## Supplementary material for "Disentangling the Shared and Differential Genetic Architecture Between COVID-19 and Other Respiratory Disorders: A Multi-Omics Genome-Wide Analysis": Summary_C2_respiratory.xlsx

### Sheet: T1.sig_snps
Table 1. Significantly differentiated SNPs detected by DDx at p-value threshold 5e-8 across all pairwise trait comparisons
SNP=rsid of the differential SNP; N_comparisons=number of comparisons identifying the "SNP"; comparisons=name of trait comparisons identifying the "SNP"
SNP	N_comparisons	comparisons
rs73062389	7	C2_Asthma;NA;C2_IPF;C2_COPD;C2_Pneumonia.meta;C2_Pneumonia.b.meta;C2_Pneumonia.v.meta;C2_Flu.meta
rs73062394	7	C2_Asthma;NA;C2_IPF;C2_COPD;C2_Pneumonia.meta;C2_Pneumonia.b.meta;C2_Pneumonia.v.meta;C2_Flu.meta
rs630014	6	C2_Asthma;NA;NA;C2_COPD;C2_Pneumonia.meta;C2_Pneumonia.b.meta;C2_Pneumonia.v.meta;C2_Flu.meta
rs73064426	6	C2_Asthma;NA;NA;C2_COPD;C2_Pneumonia.meta;C2_Pneumonia.b.meta;C2_Pneumonia.v.meta;C2_Flu.meta
rs559723	6	C2_Asthma;NA;NA;C2_COPD;C2_Pneumonia.meta;C2_Pneumonia.b.meta;C2_Pneumonia.v.meta;C2_Flu.meta
rs616154	6	C2_Asthma;NA;NA;C2_COPD;C2_Pneumonia.meta;C2_Pneumonia.b.meta;C2_Pneumonia.v.meta;C2_Flu.meta
rs8176691	6	C2_Asthma;NA;NA;C2_COPD;C2_Pneumonia.meta;C2_Pneumonia.b.meta;C2_Pneumonia.v.meta;C2_Flu.meta
rs13321258	6	C2_Asthma;NA;NA;C2_COPD;C2_Pneumonia.meta;C2_Pneumonia.b.meta;C2_Pneumonia.v.meta;C2_Flu.meta
rs8176690	6	C2_Asthma;NA;NA;C2_COPD;C2_Pneumonia.meta;C2_Pneumonia.b.meta;C2_Pneumonia.v.meta;C2_Flu.meta
rs8176632	6	C2_Asthma;NA;NA;C2_COPD;C2_Pneumonia.meta;C2_Pneumonia.b.meta;C2_Pneumonia.v.meta;C2_Flu.meta
rs7855466	6	C2_Asthma;NA;NA;C2_COPD;C2_Pneumonia.meta;C2_Pneumonia.b.meta;C2_Pneumonia.v.meta;C2_Flu.meta
rs10901250	6	C2_Asthma;NA;NA;C2_COPD;C2_Pneumonia.meta;C2_Pneumonia.b.meta;C2_Pneumonia.v.meta;C2_Flu.meta
rs9873557	6	C2_Asthma;NA;NA;C2_COPD;C2_Pneumonia.meta;C2_Pneumonia.b.meta;C2_Pneumonia.v.meta;C2_Flu.meta
rs2290859	6	C2_Asthma;NA;NA;C2_COPD;C2_Pneumonia.meta;C2_Pneumonia.b.meta;C2_Pneumonia.v.meta;C2_Flu.meta
rs13094753	6	C2_Asthma;NA;NA;C2_COPD;C2_Pneumonia.meta;C2_Pneumonia.b.meta;C2_Pneumonia.v.meta;C2_Flu.meta
rs13094911	6	C2_Asthma;NA;NA;C2_COPD;C2_Pneumonia.meta;C2_Pneumonia.b.meta;C2_Pneumonia.v.meta;C2_Flu.meta
rs11712309	6	C2_Asthma;NA;NA;C2_COPD;C2_Pneumonia.meta;C2_Pneumonia.b.meta;C2_Pneumonia.v.meta;C2_Flu.meta
rs34648996	6	C2_Asthma;NA;NA;C2_COPD;C2_Pneumonia.meta;C2_Pneumonia.b.meta;C2_Pneumonia.v.meta;C2_Flu.meta
rs11707250	6	C2_Asthma;NA;NA;C2_COPD;C2_Pneumonia.meta;C2_Pneumonia.b.meta;C2_Pneumonia.v.meta;C2_Flu.meta
rs4342086	6	C2_Asthma;NA;NA;C2_COPD;C2_Pneumonia.meta;C2_Pneumonia.b.meta;C2_Pneumonia.v.meta;C2_Flu.meta
rs9411468	6	C2_Asthma;NA;NA;C2_COPD;C2_Pneumonia.meta;C2_Pneumonia.b.meta;C2_Pneumonia.v.meta;C2_Flu.meta
rs13059470	6	C2_Asthma;NA;NA;C2_COPD;C2_Pneumonia.meta;C2_Pneumonia.b.meta;C2_Pneumonia.v.meta;C2_Flu.meta
rs9411467	6	C2_Asthma;NA;NA;C2_COPD;C2_Pneumonia.meta;C2_Pneumonia.b.meta;C2_Pneumonia.v.meta;C2_Flu.meta
rs9919007	6	C2_Asthma;NA;NA;C2_COPD;C2_Pneumonia.meta;C2_Pneumonia.b.meta;C2_Pneumonia.v.meta;C2_Flu.meta
rs9411471	6	C2_Asthma;NA;NA;C2_COPD;C2_Pneumonia.meta;C2_Pneumonia.b.meta;C2_Pneumonia.v.meta;C2_Flu.meta
rs7048647	6	C2_Asthma;NA;NA;C2_COPD;C2_Pneumonia.meta;C2_Pneumonia.b.meta;C2_Pneumonia.v.meta;C2_Flu.meta
rs7046863	6	C2_Asthma;NA;NA;C2_COPD;C2_Pneumonia.meta;C2_Pneumonia.b.meta;C2_Pneumonia.v.meta;C2_Flu.meta
rs11923452	6	C2_Asthma;NA;NA;C2_COPD;C2_Pneumonia.meta;C2_Pneumonia.b.meta;C2_Pneumonia.v.meta;C2_Flu.meta
rs7045111	6	C2_Asthma;NA;NA;C2_COPD;C2_Pneumonia.meta;C2_Pneumonia.b.meta;C2_Pneumonia.v.meta;C2_Flu.meta
rs67318122	6	C2_Asthma;NA;NA;C2_COPD;C2_Pneumonia.meta;C2_Pneumonia.b.meta;C2_Pneumonia.v.meta;C2_Flu.meta
rs7045909	6	C2_Asthma;NA;NA;C2_COPD;C2_Pneumonia.meta;C2_Pneumonia.b.meta;C2_Pneumonia.v.meta;C2_Flu.meta
rs9411369	6	C2_Asthma;NA;NA;C2_COPD;C2_Pneumonia.meta;C2_Pneumonia.b.meta;C2_Pneumonia.v.meta;C2_Flu.meta
rs7612283	6	C2_Asthma;NA;NA;C2_COPD;C2_Pneumonia.meta;C2_Pneumonia.b.meta;C2_Pneumonia.v.meta;C2_Flu.meta
rs12636046	6	C2_Asthma;NA;NA;C2_COPD;C2_Pneumonia.meta;C2_Pneumonia.b.meta;C2_Pneumonia.v.meta;C2_Flu.meta
rs12636047	6	C2_Asthma;NA;NA;C2_COPD;C2_Pneumonia.meta;C2_Pneumonia.b.meta;C2_Pneumonia.v.meta;C2_Flu.meta
rs11793580	6	C2_Asthma;NA;NA;C2_COPD;C2_Pneumonia.meta;C2_Pneumonia.b.meta;C2_Pneumonia.v.meta;C2_Flu.meta
rs10936744	6	C2_Asthma;NA;NA;C2_COPD;C2_Pneumonia.meta;C2_Pneumonia.b.meta;C2_Pneumonia.v.meta;C2_Flu.meta
rs6597614	6	C2_Asthma;NA;NA;C2_COPD;C2_Pneumonia.meta;C2_Pneumonia.b.meta;C2_Pneumonia.v.meta;C2_Flu.meta
rs9411470	6	C2_Asthma;NA;NA;C2_COPD;C2_Pneumonia.meta;C2_Pneumonia.b.meta;C2_Pneumonia.v.meta;C2_Flu.meta
rs11720745	6	C2_Asthma;NA;NA;C2_COPD;C2_Pneumonia.meta;C2_Pneumonia.b.meta;C2_Pneumonia.v.meta;C2_Flu.meta
rs7034706	6	C2_Asthma;NA;NA;C2_COPD;C2_Pneumonia.meta;C2_Pneumonia.b.meta;C2_Pneumonia.v.meta;C2_Flu.meta
rs9411472	6	C2_Asthma;NA;NA;C2_COPD;C2_Pneumonia.meta;C2_Pneumonia.b.meta;C2_Pneumonia.v.meta;C2_Flu.meta
rs11914318	6	C2_Asthma;NA;NA;C2_COPD;C2_Pneumonia.meta;C2_Pneumonia.b.meta;C2_Pneumonia.v.meta;C2_Flu.meta
rs11714278	6	C2_Asthma;NA;NA;C2_COPD;C2_Pneumonia.meta;C2_Pneumonia.b.meta;C2_Pneumonia.v.meta;C2_Flu.meta
rs13065944	6	C2_Asthma;NA;NA;C2_COPD;C2_Pneumonia.meta;C2_Pneumonia.b.meta;C2_Pneumonia.v.meta;C2_Flu.meta
rs1031710	6	C2_Asthma;NA;NA;C2_COPD;C2_Pneumonia.meta;C2_Pneumonia.b.meta;C2_Pneumonia.v.meta;C2_Flu.meta
rs1963962	6	C2_Asthma;NA;NA;C2_COPD;C2_Pneumonia.meta;C2_Pneumonia.b.meta;C2_Pneumonia.v.meta;C2_Flu.meta
rs34376498	6	C2_Asthma;NA;NA;C2_COPD;C2_Pneumonia.meta;C2_Pneumonia.b.meta;C2_Pneumonia.v.meta;C2_Flu.meta
rs35995371	6	C2_Asthma;NA;NA;C2_COPD;C2_Pneumonia.meta;C2_Pneumonia.b.meta;C2_Pneumonia.v.meta;C2_Flu.meta
rs11710805	6	C2_Asthma;NA;NA;C2_COPD;C2_Pneumonia.meta;C2_Pneumonia.b.meta;C2_Pneumonia.v.meta;C2_Flu.meta
rs7020432	6	C2_Asthma;NA;NA;C2_COPD;C2_Pneumonia.meta;C2_Pneumonia.b.meta;C2_Pneumonia.v.meta;C2_Flu.meta
rs1963961	6	C2_Asthma;NA;NA;C2_COPD;C2_Pneumonia.meta;C2_Pneumonia.b.meta;C2_Pneumonia.v.meta;C2_Flu.meta
rs11791989	6	C2_Asthma;NA;NA;C2_COPD;C2_Pneumonia.meta;C2_Pneumonia.b.meta;C2_Pneumonia.v.meta;C2_Flu.meta
rs9411469	6	C2_Asthma;NA;NA;C2_COPD;C2_Pneumonia.meta;C2_Pneumonia.b.meta;C2_Pneumonia.v.meta;C2_Flu.meta
rs28627930	6	C2_Asthma;NA;NA;C2_COPD;C2_Pneumonia.meta;C2_Pneumonia.b.meta;C2_Pneumonia.v.meta;C2_Flu.meta
rs9411368	6	C2_Asthma;NA;NA;C2_COPD;C2_Pneumonia.meta;C2_Pneumonia.b.meta;C2_Pneumonia.v.meta;C2_Flu.meta
rs6597613	6	C2_Asthma;NA;NA;C2_COPD;C2_Pneumonia.meta;C2_Pneumonia.b.meta;C2_Pneumonia.v.meta;C2_Flu.meta
rs7043853	6	C2_Asthma;NA;NA;C2_COPD;C2_Pneumonia.meta;C2_Pneumonia.b.meta;C2_Pneumonia.v.meta;C2_Flu.meta
rs13298002	6	C2_Asthma;NA;NA;C2_COPD;C2_Pneumonia.meta;C2_Pneumonia.b.meta;C2_Pneumonia.v.meta;C2_Flu.meta
rs62284199	6	C2_Asthma;NA;NA;C2_COPD;C2_Pneumonia.meta;C2_Pneumonia.b.meta;C2_Pneumonia.v.meta;C2_Flu.meta
rs13301309	6	C2_Asthma;NA;NA;C2_COPD;C2_Pneumonia.meta;C2_Pneumonia.b.meta;C2_Pneumonia.v.meta;C2_Flu.meta
rs6597618	6	C2_Asthma;NA;NA;C2_COPD;C2_Pneumonia.meta;C2_Pneumonia.b.meta;C2_Pneumonia.v.meta;C2_Flu.meta
rs9411475	6	C2_Asthma;NA;NA;C2_COPD;C2_Pneumonia.meta;C2_Pneumonia.b.meta;C2_Pneumonia.v.meta;C2_Flu.meta
rs7034353	6	C2_Asthma;NA;NA;C2_COPD;C2_Pneumonia.meta;C2_Pneumonia.b.meta;C2_Pneumonia.v.meta;C2_Flu.meta
rs6597615	6	C2_Asthma;NA;NA;C2_COPD;C2_Pneumonia.meta;C2_Pneumonia.b.meta;C2_Pneumonia.v.meta;C2_Flu.meta
rs72775473	6	C2_Asthma;NA;NA;C2_COPD;C2_Pneumonia.meta;C2_Pneumonia.b.meta;C2_Pneumonia.v.meta;C2_Flu.meta
rs28615428	6	C2_Asthma;NA;NA;C2_COPD;C2_Pneumonia.meta;C2_Pneumonia.b.meta;C2_Pneumonia.v.meta;C2_Flu.meta
rs28641026	6	C2_Asthma;NA;NA;C2_COPD;C2_Pneumonia.meta;C2_Pneumonia.b.meta;C2_Pneumonia.v.meta;C2_Flu.meta
rs72779217	6	C2_Asthma;NA;NA;C2_COPD;C2_Pneumonia.meta;C2_Pneumonia.b.meta;C2_Pneumonia.v.meta;C2_Flu.meta
rs28503257	6	C2_Asthma;NA;NA;C2_COPD;C2_Pneumonia.meta;C2_Pneumonia.b.meta;C2_Pneumonia.v.meta;C2_Flu.meta
rs72779218	6	C2_Asthma;NA;NA;C2_COPD;C2_Pneumonia.meta;C2_Pneumonia.b.meta;C2_Pneumonia.v.meta;C2_Flu.meta
rs4962054	6	C2_Asthma;NA;NA;C2_COPD;C2_Pneumonia.meta;C2_Pneumonia.b.meta;C2_Pneumonia.v.meta;C2_Flu.meta
rs10901251	6	C2_Asthma;NA;NA;C2_COPD;C2_Pneumonia.meta;C2_Pneumonia.b.meta;C2_Pneumonia.v.meta;C2_Flu.meta
rs117497898	6	C2_Asthma;NA;NA;C2_COPD;C2_Pneumonia.meta;C2_Pneumonia.b.meta;C2_Pneumonia.v.meta;C2_Flu.meta
rs9411367	6	C2_Asthma;NA;NA;C2_COPD;C2_Pneumonia.meta;C2_Pneumonia.b.meta;C2_Pneumonia.v.meta;C2_Flu.meta
rs111826021	6	C2_Asthma;NA;C2_IPF;NA;C2_Pneumonia.meta;C2_Pneumonia.b.meta;C2_Pneumonia.v.meta;C2_Flu.meta
rs36220235	6	C2_Asthma;NA;NA;C2_COPD;C2_Pneumonia.meta;C2_Pneumonia.b.meta;C2_Pneumonia.v.meta;C2_Flu.meta
rs28408693	6	C2_Asthma;NA;NA;C2_COPD;C2_Pneumonia.meta;C2_Pneumonia.b.meta;C2_Pneumonia.v.meta;C2_Flu.meta
rs7469576	6	C2_Asthma;NA;NA;C2_COPD;C2_Pneumonia.meta;C2_Pneumonia.b.meta;C2_Pneumonia.v.meta;C2_Flu.meta
rs72779210	6	C2_Asthma;NA;NA;C2_COPD;C2_Pneumonia.meta;C2_Pneumonia.b.meta;C2_Pneumonia.v.meta;C2_Flu.meta
rs8176714	6	C2_Asthma;NA;NA;C2_COPD;C2_Pneumonia.meta;C2_Pneumonia.b.meta;C2_Pneumonia.v.meta;C2_Flu.meta
rs34209214	6	C2_Asthma;NA;NA;C2_COPD;C2_Pneumonia.meta;C2_Pneumonia.b.meta;C2_Pneumonia.v.meta;C2_Flu.meta
rs9411370	6	C2_Asthma;NA;NA;C2_COPD;C2_Pneumonia.meta;C2_Pneumonia.b.meta;C2_Pneumonia.v.meta;C2_Flu.meta
rs9411473	6	C2_Asthma;NA;NA;C2_COPD;C2_Pneumonia.meta;C2_Pneumonia.b.meta;C2_Pneumonia.v.meta;C2_Flu.meta
rs11789139	6	C2_Asthma;NA;NA;C2_COPD;C2_Pneumonia.meta;C2_Pneumonia.b.meta;C2_Pneumonia.v.meta;C2_Flu.meta
rs75017790	6	C2_Asthma;NA;C2_IPF;NA;C2_Pneumonia.meta;C2_Pneumonia.b.meta;C2_Pneumonia.v.meta;C2_Flu.meta
rs36220584	6	C2_Asthma;NA;NA;C2_COPD;C2_Pneumonia.meta;C2_Pneumonia.b.meta;C2_Pneumonia.v.meta;C2_Flu.meta
rs36219561	6	C2_Asthma;NA;NA;C2_COPD;C2_Pneumonia.meta;C2_Pneumonia.b.meta;C2_Pneumonia.v.meta;C2_Flu.meta
rs2302774	5	C2_Asthma;NA;NA;C2_COPD;C2_Pneumonia.meta;NA;C2_Pneumonia.v.meta;C2_Flu.meta
rs6503533	5	C2_Asthma;NA;NA;C2_COPD;C2_Pneumonia.meta;C2_Pneumonia.b.meta;C2_Pneumonia.v.meta;NA
rs4072639	5	C2_Asthma;NA;NA;C2_COPD;C2_Pneumonia.meta;NA;C2_Pneumonia.v.meta;C2_Flu.meta
rs3935281	5	C2_Asthma;NA;NA;C2_COPD;C2_Pneumonia.meta;NA;C2_Pneumonia.v.meta;C2_Flu.meta
rs7502971	5	C2_Asthma;NA;NA;C2_COPD;C2_Pneumonia.meta;NA;C2_Pneumonia.v.meta;C2_Flu.meta
rs36071767	5	C2_Asthma;NA;NA;C2_COPD;C2_Pneumonia.meta;NA;C2_Pneumonia.v.meta;C2_Flu.meta
rs9916158	5	C2_Asthma;NA;NA;C2_COPD;C2_Pneumonia.meta;NA;C2_Pneumonia.v.meta;C2_Flu.meta
rs141045534	5	C2_Asthma;NA;NA;NA;C2_Pneumonia.meta;C2_Pneumonia.b.meta;C2_Pneumonia.v.meta;C2_Flu.meta
rs914615	5	C2_Asthma;NA;NA;C2_COPD;C2_Pneumonia.meta;C2_Pneumonia.b.meta;C2_Pneumonia.v.meta;NA
rs370545	5	C2_Asthma;NA;NA;C2_COPD;C2_Pneumonia.meta;C2_Pneumonia.b.meta;C2_Pneumonia.v.meta;NA
rs4072037	5	C2_Asthma;NA;NA;C2_COPD;C2_Pneumonia.meta;C2_Pneumonia.b.meta;C2_Pneumonia.v.meta;NA
rs12411216	5	C2_Asthma;NA;NA;C2_COPD;C2_Pneumonia.meta;C2_Pneumonia.b.meta;C2_Pneumonia.v.meta;NA
rs62280780	5	C2_Asthma;NA;NA;NA;C2_Pneumonia.meta;C2_Pneumonia.b.meta;C2_Pneumonia.v.meta;C2_Flu.meta
rs9845802	5	C2_Asthma;NA;NA;NA;C2_Pneumonia.meta;C2_Pneumonia.b.meta;C2_Pneumonia.v.meta;C2_Flu.meta
rs7613198	5	C2_Asthma;NA;NA;NA;C2_Pneumonia.meta;C2_Pneumonia.b.meta;C2_Pneumonia.v.meta;C2_Flu.meta
rs6789717	5	C2_Asthma;NA;NA;NA;C2_Pneumonia.meta;C2_Pneumonia.b.meta;C2_Pneumonia.v.meta;C2_Flu.meta
rs11718446	5	C2_Asthma;NA;NA;NA;C2_Pneumonia.meta;C2_Pneumonia.b.meta;C2_Pneumonia.v.meta;C2_Flu.meta
rs7621938	5	C2_Asthma;NA;NA;NA;C2_Pneumonia.meta;C2_Pneumonia.b.meta;C2_Pneumonia.v.meta;C2_Flu.meta
rs9809162	5	C2_Asthma;NA;NA;NA;C2_Pneumonia.meta;C2_Pneumonia.b.meta;C2_Pneumonia.v.meta;C2_Flu.meta
rs62284203	5	C2_Asthma;NA;NA;NA;C2_Pneumonia.meta;C2_Pneumonia.b.meta;C2_Pneumonia.v.meta;C2_Flu.meta
rs55987447	5	C2_Asthma;NA;NA;NA;C2_Pneumonia.meta;C2_Pneumonia.b.meta;C2_Pneumonia.v.meta;C2_Flu.meta
rs6797522	5	C2_Asthma;NA;NA;NA;C2_Pneumonia.meta;C2_Pneumonia.b.meta;C2_Pneumonia.v.meta;C2_Flu.meta
rs4683856	5	C2_Asthma;NA;NA;NA;C2_Pneumonia.meta;C2_Pneumonia.b.meta;C2_Pneumonia.v.meta;C2_Flu.meta
rs7633334	5	C2_Asthma;NA;NA;NA;C2_Pneumonia.meta;C2_Pneumonia.b.meta;C2_Pneumonia.v.meta;C2_Flu.meta
rs12633089	5	C2_Asthma;NA;NA;NA;C2_Pneumonia.meta;C2_Pneumonia.b.meta;C2_Pneumonia.v.meta;C2_Flu.meta
rs13084113	5	C2_Asthma;NA;NA;NA;C2_Pneumonia.meta;C2_Pneumonia.b.meta;C2_Pneumonia.v.meta;C2_Flu.meta
rs11716558	5	C2_Asthma;NA;NA;NA;C2_Pneumonia.meta;C2_Pneumonia.b.meta;C2_Pneumonia.v.meta;C2_Flu.meta
rs73005873	5	C2_Asthma;NA;NA;NA;C2_Pneumonia.meta;C2_Pneumonia.b.meta;C2_Pneumonia.v.meta;C2_Flu.meta
rs13078652	5	C2_Asthma;NA;NA;NA;C2_Pneumonia.meta;C2_Pneumonia.b.meta;C2_Pneumonia.v.meta;C2_Flu.meta
rs34063583	5	C2_Asthma;NA;NA;NA;C2_Pneumonia.meta;C2_Pneumonia.b.meta;C2_Pneumonia.v.meta;C2_Flu.meta
rs11706494	5	C2_Asthma;NA;NA;NA;C2_Pneumonia.meta;C2_Pneumonia.b.meta;C2_Pneumonia.v.meta;C2_Flu.meta
rs34161138	5	C2_Asthma;NA;NA;NA;C2_Pneumonia.meta;C2_Pneumonia.b.meta;C2_Pneumonia.v.meta;C2_Flu.meta
rs11711903	5	C2_Asthma;NA;NA;NA;C2_Pneumonia.meta;C2_Pneumonia.b.meta;C2_Pneumonia.v.meta;C2_Flu.meta
rs11717638	5	C2_Asthma;NA;NA;NA;C2_Pneumonia.meta;C2_Pneumonia.b.meta;C2_Pneumonia.v.meta;C2_Flu.meta
rs17412601	5	C2_Asthma;NA;NA;NA;C2_Pneumonia.meta;C2_Pneumonia.b.meta;C2_Pneumonia.v.meta;C2_Flu.meta
rs9831100	5	C2_Asthma;NA;NA;NA;C2_Pneumonia.meta;C2_Pneumonia.b.meta;C2_Pneumonia.v.meta;C2_Flu.meta
rs2303473	5	C2_Asthma;NA;NA;NA;C2_Pneumonia.meta;C2_Pneumonia.b.meta;C2_Pneumonia.v.meta;C2_Flu.meta
rs13085776	5	C2_Asthma;NA;NA;NA;C2_Pneumonia.meta;C2_Pneumonia.b.meta;C2_Pneumonia.v.meta;C2_Flu.meta
rs6791696	5	C2_Asthma;NA;NA;NA;C2_Pneumonia.meta;C2_Pneumonia.b.meta;C2_Pneumonia.v.meta;C2_Flu.meta
rs4271892	5	C2_Asthma;NA;NA;NA;C2_Pneumonia.meta;C2_Pneumonia.b.meta;C2_Pneumonia.v.meta;C2_Flu.meta
rs61396602	5	C2_Asthma;NA;NA;NA;C2_Pneumonia.meta;C2_Pneumonia.b.meta;C2_Pneumonia.v.meta;C2_Flu.meta
rs35810977	5	C2_Asthma;NA;NA;NA;C2_Pneumonia.meta;C2_Pneumonia.b.meta;C2_Pneumonia.v.meta;C2_Flu.meta
rs58658478	5	C2_Asthma;NA;NA;NA;C2_Pneumonia.meta;C2_Pneumonia.b.meta;C2_Pneumonia.v.meta;C2_Flu.meta
rs17347156	5	C2_Asthma;NA;NA;NA;C2_Pneumonia.meta;C2_Pneumonia.b.meta;C2_Pneumonia.v.meta;C2_Flu.meta
rs1460097	5	C2_Asthma;NA;NA;NA;C2_Pneumonia.meta;C2_Pneumonia.b.meta;C2_Pneumonia.v.meta;C2_Flu.meta
rs61685120	5	C2_Asthma;NA;NA;NA;C2_Pneumonia.meta;C2_Pneumonia.b.meta;C2_Pneumonia.v.meta;C2_Flu.meta
rs7650435	5	C2_Asthma;NA;NA;NA;C2_Pneumonia.meta;C2_Pneumonia.b.meta;C2_Pneumonia.v.meta;C2_Flu.meta
rs34963630	5	C2_Asthma;NA;NA;NA;C2_Pneumonia.meta;C2_Pneumonia.b.meta;C2_Pneumonia.v.meta;C2_Flu.meta
rs17347644	5	C2_Asthma;NA;NA;NA;C2_Pneumonia.meta;C2_Pneumonia.b.meta;C2_Pneumonia.v.meta;C2_Flu.meta
rs35799195	5	C2_Asthma;NA;NA;NA;C2_Pneumonia.meta;C2_Pneumonia.b.meta;C2_Pneumonia.v.meta;C2_Flu.meta
rs9852457	5	C2_Asthma;NA;NA;NA;C2_Pneumonia.meta;C2_Pneumonia.b.meta;C2_Pneumonia.v.meta;C2_Flu.meta
rs62284198	5	C2_Asthma;NA;NA;NA;C2_Pneumonia.meta;C2_Pneumonia.b.meta;C2_Pneumonia.v.meta;C2_Flu.meta
rs34181125	5	C2_Asthma;NA;NA;NA;C2_Pneumonia.meta;C2_Pneumonia.b.meta;C2_Pneumonia.v.meta;C2_Flu.meta
rs13099674	5	C2_Asthma;NA;NA;NA;C2_Pneumonia.meta;C2_Pneumonia.b.meta;C2_Pneumonia.v.meta;C2_Flu.meta
rs2318090	5	C2_Asthma;NA;NA;NA;C2_Pneumonia.meta;C2_Pneumonia.b.meta;C2_Pneumonia.v.meta;C2_Flu.meta
rs34947019	5	C2_Asthma;NA;NA;NA;C2_Pneumonia.meta;C2_Pneumonia.b.meta;C2_Pneumonia.v.meta;C2_Flu.meta
rs11706986	5	C2_Asthma;NA;NA;NA;C2_Pneumonia.meta;C2_Pneumonia.b.meta;C2_Pneumonia.v.meta;C2_Flu.meta
rs2288272	5	C2_Asthma;NA;NA;NA;C2_Pneumonia.meta;C2_Pneumonia.b.meta;C2_Pneumonia.v.meta;C2_Flu.meta
rs12629658	5	C2_Asthma;NA;NA;NA;C2_Pneumonia.meta;C2_Pneumonia.b.meta;C2_Pneumonia.v.meta;C2_Flu.meta
rs34743741	5	C2_Asthma;NA;NA;NA;C2_Pneumonia.meta;C2_Pneumonia.b.meta;C2_Pneumonia.v.meta;C2_Flu.meta
rs35117343	5	C2_Asthma;NA;NA;NA;C2_Pneumonia.meta;C2_Pneumonia.b.meta;C2_Pneumonia.v.meta;C2_Flu.meta
rs35315807	5	C2_Asthma;NA;NA;NA;C2_Pneumonia.meta;C2_Pneumonia.b.meta;C2_Pneumonia.v.meta;C2_Flu.meta
rs7651721	5	C2_Asthma;NA;NA;NA;C2_Pneumonia.meta;C2_Pneumonia.b.meta;C2_Pneumonia.v.meta;C2_Flu.meta
rs12636557	5	C2_Asthma;NA;NA;NA;C2_Pneumonia.meta;C2_Pneumonia.b.meta;C2_Pneumonia.v.meta;C2_Flu.meta
rs11917682	5	C2_Asthma;NA;NA;NA;C2_Pneumonia.meta;C2_Pneumonia.b.meta;C2_Pneumonia.v.meta;C2_Flu.meta
rs11917569	5	C2_Asthma;NA;NA;NA;C2_Pneumonia.meta;C2_Pneumonia.b.meta;C2_Pneumonia.v.meta;C2_Flu.meta
rs7556304	5	C2_Asthma;NA;NA;C2_COPD;C2_Pneumonia.meta;C2_Pneumonia.b.meta;C2_Pneumonia.v.meta;NA
rs13081846	5	C2_Asthma;NA;NA;NA;C2_Pneumonia.meta;C2_Pneumonia.b.meta;C2_Pneumonia.v.meta;C2_Flu.meta
rs11717046	5	C2_Asthma;NA;NA;NA;C2_Pneumonia.meta;C2_Pneumonia.b.meta;C2_Pneumonia.v.meta;C2_Flu.meta
rs11925001	5	C2_Asthma;NA;NA;NA;C2_Pneumonia.meta;C2_Pneumonia.b.meta;C2_Pneumonia.v.meta;C2_Flu.meta
rs13061565	5	C2_Asthma;NA;NA;NA;C2_Pneumonia.meta;C2_Pneumonia.b.meta;C2_Pneumonia.v.meta;C2_Flu.meta
rs11714444	5	C2_Asthma;NA;NA;NA;C2_Pneumonia.meta;C2_Pneumonia.b.meta;C2_Pneumonia.v.meta;C2_Flu.meta
rs34624546	5	C2_Asthma;NA;NA;NA;C2_Pneumonia.meta;C2_Pneumonia.b.meta;C2_Pneumonia.v.meta;C2_Flu.meta
rs11711079	5	C2_Asthma;NA;NA;NA;C2_Pneumonia.meta;C2_Pneumonia.b.meta;C2_Pneumonia.v.meta;C2_Flu.meta
rs36060163	5	C2_Asthma;NA;NA;NA;C2_Pneumonia.meta;C2_Pneumonia.b.meta;C2_Pneumonia.v.meta;C2_Flu.meta
rs11710533	5	C2_Asthma;NA;NA;NA;C2_Pneumonia.meta;C2_Pneumonia.b.meta;C2_Pneumonia.v.meta;C2_Flu.meta
rs17411983	5	C2_Asthma;NA;NA;NA;C2_Pneumonia.meta;C2_Pneumonia.b.meta;C2_Pneumonia.v.meta;C2_Flu.meta
rs3806653	5	C2_Asthma;NA;NA;NA;C2_Pneumonia.meta;C2_Pneumonia.b.meta;C2_Pneumonia.v.meta;C2_Flu.meta
rs3094295	5	C2_Asthma;NA;NA;NA;C2_Pneumonia.meta;C2_Pneumonia.b.meta;C2_Pneumonia.v.meta;C2_Flu.meta
rs11924013	5	C2_Asthma;NA;NA;NA;C2_Pneumonia.meta;C2_Pneumonia.b.meta;C2_Pneumonia.v.meta;C2_Flu.meta
rs59596156	5	C2_Asthma;NA;NA;NA;C2_Pneumonia.meta;C2_Pneumonia.b.meta;C2_Pneumonia.v.meta;C2_Flu.meta
rs34883763	5	C2_Asthma;NA;NA;NA;C2_Pneumonia.meta;C2_Pneumonia.b.meta;C2_Pneumonia.v.meta;C2_Flu.meta
rs62282218	5	C2_Asthma;NA;NA;NA;C2_Pneumonia.meta;C2_Pneumonia.b.meta;C2_Pneumonia.v.meta;C2_Flu.meta
rs34263427	5	C2_Asthma;NA;NA;NA;C2_Pneumonia.meta;C2_Pneumonia.b.meta;C2_Pneumonia.v.meta;C2_Flu.meta
rs7629753	5	C2_Asthma;NA;NA;NA;C2_Pneumonia.meta;C2_Pneumonia.b.meta;C2_Pneumonia.v.meta;C2_Flu.meta
rs3109756	5	C2_Asthma;NA;NA;NA;C2_Pneumonia.meta;C2_Pneumonia.b.meta;C2_Pneumonia.v.meta;C2_Flu.meta
rs9830943	5	C2_Asthma;NA;NA;NA;C2_Pneumonia.meta;C2_Pneumonia.b.meta;C2_Pneumonia.v.meta;C2_Flu.meta
rs3094296	5	C2_Asthma;NA;NA;NA;C2_Pneumonia.meta;C2_Pneumonia.b.meta;C2_Pneumonia.v.meta;C2_Flu.meta
rs11919389	5	C2_Asthma;NA;NA;NA;C2_Pneumonia.meta;C2_Pneumonia.b.meta;C2_Pneumonia.v.meta;C2_Flu.meta
rs34457525	5	C2_Asthma;NA;NA;NA;C2_Pneumonia.meta;C2_Pneumonia.b.meta;C2_Pneumonia.v.meta;C2_Flu.meta
rs3806654	5	C2_Asthma;NA;NA;NA;C2_Pneumonia.meta;C2_Pneumonia.b.meta;C2_Pneumonia.v.meta;C2_Flu.meta
rs1056579	5	C2_Asthma;NA;NA;NA;C2_Pneumonia.meta;C2_Pneumonia.b.meta;C2_Pneumonia.v.meta;C2_Flu.meta
rs11712748	5	C2_Asthma;NA;NA;NA;C2_Pneumonia.meta;C2_Pneumonia.b.meta;C2_Pneumonia.v.meta;C2_Flu.meta
rs3864012	5	C2_Asthma;NA;NA;NA;C2_Pneumonia.meta;C2_Pneumonia.b.meta;C2_Pneumonia.v.meta;C2_Flu.meta
rs36002990	5	C2_Asthma;NA;NA;NA;C2_Pneumonia.meta;C2_Pneumonia.b.meta;C2_Pneumonia.v.meta;C2_Flu.meta
rs1179011	5	C2_Asthma;NA;NA;NA;C2_Pneumonia.meta;C2_Pneumonia.b.meta;C2_Pneumonia.v.meta;C2_Flu.meta
rs7651406	5	C2_Asthma;NA;NA;NA;C2_Pneumonia.meta;C2_Pneumonia.b.meta;C2_Pneumonia.v.meta;C2_Flu.meta
rs13068350	5	C2_Asthma;NA;NA;NA;C2_Pneumonia.meta;C2_Pneumonia.b.meta;C2_Pneumonia.v.meta;C2_Flu.meta
rs35850993	5	C2_Asthma;NA;NA;NA;C2_Pneumonia.meta;C2_Pneumonia.b.meta;C2_Pneumonia.v.meta;C2_Flu.meta
rs13069443	5	C2_Asthma;NA;NA;NA;C2_Pneumonia.meta;C2_Pneumonia.b.meta;C2_Pneumonia.v.meta;C2_Flu.meta
rs11712888	5	C2_Asthma;NA;NA;NA;C2_Pneumonia.meta;C2_Pneumonia.b.meta;C2_Pneumonia.v.meta;C2_Flu.meta
rs13077703	5	C2_Asthma;NA;NA;NA;C2_Pneumonia.meta;C2_Pneumonia.b.meta;C2_Pneumonia.v.meta;C2_Flu.meta
rs73863360	5	C2_Asthma;NA;NA;NA;C2_Pneumonia.meta;C2_Pneumonia.b.meta;C2_Pneumonia.v.meta;C2_Flu.meta
rs56291106	5	C2_Asthma;NA;NA;NA;C2_Pneumonia.meta;C2_Pneumonia.b.meta;C2_Pneumonia.v.meta;C2_Flu.meta
rs11720560	5	C2_Asthma;NA;NA;NA;C2_Pneumonia.meta;C2_Pneumonia.b.meta;C2_Pneumonia.v.meta;C2_Flu.meta
rs28437706	5	C2_Asthma;NA;NA;NA;C2_Pneumonia.meta;C2_Pneumonia.b.meta;C2_Pneumonia.v.meta;C2_Flu.meta
rs3762729	5	C2_Asthma;NA;NA;NA;C2_Pneumonia.meta;C2_Pneumonia.b.meta;C2_Pneumonia.v.meta;C2_Flu.meta
rs55859364	5	C2_Asthma;NA;NA;NA;C2_Pneumonia.meta;C2_Pneumonia.b.meta;C2_Pneumonia.v.meta;C2_Flu.meta
rs997739	5	C2_Asthma;NA;NA;NA;C2_Pneumonia.meta;C2_Pneumonia.b.meta;C2_Pneumonia.v.meta;C2_Flu.meta
rs12631513	5	C2_Asthma;NA;NA;NA;C2_Pneumonia.meta;C2_Pneumonia.b.meta;C2_Pneumonia.v.meta;C2_Flu.meta
rs1138818	5	C2_Asthma;NA;NA;NA;C2_Pneumonia.meta;C2_Pneumonia.b.meta;C2_Pneumonia.v.meta;C2_Flu.meta
rs12639028	5	C2_Asthma;NA;NA;NA;C2_Pneumonia.meta;C2_Pneumonia.b.meta;C2_Pneumonia.v.meta;C2_Flu.meta
rs55641278	5	C2_Asthma;NA;NA;NA;C2_Pneumonia.meta;C2_Pneumonia.b.meta;C2_Pneumonia.v.meta;C2_Flu.meta
rs11715368	5	C2_Asthma;NA;NA;NA;C2_Pneumonia.meta;C2_Pneumonia.b.meta;C2_Pneumonia.v.meta;C2_Flu.meta
rs3094297	5	C2_Asthma;NA;NA;NA;C2_Pneumonia.meta;C2_Pneumonia.b.meta;C2_Pneumonia.v.meta;C2_Flu.meta
rs10936707	5	C2_Asthma;NA;NA;NA;C2_Pneumonia.meta;C2_Pneumonia.b.meta;C2_Pneumonia.v.meta;C2_Flu.meta
rs11708845	5	C2_Asthma;NA;NA;NA;C2_Pneumonia.meta;C2_Pneumonia.b.meta;C2_Pneumonia.v.meta;C2_Flu.meta
rs17345786	5	C2_Asthma;NA;NA;NA;C2_Pneumonia.meta;C2_Pneumonia.b.meta;C2_Pneumonia.v.meta;C2_Flu.meta
rs78645744	5	C2_Asthma;NA;NA;NA;C2_Pneumonia.meta;C2_Pneumonia.b.meta;C2_Pneumonia.v.meta;C2_Flu.meta
rs77818412	5	C2_Asthma;NA;NA;NA;C2_Pneumonia.meta;C2_Pneumonia.b.meta;C2_Pneumonia.v.meta;C2_Flu.meta
rs3804775	5	C2_Asthma;NA;NA;NA;C2_Pneumonia.meta;C2_Pneumonia.b.meta;C2_Pneumonia.v.meta;C2_Flu.meta
rs58907984	5	C2_Asthma;NA;NA;NA;C2_Pneumonia.meta;C2_Pneumonia.b.meta;C2_Pneumonia.v.meta;C2_Flu.meta
rs7651404	5	C2_Asthma;NA;NA;NA;C2_Pneumonia.meta;C2_Pneumonia.b.meta;C2_Pneumonia.v.meta;C2_Flu.meta
rs17345528	5	C2_Asthma;NA;NA;NA;C2_Pneumonia.meta;C2_Pneumonia.b.meta;C2_Pneumonia.v.meta;C2_Flu.meta
rs8176717	5	C2_Asthma;NA;NA;NA;C2_Pneumonia.meta;C2_Pneumonia.b.meta;C2_Pneumonia.v.meta;C2_Flu.meta
rs8176718	5	C2_Asthma;NA;NA;NA;C2_Pneumonia.meta;C2_Pneumonia.b.meta;C2_Pneumonia.v.meta;C2_Flu.meta
rs8176734	5	C2_Asthma;NA;NA;NA;C2_Pneumonia.meta;C2_Pneumonia.b.meta;C2_Pneumonia.v.meta;C2_Flu.meta
rs8176732	5	C2_Asthma;NA;NA;NA;C2_Pneumonia.meta;C2_Pneumonia.b.meta;C2_Pneumonia.v.meta;C2_Flu.meta
rs12629954	5	C2_Asthma;NA;NA;NA;C2_Pneumonia.meta;C2_Pneumonia.b.meta;C2_Pneumonia.v.meta;C2_Flu.meta
rs3804778	5	C2_Asthma;NA;NA;NA;C2_Pneumonia.meta;C2_Pneumonia.b.meta;C2_Pneumonia.v.meta;C2_Flu.meta
rs11244052	5	C2_Asthma;NA;NA;NA;C2_Pneumonia.meta;C2_Pneumonia.b.meta;C2_Pneumonia.v.meta;C2_Flu.meta
rs13060373	5	C2_Asthma;NA;NA;NA;C2_Pneumonia.meta;C2_Pneumonia.b.meta;C2_Pneumonia.v.meta;C2_Flu.meta
rs7641261	5	C2_Asthma;NA;NA;NA;C2_Pneumonia.meta;C2_Pneumonia.b.meta;C2_Pneumonia.v.meta;C2_Flu.meta
rs28446901	5	C2_Asthma;NA;NA;NA;C2_Pneumonia.meta;C2_Pneumonia.b.meta;C2_Pneumonia.v.meta;C2_Flu.meta
rs55654108	5	C2_Asthma;NA;NA;NA;C2_Pneumonia.meta;C2_Pneumonia.b.meta;C2_Pneumonia.v.meta;C2_Flu.meta
rs62574565	5	C2_Asthma;NA;NA;NA;C2_Pneumonia.meta;C2_Pneumonia.b.meta;C2_Pneumonia.v.meta;C2_Flu.meta
rs517414	5	C2_Asthma;NA;NA;NA;C2_Pneumonia.meta;C2_Pneumonia.b.meta;C2_Pneumonia.v.meta;C2_Flu.meta
rs12554339	5	C2_Asthma;NA;NA;NA;C2_Pneumonia.meta;C2_Pneumonia.b.meta;C2_Pneumonia.v.meta;C2_Flu.meta
rs8176727	5	C2_Asthma;NA;NA;NA;C2_Pneumonia.meta;C2_Pneumonia.b.meta;C2_Pneumonia.v.meta;C2_Flu.meta
rs4962116	5	C2_Asthma;NA;NA;NA;C2_Pneumonia.meta;C2_Pneumonia.b.meta;C2_Pneumonia.v.meta;C2_Flu.meta
rs8176745	5	C2_Asthma;NA;NA;NA;C2_Pneumonia.meta;C2_Pneumonia.b.meta;C2_Pneumonia.v.meta;C2_Flu.meta
rs624601	5	C2_Asthma;NA;NA;NA;C2_Pneumonia.meta;C2_Pneumonia.b.meta;C2_Pneumonia.v.meta;C2_Flu.meta
rs638756	5	C2_Asthma;NA;NA;NA;C2_Pneumonia.meta;C2_Pneumonia.b.meta;C2_Pneumonia.v.meta;C2_Flu.meta
rs60837174	5	C2_Asthma;NA;NA;NA;C2_Pneumonia.meta;C2_Pneumonia.b.meta;C2_Pneumonia.v.meta;C2_Flu.meta
rs13077925	5	C2_Asthma;NA;NA;NA;C2_Pneumonia.meta;C2_Pneumonia.b.meta;C2_Pneumonia.v.meta;C2_Flu.meta
rs626035	5	C2_Asthma;NA;NA;NA;C2_Pneumonia.meta;C2_Pneumonia.b.meta;C2_Pneumonia.v.meta;C2_Flu.meta
rs4962115	5	C2_Asthma;NA;NA;NA;C2_Pneumonia.meta;C2_Pneumonia.b.meta;C2_Pneumonia.v.meta;C2_Flu.meta
rs547495	5	C2_Asthma;NA;NA;NA;C2_Pneumonia.meta;C2_Pneumonia.b.meta;C2_Pneumonia.v.meta;C2_Flu.meta
rs11244053	5	C2_Asthma;NA;NA;NA;C2_Pneumonia.meta;C2_Pneumonia.b.meta;C2_Pneumonia.v.meta;C2_Flu.meta
rs4962114	5	C2_Asthma;NA;NA;NA;C2_Pneumonia.meta;C2_Pneumonia.b.meta;C2_Pneumonia.v.meta;C2_Flu.meta
rs10901253	5	C2_Asthma;NA;NA;NA;C2_Pneumonia.meta;C2_Pneumonia.b.meta;C2_Pneumonia.v.meta;C2_Flu.meta
rs11923273	5	C2_Asthma;NA;NA;NA;C2_Pneumonia.meta;C2_Pneumonia.b.meta;C2_Pneumonia.v.meta;C2_Flu.meta
rs8176726	5	C2_Asthma;NA;NA;NA;C2_Pneumonia.meta;C2_Pneumonia.b.meta;C2_Pneumonia.v.meta;C2_Flu.meta
rs8176736	5	C2_Asthma;NA;NA;NA;C2_Pneumonia.meta;C2_Pneumonia.b.meta;C2_Pneumonia.v.meta;C2_Flu.meta
rs12554336	5	C2_Asthma;NA;NA;NA;C2_Pneumonia.meta;C2_Pneumonia.b.meta;C2_Pneumonia.v.meta;C2_Flu.meta
rs12554595	5	C2_Asthma;NA;NA;NA;C2_Pneumonia.meta;C2_Pneumonia.b.meta;C2_Pneumonia.v.meta;C2_Flu.meta
rs62574567	5	C2_Asthma;NA;NA;NA;C2_Pneumonia.meta;C2_Pneumonia.b.meta;C2_Pneumonia.v.meta;C2_Flu.meta
rs8176728	5	C2_Asthma;NA;NA;NA;C2_Pneumonia.meta;C2_Pneumonia.b.meta;C2_Pneumonia.v.meta;C2_Flu.meta
rs58081338	5	C2_Asthma;NA;NA;NA;C2_Pneumonia.meta;C2_Pneumonia.b.meta;C2_Pneumonia.v.meta;C2_Flu.meta
rs112740342	5	C2_Asthma;NA;NA;NA;C2_Pneumonia.meta;C2_Pneumonia.b.meta;C2_Pneumonia.v.meta;C2_Flu.meta
rs625593	5	C2_Asthma;NA;NA;NA;C2_Pneumonia.meta;C2_Pneumonia.b.meta;C2_Pneumonia.v.meta;C2_Flu.meta
rs8176737	5	C2_Asthma;NA;NA;NA;C2_Pneumonia.meta;C2_Pneumonia.b.meta;C2_Pneumonia.v.meta;C2_Flu.meta
rs11711808	5	C2_Asthma;NA;NA;NA;C2_Pneumonia.meta;C2_Pneumonia.b.meta;C2_Pneumonia.v.meta;C2_Flu.meta
rs8176742	5	C2_Asthma;NA;NA;NA;C2_Pneumonia.meta;C2_Pneumonia.b.meta;C2_Pneumonia.v.meta;C2_Flu.meta
rs500428	5	C2_Asthma;NA;NA;NA;C2_Pneumonia.meta;C2_Pneumonia.b.meta;C2_Pneumonia.v.meta;C2_Flu.meta
rs566183	5	C2_Asthma;NA;NA;NA;C2_Pneumonia.meta;C2_Pneumonia.b.meta;C2_Pneumonia.v.meta;C2_Flu.meta
rs12683493	5	C2_Asthma;NA;NA;NA;C2_Pneumonia.meta;C2_Pneumonia.b.meta;C2_Pneumonia.v.meta;C2_Flu.meta
rs7615978	5	C2_Asthma;NA;NA;NA;C2_Pneumonia.meta;C2_Pneumonia.b.meta;C2_Pneumonia.v.meta;C2_Flu.meta
rs8176630	5	C2_Asthma;NA;NA;NA;C2_Pneumonia.meta;C2_Pneumonia.b.meta;C2_Pneumonia.v.meta;C2_Flu.meta
rs7618553	5	C2_Asthma;NA;NA;NA;C2_Pneumonia.meta;C2_Pneumonia.b.meta;C2_Pneumonia.v.meta;C2_Flu.meta
rs537895	5	C2_Asthma;NA;NA;NA;C2_Pneumonia.meta;C2_Pneumonia.b.meta;C2_Pneumonia.v.meta;C2_Flu.meta
rs2073825	5	C2_Asthma;NA;NA;NA;C2_Pneumonia.meta;C2_Pneumonia.b.meta;C2_Pneumonia.v.meta;C2_Flu.meta
rs112246316	5	C2_Asthma;NA;NA;NA;C2_Pneumonia.meta;C2_Pneumonia.b.meta;C2_Pneumonia.v.meta;C2_Flu.meta
rs568203	5	C2_Asthma;NA;NA;NA;C2_Pneumonia.meta;C2_Pneumonia.b.meta;C2_Pneumonia.v.meta;C2_Flu.meta
rs6791964	5	C2_Asthma;NA;NA;NA;C2_Pneumonia.meta;C2_Pneumonia.b.meta;C2_Pneumonia.v.meta;C2_Flu.meta
rs1609159	5	C2_Asthma;NA;NA;NA;C2_Pneumonia.meta;C2_Pneumonia.b.meta;C2_Pneumonia.v.meta;C2_Flu.meta
rs55710435	5	C2_Asthma;NA;NA;NA;C2_Pneumonia.meta;C2_Pneumonia.b.meta;C2_Pneumonia.v.meta;C2_Flu.meta
rs58835747	5	C2_Asthma;NA;NA;NA;C2_Pneumonia.meta;C2_Pneumonia.b.meta;C2_Pneumonia.v.meta;C2_Flu.meta
rs11708616	5	C2_Asthma;NA;NA;NA;C2_Pneumonia.meta;C2_Pneumonia.b.meta;C2_Pneumonia.v.meta;C2_Flu.meta
rs59652222	5	NA;NA;C2_IPF;NA;C2_Pneumonia.meta;C2_Pneumonia.b.meta;C2_Pneumonia.v.meta;C2_Flu.meta
rs7872815	5	NA;NA;NA;C2_COPD;C2_Pneumonia.meta;C2_Pneumonia.b.meta;C2_Pneumonia.v.meta;C2_Flu.meta
rs7047076	5	NA;NA;NA;C2_COPD;C2_Pneumonia.meta;C2_Pneumonia.b.meta;C2_Pneumonia.v.meta;C2_Flu.meta
rs9411474	5	NA;NA;NA;C2_COPD;C2_Pneumonia.meta;C2_Pneumonia.b.meta;C2_Pneumonia.v.meta;C2_Flu.meta
rs34266669	5	NA;NA;NA;C2_COPD;C2_Pneumonia.meta;C2_Pneumonia.b.meta;C2_Pneumonia.v.meta;C2_Flu.meta
rs111587591	5	NA;NA;NA;C2_COPD;C2_Pneumonia.meta;C2_Pneumonia.b.meta;C2_Pneumonia.v.meta;C2_Flu.meta
rs41307426	5	NA;NA;NA;C2_COPD;C2_Pneumonia.meta;C2_Pneumonia.b.meta;C2_Pneumonia.v.meta;C2_Flu.meta
rs41316980	5	NA;NA;NA;C2_COPD;C2_Pneumonia.meta;C2_Pneumonia.b.meta;C2_Pneumonia.v.meta;C2_Flu.meta
rs41296101	5	NA;NA;NA;C2_COPD;C2_Pneumonia.meta;C2_Pneumonia.b.meta;C2_Pneumonia.v.meta;C2_Flu.meta
rs28615629	5	NA;NA;NA;C2_COPD;C2_Pneumonia.meta;C2_Pneumonia.b.meta;C2_Pneumonia.v.meta;C2_Flu.meta
rs28715750	5	NA;NA;NA;C2_COPD;C2_Pneumonia.meta;C2_Pneumonia.b.meta;C2_Pneumonia.v.meta;C2_Flu.meta
rs72775494	5	NA;NA;NA;C2_COPD;C2_Pneumonia.meta;C2_Pneumonia.b.meta;C2_Pneumonia.v.meta;C2_Flu.meta
rs34512234	5	NA;NA;NA;C2_COPD;C2_Pneumonia.meta;C2_Pneumonia.b.meta;C2_Pneumonia.v.meta;C2_Flu.meta
rs36223203	5	NA;NA;NA;C2_COPD;C2_Pneumonia.meta;C2_Pneumonia.b.meta;C2_Pneumonia.v.meta;C2_Flu.meta
rs7849280	5	NA;NA;NA;C2_COPD;C2_Pneumonia.meta;C2_Pneumonia.b.meta;C2_Pneumonia.v.meta;C2_Flu.meta
rs7466988	5	NA;NA;NA;C2_COPD;C2_Pneumonia.meta;C2_Pneumonia.b.meta;C2_Pneumonia.v.meta;C2_Flu.meta
rs28683508	5	NA;NA;NA;C2_COPD;C2_Pneumonia.meta;C2_Pneumonia.b.meta;C2_Pneumonia.v.meta;C2_Flu.meta
rs8176707	5	NA;NA;NA;C2_COPD;C2_Pneumonia.meta;C2_Pneumonia.b.meta;C2_Pneumonia.v.meta;C2_Flu.meta
rs28551042	5	NA;NA;NA;C2_COPD;C2_Pneumonia.meta;C2_Pneumonia.b.meta;C2_Pneumonia.v.meta;C2_Flu.meta
rs4795412	4	C2_Asthma;NA;NA;NA;C2_Pneumonia.meta;C2_Pneumonia.b.meta;C2_Pneumonia.v.meta;NA
rs57968500	4	C2_Asthma;NA;NA;NA;C2_Pneumonia.meta;C2_Pneumonia.b.meta;C2_Pneumonia.v.meta;NA
rs8081692	4	C2_Asthma;NA;NA;NA;C2_Pneumonia.meta;C2_Pneumonia.b.meta;C2_Pneumonia.v.meta;NA
rs7021	4	C2_Asthma;NA;NA;NA;C2_Pneumonia.meta;C2_Pneumonia.b.meta;C2_Pneumonia.v.meta;NA
rs4795420	4	C2_Asthma;NA;NA;NA;C2_Pneumonia.meta;C2_Pneumonia.b.meta;C2_Pneumonia.v.meta;NA
rs4795418	4	C2_Asthma;NA;NA;NA;C2_Pneumonia.meta;C2_Pneumonia.b.meta;C2_Pneumonia.v.meta;NA
rs4795415	4	C2_Asthma;NA;NA;NA;C2_Pneumonia.meta;C2_Pneumonia.b.meta;C2_Pneumonia.v.meta;NA
rs62065177	4	C2_Asthma;NA;NA;NA;C2_Pneumonia.meta;C2_Pneumonia.b.meta;C2_Pneumonia.v.meta;NA
rs8070454	4	C2_Asthma;NA;NA;NA;C2_Pneumonia.meta;C2_Pneumonia.b.meta;C2_Pneumonia.v.meta;NA
rs6503530	4	C2_Asthma;NA;NA;NA;C2_Pneumonia.meta;C2_Pneumonia.b.meta;C2_Pneumonia.v.meta;NA
rs8065519	4	C2_Asthma;NA;NA;NA;C2_Pneumonia.meta;C2_Pneumonia.b.meta;C2_Pneumonia.v.meta;NA
rs4795419	4	C2_Asthma;NA;NA;NA;C2_Pneumonia.meta;C2_Pneumonia.b.meta;C2_Pneumonia.v.meta;NA
rs2227336	4	C2_Asthma;NA;NA;NA;C2_Pneumonia.meta;C2_Pneumonia.b.meta;C2_Pneumonia.v.meta;NA
rs3213762	4	C2_Asthma;NA;NA;NA;C2_Pneumonia.meta;C2_Pneumonia.b.meta;C2_Pneumonia.v.meta;NA
rs11078934	4	C2_Asthma;NA;NA;NA;C2_Pneumonia.meta;C2_Pneumonia.b.meta;C2_Pneumonia.v.meta;NA
rs4794824	4	C2_Asthma;NA;NA;NA;C2_Pneumonia.meta;C2_Pneumonia.b.meta;C2_Pneumonia.v.meta;NA
rs2305481	4	C2_Asthma;NA;NA;C2_COPD;C2_Pneumonia.meta;NA;C2_Pneumonia.v.meta;NA
rs11867302	4	C2_Asthma;NA;NA;C2_COPD;C2_Pneumonia.meta;NA;C2_Pneumonia.v.meta;NA
rs12602513	4	C2_Asthma;NA;NA;C2_COPD;C2_Pneumonia.meta;NA;C2_Pneumonia.v.meta;NA
rs12602514	4	C2_Asthma;NA;NA;C2_COPD;C2_Pneumonia.meta;NA;C2_Pneumonia.v.meta;NA
rs12941811	4	C2_Asthma;NA;NA;NA;C2_Pneumonia.meta;C2_Pneumonia.b.meta;C2_Pneumonia.v.meta;NA
rs28445596	4	C2_Asthma;NA;NA;C2_COPD;C2_Pneumonia.meta;C2_Pneumonia.b.meta;NA;NA
rs2990245	4	C2_Asthma;NA;NA;C2_COPD;C2_Pneumonia.meta;C2_Pneumonia.b.meta;NA;NA
rs2974929	4	C2_Asthma;NA;NA;C2_COPD;C2_Pneumonia.meta;C2_Pneumonia.b.meta;NA;NA
rs9841857	4	C2_Asthma;NA;NA;NA;C2_Pneumonia.meta;C2_Pneumonia.b.meta;C2_Pneumonia.v.meta;NA
rs6668815	4	C2_Asthma;NA;NA;NA;C2_Pneumonia.meta;C2_Pneumonia.b.meta;C2_Pneumonia.v.meta;NA
rs7364524	4	C2_Asthma;NA;NA;NA;C2_Pneumonia.meta;C2_Pneumonia.b.meta;C2_Pneumonia.v.meta;NA
rs4971076	4	C2_Asthma;NA;NA;NA;C2_Pneumonia.meta;C2_Pneumonia.b.meta;C2_Pneumonia.v.meta;NA
rs12124306	4	C2_Asthma;NA;NA;NA;C2_Pneumonia.meta;C2_Pneumonia.b.meta;C2_Pneumonia.v.meta;NA
rs11264333	4	C2_Asthma;NA;NA;NA;C2_Pneumonia.meta;C2_Pneumonia.b.meta;C2_Pneumonia.v.meta;NA
rs10908455	4	NA;NA;NA;C2_COPD;C2_Pneumonia.meta;C2_Pneumonia.b.meta;C2_Pneumonia.v.meta;NA
rs9411378	4	NA;NA;NA;NA;C2_Pneumonia.meta;C2_Pneumonia.b.meta;C2_Pneumonia.v.meta;C2_Flu.meta
rs475419	4	NA;NA;NA;NA;C2_Pneumonia.meta;C2_Pneumonia.b.meta;C2_Pneumonia.v.meta;C2_Flu.meta
rs500498	4	NA;NA;NA;NA;C2_Pneumonia.meta;C2_Pneumonia.b.meta;C2_Pneumonia.v.meta;C2_Flu.meta
rs659104	4	NA;NA;NA;NA;C2_Pneumonia.meta;C2_Pneumonia.b.meta;C2_Pneumonia.v.meta;C2_Flu.meta
rs660340	4	NA;NA;NA;NA;C2_Pneumonia.meta;C2_Pneumonia.b.meta;C2_Pneumonia.v.meta;C2_Flu.meta
rs500499	4	NA;NA;NA;NA;C2_Pneumonia.meta;C2_Pneumonia.b.meta;C2_Pneumonia.v.meta;C2_Flu.meta
rs581107	4	NA;NA;NA;NA;C2_Pneumonia.meta;C2_Pneumonia.b.meta;C2_Pneumonia.v.meta;C2_Flu.meta
rs7036642	4	NA;NA;NA;NA;C2_Pneumonia.meta;C2_Pneumonia.b.meta;C2_Pneumonia.v.meta;C2_Flu.meta
rs8176702	4	NA;NA;NA;NA;C2_Pneumonia.meta;C2_Pneumonia.b.meta;C2_Pneumonia.v.meta;C2_Flu.meta
rs8176668	4	NA;NA;NA;NA;C2_Pneumonia.meta;C2_Pneumonia.b.meta;C2_Pneumonia.v.meta;C2_Flu.meta
rs8176681	4	NA;NA;NA;NA;C2_Pneumonia.meta;C2_Pneumonia.b.meta;C2_Pneumonia.v.meta;C2_Flu.meta
rs8176649	4	NA;NA;NA;NA;C2_Pneumonia.meta;C2_Pneumonia.b.meta;C2_Pneumonia.v.meta;C2_Flu.meta
rs630510	4	NA;NA;NA;NA;C2_Pneumonia.meta;C2_Pneumonia.b.meta;C2_Pneumonia.v.meta;C2_Flu.meta
rs7046674	4	NA;NA;NA;NA;C2_Pneumonia.meta;C2_Pneumonia.b.meta;C2_Pneumonia.v.meta;C2_Flu.meta
rs2073827	4	NA;NA;NA;NA;C2_Pneumonia.meta;C2_Pneumonia.b.meta;C2_Pneumonia.v.meta;C2_Flu.meta
rs11244061	4	NA;NA;NA;NA;C2_Pneumonia.meta;C2_Pneumonia.b.meta;C2_Pneumonia.v.meta;C2_Flu.meta
rs3911414	4	NA;NA;NA;NA;C2_Pneumonia.meta;C2_Pneumonia.b.meta;C2_Pneumonia.v.meta;C2_Flu.meta
rs8176704	4	NA;NA;NA;NA;C2_Pneumonia.meta;C2_Pneumonia.b.meta;C2_Pneumonia.v.meta;C2_Flu.meta
rs679574	4	NA;NA;NA;NA;C2_Pneumonia.meta;C2_Pneumonia.b.meta;C2_Pneumonia.v.meta;C2_Flu.meta
rs516316	4	NA;NA;NA;NA;C2_Pneumonia.meta;C2_Pneumonia.b.meta;C2_Pneumonia.v.meta;C2_Flu.meta
rs492602	4	NA;NA;NA;NA;C2_Pneumonia.meta;C2_Pneumonia.b.meta;C2_Pneumonia.v.meta;C2_Flu.meta
rs681343	4	NA;NA;NA;NA;C2_Pneumonia.meta;C2_Pneumonia.b.meta;C2_Pneumonia.v.meta;C2_Flu.meta
rs35106244	4	NA;NA;NA;NA;C2_Pneumonia.meta;C2_Pneumonia.b.meta;C2_Pneumonia.v.meta;C2_Flu.meta
rs516246	4	NA;NA;NA;NA;C2_Pneumonia.meta;C2_Pneumonia.b.meta;C2_Pneumonia.v.meta;C2_Flu.meta
rs601338	4	NA;NA;NA;NA;C2_Pneumonia.meta;C2_Pneumonia.b.meta;C2_Pneumonia.v.meta;C2_Flu.meta
rs13299342	4	NA;NA;NA;NA;C2_Pneumonia.meta;C2_Pneumonia.b.meta;C2_Pneumonia.v.meta;C2_Flu.meta
rs13291798	4	NA;NA;NA;NA;C2_Pneumonia.meta;C2_Pneumonia.b.meta;C2_Pneumonia.v.meta;C2_Flu.meta
rs35866622	4	NA;NA;NA;NA;C2_Pneumonia.meta;C2_Pneumonia.b.meta;C2_Pneumonia.v.meta;C2_Flu.meta
rs17508319	4	NA;NA;NA;NA;C2_Pneumonia.meta;C2_Pneumonia.b.meta;C2_Pneumonia.v.meta;C2_Flu.meta
rs56343119	4	NA;NA;NA;NA;C2_Pneumonia.meta;C2_Pneumonia.b.meta;C2_Pneumonia.v.meta;C2_Flu.meta
rs9650778	4	NA;NA;NA;NA;C2_Pneumonia.meta;C2_Pneumonia.b.meta;C2_Pneumonia.v.meta;C2_Flu.meta
rs13100262	4	NA;NA;NA;NA;C2_Pneumonia.meta;C2_Pneumonia.b.meta;C2_Pneumonia.v.meta;C2_Flu.meta
rs11789207	4	NA;NA;NA;NA;C2_Pneumonia.meta;C2_Pneumonia.b.meta;C2_Pneumonia.v.meta;C2_Flu.meta
rs3758348	4	NA;NA;NA;NA;C2_Pneumonia.meta;C2_Pneumonia.b.meta;C2_Pneumonia.v.meta;C2_Flu.meta
rs17474001	4	NA;NA;NA;NA;C2_Pneumonia.meta;C2_Pneumonia.b.meta;C2_Pneumonia.v.meta;C2_Flu.meta
rs73061632	4	NA;NA;NA;NA;C2_Pneumonia.meta;C2_Pneumonia.b.meta;C2_Pneumonia.v.meta;C2_Flu.meta
rs17206700	4	NA;NA;NA;NA;C2_Pneumonia.meta;C2_Pneumonia.b.meta;C2_Pneumonia.v.meta;C2_Flu.meta
rs57880921	4	NA;NA;NA;NA;C2_Pneumonia.meta;C2_Pneumonia.b.meta;C2_Pneumonia.v.meta;C2_Flu.meta
rs4801778	4	NA;NA;NA;NA;C2_Pneumonia.meta;C2_Pneumonia.b.meta;C2_Pneumonia.v.meta;C2_Flu.meta
rs17206707	4	NA;NA;NA;NA;C2_Pneumonia.meta;C2_Pneumonia.b.meta;C2_Pneumonia.v.meta;C2_Flu.meta
rs575259	4	NA;NA;NA;NA;C2_Pneumonia.meta;C2_Pneumonia.b.meta;C2_Pneumonia.v.meta;C2_Flu.meta
rs72944107	4	NA;NA;NA;NA;C2_Pneumonia.meta;C2_Pneumonia.b.meta;C2_Pneumonia.v.meta;C2_Flu.meta
rs75211993	4	NA;NA;NA;NA;C2_Pneumonia.meta;C2_Pneumonia.b.meta;C2_Pneumonia.v.meta;C2_Flu.meta
rs17272673	4	NA;NA;NA;NA;C2_Pneumonia.meta;C2_Pneumonia.b.meta;C2_Pneumonia.v.meta;C2_Flu.meta
rs112491833	4	NA;NA;NA;NA;C2_Pneumonia.meta;C2_Pneumonia.b.meta;C2_Pneumonia.v.meta;C2_Flu.meta
rs56104184	4	NA;NA;NA;NA;C2_Pneumonia.meta;C2_Pneumonia.b.meta;C2_Pneumonia.v.meta;C2_Flu.meta
rs56021835	4	NA;NA;NA;NA;C2_Pneumonia.meta;C2_Pneumonia.b.meta;C2_Pneumonia.v.meta;C2_Flu.meta
rs8176740	4	NA;NA;NA;NA;C2_Pneumonia.meta;C2_Pneumonia.b.meta;C2_Pneumonia.v.meta;C2_Flu.meta
rs72946021	4	NA;NA;NA;NA;C2_Pneumonia.meta;C2_Pneumonia.b.meta;C2_Pneumonia.v.meta;C2_Flu.meta
rs17206714	4	NA;NA;NA;NA;C2_Pneumonia.meta;C2_Pneumonia.b.meta;C2_Pneumonia.v.meta;C2_Flu.meta
rs72940399	4	NA;NA;NA;NA;C2_Pneumonia.meta;C2_Pneumonia.b.meta;C2_Pneumonia.v.meta;C2_Flu.meta
rs11707689	4	NA;NA;NA;NA;C2_Pneumonia.meta;C2_Pneumonia.b.meta;C2_Pneumonia.v.meta;C2_Flu.meta
rs73061659	4	NA;NA;NA;NA;C2_Pneumonia.meta;C2_Pneumonia.b.meta;C2_Pneumonia.v.meta;C2_Flu.meta
rs142448599	4	NA;NA;NA;NA;C2_Pneumonia.meta;C2_Pneumonia.b.meta;C2_Pneumonia.v.meta;C2_Flu.meta
rs56171035	4	NA;NA;NA;NA;C2_Pneumonia.meta;C2_Pneumonia.b.meta;C2_Pneumonia.v.meta;C2_Flu.meta
rs79181492	4	NA;NA;NA;NA;C2_Pneumonia.meta;C2_Pneumonia.b.meta;C2_Pneumonia.v.meta;C2_Flu.meta
rs74768235	4	NA;NA;NA;NA;C2_Pneumonia.meta;C2_Pneumonia.b.meta;C2_Pneumonia.v.meta;C2_Flu.meta
rs72942211	4	NA;NA;NA;NA;C2_Pneumonia.meta;C2_Pneumonia.b.meta;C2_Pneumonia.v.meta;C2_Flu.meta
rs688976	4	NA;NA;NA;NA;C2_Pneumonia.meta;C2_Pneumonia.b.meta;C2_Pneumonia.v.meta;C2_Flu.meta
rs551100	4	NA;NA;NA;NA;C2_Pneumonia.meta;C2_Pneumonia.b.meta;C2_Pneumonia.v.meta;C2_Flu.meta
rs73061658	4	NA;NA;NA;NA;C2_Pneumonia.meta;C2_Pneumonia.b.meta;C2_Pneumonia.v.meta;C2_Flu.meta
rs117227130	4	NA;NA;NA;NA;C2_Pneumonia.meta;C2_Pneumonia.b.meta;C2_Pneumonia.v.meta;C2_Flu.meta
rs8176633	4	NA;NA;NA;NA;C2_Pneumonia.meta;C2_Pneumonia.b.meta;C2_Pneumonia.v.meta;C2_Flu.meta
rs9411381	4	NA;NA;NA;NA;C2_Pneumonia.meta;C2_Pneumonia.b.meta;C2_Pneumonia.v.meta;C2_Flu.meta
rs502361	4	NA;NA;NA;NA;C2_Pneumonia.meta;C2_Pneumonia.b.meta;C2_Pneumonia.v.meta;C2_Flu.meta
rs138281121	4	NA;NA;NA;NA;C2_Pneumonia.meta;C2_Pneumonia.b.meta;C2_Pneumonia.v.meta;C2_Flu.meta
rs493211	4	NA;NA;NA;NA;C2_Pneumonia.meta;C2_Pneumonia.b.meta;C2_Pneumonia.v.meta;C2_Flu.meta
rs596141	4	NA;NA;NA;NA;C2_Pneumonia.meta;C2_Pneumonia.b.meta;C2_Pneumonia.v.meta;C2_Flu.meta
rs17402964	4	NA;NA;NA;NA;C2_Pneumonia.meta;C2_Pneumonia.b.meta;C2_Pneumonia.v.meta;C2_Flu.meta
rs4802516	4	NA;NA;NA;NA;C2_Pneumonia.meta;C2_Pneumonia.b.meta;C2_Pneumonia.v.meta;C2_Flu.meta
rs17272680	4	NA;NA;NA;NA;C2_Pneumonia.meta;C2_Pneumonia.b.meta;C2_Pneumonia.v.meta;C2_Flu.meta
rs73061656	4	NA;NA;NA;NA;C2_Pneumonia.meta;C2_Pneumonia.b.meta;C2_Pneumonia.v.meta;C2_Flu.meta
rs11710016	4	NA;NA;NA;NA;C2_Pneumonia.meta;C2_Pneumonia.b.meta;C2_Pneumonia.v.meta;C2_Flu.meta
rs142640783	4	NA;NA;NA;NA;C2_Pneumonia.meta;C2_Pneumonia.b.meta;C2_Pneumonia.v.meta;C2_Flu.meta
rs55943779	4	NA;NA;NA;NA;C2_Pneumonia.meta;C2_Pneumonia.b.meta;C2_Pneumonia.v.meta;C2_Flu.meta
rs55670257	4	NA;NA;NA;NA;C2_Pneumonia.meta;C2_Pneumonia.b.meta;C2_Pneumonia.v.meta;C2_Flu.meta
rs602662	4	NA;NA;NA;NA;C2_Pneumonia.meta;C2_Pneumonia.b.meta;C2_Pneumonia.v.meta;C2_Flu.meta
rs73061643	4	NA;NA;NA;NA;C2_Pneumonia.meta;C2_Pneumonia.b.meta;C2_Pneumonia.v.meta;C2_Flu.meta
rs641943	4	NA;NA;NA;NA;C2_Pneumonia.meta;C2_Pneumonia.b.meta;C2_Pneumonia.v.meta;C2_Flu.meta
rs1633514	4	NA;NA;NA;NA;C2_Pneumonia.meta;C2_Pneumonia.b.meta;C2_Pneumonia.v.meta;C2_Flu.meta
rs56146968	4	NA;NA;NA;NA;C2_Pneumonia.meta;C2_Pneumonia.b.meta;C2_Pneumonia.v.meta;C2_Flu.meta
rs488775	4	NA;NA;NA;NA;C2_Pneumonia.meta;C2_Pneumonia.b.meta;C2_Pneumonia.v.meta;C2_Flu.meta
rs35698328	4	NA;NA;NA;NA;C2_Pneumonia.meta;C2_Pneumonia.b.meta;C2_Pneumonia.v.meta;C2_Flu.meta
rs55756106	4	NA;NA;NA;NA;C2_Pneumonia.meta;C2_Pneumonia.b.meta;C2_Pneumonia.v.meta;C2_Flu.meta
rs418464	4	NA;NA;NA;NA;C2_Pneumonia.meta;C2_Pneumonia.b.meta;C2_Pneumonia.v.meta;C2_Flu.meta
rs12638796	4	NA;NA;NA;NA;C2_Pneumonia.meta;C2_Pneumonia.b.meta;C2_Pneumonia.v.meta;C2_Flu.meta
rs56149557	4	NA;NA;NA;NA;C2_Pneumonia.meta;C2_Pneumonia.b.meta;C2_Pneumonia.v.meta;C2_Flu.meta
rs55764400	4	NA;NA;NA;NA;C2_Pneumonia.meta;C2_Pneumonia.b.meta;C2_Pneumonia.v.meta;C2_Flu.meta
rs55981795	4	NA;NA;NA;NA;C2_Pneumonia.meta;C2_Pneumonia.b.meta;C2_Pneumonia.v.meta;C2_Flu.meta
rs73061697	4	NA;NA;NA;NA;C2_Pneumonia.meta;C2_Pneumonia.b.meta;C2_Pneumonia.v.meta;C2_Flu.meta
rs56349331	4	NA;NA;NA;NA;C2_Pneumonia.meta;C2_Pneumonia.b.meta;C2_Pneumonia.v.meta;C2_Flu.meta
rs55737338	4	NA;NA;NA;NA;C2_Pneumonia.meta;C2_Pneumonia.b.meta;C2_Pneumonia.v.meta;C2_Flu.meta
rs56317021	4	NA;NA;NA;NA;C2_Pneumonia.meta;C2_Pneumonia.b.meta;C2_Pneumonia.v.meta;C2_Flu.meta
rs557317	4	NA;NA;NA;NA;C2_Pneumonia.meta;C2_Pneumonia.b.meta;C2_Pneumonia.v.meta;C2_Flu.meta
rs73061699	4	NA;NA;NA;NA;C2_Pneumonia.meta;C2_Pneumonia.b.meta;C2_Pneumonia.v.meta;C2_Flu.meta
rs9411491	4	NA;NA;NA;NA;C2_Pneumonia.meta;C2_Pneumonia.b.meta;C2_Pneumonia.v.meta;C2_Flu.meta
rs8176634	4	NA;NA;NA;NA;C2_Pneumonia.meta;C2_Pneumonia.b.meta;C2_Pneumonia.v.meta;C2_Flu.meta
rs574311	4	NA;NA;NA;NA;C2_Pneumonia.meta;C2_Pneumonia.b.meta;C2_Pneumonia.v.meta;C2_Flu.meta
rs73061694	4	NA;NA;NA;NA;C2_Pneumonia.meta;C2_Pneumonia.b.meta;C2_Pneumonia.v.meta;C2_Flu.meta
rs73061693	4	NA;NA;NA;NA;C2_Pneumonia.meta;C2_Pneumonia.b.meta;C2_Pneumonia.v.meta;C2_Flu.meta
rs13082236	4	NA;NA;NA;NA;C2_Pneumonia.meta;C2_Pneumonia.b.meta;C2_Pneumonia.v.meta;C2_Flu.meta
rs1058483	4	NA;NA;NA;NA;C2_Pneumonia.meta;C2_Pneumonia.b.meta;C2_Pneumonia.v.meta;C2_Flu.meta
rs151313779	4	NA;NA;NA;NA;C2_Pneumonia.meta;C2_Pneumonia.b.meta;C2_Pneumonia.v.meta;C2_Flu.meta
rs973579	4	NA;NA;NA;NA;C2_Pneumonia.meta;C2_Pneumonia.b.meta;C2_Pneumonia.v.meta;C2_Flu.meta
rs17272700	4	NA;NA;NA;NA;C2_Pneumonia.meta;C2_Pneumonia.b.meta;C2_Pneumonia.v.meta;C2_Flu.meta
rs9411490	4	NA;NA;NA;NA;C2_Pneumonia.meta;C2_Pneumonia.b.meta;C2_Pneumonia.v.meta;C2_Flu.meta
rs3760785	4	NA;NA;NA;NA;C2_Pneumonia.meta;C2_Pneumonia.b.meta;C2_Pneumonia.v.meta;C2_Flu.meta
rs73061695	4	NA;NA;NA;NA;C2_Pneumonia.meta;C2_Pneumonia.b.meta;C2_Pneumonia.v.meta;C2_Flu.meta
rs73061692	4	NA;NA;NA;NA;C2_Pneumonia.meta;C2_Pneumonia.b.meta;C2_Pneumonia.v.meta;C2_Flu.meta
rs117016425	4	NA;NA;NA;NA;C2_Pneumonia.meta;C2_Pneumonia.b.meta;C2_Pneumonia.v.meta;C2_Flu.meta
rs141616008	4	NA;NA;NA;NA;C2_Pneumonia.meta;C2_Pneumonia.b.meta;C2_Pneumonia.v.meta;C2_Flu.meta
rs73063505	4	NA;NA;NA;NA;C2_Pneumonia.meta;C2_Pneumonia.b.meta;C2_Pneumonia.v.meta;C2_Flu.meta
rs56147696	4	NA;NA;NA;NA;C2_Pneumonia.meta;C2_Pneumonia.b.meta;C2_Pneumonia.v.meta;C2_Flu.meta
rs55706579	4	NA;NA;NA;NA;C2_Pneumonia.meta;C2_Pneumonia.b.meta;C2_Pneumonia.v.meta;C2_Flu.meta
rs12979891	4	NA;NA;NA;NA;C2_Pneumonia.meta;C2_Pneumonia.b.meta;C2_Pneumonia.v.meta;C2_Flu.meta
rs117744769	4	NA;NA;NA;NA;C2_Pneumonia.meta;C2_Pneumonia.b.meta;C2_Pneumonia.v.meta;C2_Flu.meta
rs8112983	4	NA;NA;NA;NA;C2_Pneumonia.meta;C2_Pneumonia.b.meta;C2_Pneumonia.v.meta;C2_Flu.meta
rs11878908	4	NA;NA;NA;NA;C2_Pneumonia.meta;C2_Pneumonia.b.meta;C2_Pneumonia.v.meta;C2_Flu.meta
rs73061689	4	NA;NA;NA;NA;C2_Pneumonia.meta;C2_Pneumonia.b.meta;C2_Pneumonia.v.meta;C2_Flu.meta
rs2287922	4	NA;NA;NA;NA;C2_Pneumonia.meta;C2_Pneumonia.b.meta;C2_Pneumonia.v.meta;C2_Flu.meta
rs2287921	4	NA;NA;NA;NA;C2_Pneumonia.meta;C2_Pneumonia.b.meta;C2_Pneumonia.v.meta;C2_Flu.meta
rs663054	4	NA;NA;NA;NA;C2_Pneumonia.meta;C2_Pneumonia.b.meta;C2_Pneumonia.v.meta;C2_Flu.meta
rs73063523	4	NA;NA;NA;NA;C2_Pneumonia.meta;C2_Pneumonia.b.meta;C2_Pneumonia.v.meta;C2_Flu.meta
rs59359251	4	NA;NA;NA;NA;C2_Pneumonia.meta;C2_Pneumonia.b.meta;C2_Pneumonia.v.meta;C2_Flu.meta
rs1752339	4	NA;NA;NA;NA;C2_Pneumonia.meta;C2_Pneumonia.b.meta;C2_Pneumonia.v.meta;C2_Flu.meta
rs1633513	4	NA;NA;NA;NA;C2_Pneumonia.meta;C2_Pneumonia.b.meta;C2_Pneumonia.v.meta;C2_Flu.meta
rs12151238	4	NA;NA;NA;NA;C2_Pneumonia.meta;C2_Pneumonia.b.meta;C2_Pneumonia.v.meta;C2_Flu.meta
rs675201	4	NA;NA;NA;NA;C2_Pneumonia.meta;C2_Pneumonia.b.meta;C2_Pneumonia.v.meta;C2_Flu.meta
rs9411488	4	NA;NA;NA;NA;C2_Pneumonia.meta;C2_Pneumonia.b.meta;C2_Pneumonia.v.meta;C2_Flu.meta
rs2466368	4	NA;NA;NA;NA;C2_Pneumonia.meta;C2_Pneumonia.b.meta;C2_Pneumonia.v.meta;C2_Flu.meta
rs12638137	4	NA;NA;NA;NA;C2_Pneumonia.meta;C2_Pneumonia.b.meta;C2_Pneumonia.v.meta;C2_Flu.meta
rs4002471	4	NA;NA;NA;NA;C2_Pneumonia.meta;C2_Pneumonia.b.meta;C2_Pneumonia.v.meta;C2_Flu.meta
rs17272707	4	NA;NA;NA;NA;C2_Pneumonia.meta;C2_Pneumonia.b.meta;C2_Pneumonia.v.meta;C2_Flu.meta
rs474279	4	NA;NA;NA;NA;C2_Pneumonia.meta;C2_Pneumonia.b.meta;C2_Pneumonia.v.meta;C2_Flu.meta
rs660745	4	NA;NA;NA;NA;C2_Pneumonia.meta;C2_Pneumonia.b.meta;C2_Pneumonia.v.meta;C2_Flu.meta
rs11541192	4	NA;NA;NA;NA;C2_Pneumonia.meta;C2_Pneumonia.b.meta;C2_Pneumonia.v.meta;C2_Flu.meta
rs73063524	4	NA;NA;NA;NA;C2_Pneumonia.meta;C2_Pneumonia.b.meta;C2_Pneumonia.v.meta;C2_Flu.meta
rs76571426	4	NA;NA;NA;NA;C2_Pneumonia.meta;C2_Pneumonia.b.meta;C2_Pneumonia.v.meta;C2_Flu.meta
rs35023389	4	NA;NA;NA;NA;C2_Pneumonia.meta;C2_Pneumonia.b.meta;C2_Pneumonia.v.meta;C2_Flu.meta
rs150664301	4	NA;NA;NA;NA;C2_Pneumonia.meta;C2_Pneumonia.b.meta;C2_Pneumonia.v.meta;C2_Flu.meta
rs73063526	4	NA;NA;NA;NA;C2_Pneumonia.meta;C2_Pneumonia.b.meta;C2_Pneumonia.v.meta;C2_Flu.meta
rs479486	4	NA;NA;NA;NA;C2_Pneumonia.meta;C2_Pneumonia.b.meta;C2_Pneumonia.v.meta;C2_Flu.meta
rs117328695	4	NA;NA;NA;NA;C2_Pneumonia.meta;C2_Pneumonia.b.meta;C2_Pneumonia.v.meta;C2_Flu.meta
rs55870138	4	NA;NA;NA;NA;C2_Pneumonia.meta;C2_Pneumonia.b.meta;C2_Pneumonia.v.meta;C2_Flu.meta
rs116909499	4	NA;NA;NA;NA;C2_Pneumonia.meta;C2_Pneumonia.b.meta;C2_Pneumonia.v.meta;C2_Flu.meta
rs439523	4	NA;NA;NA;NA;C2_Pneumonia.meta;C2_Pneumonia.b.meta;C2_Pneumonia.v.meta;C2_Flu.meta
rs73064471	4	NA;NA;NA;NA;C2_Pneumonia.meta;C2_Pneumonia.b.meta;C2_Pneumonia.v.meta;C2_Flu.meta
rs73063522	4	NA;NA;NA;NA;C2_Pneumonia.meta;C2_Pneumonia.b.meta;C2_Pneumonia.v.meta;C2_Flu.meta
rs12979278	4	NA;NA;NA;NA;C2_Pneumonia.meta;C2_Pneumonia.b.meta;C2_Pneumonia.v.meta;C2_Flu.meta
rs149181677	4	NA;NA;NA;NA;C2_Pneumonia.meta;C2_Pneumonia.b.meta;C2_Pneumonia.v.meta;C2_Flu.meta
rs7025839	4	NA;NA;NA;NA;C2_Pneumonia.meta;C2_Pneumonia.b.meta;C2_Pneumonia.v.meta;C2_Flu.meta
rs4801781	4	NA;NA;NA;NA;C2_Pneumonia.meta;C2_Pneumonia.b.meta;C2_Pneumonia.v.meta;C2_Flu.meta
rs2452170	4	NA;NA;NA;NA;C2_Pneumonia.meta;C2_Pneumonia.b.meta;C2_Pneumonia.v.meta;C2_Flu.meta
rs55973465	4	NA;NA;NA;NA;C2_Pneumonia.meta;C2_Pneumonia.b.meta;C2_Pneumonia.v.meta;C2_Flu.meta
rs12462111	4	NA;NA;NA;NA;C2_Pneumonia.meta;C2_Pneumonia.b.meta;C2_Pneumonia.v.meta;C2_Flu.meta
rs584768	4	NA;NA;NA;NA;C2_Pneumonia.meta;C2_Pneumonia.b.meta;C2_Pneumonia.v.meta;C2_Flu.meta
rs34581399	4	NA;NA;NA;NA;C2_Pneumonia.meta;C2_Pneumonia.b.meta;C2_Pneumonia.v.meta;C2_Flu.meta
rs9817043	4	NA;NA;NA;NA;C2_Pneumonia.meta;C2_Pneumonia.b.meta;C2_Pneumonia.v.meta;C2_Flu.meta
rs79158370	4	NA;NA;NA;NA;C2_Pneumonia.meta;C2_Pneumonia.b.meta;C2_Pneumonia.v.meta;C2_Flu.meta
rs176694	4	NA;NA;NA;NA;C2_Pneumonia.meta;C2_Pneumonia.b.meta;C2_Pneumonia.v.meta;C2_Flu.meta
rs2548459	4	NA;NA;NA;NA;C2_Pneumonia.meta;C2_Pneumonia.b.meta;C2_Pneumonia.v.meta;C2_Flu.meta
rs485073	4	NA;NA;NA;NA;C2_Pneumonia.meta;C2_Pneumonia.b.meta;C2_Pneumonia.v.meta;C2_Flu.meta
rs1231281	4	NA;NA;NA;NA;C2_Pneumonia.meta;C2_Pneumonia.b.meta;C2_Pneumonia.v.meta;C2_Flu.meta
rs838147	4	NA;NA;NA;NA;C2_Pneumonia.meta;C2_Pneumonia.b.meta;C2_Pneumonia.v.meta;C2_Flu.meta
rs603985	4	NA;NA;NA;NA;C2_Pneumonia.meta;C2_Pneumonia.b.meta;C2_Pneumonia.v.meta;C2_Flu.meta
rs3918355	4	NA;NA;NA;NA;C2_Pneumonia.meta;C2_Pneumonia.b.meta;C2_Pneumonia.v.meta;C2_Flu.meta
rs380743	4	NA;NA;NA;NA;C2_Pneumonia.meta;C2_Pneumonia.b.meta;C2_Pneumonia.v.meta;C2_Flu.meta
rs427248	4	NA;NA;NA;NA;C2_Pneumonia.meta;C2_Pneumonia.b.meta;C2_Pneumonia.v.meta;C2_Flu.meta
rs507711	4	NA;NA;NA;NA;C2_Pneumonia.meta;C2_Pneumonia.b.meta;C2_Pneumonia.v.meta;C2_Flu.meta
rs143111241	4	NA;NA;NA;NA;C2_Pneumonia.meta;C2_Pneumonia.b.meta;C2_Pneumonia.v.meta;C2_Flu.meta
rs17206693	4	NA;NA;NA;NA;C2_Pneumonia.meta;C2_Pneumonia.b.meta;C2_Pneumonia.v.meta;C2_Flu.meta
rs507766	4	NA;NA;NA;NA;C2_Pneumonia.meta;C2_Pneumonia.b.meta;C2_Pneumonia.v.meta;C2_Flu.meta
rs1704773	4	NA;NA;NA;NA;C2_Pneumonia.meta;C2_Pneumonia.b.meta;C2_Pneumonia.v.meta;C2_Flu.meta
rs4347731	4	NA;NA;NA;NA;C2_Pneumonia.meta;C2_Pneumonia.b.meta;C2_Pneumonia.v.meta;C2_Flu.meta
rs56355616	4	NA;NA;NA;NA;C2_Pneumonia.meta;C2_Pneumonia.b.meta;C2_Pneumonia.v.meta;C2_Flu.meta
rs34673873	4	NA;NA;NA;NA;C2_Pneumonia.meta;C2_Pneumonia.b.meta;C2_Pneumonia.v.meta;C2_Flu.meta
rs9844218	4	NA;NA;NA;NA;C2_Pneumonia.meta;C2_Pneumonia.b.meta;C2_Pneumonia.v.meta;C2_Flu.meta
rs73061622	4	NA;NA;NA;NA;C2_Pneumonia.meta;C2_Pneumonia.b.meta;C2_Pneumonia.v.meta;C2_Flu.meta
rs13064991	4	NA;NA;NA;NA;C2_Pneumonia.meta;C2_Pneumonia.b.meta;C2_Pneumonia.v.meta;C2_Flu.meta
rs143737300	4	NA;NA;NA;NA;C2_Pneumonia.meta;C2_Pneumonia.b.meta;C2_Pneumonia.v.meta;C2_Flu.meta
rs11792324	4	NA;NA;NA;NA;C2_Pneumonia.meta;C2_Pneumonia.b.meta;C2_Pneumonia.v.meta;C2_Flu.meta
rs138066009	4	NA;NA;NA;NA;C2_Pneumonia.meta;C2_Pneumonia.b.meta;C2_Pneumonia.v.meta;C2_Flu.meta
rs144491555	4	NA;NA;NA;NA;C2_Pneumonia.meta;C2_Pneumonia.b.meta;C2_Pneumonia.v.meta;C2_Flu.meta
rs146703426	4	NA;NA;NA;NA;C2_Pneumonia.meta;C2_Pneumonia.b.meta;C2_Pneumonia.v.meta;C2_Flu.meta
rs56306323	4	NA;NA;NA;NA;C2_Pneumonia.meta;C2_Pneumonia.b.meta;C2_Pneumonia.v.meta;C2_Flu.meta
rs281408	4	NA;NA;NA;NA;C2_Pneumonia.meta;C2_Pneumonia.b.meta;C2_Pneumonia.v.meta;C2_Flu.meta
rs8176694	4	NA;NA;NA;NA;C2_Pneumonia.meta;C2_Pneumonia.b.meta;C2_Pneumonia.v.meta;C2_Flu.meta
rs73061627	4	NA;NA;NA;NA;C2_Pneumonia.meta;C2_Pneumonia.b.meta;C2_Pneumonia.v.meta;C2_Flu.meta
rs73061629	4	NA;NA;NA;NA;C2_Pneumonia.meta;C2_Pneumonia.b.meta;C2_Pneumonia.v.meta;C2_Flu.meta
rs595516	4	NA;NA;NA;NA;C2_Pneumonia.meta;C2_Pneumonia.b.meta;C2_Pneumonia.v.meta;C2_Flu.meta
rs139715349	4	NA;NA;NA;NA;C2_Pneumonia.meta;C2_Pneumonia.b.meta;C2_Pneumonia.v.meta;C2_Flu.meta
rs137885952	4	NA;NA;NA;NA;C2_Pneumonia.meta;C2_Pneumonia.b.meta;C2_Pneumonia.v.meta;C2_Flu.meta
rs45589039	4	NA;NA;NA;NA;C2_Pneumonia.meta;C2_Pneumonia.b.meta;C2_Pneumonia.v.meta;C2_Flu.meta
rs4802517	4	NA;NA;NA;NA;C2_Pneumonia.meta;C2_Pneumonia.b.meta;C2_Pneumonia.v.meta;C2_Flu.meta
rs142752291	4	NA;NA;NA;NA;C2_Pneumonia.meta;C2_Pneumonia.b.meta;C2_Pneumonia.v.meta;C2_Flu.meta
rs412712	4	NA;NA;NA;NA;C2_Pneumonia.meta;C2_Pneumonia.b.meta;C2_Pneumonia.v.meta;C2_Flu.meta
rs10445553	4	NA;NA;NA;NA;C2_Pneumonia.meta;C2_Pneumonia.b.meta;C2_Pneumonia.v.meta;C2_Flu.meta
rs4363269	4	NA;NA;NA;NA;C2_Pneumonia.meta;C2_Pneumonia.b.meta;C2_Pneumonia.v.meta;C2_Flu.meta
rs732631	4	NA;NA;NA;NA;C2_Pneumonia.meta;C2_Pneumonia.b.meta;C2_Pneumonia.v.meta;C2_Flu.meta
rs55966626	4	NA;NA;NA;NA;C2_Pneumonia.meta;C2_Pneumonia.b.meta;C2_Pneumonia.v.meta;C2_Flu.meta
rs142296350	4	NA;NA;NA;NA;C2_Pneumonia.meta;C2_Pneumonia.b.meta;C2_Pneumonia.v.meta;C2_Flu.meta
rs17272658	4	NA;NA;NA;NA;C2_Pneumonia.meta;C2_Pneumonia.b.meta;C2_Pneumonia.v.meta;C2_Flu.meta
rs7251000	4	NA;NA;NA;NA;C2_Pneumonia.meta;C2_Pneumonia.b.meta;C2_Pneumonia.v.meta;C2_Flu.meta
rs570794	4	NA;NA;NA;NA;C2_Pneumonia.meta;C2_Pneumonia.b.meta;C2_Pneumonia.v.meta;C2_Flu.meta
rs12004298	4	NA;NA;NA;NA;C2_Pneumonia.meta;C2_Pneumonia.b.meta;C2_Pneumonia.v.meta;C2_Flu.meta
rs372595083	4	NA;NA;NA;NA;C2_Pneumonia.meta;C2_Pneumonia.b.meta;C2_Pneumonia.v.meta;C2_Flu.meta
rs17206679	4	NA;NA;NA;NA;C2_Pneumonia.meta;C2_Pneumonia.b.meta;C2_Pneumonia.v.meta;C2_Flu.meta
rs73061617	4	NA;NA;NA;NA;C2_Pneumonia.meta;C2_Pneumonia.b.meta;C2_Pneumonia.v.meta;C2_Flu.meta
rs594597	4	NA;NA;NA;NA;C2_Pneumonia.meta;C2_Pneumonia.b.meta;C2_Pneumonia.v.meta;C2_Flu.meta
rs139246494	4	NA;NA;NA;NA;C2_Pneumonia.meta;C2_Pneumonia.b.meta;C2_Pneumonia.v.meta;C2_Flu.meta
rs2285488	4	NA;NA;NA;NA;C2_Pneumonia.meta;C2_Pneumonia.b.meta;C2_Pneumonia.v.meta;C2_Flu.meta
rs2638280	4	NA;NA;NA;NA;C2_Pneumonia.meta;C2_Pneumonia.b.meta;C2_Pneumonia.v.meta;C2_Flu.meta
rs569970	4	NA;NA;NA;NA;C2_Pneumonia.meta;C2_Pneumonia.b.meta;C2_Pneumonia.v.meta;C2_Flu.meta
rs8111874	4	NA;NA;NA;NA;C2_Pneumonia.meta;C2_Pneumonia.b.meta;C2_Pneumonia.v.meta;C2_Flu.meta
rs12216896	4	NA;NA;NA;NA;C2_Pneumonia.meta;C2_Pneumonia.b.meta;C2_Pneumonia.v.meta;C2_Flu.meta
rs524	4	NA;NA;NA;NA;C2_Pneumonia.meta;C2_Pneumonia.b.meta;C2_Pneumonia.v.meta;C2_Flu.meta
rs9834402	4	NA;NA;NA;NA;C2_Pneumonia.meta;C2_Pneumonia.b.meta;C2_Pneumonia.v.meta;C2_Flu.meta
rs61696148	4	NA;NA;NA;NA;C2_Pneumonia.meta;C2_Pneumonia.b.meta;C2_Pneumonia.v.meta;C2_Flu.meta
rs4802513	4	NA;NA;NA;NA;C2_Pneumonia.meta;C2_Pneumonia.b.meta;C2_Pneumonia.v.meta;C2_Flu.meta
rs580811	4	NA;NA;NA;NA;C2_Pneumonia.meta;C2_Pneumonia.b.meta;C2_Pneumonia.v.meta;C2_Flu.meta
rs77116118	4	NA;NA;NA;NA;C2_Pneumonia.meta;C2_Pneumonia.b.meta;C2_Pneumonia.v.meta;C2_Flu.meta
rs77497659	4	NA;NA;NA;NA;C2_Pneumonia.meta;C2_Pneumonia.b.meta;C2_Pneumonia.v.meta;C2_Flu.meta
rs55969947	4	NA;NA;NA;NA;C2_Pneumonia.meta;C2_Pneumonia.b.meta;C2_Pneumonia.v.meta;C2_Flu.meta
rs17206686	4	NA;NA;NA;NA;C2_Pneumonia.meta;C2_Pneumonia.b.meta;C2_Pneumonia.v.meta;C2_Flu.meta
rs10404196	4	NA;NA;NA;NA;C2_Pneumonia.meta;C2_Pneumonia.b.meta;C2_Pneumonia.v.meta;C2_Flu.meta
rs11667321	4	NA;NA;NA;NA;C2_Pneumonia.meta;C2_Pneumonia.b.meta;C2_Pneumonia.v.meta;C2_Flu.meta
rs7036324	4	NA;NA;NA;NA;C2_Pneumonia.meta;C2_Pneumonia.b.meta;C2_Pneumonia.v.meta;C2_Flu.meta
rs558240	4	NA;NA;NA;NA;C2_Pneumonia.meta;C2_Pneumonia.b.meta;C2_Pneumonia.v.meta;C2_Flu.meta
rs17272666	4	NA;NA;NA;NA;C2_Pneumonia.meta;C2_Pneumonia.b.meta;C2_Pneumonia.v.meta;C2_Flu.meta
rs77155068	4	NA;NA;NA;NA;C2_Pneumonia.meta;C2_Pneumonia.b.meta;C2_Pneumonia.v.meta;C2_Flu.meta
rs13301148	4	NA;NA;NA;NA;C2_Pneumonia.meta;C2_Pneumonia.b.meta;C2_Pneumonia.v.meta;C2_Flu.meta
rs56177128	4	NA;NA;NA;NA;C2_Pneumonia.meta;C2_Pneumonia.b.meta;C2_Pneumonia.v.meta;C2_Flu.meta
rs12348292	4	NA;NA;NA;NA;C2_Pneumonia.meta;C2_Pneumonia.b.meta;C2_Pneumonia.v.meta;C2_Flu.meta
rs7255545	4	NA;NA;NA;NA;C2_Pneumonia.meta;C2_Pneumonia.b.meta;C2_Pneumonia.v.meta;C2_Flu.meta
rs2307019	4	NA;NA;NA;NA;C2_Pneumonia.meta;C2_Pneumonia.b.meta;C2_Pneumonia.v.meta;C2_Flu.meta
rs116490592	4	NA;NA;NA;NA;C2_Pneumonia.meta;C2_Pneumonia.b.meta;C2_Pneumonia.v.meta;C2_Flu.meta
rs184781326	4	NA;NA;NA;NA;C2_Pneumonia.meta;C2_Pneumonia.b.meta;C2_Pneumonia.v.meta;C2_Flu.meta
rs55698844	4	NA;NA;NA;NA;C2_Pneumonia.meta;C2_Pneumonia.b.meta;C2_Pneumonia.v.meta;C2_Flu.meta
rs28400014	4	NA;NA;NA;NA;C2_Pneumonia.meta;C2_Pneumonia.b.meta;C2_Pneumonia.v.meta;C2_Flu.meta
rs2131093	4	NA;NA;NA;NA;C2_Pneumonia.meta;C2_Pneumonia.b.meta;C2_Pneumonia.v.meta;C2_Flu.meta
rs146231559	4	NA;NA;NA;NA;C2_Pneumonia.meta;C2_Pneumonia.b.meta;C2_Pneumonia.v.meta;C2_Flu.meta
rs150497803	4	NA;NA;NA;NA;C2_Pneumonia.meta;C2_Pneumonia.b.meta;C2_Pneumonia.v.meta;C2_Flu.meta
rs115660595	4	NA;NA;NA;NA;C2_Pneumonia.meta;C2_Pneumonia.b.meta;C2_Pneumonia.v.meta;C2_Flu.meta
rs12975033	4	NA;NA;NA;NA;C2_Pneumonia.meta;C2_Pneumonia.b.meta;C2_Pneumonia.v.meta;C2_Flu.meta
rs204248	4	NA;NA;NA;NA;C2_Pneumonia.meta;C2_Pneumonia.b.meta;C2_Pneumonia.v.meta;C2_Flu.meta
rs8102032	4	NA;NA;NA;NA;C2_Pneumonia.meta;C2_Pneumonia.b.meta;C2_Pneumonia.v.meta;C2_Flu.meta
rs8105137	4	NA;NA;NA;NA;C2_Pneumonia.meta;C2_Pneumonia.b.meta;C2_Pneumonia.v.meta;C2_Flu.meta
rs10936715	4	NA;NA;NA;NA;C2_Pneumonia.meta;C2_Pneumonia.b.meta;C2_Pneumonia.v.meta;C2_Flu.meta
rs2307018	4	NA;NA;NA;NA;C2_Pneumonia.meta;C2_Pneumonia.b.meta;C2_Pneumonia.v.meta;C2_Flu.meta
rs281395	4	NA;NA;NA;NA;C2_Pneumonia.meta;C2_Pneumonia.b.meta;C2_Pneumonia.v.meta;C2_Flu.meta
rs12982115	4	NA;NA;NA;NA;C2_Pneumonia.meta;C2_Pneumonia.b.meta;C2_Pneumonia.v.meta;C2_Flu.meta
rs414299	4	NA;NA;NA;NA;C2_Pneumonia.meta;C2_Pneumonia.b.meta;C2_Pneumonia.v.meta;C2_Flu.meta
rs8108468	4	NA;NA;NA;NA;C2_Pneumonia.meta;C2_Pneumonia.b.meta;C2_Pneumonia.v.meta;C2_Flu.meta
rs8108136	4	NA;NA;NA;NA;C2_Pneumonia.meta;C2_Pneumonia.b.meta;C2_Pneumonia.v.meta;C2_Flu.meta
rs12462324	4	NA;NA;NA;NA;C2_Pneumonia.meta;C2_Pneumonia.b.meta;C2_Pneumonia.v.meta;C2_Flu.meta
rs4348570	4	NA;NA;NA;NA;C2_Pneumonia.meta;C2_Pneumonia.b.meta;C2_Pneumonia.v.meta;C2_Flu.meta
rs11083948	4	NA;NA;NA;NA;C2_Pneumonia.meta;C2_Pneumonia.b.meta;C2_Pneumonia.v.meta;C2_Flu.meta
rs8111288	4	NA;NA;NA;NA;C2_Pneumonia.meta;C2_Pneumonia.b.meta;C2_Pneumonia.v.meta;C2_Flu.meta
rs8111399	4	NA;NA;NA;NA;C2_Pneumonia.meta;C2_Pneumonia.b.meta;C2_Pneumonia.v.meta;C2_Flu.meta
rs3124761	4	NA;NA;NA;NA;C2_Pneumonia.meta;C2_Pneumonia.b.meta;C2_Pneumonia.v.meta;C2_Flu.meta
rs41302673	4	NA;NA;NA;NA;C2_Pneumonia.meta;C2_Pneumonia.b.meta;C2_Pneumonia.v.meta;C2_Flu.meta
rs7622940	4	NA;NA;NA;NA;C2_Pneumonia.meta;C2_Pneumonia.b.meta;C2_Pneumonia.v.meta;C2_Flu.meta
rs12491927	4	NA;NA;NA;NA;C2_Pneumonia.meta;C2_Pneumonia.b.meta;C2_Pneumonia.v.meta;C2_Flu.meta
rs28602660	4	NA;NA;NA;NA;C2_Pneumonia.meta;C2_Pneumonia.b.meta;C2_Pneumonia.v.meta;C2_Flu.meta
rs12554449	4	NA;NA;NA;NA;C2_Pneumonia.meta;C2_Pneumonia.b.meta;C2_Pneumonia.v.meta;C2_Flu.meta
rs36222279	4	NA;NA;NA;NA;C2_Pneumonia.meta;C2_Pneumonia.b.meta;C2_Pneumonia.v.meta;C2_Flu.meta
rs41296107	4	NA;NA;NA;NA;C2_Pneumonia.meta;C2_Pneumonia.b.meta;C2_Pneumonia.v.meta;C2_Flu.meta
rs28538967	4	NA;NA;NA;NA;C2_Pneumonia.meta;C2_Pneumonia.b.meta;C2_Pneumonia.v.meta;C2_Flu.meta
rs41302667	4	NA;NA;NA;NA;C2_Pneumonia.meta;C2_Pneumonia.b.meta;C2_Pneumonia.v.meta;C2_Flu.meta
rs8072548	3	C2_Asthma;NA;NA;NA;C2_Pneumonia.meta;C2_Pneumonia.b.meta;NA;NA
rs9914973	3	C2_Asthma;NA;NA;C2_COPD;C2_Pneumonia.meta;NA;NA;NA
rs4795416	3	C2_Asthma;NA;NA;NA;NA;C2_Pneumonia.b.meta;C2_Pneumonia.v.meta;NA
rs56922390	3	C2_Asthma;NA;NA;NA;NA;C2_Pneumonia.b.meta;C2_Pneumonia.v.meta;NA
rs8078723	3	C2_Asthma;NA;NA;NA;NA;C2_Pneumonia.b.meta;C2_Pneumonia.v.meta;NA
rs4794822	3	C2_Asthma;NA;NA;NA;NA;C2_Pneumonia.b.meta;C2_Pneumonia.v.meta;NA
rs55846942	3	C2_Asthma;NA;NA;NA;NA;C2_Pneumonia.b.meta;C2_Pneumonia.v.meta;NA
rs12602172	3	C2_Asthma;NA;NA;NA;NA;C2_Pneumonia.b.meta;C2_Pneumonia.v.meta;NA
rs4794823	3	C2_Asthma;NA;NA;NA;NA;C2_Pneumonia.b.meta;C2_Pneumonia.v.meta;NA
rs55771023	3	C2_Asthma;NA;NA;NA;NA;C2_Pneumonia.b.meta;C2_Pneumonia.v.meta;NA
rs2227322	3	C2_Asthma;NA;NA;NA;NA;C2_Pneumonia.b.meta;C2_Pneumonia.v.meta;NA
rs55736351	3	C2_Asthma;NA;NA;C2_COPD;NA;NA;C2_Pneumonia.v.meta;NA
rs2227321	3	C2_Asthma;NA;NA;C2_COPD;C2_Pneumonia.meta;NA;NA;NA
rs2302777	3	C2_Asthma;NA;NA;C2_COPD;C2_Pneumonia.meta;NA;NA;NA
rs34453912	3	C2_Asthma;NA;NA;C2_COPD;C2_Pneumonia.meta;NA;NA;NA
rs12451897	3	C2_Asthma;NA;NA;C2_COPD;C2_Pneumonia.meta;NA;NA;NA
rs12600856	3	C2_Asthma;NA;NA;NA;NA;C2_Pneumonia.b.meta;C2_Pneumonia.v.meta;NA
rs25645	3	C2_Asthma;NA;NA;C2_COPD;C2_Pneumonia.meta;NA;NA;NA
rs34342173	3	C2_Asthma;NA;NA;C2_COPD;C2_Pneumonia.meta;NA;NA;NA
rs34933056	3	C2_Asthma;NA;NA;C2_COPD;C2_Pneumonia.meta;NA;NA;NA
rs35272691	3	C2_Asthma;NA;NA;C2_COPD;C2_Pneumonia.meta;NA;NA;NA
rs11078930	3	C2_Asthma;NA;NA;C2_COPD;C2_Pneumonia.meta;NA;NA;NA
rs34648856	3	C2_Asthma;NA;NA;C2_COPD;C2_Pneumonia.meta;NA;NA;NA
rs11078931	3	C2_Asthma;NA;NA;C2_COPD;C2_Pneumonia.meta;NA;NA;NA
rs12453334	3	C2_Asthma;NA;NA;C2_COPD;C2_Pneumonia.meta;NA;NA;NA
rs34003767	3	C2_Asthma;NA;NA;C2_COPD;C2_Pneumonia.meta;NA;NA;NA
rs3744245	3	C2_Asthma;NA;NA;C2_COPD;C2_Pneumonia.meta;NA;NA;NA
rs8077456	3	C2_Asthma;NA;NA;C2_COPD;C2_Pneumonia.meta;NA;NA;NA
rs8075668	3	C2_Asthma;NA;NA;C2_COPD;C2_Pneumonia.meta;NA;NA;NA
rs3859189	3	C2_Asthma;NA;NA;C2_COPD;C2_Pneumonia.meta;NA;NA;NA
rs2270401	3	C2_Asthma;NA;NA;C2_COPD;C2_Pneumonia.meta;NA;NA;NA
rs11078935	3	C2_Asthma;NA;NA;C2_COPD;C2_Pneumonia.meta;NA;NA;NA
rs720468	3	C2_Asthma;NA;NA;NA;C2_Pneumonia.meta;C2_Pneumonia.b.meta;NA;NA
rs17190811	3	C2_Asthma;NA;NA;NA;C2_Pneumonia.meta;C2_Pneumonia.b.meta;NA;NA
rs72856721	3	C2_Asthma;NA;NA;NA;C2_Pneumonia.meta;C2_Pneumonia.b.meta;NA;NA
rs17190776	3	C2_Asthma;NA;NA;NA;C2_Pneumonia.meta;C2_Pneumonia.b.meta;NA;NA
rs17197108	3	C2_Asthma;NA;NA;NA;C2_Pneumonia.meta;C2_Pneumonia.b.meta;NA;NA
rs74633760	3	C2_Asthma;NA;NA;NA;C2_Pneumonia.meta;C2_Pneumonia.b.meta;NA;NA
rs17190798	3	C2_Asthma;NA;NA;NA;C2_Pneumonia.meta;C2_Pneumonia.b.meta;NA;NA
rs17190783	3	C2_Asthma;NA;NA;NA;C2_Pneumonia.meta;C2_Pneumonia.b.meta;NA;NA
rs72856713	3	C2_Asthma;NA;NA;NA;C2_Pneumonia.meta;C2_Pneumonia.b.meta;NA;NA
rs112640945	3	C2_Asthma;NA;NA;NA;C2_Pneumonia.meta;C2_Pneumonia.b.meta;NA;NA
rs72863043	3	C2_Asthma;NA;NA;NA;C2_Pneumonia.meta;C2_Pneumonia.b.meta;NA;NA
rs72856720	3	C2_Asthma;NA;NA;NA;C2_Pneumonia.meta;C2_Pneumonia.b.meta;NA;NA
rs113932411	3	C2_Asthma;NA;NA;NA;C2_Pneumonia.meta;C2_Pneumonia.b.meta;NA;NA
rs72856718	3	C2_Asthma;NA;NA;NA;C2_Pneumonia.meta;C2_Pneumonia.b.meta;NA;NA
rs143334143	3	C2_Asthma;NA;NA;NA;C2_Pneumonia.meta;C2_Pneumonia.b.meta;NA;NA
rs111837807	3	C2_Asthma;NA;NA;NA;C2_Pneumonia.meta;C2_Pneumonia.b.meta;NA;NA
rs17197031	3	C2_Asthma;NA;NA;NA;C2_Pneumonia.meta;C2_Pneumonia.b.meta;NA;NA
rs138598988	3	C2_Asthma;NA;NA;NA;C2_Pneumonia.meta;C2_Pneumonia.b.meta;NA;NA
rs72856706	3	C2_Asthma;NA;NA;NA;C2_Pneumonia.meta;C2_Pneumonia.b.meta;NA;NA
rs130072	3	C2_Asthma;NA;NA;NA;C2_Pneumonia.meta;C2_Pneumonia.b.meta;NA;NA
rs2974937	3	C2_Asthma;NA;NA;NA;C2_Pneumonia.meta;C2_Pneumonia.b.meta;NA;NA
rs2066981	3	C2_Asthma;NA;NA;NA;C2_Pneumonia.meta;C2_Pneumonia.b.meta;NA;NA
rs2049805	3	C2_Asthma;NA;NA;NA;C2_Pneumonia.meta;C2_Pneumonia.b.meta;NA;NA
rs2990220	3	C2_Asthma;NA;NA;NA;C2_Pneumonia.meta;C2_Pneumonia.b.meta;NA;NA
rs2974930	3	C2_Asthma;NA;NA;NA;C2_Pneumonia.meta;C2_Pneumonia.b.meta;NA;NA
rs497829	3	C2_Asthma;NA;NA;NA;C2_Pneumonia.meta;C2_Pneumonia.b.meta;NA;NA
rs2075570	3	C2_Asthma;NA;NA;NA;C2_Pneumonia.meta;C2_Pneumonia.b.meta;NA;NA
rs4971077	3	C2_Asthma;NA;NA;NA;C2_Pneumonia.meta;C2_Pneumonia.b.meta;NA;NA
rs4971079	3	C2_Asthma;NA;NA;NA;C2_Pneumonia.meta;C2_Pneumonia.b.meta;NA;NA
rs7535292	3	C2_Asthma;NA;NA;NA;C2_Pneumonia.meta;C2_Pneumonia.b.meta;NA;NA
rs622013	3	C2_Asthma;NA;NA;NA;C2_Pneumonia.meta;NA;NA;C2_Flu.meta
rs11264341	3	C2_Asthma;NA;NA;NA;C2_Pneumonia.meta;C2_Pneumonia.b.meta;NA;NA
rs11264335	3	C2_Asthma;NA;NA;NA;C2_Pneumonia.meta;C2_Pneumonia.b.meta;NA;NA
rs4971054	3	C2_Asthma;NA;NA;NA;C2_Pneumonia.meta;C2_Pneumonia.b.meta;NA;NA
rs12028043	3	C2_Asthma;NA;NA;NA;C2_Pneumonia.meta;C2_Pneumonia.b.meta;NA;NA
rs4971078	3	C2_Asthma;NA;NA;NA;C2_Pneumonia.meta;C2_Pneumonia.b.meta;NA;NA
rs4644481	3	C2_Asthma;NA;NA;NA;C2_Pneumonia.meta;C2_Pneumonia.b.meta;NA;NA
rs12127609	3	C2_Asthma;NA;NA;NA;C2_Pneumonia.meta;C2_Pneumonia.b.meta;NA;NA
rs10157801	3	C2_Asthma;NA;NA;NA;C2_Pneumonia.meta;C2_Pneumonia.b.meta;NA;NA
rs11264334	3	C2_Asthma;NA;NA;NA;C2_Pneumonia.meta;C2_Pneumonia.b.meta;NA;NA
rs10908458	3	C2_Asthma;NA;NA;NA;C2_Pneumonia.meta;C2_Pneumonia.b.meta;NA;NA
rs4971052	3	C2_Asthma;NA;NA;NA;C2_Pneumonia.meta;C2_Pneumonia.b.meta;NA;NA
rs7118388	3	C2_Asthma;NA;NA;NA;C2_Pneumonia.meta;C2_Pneumonia.b.meta;NA;NA
rs11666792	3	NA;NA;NA;NA;C2_Pneumonia.meta;C2_Pneumonia.b.meta;C2_Pneumonia.v.meta;NA
rs11882796	3	NA;NA;NA;NA;C2_Pneumonia.meta;C2_Pneumonia.b.meta;C2_Pneumonia.v.meta;NA
rs838144	3	NA;NA;NA;NA;C2_Pneumonia.meta;C2_Pneumonia.b.meta;C2_Pneumonia.v.meta;NA
rs12978750	3	NA;NA;NA;NA;C2_Pneumonia.meta;C2_Pneumonia.b.meta;C2_Pneumonia.v.meta;NA
rs12978752	3	NA;NA;NA;NA;C2_Pneumonia.meta;C2_Pneumonia.b.meta;C2_Pneumonia.v.meta;NA
rs11672900	3	NA;NA;NA;NA;C2_Pneumonia.meta;C2_Pneumonia.b.meta;C2_Pneumonia.v.meta;NA
rs595982	3	NA;NA;NA;NA;C2_Pneumonia.meta;C2_Pneumonia.b.meta;NA;C2_Flu.meta
rs3859439	3	NA;NA;NA;NA;C2_Pneumonia.meta;C2_Pneumonia.b.meta;C2_Pneumonia.v.meta;NA
rs629504	3	NA;NA;NA;NA;C2_Pneumonia.meta;C2_Pneumonia.b.meta;C2_Pneumonia.v.meta;NA
rs519757	3	NA;NA;NA;NA;C2_Pneumonia.meta;C2_Pneumonia.b.meta;C2_Pneumonia.v.meta;NA
rs675151	3	NA;NA;NA;NA;C2_Pneumonia.meta;C2_Pneumonia.b.meta;NA;C2_Flu.meta
rs58599052	3	NA;NA;NA;NA;C2_Pneumonia.meta;NA;C2_Pneumonia.v.meta;C2_Flu.meta
rs527	3	NA;NA;NA;NA;C2_Pneumonia.meta;C2_Pneumonia.b.meta;NA;C2_Flu.meta
rs516983	3	NA;NA;NA;NA;C2_Pneumonia.meta;C2_Pneumonia.b.meta;NA;C2_Flu.meta
rs117525243	3	NA;NA;NA;NA;C2_Pneumonia.meta;C2_Pneumonia.b.meta;NA;C2_Flu.meta
rs113360897	3	NA;NA;NA;NA;C2_Pneumonia.meta;C2_Pneumonia.b.meta;NA;C2_Flu.meta
rs56076766	3	NA;NA;NA;NA;C2_Pneumonia.meta;C2_Pneumonia.b.meta;NA;C2_Flu.meta
rs687384	3	NA;NA;NA;NA;C2_Pneumonia.meta;C2_Pneumonia.b.meta;NA;C2_Flu.meta
rs580907	3	NA;NA;NA;NA;C2_Pneumonia.meta;C2_Pneumonia.b.meta;NA;C2_Flu.meta
rs506425	3	NA;NA;NA;NA;C2_Pneumonia.meta;C2_Pneumonia.b.meta;NA;C2_Flu.meta
rs837616	3	NA;NA;NA;NA;C2_Pneumonia.meta;C2_Pneumonia.b.meta;NA;C2_Flu.meta
rs651907	3	NA;NA;NA;NA;C2_Pneumonia.meta;C2_Pneumonia.b.meta;C2_Pneumonia.v.meta;NA
rs662792	3	NA;NA;NA;NA;C2_Pneumonia.meta;C2_Pneumonia.b.meta;C2_Pneumonia.v.meta;NA
rs142891193	3	NA;NA;NA;NA;C2_Pneumonia.meta;C2_Pneumonia.b.meta;NA;C2_Flu.meta
rs796410	3	NA;NA;NA;NA;C2_Pneumonia.meta;C2_Pneumonia.b.meta;C2_Pneumonia.v.meta;NA
rs8103840	3	NA;NA;NA;NA;C2_Pneumonia.meta;C2_Pneumonia.b.meta;C2_Pneumonia.v.meta;NA
rs665211	3	NA;NA;NA;NA;C2_Pneumonia.meta;C2_Pneumonia.b.meta;C2_Pneumonia.v.meta;NA
rs2260685	3	NA;NA;NA;NA;C2_Pneumonia.meta;NA;C2_Pneumonia.v.meta;C2_Flu.meta
rs281386	3	NA;NA;NA;NA;C2_Pneumonia.meta;C2_Pneumonia.b.meta;C2_Pneumonia.v.meta;NA
rs281381	3	NA;NA;NA;NA;C2_Pneumonia.meta;C2_Pneumonia.b.meta;C2_Pneumonia.v.meta;NA
rs838136	3	NA;NA;NA;NA;C2_Pneumonia.meta;C2_Pneumonia.b.meta;C2_Pneumonia.v.meta;NA
rs281394	3	NA;NA;NA;NA;C2_Pneumonia.meta;C2_Pneumonia.b.meta;C2_Pneumonia.v.meta;NA
rs2550241	3	NA;NA;NA;NA;C2_Pneumonia.meta;NA;C2_Pneumonia.v.meta;C2_Flu.meta
rs10908454	3	NA;NA;NA;NA;C2_Pneumonia.meta;C2_Pneumonia.b.meta;C2_Pneumonia.v.meta;NA
rs62575992	3	NA;NA;NA;NA;C2_Pneumonia.meta;C2_Pneumonia.b.meta;C2_Pneumonia.v.meta;NA
rs78943952	3	NA;NA;NA;NA;C2_Pneumonia.meta;C2_Pneumonia.b.meta;C2_Pneumonia.v.meta;NA
rs111520475	3	NA;NA;NA;NA;C2_Pneumonia.meta;C2_Pneumonia.b.meta;C2_Pneumonia.v.meta;NA
rs12611211	3	NA;NA;NA;NA;C2_Pneumonia.meta;C2_Pneumonia.b.meta;C2_Pneumonia.v.meta;NA
rs12611203	3	NA;NA;NA;NA;C2_Pneumonia.meta;C2_Pneumonia.b.meta;C2_Pneumonia.v.meta;NA
rs12975781	3	NA;NA;NA;NA;C2_Pneumonia.meta;C2_Pneumonia.b.meta;C2_Pneumonia.v.meta;NA
rs79653380	3	NA;NA;NA;NA;C2_Pneumonia.meta;C2_Pneumonia.b.meta;C2_Pneumonia.v.meta;NA
rs649078	3	NA;NA;NA;NA;C2_Pneumonia.meta;C2_Pneumonia.b.meta;C2_Pneumonia.v.meta;NA
rs281393	3	NA;NA;NA;NA;C2_Pneumonia.meta;C2_Pneumonia.b.meta;C2_Pneumonia.v.meta;NA
rs111744169	3	NA;NA;NA;NA;C2_Pneumonia.meta;C2_Pneumonia.b.meta;NA;C2_Flu.meta
rs113361172	3	NA;NA;NA;NA;C2_Pneumonia.meta;C2_Pneumonia.b.meta;C2_Pneumonia.v.meta;NA
rs1688264	3	NA;NA;NA;NA;C2_Pneumonia.meta;C2_Pneumonia.b.meta;C2_Pneumonia.v.meta;NA
rs11795315	3	NA;NA;NA;NA;C2_Pneumonia.meta;C2_Pneumonia.b.meta;NA;C2_Flu.meta
rs75558026	3	NA;NA;NA;NA;C2_Pneumonia.meta;C2_Pneumonia.b.meta;NA;C2_Flu.meta
rs76123860	3	NA;NA;NA;NA;C2_Pneumonia.meta;C2_Pneumonia.b.meta;NA;C2_Flu.meta
rs35301114	3	NA;NA;NA;NA;C2_Pneumonia.meta;C2_Pneumonia.b.meta;NA;C2_Flu.meta
rs35535549	3	NA;NA;NA;NA;C2_Pneumonia.meta;C2_Pneumonia.b.meta;NA;C2_Flu.meta
rs2886307	3	NA;NA;NA;NA;C2_Pneumonia.meta;C2_Pneumonia.b.meta;NA;C2_Flu.meta
rs11244086	3	NA;NA;NA;NA;C2_Pneumonia.meta;C2_Pneumonia.b.meta;NA;C2_Flu.meta
rs2638281	3	NA;NA;NA;NA;C2_Pneumonia.meta;C2_Pneumonia.b.meta;C2_Pneumonia.v.meta;NA
rs11244035	3	NA;NA;NA;NA;NA;C2_Pneumonia.b.meta;C2_Pneumonia.v.meta;C2_Flu.meta
rs11244037	3	NA;NA;NA;NA;NA;C2_Pneumonia.b.meta;C2_Pneumonia.v.meta;C2_Flu.meta
rs28645493	3	NA;NA;NA;NA;NA;C2_Pneumonia.b.meta;C2_Pneumonia.v.meta;C2_Flu.meta
rs12195589	2	C2_Asthma;NA;NA;C2_COPD;NA;NA;NA;NA
rs8080734	2	C2_Asthma;NA;NA;C2_COPD;NA;NA;NA;NA
rs4065985	2	C2_Asthma;NA;NA;C2_COPD;NA;NA;NA;NA
rs3893044	2	C2_Asthma;NA;NA;C2_COPD;NA;NA;NA;NA
rs12601749	2	C2_Asthma;NA;NA;C2_COPD;NA;NA;NA;NA
rs3902025	2	C2_Asthma;NA;NA;C2_COPD;NA;NA;NA;NA
rs62068170	2	C2_Asthma;NA;NA;C2_COPD;NA;NA;NA;NA
rs62068171	2	C2_Asthma;NA;NA;C2_COPD;NA;NA;NA;NA
rs12451100	2	C2_Asthma;NA;NA;C2_COPD;NA;NA;NA;NA
rs6503526	2	C2_Asthma;NA;NA;C2_COPD;NA;NA;NA;NA
rs8079416	2	C2_Asthma;NA;NA;C2_COPD;NA;NA;NA;NA
rs12195582	2	C2_Asthma;NA;NA;C2_COPD;NA;NA;NA;NA
rs6503525	2	C2_Asthma;NA;NA;C2_COPD;NA;NA;NA;NA
rs8069202	2	C2_Asthma;NA;NA;C2_COPD;NA;NA;NA;NA
rs2941520	2	C2_Asthma;NA;NA;C2_COPD;NA;NA;NA;NA
rs3894194	2	C2_Asthma;NA;NA;C2_COPD;NA;NA;NA;NA
rs4795408	2	C2_Asthma;NA;NA;C2_COPD;NA;NA;NA;NA
rs4795409	2	C2_Asthma;NA;NA;C2_COPD;NA;NA;NA;NA
rs12451084	2	C2_Asthma;NA;NA;C2_COPD;NA;NA;NA;NA
rs56199421	2	C2_Asthma;NA;NA;C2_COPD;NA;NA;NA;NA
rs12603481	2	C2_Asthma;NA;NA;C2_COPD;NA;NA;NA;NA
rs4795406	2	C2_Asthma;NA;NA;C2_COPD;NA;NA;NA;NA
rs4252627	2	C2_Asthma;NA;NA;C2_COPD;NA;NA;NA;NA
rs4794821	2	C2_Asthma;NA;NA;C2_COPD;NA;NA;NA;NA
rs12450323	2	C2_Asthma;NA;NA;C2_COPD;NA;NA;NA;NA
rs1058808	2	C2_Asthma;NA;NA;C2_COPD;NA;NA;NA;NA
rs903506	2	C2_Asthma;NA;NA;C2_COPD;NA;NA;NA;NA
rs11653998	2	C2_Asthma;NA;NA;C2_COPD;NA;NA;NA;NA
rs3859193	2	C2_Asthma;NA;NA;C2_COPD;NA;NA;NA;NA
rs7222039	2	C2_Asthma;NA;NA;C2_COPD;NA;NA;NA;NA
rs56396280	2	C2_Asthma;NA;NA;C2_COPD;NA;NA;NA;NA
rs1495100	2	C2_Asthma;NA;NA;C2_COPD;NA;NA;NA;NA
rs1565920	2	C2_Asthma;NA;NA;C2_COPD;NA;NA;NA;NA
rs12940986	2	C2_Asthma;NA;NA;C2_COPD;NA;NA;NA;NA
rs8068260	2	C2_Asthma;NA;NA;C2_COPD;NA;NA;NA;NA
rs7212944	2	C2_Asthma;NA;NA;C2_COPD;NA;NA;NA;NA
rs2934951	2	C2_Asthma;NA;NA;C2_COPD;NA;NA;NA;NA
rs4065876	2	C2_Asthma;NA;NA;C2_COPD;NA;NA;NA;NA
rs3826331	2	C2_Asthma;NA;NA;NA;NA;NA;C2_Pneumonia.v.meta;NA
rs11871747	2	C2_Asthma;NA;NA;NA;NA;NA;C2_Pneumonia.v.meta;NA
rs59269632	2	C2_Asthma;NA;NA;C2_COPD;NA;NA;NA;NA
rs709591	2	C2_Asthma;NA;NA;NA;NA;NA;C2_Pneumonia.v.meta;NA
rs7502514	2	C2_Asthma;NA;NA;NA;NA;NA;C2_Pneumonia.v.meta;NA
rs2227333	2	C2_Asthma;NA;NA;C2_COPD;NA;NA;NA;NA
rs9898547	2	C2_Asthma;NA;NA;C2_COPD;NA;NA;NA;NA
rs11078936	2	C2_Asthma;NA;NA;C2_COPD;NA;NA;NA;NA
rs12939682	2	C2_Asthma;NA;NA;C2_COPD;NA;NA;NA;NA
rs2227315	2	C2_Asthma;NA;NA;C2_COPD;NA;NA;NA;NA
rs11655655	2	C2_Asthma;NA;NA;C2_COPD;NA;NA;NA;NA
rs2227319	2	C2_Asthma;NA;NA;C2_COPD;NA;NA;NA;NA
rs12453343	2	C2_Asthma;NA;NA;C2_COPD;NA;NA;NA;NA
rs3087852	2	C2_Asthma;NA;NA;C2_COPD;NA;NA;NA;NA
rs12453341	2	C2_Asthma;NA;NA;C2_COPD;NA;NA;NA;NA
rs12451547	2	C2_Asthma;NA;NA;C2_COPD;NA;NA;NA;NA
rs35982947	2	C2_Asthma;NA;NA;C2_COPD;NA;NA;NA;NA
rs10445310	2	C2_Asthma;NA;NA;C2_COPD;NA;NA;NA;NA
rs34540281	2	C2_Asthma;NA;NA;C2_COPD;NA;NA;NA;NA
rs11654208	2	C2_Asthma;NA;NA;C2_COPD;NA;NA;NA;NA
rs12601929	2	C2_Asthma;NA;NA;C2_COPD;NA;NA;NA;NA
rs66826786	2	C2_Asthma;NA;NA;C2_COPD;NA;NA;NA;NA
rs1391373	2	C2_Asthma;NA;NA;C2_COPD;NA;NA;NA;NA
rs12601333	2	C2_Asthma;NA;NA;C2_COPD;NA;NA;NA;NA
rs9303284	2	C2_Asthma;NA;NA;C2_COPD;NA;NA;NA;NA
rs12602854	2	C2_Asthma;NA;NA;C2_COPD;NA;NA;NA;NA
rs4065321	2	C2_Asthma;NA;NA;C2_COPD;NA;NA;NA;NA
rs4433838	2	C2_Asthma;NA;NA;C2_COPD;NA;NA;NA;NA
rs8066582	2	C2_Asthma;NA;NA;C2_COPD;NA;NA;NA;NA
rs12450800	2	C2_Asthma;NA;NA;C2_COPD;NA;NA;NA;NA
rs3816472	2	C2_Asthma;NA;NA;C2_COPD;NA;NA;NA;NA
rs12940405	2	C2_Asthma;NA;NA;C2_COPD;NA;NA;NA;NA
rs9915252	2	C2_Asthma;NA;NA;C2_COPD;NA;NA;NA;NA
rs3859187	2	C2_Asthma;NA;NA;C2_COPD;NA;NA;NA;NA
rs2241245	2	C2_Asthma;NA;NA;C2_COPD;NA;NA;NA;NA
rs2305482	2	C2_Asthma;NA;NA;C2_COPD;NA;NA;NA;NA
rs11870683	2	C2_Asthma;NA;NA;C2_COPD;NA;NA;NA;NA
rs2073724	2	C2_Asthma;NA;NA;NA;NA;C2_Pneumonia.b.meta;NA;NA
rs1045929	2	C2_Asthma;NA;NA;C2_COPD;NA;NA;NA;NA
rs112279190	2	C2_Asthma;NA;NA;NA;NA;C2_Pneumonia.b.meta;NA;NA
rs12450388	2	C2_Asthma;NA;NA;C2_COPD;NA;NA;NA;NA
rs7178824	2	C2_Asthma;NA;NA;C2_COPD;NA;NA;NA;NA
rs1828590	2	C2_Asthma;NA;NA;C2_COPD;NA;NA;NA;NA
rs2289790	2	C2_Asthma;NA;NA;C2_COPD;NA;NA;NA;NA
rs2130339	2	C2_Asthma;NA;NA;C2_COPD;NA;NA;NA;NA
rs6830832	2	C2_Asthma;NA;NA;C2_COPD;NA;NA;NA;NA
rs6831503	2	C2_Asthma;NA;NA;C2_COPD;NA;NA;NA;NA
rs720484	2	C2_Asthma;NA;NA;C2_COPD;NA;NA;NA;NA
rs1828591	2	C2_Asthma;NA;NA;C2_COPD;NA;NA;NA;NA
rs11100860	2	C2_Asthma;NA;NA;C2_COPD;NA;NA;NA;NA
rs7181877	2	C2_Asthma;NA;NA;C2_COPD;NA;NA;NA;NA
rs720485	2	C2_Asthma;NA;NA;C2_COPD;NA;NA;NA;NA
rs13148031	2	C2_Asthma;NA;NA;C2_COPD;NA;NA;NA;NA
rs36023701	2	C2_Asthma;NA;NA;C2_COPD;NA;NA;NA;NA
rs13147758	2	C2_Asthma;NA;NA;C2_COPD;NA;NA;NA;NA
rs7435469	2	C2_Asthma;NA;NA;C2_COPD;NA;NA;NA;NA
rs13129662	2	C2_Asthma;NA;NA;C2_COPD;NA;NA;NA;NA
rs1489759	2	C2_Asthma;NA;NA;C2_COPD;NA;NA;NA;NA
rs11938745	2	C2_Asthma;NA;NA;C2_COPD;NA;NA;NA;NA
rs11936476	2	C2_Asthma;NA;NA;C2_COPD;NA;NA;NA;NA
rs1489762	2	C2_Asthma;NA;NA;C2_COPD;NA;NA;NA;NA
rs10163040	2	C2_Asthma;NA;NA;C2_COPD;NA;NA;NA;NA
rs13140176	2	C2_Asthma;NA;NA;C2_COPD;NA;NA;NA;NA
rs13118928	2	C2_Asthma;NA;NA;C2_COPD;NA;NA;NA;NA
rs6537291	2	C2_Asthma;NA;NA;C2_COPD;NA;NA;NA;NA
rs8031500	2	C2_Asthma;NA;NA;C2_COPD;NA;NA;NA;NA
rs6829184	2	C2_Asthma;NA;NA;C2_COPD;NA;NA;NA;NA
rs6842889	2	C2_Asthma;NA;NA;C2_COPD;NA;NA;NA;NA
rs1818444	2	C2_Asthma;NA;NA;C2_COPD;NA;NA;NA;NA
rs995758	2	C2_Asthma;NA;NA;C2_COPD;NA;NA;NA;NA
rs7655625	2	C2_Asthma;NA;NA;C2_COPD;NA;NA;NA;NA
rs1813903	2	C2_Asthma;NA;NA;C2_COPD;NA;NA;NA;NA
rs1980057	2	C2_Asthma;NA;NA;C2_COPD;NA;NA;NA;NA
rs6537292	2	C2_Asthma;NA;NA;C2_COPD;NA;NA;NA;NA
rs6537294	2	C2_Asthma;NA;NA;C2_COPD;NA;NA;NA;NA
rs1489763	2	C2_Asthma;NA;NA;C2_COPD;NA;NA;NA;NA
rs13113591	2	C2_Asthma;NA;NA;C2_COPD;NA;NA;NA;NA
rs12509311	2	C2_Asthma;NA;NA;C2_COPD;NA;NA;NA;NA
rs1542725	2	C2_Asthma;NA;NA;C2_COPD;NA;NA;NA;NA
rs1565330	2	C2_Asthma;NA;NA;C2_COPD;NA;NA;NA;NA
rs1489760	2	C2_Asthma;NA;NA;C2_COPD;NA;NA;NA;NA
rs28626624	2	C2_Asthma;NA;NA;C2_COPD;NA;NA;NA;NA
rs6537293	2	C2_Asthma;NA;NA;C2_COPD;NA;NA;NA;NA
rs11940733	2	C2_Asthma;NA;NA;C2_COPD;NA;NA;NA;NA
rs12915085	2	C2_Asthma;NA;NA;C2_COPD;NA;NA;NA;NA
rs1980056	2	C2_Asthma;NA;NA;C2_COPD;NA;NA;NA;NA
rs6817273	2	C2_Asthma;NA;NA;C2_COPD;NA;NA;NA;NA
rs7166081	2	C2_Asthma;NA;NA;C2_COPD;NA;NA;NA;NA
rs56080564	2	C2_Asthma;NA;NA;C2_COPD;NA;NA;NA;NA
rs12511230	2	C2_Asthma;NA;NA;C2_COPD;NA;NA;NA;NA
rs1512288	2	C2_Asthma;NA;NA;C2_COPD;NA;NA;NA;NA
rs13062444	2	C2_Asthma;NA;NA;C2_COPD;NA;NA;NA;NA
rs12633770	2	C2_Asthma;NA;NA;C2_COPD;NA;NA;NA;NA
rs12501071	2	C2_Asthma;NA;NA;C2_COPD;NA;NA;NA;NA
rs1032297	2	C2_Asthma;NA;NA;C2_COPD;NA;NA;NA;NA
rs7697189	2	C2_Asthma;NA;NA;C2_COPD;NA;NA;NA;NA
rs12504628	2	C2_Asthma;NA;NA;C2_COPD;NA;NA;NA;NA
rs3825977	2	C2_Asthma;NA;NA;C2_COPD;NA;NA;NA;NA
rs13141641	2	C2_Asthma;NA;NA;C2_COPD;NA;NA;NA;NA
rs1512281	2	C2_Asthma;NA;NA;C2_COPD;NA;NA;NA;NA
rs13097827	2	C2_Asthma;NA;NA;C2_COPD;NA;NA;NA;NA
rs13061849	2	C2_Asthma;NA;NA;C2_COPD;NA;NA;NA;NA
rs4883585	2	C2_Asthma;NA;NA;NA;NA;C2_Pneumonia.b.meta;NA;NA
rs13060963	2	C2_Asthma;NA;NA;C2_COPD;NA;NA;NA;NA
rs11147167	2	C2_Asthma;NA;NA;NA;NA;C2_Pneumonia.b.meta;NA;NA
rs1032295	2	C2_Asthma;NA;NA;C2_COPD;NA;NA;NA;NA
rs9851306	2	C2_Asthma;NA;NA;NA;NA;NA;C2_Pneumonia.v.meta;NA
rs56304346	2	C2_Asthma;NA;NA;C2_COPD;NA;NA;NA;NA
rs34265962	2	C2_Asthma;NA;NA;C2_COPD;NA;NA;NA;NA
rs6833979	2	C2_Asthma;NA;NA;C2_COPD;NA;NA;NA;NA
rs35937742	2	C2_Asthma;NA;NA;C2_COPD;NA;NA;NA;NA
rs973796	2	C2_Asthma;NA;NA;C2_COPD;NA;NA;NA;NA
rs6817238	2	C2_Asthma;NA;NA;C2_COPD;NA;NA;NA;NA
rs1960493	2	C2_Asthma;NA;NA;C2_COPD;NA;NA;NA;NA
rs1512283	2	C2_Asthma;NA;NA;C2_COPD;NA;NA;NA;NA
rs2553425	2	C2_Asthma;NA;NA;NA;NA;NA;C2_Pneumonia.v.meta;NA
rs62334742	2	C2_Asthma;NA;NA;C2_COPD;NA;NA;NA;NA
rs12499537	2	C2_Asthma;NA;NA;C2_COPD;NA;NA;NA;NA
rs7666298	2	C2_Asthma;NA;NA;C2_COPD;NA;NA;NA;NA
rs9828111	2	C2_Asthma;NA;NA;NA;NA;NA;C2_Pneumonia.v.meta;NA
rs1813338	2	C2_Asthma;NA;NA;C2_COPD;NA;NA;NA;NA
rs1961266	2	C2_Asthma;NA;NA;C2_COPD;NA;NA;NA;NA
rs35440220	2	C2_Asthma;NA;NA;C2_COPD;NA;NA;NA;NA
rs55694701	2	C2_Asthma;NA;NA;C2_COPD;NA;NA;NA;NA
rs56268708	2	C2_Asthma;NA;NA;C2_COPD;NA;NA;NA;NA
rs1505770	2	C2_Asthma;NA;NA;C2_COPD;NA;NA;NA;NA
rs1490151	2	C2_Asthma;NA;NA;C2_COPD;NA;NA;NA;NA
rs34490121	2	C2_Asthma;NA;NA;C2_COPD;NA;NA;NA;NA
rs12499125	2	C2_Asthma;NA;NA;C2_COPD;NA;NA;NA;NA
rs12630796	2	C2_Asthma;NA;NA;NA;NA;NA;C2_Pneumonia.v.meta;NA
rs1813337	2	C2_Asthma;NA;NA;C2_COPD;NA;NA;NA;NA
rs6828795	2	C2_Asthma;NA;NA;C2_COPD;NA;NA;NA;NA
rs12802931	2	NA;C2_ILD;C2_IPF;NA;NA;NA;NA;NA
rs7734992	2	NA;C2_ILD;C2_IPF;NA;NA;NA;NA;NA
rs72842488	2	NA;C2_ILD;C2_IPF;NA;NA;NA;NA;NA
rs79645252	2	NA;C2_ILD;C2_IPF;NA;NA;NA;NA;NA
rs79373603	2	NA;C2_ILD;C2_IPF;NA;NA;NA;NA;NA
rs56079025	2	NA;C2_ILD;C2_IPF;NA;NA;NA;NA;NA
rs55762625	2	NA;C2_ILD;C2_IPF;NA;NA;NA;NA;NA
rs72842470	2	NA;C2_ILD;C2_IPF;NA;NA;NA;NA;NA
rs116291817	2	NA;C2_ILD;C2_IPF;NA;NA;NA;NA;NA
rs28742153	2	NA;C2_ILD;C2_IPF;NA;NA;NA;NA;NA
rs7725218	2	NA;C2_ILD;C2_IPF;NA;NA;NA;NA;NA
rs72846326	2	NA;C2_ILD;C2_IPF;NA;NA;NA;NA;NA
rs10069690	2	NA;C2_ILD;C2_IPF;NA;NA;NA;NA;NA
rs7726159	2	NA;C2_ILD;C2_IPF;NA;NA;NA;NA;NA
rs7705526	2	NA;C2_ILD;C2_IPF;NA;NA;NA;NA;NA
rs6897196	2	NA;C2_ILD;C2_IPF;NA;NA;NA;NA;NA
rs4975538	2	NA;C2_ILD;C2_IPF;NA;NA;NA;NA;NA
rs56321310	2	NA;C2_ILD;C2_IPF;NA;NA;NA;NA;NA
rs2736100	2	NA;C2_ILD;C2_IPF;NA;NA;NA;NA;NA
rs4963051	2	NA;C2_ILD;C2_IPF;NA;NA;NA;NA;NA
rs111521887	2	NA;C2_ILD;C2_IPF;NA;NA;NA;NA;NA
rs199749553	2	NA;C2_ILD;C2_IPF;NA;NA;NA;NA;NA
rs72846383	2	NA;C2_ILD;C2_IPF;NA;NA;NA;NA;NA
rs5744033	2	NA;C2_ILD;C2_IPF;NA;NA;NA;NA;NA
rs72846376	2	NA;C2_ILD;C2_IPF;NA;NA;NA;NA;NA
rs5744034	2	NA;C2_ILD;C2_IPF;NA;NA;NA;NA;NA
rs5743931	2	NA;C2_ILD;C2_IPF;NA;NA;NA;NA;NA
rs72846374	2	NA;C2_ILD;C2_IPF;NA;NA;NA;NA;NA
rs71469854	2	NA;C2_ILD;C2_IPF;NA;NA;NA;NA;NA
rs34666042	2	NA;C2_ILD;C2_IPF;NA;NA;NA;NA;NA
rs72849408	2	NA;C2_ILD;C2_IPF;NA;NA;NA;NA;NA
rs6421972	2	NA;C2_ILD;C2_IPF;NA;NA;NA;NA;NA
rs2853677	2	NA;C2_ILD;C2_IPF;NA;NA;NA;NA;NA
rs35671223	2	NA;C2_ILD;C2_IPF;NA;NA;NA;NA;NA
rs7122936	2	NA;C2_ILD;C2_IPF;NA;NA;NA;NA;NA
rs116483731	2	NA;C2_ILD;C2_IPF;NA;NA;NA;NA;NA
rs111965262	2	NA;C2_ILD;C2_IPF;NA;NA;NA;NA;NA
rs72849414	2	NA;C2_ILD;C2_IPF;NA;NA;NA;NA;NA
rs72849411	2	NA;C2_ILD;C2_IPF;NA;NA;NA;NA;NA
rs2736099	2	NA;C2_ILD;C2_IPF;NA;NA;NA;NA;NA
rs55813014	2	NA;C2_ILD;C2_IPF;NA;NA;NA;NA;NA
rs34474233	2	NA;C2_ILD;C2_IPF;NA;NA;NA;NA;NA
rs28403537	2	NA;C2_ILD;C2_IPF;NA;NA;NA;NA;NA
rs72849433	2	NA;C2_ILD;C2_IPF;NA;NA;NA;NA;NA
rs6597999	2	NA;C2_ILD;C2_IPF;NA;NA;NA;NA;NA
rs7934606	2	NA;C2_ILD;C2_IPF;NA;NA;NA;NA;NA
rs2735940	2	NA;C2_ILD;C2_IPF;NA;NA;NA;NA;NA
rs2242652	2	NA;C2_ILD;C2_IPF;NA;NA;NA;NA;NA
rs2853672	2	NA;C2_ILD;C2_IPF;NA;NA;NA;NA;NA
rs4963057	2	NA;C2_ILD;C2_IPF;NA;NA;NA;NA;NA
rs7874665	2	NA;C2_ILD;C2_IPF;NA;NA;NA;NA;NA
rs72846402	2	NA;C2_ILD;C2_IPF;NA;NA;NA;NA;NA
rs10978621	2	NA;C2_ILD;C2_IPF;NA;NA;NA;NA;NA
rs2076295	2	NA;C2_ILD;C2_IPF;NA;NA;NA;NA;NA
rs3168046	2	NA;C2_ILD;C2_IPF;NA;NA;NA;NA;NA
rs2172111	2	NA;C2_ILD;C2_IPF;NA;NA;NA;NA;NA
rs56126327	2	NA;C2_ILD;C2_IPF;NA;NA;NA;NA;NA
rs3793965	2	NA;C2_ILD;C2_IPF;NA;NA;NA;NA;NA
rs78526728	2	NA;C2_ILD;C2_IPF;NA;NA;NA;NA;NA
rs10739227	2	NA;C2_ILD;C2_IPF;NA;NA;NA;NA;NA
rs3750920	2	NA;C2_ILD;C2_IPF;NA;NA;NA;NA;NA
rs6477542	2	NA;C2_ILD;C2_IPF;NA;NA;NA;NA;NA
rs35743811	2	NA;C2_ILD;C2_IPF;NA;NA;NA;NA;NA
rs72846309	2	NA;C2_ILD;C2_IPF;NA;NA;NA;NA;NA
rs72842485	2	NA;C2_ILD;C2_IPF;NA;NA;NA;NA;NA
rs72846303	2	NA;C2_ILD;C2_IPF;NA;NA;NA;NA;NA
rs34787245	2	NA;C2_ILD;C2_IPF;NA;NA;NA;NA;NA
rs75900172	2	NA;C2_ILD;C2_IPF;NA;NA;NA;NA;NA
rs7947691	2	NA;C2_ILD;C2_IPF;NA;NA;NA;NA;NA
rs72846316	2	NA;C2_ILD;C2_IPF;NA;NA;NA;NA;NA
rs57614263	2	NA;C2_ILD;C2_IPF;NA;NA;NA;NA;NA
rs72842479	2	NA;C2_ILD;C2_IPF;NA;NA;NA;NA;NA
rs72842493	2	NA;C2_ILD;C2_IPF;NA;NA;NA;NA;NA
rs72842489	2	NA;C2_ILD;C2_IPF;NA;NA;NA;NA;NA
rs72842490	2	NA;C2_ILD;C2_IPF;NA;NA;NA;NA;NA
rs60582557	2	NA;C2_ILD;C2_IPF;NA;NA;NA;NA;NA
rs139052365	2	NA;C2_ILD;C2_IPF;NA;NA;NA;NA;NA
rs7480725	2	NA;C2_ILD;C2_IPF;NA;NA;NA;NA;NA
rs9667239	2	NA;C2_ILD;C2_IPF;NA;NA;NA;NA;NA
rs72846323	2	NA;C2_ILD;C2_IPF;NA;NA;NA;NA;NA
rs113700231	2	NA;C2_ILD;C2_IPF;NA;NA;NA;NA;NA
rs72842486	2	NA;C2_ILD;C2_IPF;NA;NA;NA;NA;NA
rs11264318	2	NA;NA;NA;C2_COPD;C2_Pneumonia.meta;NA;NA;NA
rs34819756	2	NA;NA;NA;C2_COPD;NA;C2_Pneumonia.b.meta;NA;NA
rs595051	2	NA;NA;NA;NA;C2_Pneumonia.meta;C2_Pneumonia.b.meta;NA;NA
rs675590	2	NA;NA;NA;NA;C2_Pneumonia.meta;C2_Pneumonia.b.meta;NA;NA
rs675125	2	NA;NA;NA;NA;C2_Pneumonia.meta;C2_Pneumonia.b.meta;NA;NA
rs594600	2	NA;NA;NA;NA;C2_Pneumonia.meta;C2_Pneumonia.b.meta;NA;NA
rs12002576	2	NA;NA;NA;NA;C2_Pneumonia.meta;C2_Pneumonia.b.meta;NA;NA
rs9411364	2	NA;NA;NA;NA;C2_Pneumonia.meta;NA;NA;C2_Flu.meta
rs12002997	2	NA;NA;NA;NA;C2_Pneumonia.meta;C2_Pneumonia.b.meta;NA;NA
rs576530	2	NA;NA;NA;NA;C2_Pneumonia.meta;C2_Pneumonia.b.meta;NA;NA
rs2990246	2	NA;NA;NA;NA;C2_Pneumonia.meta;C2_Pneumonia.b.meta;NA;NA
rs661186	2	NA;NA;NA;NA;C2_Pneumonia.meta;C2_Pneumonia.b.meta;NA;NA
rs11793768	2	NA;NA;NA;NA;C2_Pneumonia.meta;C2_Pneumonia.b.meta;NA;NA
rs17272645	2	NA;NA;NA;NA;C2_Pneumonia.meta;C2_Pneumonia.b.meta;NA;NA
rs10416475	2	NA;NA;NA;NA;C2_Pneumonia.meta;C2_Pneumonia.b.meta;NA;NA
rs7468115	2	NA;NA;NA;NA;C2_Pneumonia.meta;NA;NA;C2_Flu.meta
rs664914	2	NA;NA;NA;NA;C2_Pneumonia.meta;C2_Pneumonia.b.meta;NA;NA
rs595230	2	NA;NA;NA;NA;C2_Pneumonia.meta;NA;C2_Pneumonia.v.meta;NA
rs2769073	2	NA;NA;NA;NA;C2_Pneumonia.meta;NA;C2_Pneumonia.v.meta;NA
rs610308	2	NA;NA;NA;NA;C2_Pneumonia.meta;C2_Pneumonia.b.meta;NA;NA
rs623520	2	NA;NA;NA;NA;C2_Pneumonia.meta;C2_Pneumonia.b.meta;NA;NA
rs4802514	2	NA;NA;NA;NA;C2_Pneumonia.meta;C2_Pneumonia.b.meta;NA;NA
rs7295014	2	NA;NA;NA;NA;C2_Pneumonia.meta;C2_Pneumonia.b.meta;NA;NA
rs75945649	2	NA;NA;NA;NA;C2_Pneumonia.meta;C2_Pneumonia.b.meta;NA;NA
rs3094327	2	NA;NA;NA;NA;C2_Pneumonia.meta;NA;C2_Pneumonia.v.meta;NA
rs13099833	2	NA;NA;NA;NA;C2_Pneumonia.meta;NA;C2_Pneumonia.v.meta;NA
rs411482	2	NA;NA;NA;NA;C2_Pneumonia.meta;C2_Pneumonia.b.meta;NA;NA
rs10870546	2	NA;NA;NA;NA;C2_Pneumonia.meta;C2_Pneumonia.b.meta;NA;NA
rs556052	2	NA;NA;NA;NA;C2_Pneumonia.meta;C2_Pneumonia.b.meta;NA;NA
rs7973123	2	NA;NA;NA;NA;C2_Pneumonia.meta;C2_Pneumonia.b.meta;NA;NA
rs4883557	2	NA;NA;NA;NA;C2_Pneumonia.meta;C2_Pneumonia.b.meta;NA;NA
rs837610	2	NA;NA;NA;NA;C2_Pneumonia.meta;C2_Pneumonia.b.meta;NA;NA
rs1848249	2	NA;NA;NA;NA;C2_Pneumonia.meta;NA;C2_Pneumonia.v.meta;NA
rs838142	2	NA;NA;NA;NA;C2_Pneumonia.meta;C2_Pneumonia.b.meta;NA;NA
rs4021	2	NA;NA;NA;NA;C2_Pneumonia.meta;C2_Pneumonia.b.meta;NA;NA
rs626974	2	NA;NA;NA;NA;C2_Pneumonia.meta;C2_Pneumonia.b.meta;NA;NA
rs8106205	2	NA;NA;NA;NA;NA;C2_Pneumonia.b.meta;C2_Pneumonia.v.meta;NA
rs176691	2	NA;NA;NA;NA;NA;C2_Pneumonia.b.meta;NA;C2_Flu.meta
rs176692	2	NA;NA;NA;NA;NA;C2_Pneumonia.b.meta;NA;C2_Flu.meta
rs7869258	2	NA;NA;NA;NA;NA;C2_Pneumonia.b.meta;NA;C2_Flu.meta
rs176699	2	NA;NA;NA;NA;NA;C2_Pneumonia.b.meta;NA;C2_Flu.meta
rs35333961	2	NA;NA;NA;NA;NA;C2_Pneumonia.b.meta;NA;C2_Flu.meta
rs28400015	2	NA;NA;NA;NA;NA;C2_Pneumonia.b.meta;C2_Pneumonia.v.meta;NA
rs8104897	2	NA;NA;NA;NA;NA;C2_Pneumonia.b.meta;C2_Pneumonia.v.meta;NA
rs12460295	2	NA;NA;NA;NA;NA;C2_Pneumonia.b.meta;C2_Pneumonia.v.meta;NA
rs10901240	2	NA;NA;NA;NA;NA;C2_Pneumonia.b.meta;NA;C2_Flu.meta
rs11793170	2	NA;NA;NA;NA;NA;C2_Pneumonia.b.meta;NA;C2_Flu.meta
rs11672046	2	NA;NA;NA;NA;NA;C2_Pneumonia.b.meta;C2_Pneumonia.v.meta;NA
rs77236853	2	NA;NA;NA;NA;NA;NA;C2_Pneumonia.v.meta;C2_Flu.meta
rs73070431	2	NA;NA;NA;NA;NA;NA;C2_Pneumonia.v.meta;C2_Flu.meta
rs17367421	2	NA;NA;NA;NA;NA;NA;C2_Pneumonia.v.meta;C2_Flu.meta
rs2550271	2	NA;NA;NA;NA;NA;NA;C2_Pneumonia.v.meta;C2_Flu.meta
rs9368725	1	C2_Asthma;NA;NA;NA;NA;NA;NA;NA
rs13019081	1	C2_Asthma;NA;NA;NA;NA;NA;NA;NA
rs950880	1	C2_Asthma;NA;NA;NA;NA;NA;NA;NA
rs1420104	1	C2_Asthma;NA;NA;NA;NA;NA;NA;NA
rs13001325	1	C2_Asthma;NA;NA;NA;NA;NA;NA;NA
rs12479210	1	C2_Asthma;NA;NA;NA;NA;NA;NA;NA
rs1420101	1	C2_Asthma;NA;NA;NA;NA;NA;NA;NA
rs13020553	1	C2_Asthma;NA;NA;NA;NA;NA;NA;NA
rs12470864	1	C2_Asthma;NA;NA;NA;NA;NA;NA;NA
rs12998521	1	C2_Asthma;NA;NA;NA;NA;NA;NA;NA
rs12999364	1	C2_Asthma;NA;NA;NA;NA;NA;NA;NA
rs11123923	1	C2_Asthma;NA;NA;NA;NA;NA;NA;NA
rs4851569	1	C2_Asthma;NA;NA;NA;NA;NA;NA;NA
rs6710885	1	C2_Asthma;NA;NA;NA;NA;NA;NA;NA
rs2287037	1	C2_Asthma;NA;NA;NA;NA;NA;NA;NA
rs1420098	1	C2_Asthma;NA;NA;NA;NA;NA;NA;NA
rs1882348	1	C2_Asthma;NA;NA;NA;NA;NA;NA;NA
rs1921622	1	C2_Asthma;NA;NA;NA;NA;NA;NA;NA
rs12376324	1	C2_Asthma;NA;NA;NA;NA;NA;NA;NA
rs17027246	1	C2_Asthma;NA;NA;NA;NA;NA;NA;NA
rs13030642	1	C2_Asthma;NA;NA;NA;NA;NA;NA;NA
rs8081462	1	C2_Asthma;NA;NA;NA;NA;NA;NA;NA
rs6730702	1	C2_Asthma;NA;NA;NA;NA;NA;NA;NA
rs10166330	1	C2_Asthma;NA;NA;NA;NA;NA;NA;NA
rs11465705	1	C2_Asthma;NA;NA;NA;NA;NA;NA;NA
rs9807934	1	C2_Asthma;NA;NA;NA;NA;NA;NA;NA
rs3771158	1	C2_Asthma;NA;NA;NA;NA;NA;NA;NA
rs11465736	1	C2_Asthma;NA;NA;NA;NA;NA;NA;NA
rs12991737	1	C2_Asthma;NA;NA;NA;NA;NA;NA;NA
rs12712148	1	C2_Asthma;NA;NA;NA;NA;NA;NA;NA
rs10181785	1	C2_Asthma;NA;NA;NA;NA;NA;NA;NA
rs11692335	1	C2_Asthma;NA;NA;NA;NA;NA;NA;NA
rs10197310	1	C2_Asthma;NA;NA;NA;NA;NA;NA;NA
rs11687768	1	C2_Asthma;NA;NA;NA;NA;NA;NA;NA
rs10169676	1	C2_Asthma;NA;NA;NA;NA;NA;NA;NA
rs13030675	1	C2_Asthma;NA;NA;NA;NA;NA;NA;NA
rs10186052	1	C2_Asthma;NA;NA;NA;NA;NA;NA;NA
rs10202813	1	C2_Asthma;NA;NA;NA;NA;NA;NA;NA
rs36049530	1	C2_Asthma;NA;NA;NA;NA;NA;NA;NA
rs10210176	1	C2_Asthma;NA;NA;NA;NA;NA;NA;NA
rs2517951	1	C2_Asthma;NA;NA;NA;NA;NA;NA;NA
rs741284	1	C2_Asthma;NA;NA;NA;NA;NA;NA;NA
rs4851585	1	C2_Asthma;NA;NA;NA;NA;NA;NA;NA
rs7216564	1	C2_Asthma;NA;NA;NA;NA;NA;NA;NA
rs9775039	1	C2_Asthma;NA;NA;NA;NA;NA;NA;NA
rs2075186	1	C2_Asthma;NA;NA;NA;NA;NA;NA;NA
rs17027029	1	C2_Asthma;NA;NA;NA;NA;NA;NA;NA
rs3771164	1	C2_Asthma;NA;NA;NA;NA;NA;NA;NA
rs552376976	1	C2_Asthma;NA;NA;NA;NA;NA;NA;NA
rs66566526	1	C2_Asthma;NA;NA;NA;NA;NA;NA;NA
rs4851006	1	C2_Asthma;NA;NA;NA;NA;NA;NA;NA
rs55883125	1	C2_Asthma;NA;NA;NA;NA;NA;NA;NA
rs1403552	1	C2_Asthma;NA;NA;NA;NA;NA;NA;NA
rs4851564	1	C2_Asthma;NA;NA;NA;NA;NA;NA;NA
rs3732123	1	C2_Asthma;NA;NA;NA;NA;NA;NA;NA
rs11693204	1	C2_Asthma;NA;NA;NA;NA;NA;NA;NA
rs55742125	1	C2_Asthma;NA;NA;NA;NA;NA;NA;NA
rs873022	1	C2_Asthma;NA;NA;NA;NA;NA;NA;NA
rs3732129	1	C2_Asthma;NA;NA;NA;NA;NA;NA;NA
rs11693955	1	C2_Asthma;NA;NA;NA;NA;NA;NA;NA
rs3771156	1	C2_Asthma;NA;NA;NA;NA;NA;NA;NA
rs1135354	1	C2_Asthma;NA;NA;NA;NA;NA;NA;NA
rs2287035	1	C2_Asthma;NA;NA;NA;NA;NA;NA;NA
rs4851582	1	C2_Asthma;NA;NA;NA;NA;NA;NA;NA
rs3732125	1	C2_Asthma;NA;NA;NA;NA;NA;NA;NA
rs3771177	1	C2_Asthma;NA;NA;NA;NA;NA;NA;NA
rs17027087	1	C2_Asthma;NA;NA;NA;NA;NA;NA;NA
rs66919607	1	C2_Asthma;NA;NA;NA;NA;NA;NA;NA
rs2293223	1	C2_Asthma;NA;NA;NA;NA;NA;NA;NA
rs11694360	1	C2_Asthma;NA;NA;NA;NA;NA;NA;NA
rs3732126	1	C2_Asthma;NA;NA;NA;NA;NA;NA;NA
rs4851570	1	C2_Asthma;NA;NA;NA;NA;NA;NA;NA
rs3894193	1	C2_Asthma;NA;NA;NA;NA;NA;NA;NA
rs1035130	1	C2_Asthma;NA;NA;NA;NA;NA;NA;NA
rs17026974	1	C2_Asthma;NA;NA;NA;NA;NA;NA;NA
rs56166614	1	C2_Asthma;NA;NA;NA;NA;NA;NA;NA
rs4851583	1	C2_Asthma;NA;NA;NA;NA;NA;NA;NA
rs17027060	1	C2_Asthma;NA;NA;NA;NA;NA;NA;NA
rs55645612	1	C2_Asthma;NA;NA;NA;NA;NA;NA;NA
rs17027166	1	C2_Asthma;NA;NA;NA;NA;NA;NA;NA
rs3771162	1	C2_Asthma;NA;NA;NA;NA;NA;NA;NA
rs3821203	1	C2_Asthma;NA;NA;NA;NA;NA;NA;NA
rs11683700	1	C2_Asthma;NA;NA;NA;NA;NA;NA;NA
rs17027037	1	C2_Asthma;NA;NA;NA;NA;NA;NA;NA
rs17027179	1	C2_Asthma;NA;NA;NA;NA;NA;NA;NA
rs11465633	1	C2_Asthma;NA;NA;NA;NA;NA;NA;NA
rs2270298	1	C2_Asthma;NA;NA;NA;NA;NA;NA;NA
rs2110736	1	C2_Asthma;NA;NA;NA;NA;NA;NA;NA
rs3771161	1	C2_Asthma;NA;NA;NA;NA;NA;NA;NA
rs56192435	1	C2_Asthma;NA;NA;NA;NA;NA;NA;NA
rs4140785	1	C2_Asthma;NA;NA;NA;NA;NA;NA;NA
rs67723747	1	C2_Asthma;NA;NA;NA;NA;NA;NA;NA
rs3907022	1	C2_Asthma;NA;NA;NA;NA;NA;NA;NA
rs2643194	1	C2_Asthma;NA;NA;NA;NA;NA;NA;NA
rs12469506	1	C2_Asthma;NA;NA;NA;NA;NA;NA;NA
rs8067817	1	C2_Asthma;NA;NA;NA;NA;NA;NA;NA
rs17027071	1	C2_Asthma;NA;NA;NA;NA;NA;NA;NA
rs2160202	1	C2_Asthma;NA;NA;NA;NA;NA;NA;NA
rs12712144	1	C2_Asthma;NA;NA;NA;NA;NA;NA;NA
rs1565923	1	C2_Asthma;NA;NA;NA;NA;NA;NA;NA
rs3771171	1	C2_Asthma;NA;NA;NA;NA;NA;NA;NA
rs887971	1	C2_Asthma;NA;NA;NA;NA;NA;NA;NA
rs3771172	1	C2_Asthma;NA;NA;NA;NA;NA;NA;NA
rs17027006	1	C2_Asthma;NA;NA;NA;NA;NA;NA;NA
rs3859191	1	C2_Asthma;NA;NA;NA;NA;NA;NA;NA
rs4239225	1	C2_Asthma;NA;NA;NA;NA;NA;NA;NA
rs3859192	1	C2_Asthma;NA;NA;NA;NA;NA;NA;NA
rs56224165	1	C2_Asthma;NA;NA;NA;NA;NA;NA;NA
rs56258475	1	C2_Asthma;NA;NA;NA;NA;NA;NA;NA
rs2088126	1	C2_Asthma;NA;NA;NA;NA;NA;NA;NA
rs2952156	1	C2_Asthma;NA;NA;NA;NA;NA;NA;NA
rs2643195	1	C2_Asthma;NA;NA;NA;NA;NA;NA;NA
rs2934956	1	C2_Asthma;NA;NA;NA;NA;NA;NA;NA
rs2941505	1	C2_Asthma;NA;NA;NA;NA;NA;NA;NA
rs2287034	1	C2_Asthma;NA;NA;NA;NA;NA;NA;NA
rs2952152	1	C2_Asthma;NA;NA;NA;NA;NA;NA;NA
rs1810132	1	C2_Asthma;NA;NA;NA;NA;NA;NA;NA
rs2952157	1	C2_Asthma;NA;NA;NA;NA;NA;NA;NA
rs3821204	1	C2_Asthma;NA;NA;NA;NA;NA;NA;NA
rs2517960	1	C2_Asthma;NA;NA;NA;NA;NA;NA;NA
rs4851011	1	C2_Asthma;NA;NA;NA;NA;NA;NA;NA
rs2517955	1	C2_Asthma;NA;NA;NA;NA;NA;NA;NA
rs56386507	1	C2_Asthma;NA;NA;NA;NA;NA;NA;NA
rs2517953	1	C2_Asthma;NA;NA;NA;NA;NA;NA;NA
rs903502	1	C2_Asthma;NA;NA;NA;NA;NA;NA;NA
rs4580194	1	C2_Asthma;NA;NA;NA;NA;NA;NA;NA
rs407307	1	C2_Asthma;NA;NA;NA;NA;NA;NA;NA
rs72823611	1	C2_Asthma;NA;NA;NA;NA;NA;NA;NA
rs2934967	1	C2_Asthma;NA;NA;NA;NA;NA;NA;NA
rs2941506	1	C2_Asthma;NA;NA;NA;NA;NA;NA;NA
rs2517954	1	C2_Asthma;NA;NA;NA;NA;NA;NA;NA
rs8071050	1	C2_Asthma;NA;NA;NA;NA;NA;NA;NA
rs60137005	1	C2_Asthma;NA;NA;NA;NA;NA;NA;NA
rs2941504	1	C2_Asthma;NA;NA;NA;NA;NA;NA;NA
rs1495101	1	C2_Asthma;NA;NA;NA;NA;NA;NA;NA
rs9303274	1	C2_Asthma;NA;NA;NA;NA;NA;NA;NA
rs1476278	1	C2_Asthma;NA;NA;NA;NA;NA;NA;NA
rs732083	1	C2_Asthma;NA;NA;NA;NA;NA;NA;NA
rs1495102	1	C2_Asthma;NA;NA;NA;NA;NA;NA;NA
rs2934953	1	C2_Asthma;NA;NA;NA;NA;NA;NA;NA
rs903503	1	C2_Asthma;NA;NA;NA;NA;NA;NA;NA
rs2517958	1	C2_Asthma;NA;NA;NA;NA;NA;NA;NA
rs2952151	1	C2_Asthma;NA;NA;NA;NA;NA;NA;NA
rs2934952	1	C2_Asthma;NA;NA;NA;NA;NA;NA;NA
rs2517957	1	C2_Asthma;NA;NA;NA;NA;NA;NA;NA
rs1018246	1	C2_Asthma;NA;NA;NA;NA;NA;NA;NA
rs11078919	1	C2_Asthma;NA;NA;NA;NA;NA;NA;NA
rs2941503	1	C2_Asthma;NA;NA;NA;NA;NA;NA;NA
rs12150298	1	C2_Asthma;NA;NA;NA;NA;NA;NA;NA
rs907089	1	C2_Asthma;NA;NA;NA;NA;NA;NA;NA
rs907090	1	C2_Asthma;NA;NA;NA;NA;NA;NA;NA
rs12470867	1	C2_Asthma;NA;NA;NA;NA;NA;NA;NA
rs1565922	1	C2_Asthma;NA;NA;NA;NA;NA;NA;NA
rs74958579	1	C2_Asthma;NA;NA;NA;NA;NA;NA;NA
rs60134943	1	C2_Asthma;NA;NA;NA;NA;NA;NA;NA
rs12413578	1	C2_Asthma;NA;NA;NA;NA;NA;NA;NA
rs180852758	1	C2_Asthma;NA;NA;NA;NA;NA;NA;NA
rs76870762	1	C2_Asthma;NA;NA;NA;NA;NA;NA;NA
rs9675194	1	C2_Asthma;NA;NA;NA;NA;NA;NA;NA
rs2313171	1	C2_Asthma;NA;NA;NA;NA;NA;NA;NA
rs540527828	1	C2_Asthma;NA;NA;NA;NA;NA;NA;NA
rs14050	1	C2_Asthma;NA;NA;NA;NA;NA;NA;NA
rs2517952	1	C2_Asthma;NA;NA;NA;NA;NA;NA;NA
rs2247862	1	C2_Asthma;NA;NA;NA;NA;NA;NA;NA
rs62192043	1	C2_Asthma;NA;NA;NA;NA;NA;NA;NA
rs28618095	1	C2_Asthma;NA;NA;NA;NA;NA;NA;NA
rs3931960	1	C2_Asthma;NA;NA;NA;NA;NA;NA;NA
rs34946515	1	C2_Asthma;NA;NA;NA;NA;NA;NA;NA
rs1877031	1	C2_Asthma;NA;NA;NA;NA;NA;NA;NA
rs8078228	1	C2_Asthma;NA;NA;NA;NA;NA;NA;NA
rs907088	1	C2_Asthma;NA;NA;NA;NA;NA;NA;NA
rs8077172	1	C2_Asthma;NA;NA;NA;NA;NA;NA;NA
rs11679889	1	C2_Asthma;NA;NA;NA;NA;NA;NA;NA
rs2271308	1	C2_Asthma;NA;NA;NA;NA;NA;NA;NA
rs56326707	1	C2_Asthma;NA;NA;NA;NA;NA;NA;NA
rs12150603	1	C2_Asthma;NA;NA;NA;NA;NA;NA;NA
rs2517956	1	C2_Asthma;NA;NA;NA;NA;NA;NA;NA
rs9303283	1	C2_Asthma;NA;NA;NA;NA;NA;NA;NA
rs2934971	1	C2_Asthma;NA;NA;NA;NA;NA;NA;NA
rs11658786	1	C2_Asthma;NA;NA;NA;NA;NA;NA;NA
rs8078692	1	C2_Asthma;NA;NA;NA;NA;NA;NA;NA
rs17293632	1	C2_Asthma;NA;NA;NA;NA;NA;NA;NA
rs907087	1	C2_Asthma;NA;NA;NA;NA;NA;NA;NA
rs11236797	1	C2_Asthma;NA;NA;NA;NA;NA;NA;NA
rs903501	1	C2_Asthma;NA;NA;NA;NA;NA;NA;NA
rs56375023	1	C2_Asthma;NA;NA;NA;NA;NA;NA;NA
rs17228058	1	C2_Asthma;NA;NA;NA;NA;NA;NA;NA
rs2302776	1	C2_Asthma;NA;NA;NA;NA;NA;NA;NA
rs11236791	1	C2_Asthma;NA;NA;NA;NA;NA;NA;NA
rs3935280	1	C2_Asthma;NA;NA;NA;NA;NA;NA;NA
rs931992	1	C2_Asthma;NA;NA;NA;NA;NA;NA;NA
rs10975488	1	C2_Asthma;NA;NA;NA;NA;NA;NA;NA
rs1053651	1	C2_Asthma;NA;NA;NA;NA;NA;NA;NA
rs10975471	1	C2_Asthma;NA;NA;NA;NA;NA;NA;NA
rs1468788	1	C2_Asthma;NA;NA;NA;NA;NA;NA;NA
rs7126418	1	C2_Asthma;NA;NA;NA;NA;NA;NA;NA
rs3936197	1	C2_Asthma;NA;NA;NA;NA;NA;NA;NA
rs10160518	1	C2_Asthma;NA;NA;NA;NA;NA;NA;NA
rs4494327	1	C2_Asthma;NA;NA;NA;NA;NA;NA;NA
rs2155219	1	C2_Asthma;NA;NA;NA;NA;NA;NA;NA
rs7110818	1	C2_Asthma;NA;NA;NA;NA;NA;NA;NA
rs11869286	1	C2_Asthma;NA;NA;NA;NA;NA;NA;NA
rs61893460	1	C2_Asthma;NA;NA;NA;NA;NA;NA;NA
rs1042658	1	C2_Asthma;NA;NA;NA;NA;NA;NA;NA
rs11506294	1	C2_Asthma;NA;NA;NA;NA;NA;NA;NA
rs709592	1	C2_Asthma;NA;NA;NA;NA;NA;NA;NA
rs881844	1	C2_Asthma;NA;NA;NA;NA;NA;NA;NA
rs57065891	1	C2_Asthma;NA;NA;NA;NA;NA;NA;NA
rs2212434	1	C2_Asthma;NA;NA;NA;NA;NA;NA;NA
rs7208815	1	C2_Asthma;NA;NA;NA;NA;NA;NA;NA
rs56062135	1	C2_Asthma;NA;NA;NA;NA;NA;NA;NA
rs12201153	1	C2_Asthma;NA;NA;NA;NA;NA;NA;NA
rs2078387	1	C2_Asthma;NA;NA;NA;NA;NA;NA;NA
rs72743461	1	C2_Asthma;NA;NA;NA;NA;NA;NA;NA
rs2522411	1	C2_Asthma;NA;NA;NA;NA;NA;NA;NA
rs78121285	1	C2_Asthma;NA;NA;NA;NA;NA;NA;NA
rs35123741	1	C2_Asthma;NA;NA;NA;NA;NA;NA;NA
rs4795414	1	C2_Asthma;NA;NA;NA;NA;NA;NA;NA
rs380568	1	C2_Asthma;NA;NA;NA;NA;NA;NA;NA
rs11521485	1	C2_Asthma;NA;NA;NA;NA;NA;NA;NA
rs876493	1	C2_Asthma;NA;NA;NA;NA;NA;NA;NA
rs2078386	1	C2_Asthma;NA;NA;NA;NA;NA;NA;NA
rs7930763	1	C2_Asthma;NA;NA;NA;NA;NA;NA;NA
rs3764351	1	C2_Asthma;NA;NA;NA;NA;NA;NA;NA
rs2706334	1	C2_Asthma;NA;NA;NA;NA;NA;NA;NA
rs67480438	1	C2_Asthma;NA;NA;NA;NA;NA;NA;NA
rs59925331	1	C2_Asthma;NA;NA;NA;NA;NA;NA;NA
rs9972882	1	C2_Asthma;NA;NA;NA;NA;NA;NA;NA
rs7114362	1	C2_Asthma;NA;NA;NA;NA;NA;NA;NA
rs10519067	1	C2_Asthma;NA;NA;NA;NA;NA;NA;NA
rs12950335	1	C2_Asthma;NA;NA;NA;NA;NA;NA;NA
rs868150	1	C2_Asthma;NA;NA;NA;NA;NA;NA;NA
rs10975418	1	C2_Asthma;NA;NA;NA;NA;NA;NA;NA
rs56301252	1	C2_Asthma;NA;NA;NA;NA;NA;NA;NA
rs7502912	1	C2_Asthma;NA;NA;NA;NA;NA;NA;NA
rs7503555	1	C2_Asthma;NA;NA;NA;NA;NA;NA;NA
rs343476	1	C2_Asthma;NA;NA;NA;NA;NA;NA;NA
rs2299012	1	C2_Asthma;NA;NA;NA;NA;NA;NA;NA
rs343487	1	C2_Asthma;NA;NA;NA;NA;NA;NA;NA
rs12652920	1	C2_Asthma;NA;NA;NA;NA;NA;NA;NA
rs11655264	1	C2_Asthma;NA;NA;NA;NA;NA;NA;NA
rs4794817	1	C2_Asthma;NA;NA;NA;NA;NA;NA;NA
rs343475	1	C2_Asthma;NA;NA;NA;NA;NA;NA;NA
rs8066846	1	C2_Asthma;NA;NA;NA;NA;NA;NA;NA
rs3764352	1	C2_Asthma;NA;NA;NA;NA;NA;NA;NA
rs11255975	1	C2_Asthma;NA;NA;NA;NA;NA;NA;NA
rs62558390	1	C2_Asthma;NA;NA;NA;NA;NA;NA;NA
rs72743477	1	C2_Asthma;NA;NA;NA;NA;NA;NA;NA
rs907094	1	C2_Asthma;NA;NA;NA;NA;NA;NA;NA
rs11651497	1	C2_Asthma;NA;NA;NA;NA;NA;NA;NA
rs72743482	1	C2_Asthma;NA;NA;NA;NA;NA;NA;NA
rs2522403	1	C2_Asthma;NA;NA;NA;NA;NA;NA;NA
rs33953566	1	C2_Asthma;NA;NA;NA;NA;NA;NA;NA
rs2706362	1	C2_Asthma;NA;NA;NA;NA;NA;NA;NA
rs10519068	1	C2_Asthma;NA;NA;NA;NA;NA;NA;NA
rs848	1	C2_Asthma;NA;NA;NA;NA;NA;NA;NA
rs11864680	1	C2_Asthma;NA;NA;NA;NA;NA;NA;NA
rs3884477	1	C2_Asthma;NA;NA;NA;NA;NA;NA;NA
rs8065443	1	C2_Asthma;NA;NA;NA;NA;NA;NA;NA
rs2517959	1	C2_Asthma;NA;NA;NA;NA;NA;NA;NA
rs2244012	1	C2_Asthma;NA;NA;NA;NA;NA;NA;NA
rs2246176	1	C2_Asthma;NA;NA;NA;NA;NA;NA;NA
rs340935	1	C2_Asthma;NA;NA;NA;NA;NA;NA;NA
rs7214085	1	C2_Asthma;NA;NA;NA;NA;NA;NA;NA
rs112403925	1	C2_Asthma;NA;NA;NA;NA;NA;NA;NA
rs6898898	1	C2_Asthma;NA;NA;NA;NA;NA;NA;NA
rs10975481	1	C2_Asthma;NA;NA;NA;NA;NA;NA;NA
rs142807069	1	C2_Asthma;NA;NA;NA;NA;NA;NA;NA
rs76819034	1	C2_Asthma;NA;NA;NA;NA;NA;NA;NA
rs7893722	1	C2_Asthma;NA;NA;NA;NA;NA;NA;NA
rs4795390	1	C2_Asthma;NA;NA;NA;NA;NA;NA;NA
rs563197321	1	C2_Asthma;NA;NA;NA;NA;NA;NA;NA
rs1495099	1	C2_Asthma;NA;NA;NA;NA;NA;NA;NA
rs60490216	1	C2_Asthma;NA;NA;NA;NA;NA;NA;NA
rs2078392	1	C2_Asthma;NA;NA;NA;NA;NA;NA;NA
rs6731157	1	C2_Asthma;NA;NA;NA;NA;NA;NA;NA
rs2074369	1	C2_Asthma;NA;NA;NA;NA;NA;NA;NA
rs6873732	1	C2_Asthma;NA;NA;NA;NA;NA;NA;NA
rs2040703	1	C2_Asthma;NA;NA;NA;NA;NA;NA;NA
rs117710327	1	C2_Asthma;NA;NA;NA;NA;NA;NA;NA
rs6596090	1	C2_Asthma;NA;NA;NA;NA;NA;NA;NA
rs118013485	1	C2_Asthma;NA;NA;NA;NA;NA;NA;NA
rs12332204	1	C2_Asthma;NA;NA;NA;NA;NA;NA;NA
rs72832915	1	C2_Asthma;NA;NA;NA;NA;NA;NA;NA
rs34753162	1	C2_Asthma;NA;NA;NA;NA;NA;NA;NA
rs3751903	1	C2_Asthma;NA;NA;NA;NA;NA;NA;NA
rs11071557	1	C2_Asthma;NA;NA;NA;NA;NA;NA;NA
rs2040704	1	C2_Asthma;NA;NA;NA;NA;NA;NA;NA
rs2106984	1	C2_Asthma;NA;NA;NA;NA;NA;NA;NA
rs1295686	1	C2_Asthma;NA;NA;NA;NA;NA;NA;NA
rs3798134	1	C2_Asthma;NA;NA;NA;NA;NA;NA;NA
rs11071559	1	C2_Asthma;NA;NA;NA;NA;NA;NA;NA
rs1874228	1	C2_Asthma;NA;NA;NA;NA;NA;NA;NA
rs17294280	1	C2_Asthma;NA;NA;NA;NA;NA;NA;NA
rs3798135	1	C2_Asthma;NA;NA;NA;NA;NA;NA;NA
rs62065216	1	C2_Asthma;NA;NA;NA;NA;NA;NA;NA
rs3764353	1	C2_Asthma;NA;NA;NA;NA;NA;NA;NA
rs3091307	1	C2_Asthma;NA;NA;NA;NA;NA;NA;NA
rs6596086	1	C2_Asthma;NA;NA;NA;NA;NA;NA;NA
rs60725845	1	C2_Asthma;NA;NA;NA;NA;NA;NA;NA
rs6596087	1	C2_Asthma;NA;NA;NA;NA;NA;NA;NA
rs2301713	1	C2_Asthma;NA;NA;NA;NA;NA;NA;NA
rs6872131	1	C2_Asthma;NA;NA;NA;NA;NA;NA;NA
rs6873897	1	C2_Asthma;NA;NA;NA;NA;NA;NA;NA
rs3817160	1	C2_Asthma;NA;NA;NA;NA;NA;NA;NA
rs10852934	1	C2_Asthma;NA;NA;NA;NA;NA;NA;NA
rs62385260	1	C2_Asthma;NA;NA;NA;NA;NA;NA;NA
rs6874184	1	C2_Asthma;NA;NA;NA;NA;NA;NA;NA
rs530218062	1	C2_Asthma;NA;NA;NA;NA;NA;NA;NA
rs2299013	1	C2_Asthma;NA;NA;NA;NA;NA;NA;NA
rs6894017	1	C2_Asthma;NA;NA;NA;NA;NA;NA;NA
rs7258329	1	C2_Asthma;NA;NA;NA;NA;NA;NA;NA
rs6866095	1	C2_Asthma;NA;NA;NA;NA;NA;NA;NA
rs7223717	1	C2_Asthma;NA;NA;NA;NA;NA;NA;NA
rs62193069	1	C2_Asthma;NA;NA;NA;NA;NA;NA;NA
rs9777458	1	C2_Asthma;NA;NA;NA;NA;NA;NA;NA
rs2299015	1	C2_Asthma;NA;NA;NA;NA;NA;NA;NA
rs62193071	1	C2_Asthma;NA;NA;NA;NA;NA;NA;NA
rs115008099	1	C2_Asthma;NA;NA;NA;NA;NA;NA;NA
rs1438673	1	C2_Asthma;NA;NA;NA;NA;NA;NA;NA
rs2271309	1	C2_Asthma;NA;NA;NA;NA;NA;NA;NA
rs6871536	1	C2_Asthma;NA;NA;NA;NA;NA;NA;NA
rs340921	1	C2_Asthma;NA;NA;NA;NA;NA;NA;NA
rs10079653	1	C2_Asthma;NA;NA;NA;NA;NA;NA;NA
rs2252775	1	C2_Asthma;NA;NA;NA;NA;NA;NA;NA
rs2706401	1	C2_Asthma;NA;NA;NA;NA;NA;NA;NA
rs4361812	1	C2_Asthma;NA;NA;NA;NA;NA;NA;NA
rs4795389	1	C2_Asthma;NA;NA;NA;NA;NA;NA;NA
rs340924	1	C2_Asthma;NA;NA;NA;NA;NA;NA;NA
rs12905602	1	C2_Asthma;NA;NA;NA;NA;NA;NA;NA
rs7737470	1	C2_Asthma;NA;NA;NA;NA;NA;NA;NA
rs10416530	1	C2_Asthma;NA;NA;NA;NA;NA;NA;NA
rs879606	1	C2_Asthma;NA;NA;NA;NA;NA;NA;NA
rs7246313	1	C2_Asthma;NA;NA;NA;NA;NA;NA;NA
rs11639084	1	C2_Asthma;NA;NA;NA;NA;NA;NA;NA
rs1888906	1	C2_Asthma;NA;NA;NA;NA;NA;NA;NA
rs62557312	1	C2_Asthma;NA;NA;NA;NA;NA;NA;NA
rs340926	1	C2_Asthma;NA;NA;NA;NA;NA;NA;NA
rs1862291	1	C2_Asthma;NA;NA;NA;NA;NA;NA;NA
rs168168	1	C2_Asthma;NA;NA;NA;NA;NA;NA;NA
rs11633029	1	C2_Asthma;NA;NA;NA;NA;NA;NA;NA
rs7700346	1	C2_Asthma;NA;NA;NA;NA;NA;NA;NA
rs17166050	1	C2_Asthma;NA;NA;NA;NA;NA;NA;NA
rs62383714	1	C2_Asthma;NA;NA;NA;NA;NA;NA;NA
rs56183820	1	C2_Asthma;NA;NA;NA;NA;NA;NA;NA
rs62383715	1	C2_Asthma;NA;NA;NA;NA;NA;NA;NA
rs6594499	1	C2_Asthma;NA;NA;NA;NA;NA;NA;NA
rs62193063	1	C2_Asthma;NA;NA;NA;NA;NA;NA;NA
rs3830059	1	C2_Asthma;NA;NA;NA;NA;NA;NA;NA
rs62193064	1	C2_Asthma;NA;NA;NA;NA;NA;NA;NA
rs62383758	1	C2_Asthma;NA;NA;NA;NA;NA;NA;NA
rs10426510	1	C2_Asthma;NA;NA;NA;NA;NA;NA;NA
rs2706338	1	C2_Asthma;NA;NA;NA;NA;NA;NA;NA
rs34986765	1	C2_Asthma;NA;NA;NA;NA;NA;NA;NA
rs62193072	1	C2_Asthma;NA;NA;NA;NA;NA;NA;NA
rs62383757	1	C2_Asthma;NA;NA;NA;NA;NA;NA;NA
rs62385261	1	C2_Asthma;NA;NA;NA;NA;NA;NA;NA
rs8025689	1	C2_Asthma;NA;NA;NA;NA;NA;NA;NA
rs7449456	1	C2_Asthma;NA;NA;NA;NA;NA;NA;NA
rs60632435	1	C2_Asthma;NA;NA;NA;NA;NA;NA;NA
rs2706347	1	C2_Asthma;NA;NA;NA;NA;NA;NA;NA
rs12951665	1	C2_Asthma;NA;NA;NA;NA;NA;NA;NA
rs12903966	1	C2_Asthma;NA;NA;NA;NA;NA;NA;NA
rs374672	1	C2_Asthma;NA;NA;NA;NA;NA;NA;NA
rs16943087	1	C2_Asthma;NA;NA;NA;NA;NA;NA;NA
rs73406410	1	C2_Asthma;NA;NA;NA;NA;NA;NA;NA
rs12653750	1	C2_Asthma;NA;NA;NA;NA;NA;NA;NA
rs62193070	1	C2_Asthma;NA;NA;NA;NA;NA;NA;NA
rs10414065	1	C2_Asthma;NA;NA;NA;NA;NA;NA;NA
rs1332292	1	C2_Asthma;NA;NA;NA;NA;NA;NA;NA
rs340907	1	C2_Asthma;NA;NA;NA;NA;NA;NA;NA
rs2706353	1	C2_Asthma;NA;NA;NA;NA;NA;NA;NA
rs340912	1	C2_Asthma;NA;NA;NA;NA;NA;NA;NA
rs2240032	1	C2_Asthma;NA;NA;NA;NA;NA;NA;NA
rs441616	1	C2_Asthma;NA;NA;NA;NA;NA;NA;NA
rs340917	1	C2_Asthma;NA;NA;NA;NA;NA;NA;NA
rs72502570	1	C2_Asthma;NA;NA;NA;NA;NA;NA;NA
rs11255979	1	C2_Asthma;NA;NA;NA;NA;NA;NA;NA
rs375560	1	C2_Asthma;NA;NA;NA;NA;NA;NA;NA
rs7039066	1	C2_Asthma;NA;NA;NA;NA;NA;NA;NA
rs340925	1	C2_Asthma;NA;NA;NA;NA;NA;NA;NA
rs2522414	1	C2_Asthma;NA;NA;NA;NA;NA;NA;NA
rs443175	1	C2_Asthma;NA;NA;NA;NA;NA;NA;NA
rs442851	1	C2_Asthma;NA;NA;NA;NA;NA;NA;NA
rs340887	1	C2_Asthma;NA;NA;NA;NA;NA;NA;NA
rs9407312	1	C2_Asthma;NA;NA;NA;NA;NA;NA;NA
rs7035594	1	C2_Asthma;NA;NA;NA;NA;NA;NA;NA
rs2279293	1	C2_Asthma;NA;NA;NA;NA;NA;NA;NA
rs10114457	1	C2_Asthma;NA;NA;NA;NA;NA;NA;NA
rs9920577	1	C2_Asthma;NA;NA;NA;NA;NA;NA;NA
rs1970089	1	C2_Asthma;NA;NA;NA;NA;NA;NA;NA
rs1556470	1	C2_Asthma;NA;NA;NA;NA;NA;NA;NA
rs1591044	1	C2_Asthma;NA;NA;NA;NA;NA;NA;NA
rs340913	1	C2_Asthma;NA;NA;NA;NA;NA;NA;NA
rs340908	1	C2_Asthma;NA;NA;NA;NA;NA;NA;NA
rs340914	1	C2_Asthma;NA;NA;NA;NA;NA;NA;NA
rs9920592	1	C2_Asthma;NA;NA;NA;NA;NA;NA;NA
rs1020730	1	C2_Asthma;NA;NA;NA;NA;NA;NA;NA
rs9920560	1	C2_Asthma;NA;NA;NA;NA;NA;NA;NA
rs340915	1	C2_Asthma;NA;NA;NA;NA;NA;NA;NA
rs340922	1	C2_Asthma;NA;NA;NA;NA;NA;NA;NA
rs9920593	1	C2_Asthma;NA;NA;NA;NA;NA;NA;NA
rs10508372	1	C2_Asthma;NA;NA;NA;NA;NA;NA;NA
rs974936	1	C2_Asthma;NA;NA;NA;NA;NA;NA;NA
rs12900122	1	C2_Asthma;NA;NA;NA;NA;NA;NA;NA
rs1755531	1	C2_Asthma;NA;NA;NA;NA;NA;NA;NA
rs1537285	1	C2_Asthma;NA;NA;NA;NA;NA;NA;NA
rs7162065	1	C2_Asthma;NA;NA;NA;NA;NA;NA;NA
rs11637301	1	C2_Asthma;NA;NA;NA;NA;NA;NA;NA
rs4742159	1	C2_Asthma;NA;NA;NA;NA;NA;NA;NA
rs922783	1	C2_Asthma;NA;NA;NA;NA;NA;NA;NA
rs16943070	1	C2_Asthma;NA;NA;NA;NA;NA;NA;NA
rs7713065	1	C2_Asthma;NA;NA;NA;NA;NA;NA;NA
rs28746835	1	C2_Asthma;NA;NA;NA;NA;NA;NA;NA
rs340901	1	C2_Asthma;NA;NA;NA;NA;NA;NA;NA
rs62193079	1	C2_Asthma;NA;NA;NA;NA;NA;NA;NA
rs340906	1	C2_Asthma;NA;NA;NA;NA;NA;NA;NA
rs62193065	1	C2_Asthma;NA;NA;NA;NA;NA;NA;NA
rs9909875	1	C2_Asthma;NA;NA;NA;NA;NA;NA;NA
rs2706372	1	C2_Asthma;NA;NA;NA;NA;NA;NA;NA
rs340905	1	C2_Asthma;NA;NA;NA;NA;NA;NA;NA
rs376690	1	C2_Asthma;NA;NA;NA;NA;NA;NA;NA
rs827620	1	C2_Asthma;NA;NA;NA;NA;NA;NA;NA
rs55982201	1	C2_Asthma;NA;NA;NA;NA;NA;NA;NA
rs340902	1	C2_Asthma;NA;NA;NA;NA;NA;NA;NA
rs2279292	1	C2_Asthma;NA;NA;NA;NA;NA;NA;NA
rs11654954	1	C2_Asthma;NA;NA;NA;NA;NA;NA;NA
rs72797378	1	C2_Asthma;NA;NA;NA;NA;NA;NA;NA
rs58801850	1	C2_Asthma;NA;NA;NA;NA;NA;NA;NA
rs2158177	1	C2_Asthma;NA;NA;NA;NA;NA;NA;NA
rs394879	1	C2_Asthma;NA;NA;NA;NA;NA;NA;NA
rs2279294	1	C2_Asthma;NA;NA;NA;NA;NA;NA;NA
rs2243677	1	C2_Asthma;NA;NA;NA;NA;NA;NA;NA
rs28378989	1	C2_Asthma;NA;NA;NA;NA;NA;NA;NA
rs16943064	1	C2_Asthma;NA;NA;NA;NA;NA;NA;NA
rs4795388	1	C2_Asthma;NA;NA;NA;NA;NA;NA;NA
rs538370828	1	C2_Asthma;NA;NA;NA;NA;NA;NA;NA
rs2706348	1	C2_Asthma;NA;NA;NA;NA;NA;NA;NA
rs113660049	1	C2_Asthma;NA;NA;NA;NA;NA;NA;NA
rs10114455	1	C2_Asthma;NA;NA;NA;NA;NA;NA;NA
rs2522394	1	C2_Asthma;NA;NA;NA;NA;NA;NA;NA
rs2706349	1	C2_Asthma;NA;NA;NA;NA;NA;NA;NA
rs3024971	1	C2_Asthma;NA;NA;NA;NA;NA;NA;NA
rs77844882	1	C2_Asthma;NA;NA;NA;NA;NA;NA;NA
rs62193066	1	C2_Asthma;NA;NA;NA;NA;NA;NA;NA
rs58760622	1	C2_Asthma;NA;NA;NA;NA;NA;NA;NA
rs17513415	1	C2_Asthma;NA;NA;NA;NA;NA;NA;NA
rs62408222	1	C2_Asthma;NA;NA;NA;NA;NA;NA;NA
rs62193080	1	C2_Asthma;NA;NA;NA;NA;NA;NA;NA
rs12260678	1	C2_Asthma;NA;NA;NA;NA;NA;NA;NA
rs9903269	1	C2_Asthma;NA;NA;NA;NA;NA;NA;NA
rs12453217	1	C2_Asthma;NA;NA;NA;NA;NA;NA;NA
rs3749833	1	C2_Asthma;NA;NA;NA;NA;NA;NA;NA
rs72925996	1	C2_Asthma;NA;NA;NA;NA;NA;NA;NA
rs17230818	1	C2_Asthma;NA;NA;NA;NA;NA;NA;NA
rs10905491	1	C2_Asthma;NA;NA;NA;NA;NA;NA;NA
rs2875584	1	C2_Asthma;NA;NA;NA;NA;NA;NA;NA
rs55771973	1	C2_Asthma;NA;NA;NA;NA;NA;NA;NA
rs60156285	1	C2_Asthma;NA;NA;NA;NA;NA;NA;NA
rs6899623	1	C2_Asthma;NA;NA;NA;NA;NA;NA;NA
rs28724252	1	C2_Asthma;NA;NA;NA;NA;NA;NA;NA
rs55885254	1	C2_Asthma;NA;NA;NA;NA;NA;NA;NA
rs3857440	1	C2_Asthma;NA;NA;NA;NA;NA;NA;NA
rs62408233	1	C2_Asthma;NA;NA;NA;NA;NA;NA;NA
rs58453446	1	C2_Asthma;NA;NA;NA;NA;NA;NA;NA
rs17513531	1	C2_Asthma;NA;NA;NA;NA;NA;NA;NA
rs1023518	1	C2_Asthma;NA;NA;NA;NA;NA;NA;NA
rs1604830	1	C2_Asthma;NA;NA;NA;NA;NA;NA;NA
rs11757155	1	C2_Asthma;NA;NA;NA;NA;NA;NA;NA
rs62408236	1	C2_Asthma;NA;NA;NA;NA;NA;NA;NA
rs8024330	1	C2_Asthma;NA;NA;NA;NA;NA;NA;NA
rs62408237	1	C2_Asthma;NA;NA;NA;NA;NA;NA;NA
rs2089126	1	C2_Asthma;NA;NA;NA;NA;NA;NA;NA
rs2325291	1	C2_Asthma;NA;NA;NA;NA;NA;NA;NA
rs62408235	1	C2_Asthma;NA;NA;NA;NA;NA;NA;NA
rs56106243	1	C2_Asthma;NA;NA;NA;NA;NA;NA;NA
rs2033784	1	C2_Asthma;NA;NA;NA;NA;NA;NA;NA
rs146459536	1	C2_Asthma;NA;NA;NA;NA;NA;NA;NA
rs905671	1	C2_Asthma;NA;NA;NA;NA;NA;NA;NA
rs62408227	1	C2_Asthma;NA;NA;NA;NA;NA;NA;NA
rs67006560	1	C2_Asthma;NA;NA;NA;NA;NA;NA;NA
rs12187537	1	C2_Asthma;NA;NA;NA;NA;NA;NA;NA
rs11752685	1	C2_Asthma;NA;NA;NA;NA;NA;NA;NA
rs10463894	1	C2_Asthma;NA;NA;NA;NA;NA;NA;NA
rs1604831	1	C2_Asthma;NA;NA;NA;NA;NA;NA;NA
rs12453198	1	C2_Asthma;NA;NA;NA;NA;NA;NA;NA
rs55881869	1	C2_Asthma;NA;NA;NA;NA;NA;NA;NA
rs7192393	1	C2_Asthma;NA;NA;NA;NA;NA;NA;NA
rs58521088	1	C2_Asthma;NA;NA;NA;NA;NA;NA;NA
rs62385262	1	C2_Asthma;NA;NA;NA;NA;NA;NA;NA
rs1847472	1	C2_Asthma;NA;NA;NA;NA;NA;NA;NA
rs6651526	1	C2_Asthma;NA;NA;NA;NA;NA;NA;NA
rs1881457	1	C2_Asthma;NA;NA;NA;NA;NA;NA;NA
rs45553631	1	C2_Asthma;NA;NA;NA;NA;NA;NA;NA
rs10975552	1	C2_Asthma;NA;NA;NA;NA;NA;NA;NA
rs4529511	1	C2_Asthma;NA;NA;NA;NA;NA;NA;NA
rs9920190	1	C2_Asthma;NA;NA;NA;NA;NA;NA;NA
rs8032739	1	C2_Asthma;NA;NA;NA;NA;NA;NA;NA
rs55646091	1	C2_Asthma;NA;NA;NA;NA;NA;NA;NA
rs2134814	1	C2_Asthma;NA;NA;NA;NA;NA;NA;NA
rs12309	1	C2_Asthma;NA;NA;NA;NA;NA;NA;NA
rs2218455	1	C2_Asthma;NA;NA;NA;NA;NA;NA;NA
rs6454805	1	C2_Asthma;NA;NA;NA;NA;NA;NA;NA
rs2021716	1	C2_Asthma;NA;NA;NA;NA;NA;NA;NA
rs2325292	1	C2_Asthma;NA;NA;NA;NA;NA;NA;NA
rs12921922	1	C2_Asthma;NA;NA;NA;NA;NA;NA;NA
rs28434383	1	C2_Asthma;NA;NA;NA;NA;NA;NA;NA
rs13339285	1	C2_Asthma;NA;NA;NA;NA;NA;NA;NA
rs12453764	1	C2_Asthma;NA;NA;NA;NA;NA;NA;NA
rs12940887	1	C2_Asthma;NA;NA;NA;NA;NA;NA;NA
rs7174445	1	C2_Asthma;NA;NA;NA;NA;NA;NA;NA
rs7173698	1	C2_Asthma;NA;NA;NA;NA;NA;NA;NA
rs62408224	1	C2_Asthma;NA;NA;NA;NA;NA;NA;NA
rs10558975	1	C2_Asthma;NA;NA;NA;NA;NA;NA;NA
rs12453249	1	C2_Asthma;NA;NA;NA;NA;NA;NA;NA
rs8071037	1	C2_Asthma;NA;NA;NA;NA;NA;NA;NA
rs1049070	1	C2_Asthma;NA;NA;NA;NA;NA;NA;NA
rs905670	1	C2_Asthma;NA;NA;NA;NA;NA;NA;NA
rs10463893	1	C2_Asthma;NA;NA;NA;NA;NA;NA;NA
rs17229044	1	C2_Asthma;NA;NA;NA;NA;NA;NA;NA
rs11658328	1	C2_Asthma;NA;NA;NA;NA;NA;NA;NA
rs1986009	1	C2_Asthma;NA;NA;NA;NA;NA;NA;NA
rs62408225	1	C2_Asthma;NA;NA;NA;NA;NA;NA;NA
rs969577	1	C2_Asthma;NA;NA;NA;NA;NA;NA;NA
rs2706345	1	C2_Asthma;NA;NA;NA;NA;NA;NA;NA
rs694796	1	C2_Asthma;NA;NA;NA;NA;NA;NA;NA
rs56668723	1	C2_Asthma;NA;NA;NA;NA;NA;NA;NA
rs413382	1	C2_Asthma;NA;NA;NA;NA;NA;NA;NA
rs9920526	1	C2_Asthma;NA;NA;NA;NA;NA;NA;NA
rs8070444	1	C2_Asthma;NA;NA;NA;NA;NA;NA;NA
rs9889262	1	C2_Asthma;NA;NA;NA;NA;NA;NA;NA
rs4739738	1	C2_Asthma;NA;NA;NA;NA;NA;NA;NA
rs1800925	1	C2_Asthma;NA;NA;NA;NA;NA;NA;NA
rs4739737	1	C2_Asthma;NA;NA;NA;NA;NA;NA;NA
rs9920610	1	C2_Asthma;NA;NA;NA;NA;NA;NA;NA
rs1504215	1	C2_Asthma;NA;NA;NA;NA;NA;NA;NA
rs35498631	1	C2_Asthma;NA;NA;NA;NA;NA;NA;NA
rs2897443	1	C2_Asthma;NA;NA;NA;NA;NA;NA;NA
rs10975557	1	C2_Asthma;NA;NA;NA;NA;NA;NA;NA
rs11749376	1	C2_Asthma;NA;NA;NA;NA;NA;NA;NA
rs35559153	1	C2_Asthma;NA;NA;NA;NA;NA;NA;NA
rs10957979	1	C2_Asthma;NA;NA;NA;NA;NA;NA;NA
rs6925032	1	C2_Asthma;NA;NA;NA;NA;NA;NA;NA
rs7184615	1	C2_Asthma;NA;NA;NA;NA;NA;NA;NA
rs9273866	1	C2_Asthma;NA;NA;NA;NA;NA;NA;NA
rs35434150	1	C2_Asthma;NA;NA;NA;NA;NA;NA;NA
rs11078916	1	C2_Asthma;NA;NA;NA;NA;NA;NA;NA
rs62383710	1	C2_Asthma;NA;NA;NA;NA;NA;NA;NA
rs10975553	1	C2_Asthma;NA;NA;NA;NA;NA;NA;NA
rs12952581	1	C2_Asthma;NA;NA;NA;NA;NA;NA;NA
rs7022186	1	C2_Asthma;NA;NA;NA;NA;NA;NA;NA
rs4795386	1	C2_Asthma;NA;NA;NA;NA;NA;NA;NA
rs12220773	1	C2_Asthma;NA;NA;NA;NA;NA;NA;NA
rs2102418	1	C2_Asthma;NA;NA;NA;NA;NA;NA;NA
rs7875811	1	C2_Asthma;NA;NA;NA;NA;NA;NA;NA
rs60944058	1	C2_Asthma;NA;NA;NA;NA;NA;NA;NA
rs2706370	1	C2_Asthma;NA;NA;NA;NA;NA;NA;NA
rs13263709	1	C2_Asthma;NA;NA;NA;NA;NA;NA;NA
rs8025324	1	C2_Asthma;NA;NA;NA;NA;NA;NA;NA
rs7875812	1	C2_Asthma;NA;NA;NA;NA;NA;NA;NA
rs952559	1	C2_Asthma;NA;NA;NA;NA;NA;NA;NA
rs719725	1	C2_Asthma;NA;NA;NA;NA;NA;NA;NA
rs62408211	1	C2_Asthma;NA;NA;NA;NA;NA;NA;NA
rs71381188	1	C2_Asthma;NA;NA;NA;NA;NA;NA;NA
rs539141868	1	C2_Asthma;NA;NA;NA;NA;NA;NA;NA
rs66514552	1	C2_Asthma;NA;NA;NA;NA;NA;NA;NA
rs952557	1	C2_Asthma;NA;NA;NA;NA;NA;NA;NA
rs3794712	1	C2_Asthma;NA;NA;NA;NA;NA;NA;NA
rs17804890	1	C2_Asthma;NA;NA;NA;NA;NA;NA;NA
rs12923583	1	C2_Asthma;NA;NA;NA;NA;NA;NA;NA
rs10520114	1	C2_Asthma;NA;NA;NA;NA;NA;NA;NA
rs10056700	1	C2_Asthma;NA;NA;NA;NA;NA;NA;NA
rs2548993	1	C2_Asthma;NA;NA;NA;NA;NA;NA;NA
rs34666276	1	C2_Asthma;NA;NA;NA;NA;NA;NA;NA
rs10795686	1	C2_Asthma;NA;NA;NA;NA;NA;NA;NA
rs62076439	1	C2_Asthma;NA;NA;NA;NA;NA;NA;NA
rs11568831	1	C2_Asthma;NA;NA;NA;NA;NA;NA;NA
rs1817479	1	C2_Asthma;NA;NA;NA;NA;NA;NA;NA
rs7204099	1	C2_Asthma;NA;NA;NA;NA;NA;NA;NA
rs8062923	1	C2_Asthma;NA;NA;NA;NA;NA;NA;NA
rs1351544	1	C2_Asthma;NA;NA;NA;NA;NA;NA;NA
rs34251053	1	C2_Asthma;NA;NA;NA;NA;NA;NA;NA
rs17132762	1	C2_Asthma;NA;NA;NA;NA;NA;NA;NA
rs9274190	1	C2_Asthma;NA;NA;NA;NA;NA;NA;NA
rs1758599	1	C2_Asthma;NA;NA;NA;NA;NA;NA;NA
rs11256019	1	C2_Asthma;NA;NA;NA;NA;NA;NA;NA
rs411270	1	C2_Asthma;NA;NA;NA;NA;NA;NA;NA
rs10957978	1	C2_Asthma;NA;NA;NA;NA;NA;NA;NA
rs290897	1	C2_Asthma;NA;NA;NA;NA;NA;NA;NA
rs11255962	1	C2_Asthma;NA;NA;NA;NA;NA;NA;NA
rs1332291	1	C2_Asthma;NA;NA;NA;NA;NA;NA;NA
rs7020964	1	C2_Asthma;NA;NA;NA;NA;NA;NA;NA
rs7936070	1	C2_Asthma;NA;NA;NA;NA;NA;NA;NA
rs725613	1	C2_Asthma;NA;NA;NA;NA;NA;NA;NA
rs17622991	1	C2_Asthma;NA;NA;NA;NA;NA;NA;NA
rs7502233	1	C2_Asthma;NA;NA;NA;NA;NA;NA;NA
rs112505882	1	C2_Asthma;NA;NA;NA;NA;NA;NA;NA
rs2706374	1	C2_Asthma;NA;NA;NA;NA;NA;NA;NA
rs7009110	1	C2_Asthma;NA;NA;NA;NA;NA;NA;NA
rs13330041	1	C2_Asthma;NA;NA;NA;NA;NA;NA;NA
rs4562997	1	C2_Asthma;NA;NA;NA;NA;NA;NA;NA
rs28412876	1	C2_Asthma;NA;NA;NA;NA;NA;NA;NA
rs35570272	1	C2_Asthma;NA;NA;NA;NA;NA;NA;NA
rs62066853	1	C2_Asthma;NA;NA;NA;NA;NA;NA;NA
rs8055968	1	C2_Asthma;NA;NA;NA;NA;NA;NA;NA
rs3091308	1	C2_Asthma;NA;NA;NA;NA;NA;NA;NA
rs141508079	1	C2_Asthma;NA;NA;NA;NA;NA;NA;NA
rs1969731	1	C2_Asthma;NA;NA;NA;NA;NA;NA;NA
rs7173981	1	C2_Asthma;NA;NA;NA;NA;NA;NA;NA
rs62193061	1	C2_Asthma;NA;NA;NA;NA;NA;NA;NA
rs4707609	1	C2_Asthma;NA;NA;NA;NA;NA;NA;NA
rs6894249	1	C2_Asthma;NA;NA;NA;NA;NA;NA;NA
rs9929994	1	C2_Asthma;NA;NA;NA;NA;NA;NA;NA
rs66817110	1	C2_Asthma;NA;NA;NA;NA;NA;NA;NA
rs1575263	1	C2_Asthma;NA;NA;NA;NA;NA;NA;NA
rs11078918	1	C2_Asthma;NA;NA;NA;NA;NA;NA;NA
rs13274426	1	C2_Asthma;NA;NA;NA;NA;NA;NA;NA
rs60066732	1	C2_Asthma;NA;NA;NA;NA;NA;NA;NA
rs8064154	1	C2_Asthma;NA;NA;NA;NA;NA;NA;NA
rs61345264	1	C2_Asthma;NA;NA;NA;NA;NA;NA;NA
rs17585295	1	C2_Asthma;NA;NA;NA;NA;NA;NA;NA
rs12924112	1	C2_Asthma;NA;NA;NA;NA;NA;NA;NA
rs10795685	1	C2_Asthma;NA;NA;NA;NA;NA;NA;NA
rs943689	1	C2_Asthma;NA;NA;NA;NA;NA;NA;NA
rs16948048	1	C2_Asthma;NA;NA;NA;NA;NA;NA;NA
rs1055348	1	C2_Asthma;NA;NA;NA;NA;NA;NA;NA
rs12935413	1	C2_Asthma;NA;NA;NA;NA;NA;NA;NA
rs116442786	1	C2_Asthma;NA;NA;NA;NA;NA;NA;NA
rs72837826	1	C2_Asthma;NA;NA;NA;NA;NA;NA;NA
rs72825993	1	C2_Asthma;NA;NA;NA;NA;NA;NA;NA
rs10806425	1	C2_Asthma;NA;NA;NA;NA;NA;NA;NA
rs7203793	1	C2_Asthma;NA;NA;NA;NA;NA;NA;NA
rs1321859	1	C2_Asthma;NA;NA;NA;NA;NA;NA;NA
rs62408218	1	C2_Asthma;NA;NA;NA;NA;NA;NA;NA
rs1575264	1	C2_Asthma;NA;NA;NA;NA;NA;NA;NA
rs146871826	1	C2_Asthma;NA;NA;NA;NA;NA;NA;NA
rs10806423	1	C2_Asthma;NA;NA;NA;NA;NA;NA;NA
rs34255800	1	C2_Asthma;NA;NA;NA;NA;NA;NA;NA
rs77984138	1	C2_Asthma;NA;NA;NA;NA;NA;NA;NA
rs4449174	1	C2_Asthma;NA;NA;NA;NA;NA;NA;NA
rs72837816	1	C2_Asthma;NA;NA;NA;NA;NA;NA;NA
rs144569746	1	C2_Asthma;NA;NA;NA;NA;NA;NA;NA
rs6989309	1	C2_Asthma;NA;NA;NA;NA;NA;NA;NA
rs1543857	1	C2_Asthma;NA;NA;NA;NA;NA;NA;NA
rs549643018	1	C2_Asthma;NA;NA;NA;NA;NA;NA;NA
rs35305862	1	C2_Asthma;NA;NA;NA;NA;NA;NA;NA
rs12937404	1	C2_Asthma;NA;NA;NA;NA;NA;NA;NA
rs2584663	1	C2_Asthma;NA;NA;NA;NA;NA;NA;NA
rs13275219	1	C2_Asthma;NA;NA;NA;NA;NA;NA;NA
rs13267000	1	C2_Asthma;NA;NA;NA;NA;NA;NA;NA
rs62192037	1	C2_Asthma;NA;NA;NA;NA;NA;NA;NA
rs4322688	1	C2_Asthma;NA;NA;NA;NA;NA;NA;NA
rs12930373	1	C2_Asthma;NA;NA;NA;NA;NA;NA;NA
rs952558	1	C2_Asthma;NA;NA;NA;NA;NA;NA;NA
rs9273523	1	C2_Asthma;NA;NA;NA;NA;NA;NA;NA
rs2202750	1	C2_Asthma;NA;NA;NA;NA;NA;NA;NA
rs17197087	1	C2_Asthma;NA;NA;NA;NA;NA;NA;NA
rs7148416	1	C2_Asthma;NA;NA;NA;NA;NA;NA;NA
rs11741255	1	C2_Asthma;NA;NA;NA;NA;NA;NA;NA
rs117097909	1	C2_Asthma;NA;NA;NA;NA;NA;NA;NA
rs3784099	1	C2_Asthma;NA;NA;NA;NA;NA;NA;NA
rs62408206	1	C2_Asthma;NA;NA;NA;NA;NA;NA;NA
rs2221641	1	C2_Asthma;NA;NA;NA;NA;NA;NA;NA
rs28406364	1	C2_Asthma;NA;NA;NA;NA;NA;NA;NA
rs10944480	1	C2_Asthma;NA;NA;NA;NA;NA;NA;NA
rs2867880	1	C2_Asthma;NA;NA;NA;NA;NA;NA;NA
rs72836352	1	C2_Asthma;NA;NA;NA;NA;NA;NA;NA
rs6473226	1	C2_Asthma;NA;NA;NA;NA;NA;NA;NA
rs6473227	1	C2_Asthma;NA;NA;NA;NA;NA;NA;NA
rs7003011	1	C2_Asthma;NA;NA;NA;NA;NA;NA;NA
rs62383750	1	C2_Asthma;NA;NA;NA;NA;NA;NA;NA
rs4997561	1	C2_Asthma;NA;NA;NA;NA;NA;NA;NA
rs11784337	1	C2_Asthma;NA;NA;NA;NA;NA;NA;NA
rs35073649	1	C2_Asthma;NA;NA;NA;NA;NA;NA;NA
rs2002092	1	C2_Asthma;NA;NA;NA;NA;NA;NA;NA
rs7148882	1	C2_Asthma;NA;NA;NA;NA;NA;NA;NA
rs72836344	1	C2_Asthma;NA;NA;NA;NA;NA;NA;NA
rs28394864	1	C2_Asthma;NA;NA;NA;NA;NA;NA;NA
rs7025295	1	C2_Asthma;NA;NA;NA;NA;NA;NA;NA
rs17637472	1	C2_Asthma;NA;NA;NA;NA;NA;NA;NA
rs36030173	1	C2_Asthma;NA;NA;NA;NA;NA;NA;NA
rs28746839	1	C2_Asthma;NA;NA;NA;NA;NA;NA;NA
rs12917893	1	C2_Asthma;NA;NA;NA;NA;NA;NA;NA
rs9927527	1	C2_Asthma;NA;NA;NA;NA;NA;NA;NA
rs71381186	1	C2_Asthma;NA;NA;NA;NA;NA;NA;NA
rs10455168	1	C2_Asthma;NA;NA;NA;NA;NA;NA;NA
rs6754066	1	C2_Asthma;NA;NA;NA;NA;NA;NA;NA
rs10975575	1	C2_Asthma;NA;NA;NA;NA;NA;NA;NA
rs2136016	1	C2_Asthma;NA;NA;NA;NA;NA;NA;NA
rs7462675	1	C2_Asthma;NA;NA;NA;NA;NA;NA;NA
rs7837153	1	C2_Asthma;NA;NA;NA;NA;NA;NA;NA
rs13253128	1	C2_Asthma;NA;NA;NA;NA;NA;NA;NA
rs72836348	1	C2_Asthma;NA;NA;NA;NA;NA;NA;NA
rs13272328	1	C2_Asthma;NA;NA;NA;NA;NA;NA;NA
rs34033347	1	C2_Asthma;NA;NA;NA;NA;NA;NA;NA
rs28498223	1	C2_Asthma;NA;NA;NA;NA;NA;NA;NA
rs61285187	1	C2_Asthma;NA;NA;NA;NA;NA;NA;NA
rs17105278	1	C2_Asthma;NA;NA;NA;NA;NA;NA;NA
rs6992476	1	C2_Asthma;NA;NA;NA;NA;NA;NA;NA
rs12188917	1	C2_Asthma;NA;NA;NA;NA;NA;NA;NA
rs17484848	1	C2_Asthma;NA;NA;NA;NA;NA;NA;NA
rs7774138	1	C2_Asthma;NA;NA;NA;NA;NA;NA;NA
rs167769	1	C2_Asthma;NA;NA;NA;NA;NA;NA;NA
rs114881571	1	C2_Asthma;NA;NA;NA;NA;NA;NA;NA
rs13282260	1	C2_Asthma;NA;NA;NA;NA;NA;NA;NA
rs72828033	1	C2_Asthma;NA;NA;NA;NA;NA;NA;NA
rs6991991	1	C2_Asthma;NA;NA;NA;NA;NA;NA;NA
rs12543811	1	C2_Asthma;NA;NA;NA;NA;NA;NA;NA
rs73012738	1	C2_Asthma;NA;NA;NA;NA;NA;NA;NA
rs11255963	1	C2_Asthma;NA;NA;NA;NA;NA;NA;NA
rs7837219	1	C2_Asthma;NA;NA;NA;NA;NA;NA;NA
rs2289278	1	C2_Asthma;NA;NA;NA;NA;NA;NA;NA
rs7201845	1	C2_Asthma;NA;NA;NA;NA;NA;NA;NA
rs1010473	1	C2_Asthma;NA;NA;NA;NA;NA;NA;NA
rs10413947	1	C2_Asthma;NA;NA;NA;NA;NA;NA;NA
rs1010474	1	C2_Asthma;NA;NA;NA;NA;NA;NA;NA
rs2226612	1	C2_Asthma;NA;NA;NA;NA;NA;NA;NA
rs4739736	1	C2_Asthma;NA;NA;NA;NA;NA;NA;NA
rs112785163	1	C2_Asthma;NA;NA;NA;NA;NA;NA;NA
rs12937634	1	C2_Asthma;NA;NA;NA;NA;NA;NA;NA
rs1957570	1	C2_Asthma;NA;NA;NA;NA;NA;NA;NA
rs2202749	1	C2_Asthma;NA;NA;NA;NA;NA;NA;NA
rs13275449	1	C2_Asthma;NA;NA;NA;NA;NA;NA;NA
rs72836345	1	C2_Asthma;NA;NA;NA;NA;NA;NA;NA
rs17197101	1	C2_Asthma;NA;NA;NA;NA;NA;NA;NA
rs1911715	1	C2_Asthma;NA;NA;NA;NA;NA;NA;NA
rs13274471	1	C2_Asthma;NA;NA;NA;NA;NA;NA;NA
rs77192209	1	C2_Asthma;NA;NA;NA;NA;NA;NA;NA
rs8067459	1	C2_Asthma;NA;NA;NA;NA;NA;NA;NA
rs248831	1	C2_Asthma;NA;NA;NA;NA;NA;NA;NA
rs11783496	1	C2_Asthma;NA;NA;NA;NA;NA;NA;NA
rs2903692	1	C2_Asthma;NA;NA;NA;NA;NA;NA;NA
rs12654933	1	C2_Asthma;NA;NA;NA;NA;NA;NA;NA
rs12185242	1	C2_Asthma;NA;NA;NA;NA;NA;NA;NA
rs6473223	1	C2_Asthma;NA;NA;NA;NA;NA;NA;NA
rs12150526	1	C2_Asthma;NA;NA;NA;NA;NA;NA;NA
rs28397663	1	C2_Asthma;NA;NA;NA;NA;NA;NA;NA
rs3862807	1	C2_Asthma;NA;NA;NA;NA;NA;NA;NA
rs11994858	1	C2_Asthma;NA;NA;NA;NA;NA;NA;NA
rs7824993	1	C2_Asthma;NA;NA;NA;NA;NA;NA;NA
rs2245460	1	C2_Asthma;NA;NA;NA;NA;NA;NA;NA
rs16950687	1	C2_Asthma;NA;NA;NA;NA;NA;NA;NA
rs7744528	1	C2_Asthma;NA;NA;NA;NA;NA;NA;NA
rs4739735	1	C2_Asthma;NA;NA;NA;NA;NA;NA;NA
rs60842789	1	C2_Asthma;NA;NA;NA;NA;NA;NA;NA
rs12542061	1	C2_Asthma;NA;NA;NA;NA;NA;NA;NA
rs10957975	1	C2_Asthma;NA;NA;NA;NA;NA;NA;NA
rs35919309	1	C2_Asthma;NA;NA;NA;NA;NA;NA;NA
rs74196314	1	C2_Asthma;NA;NA;NA;NA;NA;NA;NA
rs10899232	1	C2_Asthma;NA;NA;NA;NA;NA;NA;NA
rs4142967	1	C2_Asthma;NA;NA;NA;NA;NA;NA;NA
rs6592652	1	C2_Asthma;NA;NA;NA;NA;NA;NA;NA
rs11786685	1	C2_Asthma;NA;NA;NA;NA;NA;NA;NA
rs113135335	1	C2_Asthma;NA;NA;NA;NA;NA;NA;NA
rs6592647	1	C2_Asthma;NA;NA;NA;NA;NA;NA;NA
rs7931195	1	C2_Asthma;NA;NA;NA;NA;NA;NA;NA
rs7936562	1	C2_Asthma;NA;NA;NA;NA;NA;NA;NA
rs8015139	1	C2_Asthma;NA;NA;NA;NA;NA;NA;NA
rs111792955	1	C2_Asthma;NA;NA;NA;NA;NA;NA;NA
rs1035088	1	C2_Asthma;NA;NA;NA;NA;NA;NA;NA
rs35587648	1	C2_Asthma;NA;NA;NA;NA;NA;NA;NA
rs12199079	1	C2_Asthma;NA;NA;NA;NA;NA;NA;NA
rs12212193	1	C2_Asthma;NA;NA;NA;NA;NA;NA;NA
rs1130373	1	C2_Asthma;NA;NA;NA;NA;NA;NA;NA
rs17711850	1	C2_Asthma;NA;NA;NA;NA;NA;NA;NA
rs2325259	1	C2_Asthma;NA;NA;NA;NA;NA;NA;NA
rs113120136	1	C2_Asthma;NA;NA;NA;NA;NA;NA;NA
rs1892959	1	C2_Asthma;NA;NA;NA;NA;NA;NA;NA
rs4706360	1	C2_Asthma;NA;NA;NA;NA;NA;NA;NA
rs34872811	1	C2_Asthma;NA;NA;NA;NA;NA;NA;NA
rs10052993	1	C2_Asthma;NA;NA;NA;NA;NA;NA;NA
rs80146554	1	C2_Asthma;NA;NA;NA;NA;NA;NA;NA
rs11776367	1	C2_Asthma;NA;NA;NA;NA;NA;NA;NA
rs9888873	1	C2_Asthma;NA;NA;NA;NA;NA;NA;NA
rs10069798	1	C2_Asthma;NA;NA;NA;NA;NA;NA;NA
rs56410675	1	C2_Asthma;NA;NA;NA;NA;NA;NA;NA
rs79748582	1	C2_Asthma;NA;NA;NA;NA;NA;NA;NA
rs12708716	1	C2_Asthma;NA;NA;NA;NA;NA;NA;NA
rs1885013	1	C2_Asthma;NA;NA;NA;NA;NA;NA;NA
rs290904	1	C2_Asthma;NA;NA;NA;NA;NA;NA;NA
rs3847419	1	C2_Asthma;NA;NA;NA;NA;NA;NA;NA
rs72784452	1	C2_Asthma;NA;NA;NA;NA;NA;NA;NA
rs75983419	1	C2_Asthma;NA;NA;NA;NA;NA;NA;NA
rs79626458	1	C2_Asthma;NA;NA;NA;NA;NA;NA;NA
rs35396714	1	C2_Asthma;NA;NA;NA;NA;NA;NA;NA
rs62517193	1	C2_Asthma;NA;NA;NA;NA;NA;NA;NA
rs11236795	1	C2_Asthma;NA;NA;NA;NA;NA;NA;NA
rs2001628	1	C2_Asthma;NA;NA;NA;NA;NA;NA;NA
rs79950062	1	C2_Asthma;NA;NA;NA;NA;NA;NA;NA
rs13251923	1	C2_Asthma;NA;NA;NA;NA;NA;NA;NA
rs62408205	1	C2_Asthma;NA;NA;NA;NA;NA;NA;NA
rs11255968	1	C2_Asthma;NA;NA;NA;NA;NA;NA;NA
rs6473222	1	C2_Asthma;NA;NA;NA;NA;NA;NA;NA
rs1970558	1	C2_Asthma;NA;NA;NA;NA;NA;NA;NA
rs1911713	1	C2_Asthma;NA;NA;NA;NA;NA;NA;NA
rs10036896	1	C2_Asthma;NA;NA;NA;NA;NA;NA;NA
rs7012968	1	C2_Asthma;NA;NA;NA;NA;NA;NA;NA
rs73010174	1	C2_Asthma;NA;NA;NA;NA;NA;NA;NA
rs9652599	1	C2_Asthma;NA;NA;NA;NA;NA;NA;NA
rs6987042	1	C2_Asthma;NA;NA;NA;NA;NA;NA;NA
rs2370615	1	C2_Asthma;NA;NA;NA;NA;NA;NA;NA
rs113582842	1	C2_Asthma;NA;NA;NA;NA;NA;NA;NA
rs3001425	1	C2_Asthma;NA;NA;NA;NA;NA;NA;NA
rs10957977	1	C2_Asthma;NA;NA;NA;NA;NA;NA;NA
rs1149915	1	C2_Asthma;NA;NA;NA;NA;NA;NA;NA
rs72797306	1	C2_Asthma;NA;NA;NA;NA;NA;NA;NA
rs324014	1	C2_Asthma;NA;NA;NA;NA;NA;NA;NA
rs13253385	1	C2_Asthma;NA;NA;NA;NA;NA;NA;NA
rs7826521	1	C2_Asthma;NA;NA;NA;NA;NA;NA;NA
rs2278546	1	C2_Asthma;NA;NA;NA;NA;NA;NA;NA
rs13252706	1	C2_Asthma;NA;NA;NA;NA;NA;NA;NA
rs4794036	1	C2_Asthma;NA;NA;NA;NA;NA;NA;NA
rs10039559	1	C2_Asthma;NA;NA;NA;NA;NA;NA;NA
rs11552660	1	C2_Asthma;NA;NA;NA;NA;NA;NA;NA
rs13258616	1	C2_Asthma;NA;NA;NA;NA;NA;NA;NA
rs12880842	1	C2_Asthma;NA;NA;NA;NA;NA;NA;NA
rs7183955	1	C2_Asthma;NA;NA;NA;NA;NA;NA;NA
rs4235801	1	C2_Asthma;NA;NA;NA;NA;NA;NA;NA
rs6473225	1	C2_Asthma;NA;NA;NA;NA;NA;NA;NA
rs11606100	1	C2_Asthma;NA;NA;NA;NA;NA;NA;NA
rs7164786	1	C2_Asthma;NA;NA;NA;NA;NA;NA;NA
rs324012	1	C2_Asthma;NA;NA;NA;NA;NA;NA;NA
rs911263	1	C2_Asthma;NA;NA;NA;NA;NA;NA;NA
rs10062371	1	C2_Asthma;NA;NA;NA;NA;NA;NA;NA
rs6867325	1	C2_Asthma;NA;NA;NA;NA;NA;NA;NA
rs2513518	1	C2_Asthma;NA;NA;NA;NA;NA;NA;NA
rs2104047	1	C2_Asthma;NA;NA;NA;NA;NA;NA;NA
rs34712979	1	C2_Asthma;NA;NA;NA;NA;NA;NA;NA
rs3846729	1	C2_Asthma;NA;NA;NA;NA;NA;NA;NA
rs13282455	1	C2_Asthma;NA;NA;NA;NA;NA;NA;NA
rs10947290	1	C2_Asthma;NA;NA;NA;NA;NA;NA;NA
rs11256015	1	C2_Asthma;NA;NA;NA;NA;NA;NA;NA
rs11667379	1	C2_Asthma;NA;NA;NA;NA;NA;NA;NA
rs3001426	1	C2_Asthma;NA;NA;NA;NA;NA;NA;NA
rs4749831	1	C2_Asthma;NA;NA;NA;NA;NA;NA;NA
rs13270496	1	C2_Asthma;NA;NA;NA;NA;NA;NA;NA
rs3913969	1	C2_Asthma;NA;NA;NA;NA;NA;NA;NA
rs4643947	1	C2_Asthma;NA;NA;NA;NA;NA;NA;NA
rs6473224	1	C2_Asthma;NA;NA;NA;NA;NA;NA;NA
rs4604783	1	C2_Asthma;NA;NA;NA;NA;NA;NA;NA
rs6996407	1	C2_Asthma;NA;NA;NA;NA;NA;NA;NA
rs4540166	1	C2_Asthma;NA;NA;NA;NA;NA;NA;NA
rs4275648	1	C2_Asthma;NA;NA;NA;NA;NA;NA;NA
rs7703152	1	C2_Asthma;NA;NA;NA;NA;NA;NA;NA
rs7225606	1	C2_Asthma;NA;NA;NA;NA;NA;NA;NA
rs4235802	1	C2_Asthma;NA;NA;NA;NA;NA;NA;NA
rs62193067	1	C2_Asthma;NA;NA;NA;NA;NA;NA;NA
rs2057657	1	C2_Asthma;NA;NA;NA;NA;NA;NA;NA
rs4116670	1	C2_Asthma;NA;NA;NA;NA;NA;NA;NA
rs9916130	1	C2_Asthma;NA;NA;NA;NA;NA;NA;NA
rs3734660	1	C2_Asthma;NA;NA;NA;NA;NA;NA;NA
rs3913968	1	C2_Asthma;NA;NA;NA;NA;NA;NA;NA
rs1319433	1	C2_Asthma;NA;NA;NA;NA;NA;NA;NA
rs4116671	1	C2_Asthma;NA;NA;NA;NA;NA;NA;NA
rs10944481	1	C2_Asthma;NA;NA;NA;NA;NA;NA;NA
rs61894547	1	C2_Asthma;NA;NA;NA;NA;NA;NA;NA
rs12218998	1	C2_Asthma;NA;NA;NA;NA;NA;NA;NA
rs2508751	1	C2_Asthma;NA;NA;NA;NA;NA;NA;NA
rs9273488	1	C2_Asthma;NA;NA;NA;NA;NA;NA;NA
rs11079868	1	C2_Asthma;NA;NA;NA;NA;NA;NA;NA
rs2906093	1	C2_Asthma;NA;NA;NA;NA;NA;NA;NA
rs11256014	1	C2_Asthma;NA;NA;NA;NA;NA;NA;NA
rs11078917	1	C2_Asthma;NA;NA;NA;NA;NA;NA;NA
rs13276888	1	C2_Asthma;NA;NA;NA;NA;NA;NA;NA
rs1892953	1	C2_Asthma;NA;NA;NA;NA;NA;NA;NA
rs12890109	1	C2_Asthma;NA;NA;NA;NA;NA;NA;NA
rs1911714	1	C2_Asthma;NA;NA;NA;NA;NA;NA;NA
rs3743976	1	C2_Asthma;NA;NA;NA;NA;NA;NA;NA
rs2877455	1	C2_Asthma;NA;NA;NA;NA;NA;NA;NA
rs1892957	1	C2_Asthma;NA;NA;NA;NA;NA;NA;NA
rs3846730	1	C2_Asthma;NA;NA;NA;NA;NA;NA;NA
rs2107634	1	C2_Asthma;NA;NA;NA;NA;NA;NA;NA
rs13273143	1	C2_Asthma;NA;NA;NA;NA;NA;NA;NA
rs2960169	1	C2_Asthma;NA;NA;NA;NA;NA;NA;NA
rs35238963	1	C2_Asthma;NA;NA;NA;NA;NA;NA;NA
rs35732840	1	C2_Asthma;NA;NA;NA;NA;NA;NA;NA
rs1061808	1	C2_Asthma;NA;NA;NA;NA;NA;NA;NA
rs12889949	1	C2_Asthma;NA;NA;NA;NA;NA;NA;NA
rs2960164	1	C2_Asthma;NA;NA;NA;NA;NA;NA;NA
rs12789493	1	C2_Asthma;NA;NA;NA;NA;NA;NA;NA
rs1570106	1	C2_Asthma;NA;NA;NA;NA;NA;NA;NA
rs17709919	1	C2_Asthma;NA;NA;NA;NA;NA;NA;NA
rs8017304	1	C2_Asthma;NA;NA;NA;NA;NA;NA;NA
rs4134499	1	C2_Asthma;NA;NA;NA;NA;NA;NA;NA
rs10077785	1	C2_Asthma;NA;NA;NA;NA;NA;NA;NA
rs249681	1	C2_Asthma;NA;NA;NA;NA;NA;NA;NA
rs79411018	1	C2_Asthma;NA;NA;NA;NA;NA;NA;NA
rs11748326	1	C2_Asthma;NA;NA;NA;NA;NA;NA;NA
rs2370613	1	C2_Asthma;NA;NA;NA;NA;NA;NA;NA
rs12948660	1	C2_Asthma;NA;NA;NA;NA;NA;NA;NA
rs3784104	1	C2_Asthma;NA;NA;NA;NA;NA;NA;NA
rs55927420	1	C2_Asthma;NA;NA;NA;NA;NA;NA;NA
rs6477047	1	C2_Asthma;NA;NA;NA;NA;NA;NA;NA
rs11242112	1	C2_Asthma;NA;NA;NA;NA;NA;NA;NA
rs12282537	1	C2_Asthma;NA;NA;NA;NA;NA;NA;NA
rs1912584	1	C2_Asthma;NA;NA;NA;NA;NA;NA;NA
rs13275909	1	C2_Asthma;NA;NA;NA;NA;NA;NA;NA
rs17712288	1	C2_Asthma;NA;NA;NA;NA;NA;NA;NA
rs2508750	1	C2_Asthma;NA;NA;NA;NA;NA;NA;NA
rs72657658	1	C2_Asthma;NA;NA;NA;NA;NA;NA;NA
rs2064870	1	C2_Asthma;NA;NA;NA;NA;NA;NA;NA
rs12542017	1	C2_Asthma;NA;NA;NA;NA;NA;NA;NA
rs1108590	1	C2_Asthma;NA;NA;NA;NA;NA;NA;NA
rs2584661	1	C2_Asthma;NA;NA;NA;NA;NA;NA;NA
rs1970557	1	C2_Asthma;NA;NA;NA;NA;NA;NA;NA
rs4793614	1	C2_Asthma;NA;NA;NA;NA;NA;NA;NA
rs2671659	1	C2_Asthma;NA;NA;NA;NA;NA;NA;NA
rs17802927	1	C2_Asthma;NA;NA;NA;NA;NA;NA;NA
rs2509735	1	C2_Asthma;NA;NA;NA;NA;NA;NA;NA
rs7006626	1	C2_Asthma;NA;NA;NA;NA;NA;NA;NA
rs11158729	1	C2_Asthma;NA;NA;NA;NA;NA;NA;NA
rs13405741	1	C2_Asthma;NA;NA;NA;NA;NA;NA;NA
rs1956529	1	C2_Asthma;NA;NA;NA;NA;NA;NA;NA
rs3784109	1	C2_Asthma;NA;NA;NA;NA;NA;NA;NA
rs12878627	1	C2_Asthma;NA;NA;NA;NA;NA;NA;NA
rs9899665	1	C2_Asthma;NA;NA;NA;NA;NA;NA;NA
rs2180770	1	C2_Asthma;NA;NA;NA;NA;NA;NA;NA
rs703817	1	C2_Asthma;NA;NA;NA;NA;NA;NA;NA
rs8008961	1	C2_Asthma;NA;NA;NA;NA;NA;NA;NA
rs7150988	1	C2_Asthma;NA;NA;NA;NA;NA;NA;NA
rs11626138	1	C2_Asthma;NA;NA;NA;NA;NA;NA;NA
rs59041913	1	C2_Asthma;NA;NA;NA;NA;NA;NA;NA
rs2508748	1	C2_Asthma;NA;NA;NA;NA;NA;NA;NA
rs12890124	1	C2_Asthma;NA;NA;NA;NA;NA;NA;NA
rs1956532	1	C2_Asthma;NA;NA;NA;NA;NA;NA;NA
rs2411977	1	C2_Asthma;NA;NA;NA;NA;NA;NA;NA
rs11626195	1	C2_Asthma;NA;NA;NA;NA;NA;NA;NA
rs35703209	1	C2_Asthma;NA;NA;NA;NA;NA;NA;NA
rs7172011	1	C2_Asthma;NA;NA;NA;NA;NA;NA;NA
rs3784108	1	C2_Asthma;NA;NA;NA;NA;NA;NA;NA
rs36094971	1	C2_Asthma;NA;NA;NA;NA;NA;NA;NA
rs12884901	1	C2_Asthma;NA;NA;NA;NA;NA;NA;NA
rs12885750	1	C2_Asthma;NA;NA;NA;NA;NA;NA;NA
rs28655019	1	C2_Asthma;NA;NA;NA;NA;NA;NA;NA
rs62193062	1	C2_Asthma;NA;NA;NA;NA;NA;NA;NA
rs12312693	1	C2_Asthma;NA;NA;NA;NA;NA;NA;NA
rs2070901	1	C2_Asthma;NA;NA;NA;NA;NA;NA;NA
rs1553668	1	C2_Asthma;NA;NA;NA;NA;NA;NA;NA
rs449454	1	C2_Asthma;NA;NA;NA;NA;NA;NA;NA
rs7478031	1	C2_Asthma;NA;NA;NA;NA;NA;NA;NA
rs1956528	1	C2_Asthma;NA;NA;NA;NA;NA;NA;NA
rs413214	1	C2_Asthma;NA;NA;NA;NA;NA;NA;NA
rs12881502	1	C2_Asthma;NA;NA;NA;NA;NA;NA;NA
rs13274782	1	C2_Asthma;NA;NA;NA;NA;NA;NA;NA
rs4794034	1	C2_Asthma;NA;NA;NA;NA;NA;NA;NA
rs13274067	1	C2_Asthma;NA;NA;NA;NA;NA;NA;NA
rs7146850	1	C2_Asthma;NA;NA;NA;NA;NA;NA;NA
rs13188700	1	C2_Asthma;NA;NA;NA;NA;NA;NA;NA
rs74682567	1	C2_Asthma;NA;NA;NA;NA;NA;NA;NA
rs1950897	1	C2_Asthma;NA;NA;NA;NA;NA;NA;NA
rs7099087	1	C2_Asthma;NA;NA;NA;NA;NA;NA;NA
rs6573834	1	C2_Asthma;NA;NA;NA;NA;NA;NA;NA
rs1810623	1	C2_Asthma;NA;NA;NA;NA;NA;NA;NA
rs7824394	1	C2_Asthma;NA;NA;NA;NA;NA;NA;NA
rs9909827	1	C2_Asthma;NA;NA;NA;NA;NA;NA;NA
rs11628825	1	C2_Asthma;NA;NA;NA;NA;NA;NA;NA
rs827637	1	C2_Asthma;NA;NA;NA;NA;NA;NA;NA
rs11743941	1	C2_Asthma;NA;NA;NA;NA;NA;NA;NA
rs11628954	1	C2_Asthma;NA;NA;NA;NA;NA;NA;NA
rs59568225	1	C2_Asthma;NA;NA;NA;NA;NA;NA;NA
rs1539431	1	C2_Asthma;NA;NA;NA;NA;NA;NA;NA
rs11172106	1	C2_Asthma;NA;NA;NA;NA;NA;NA;NA
rs28483960	1	C2_Asthma;NA;NA;NA;NA;NA;NA;NA
rs249638	1	C2_Asthma;NA;NA;NA;NA;NA;NA;NA
rs11744116	1	C2_Asthma;NA;NA;NA;NA;NA;NA;NA
rs11747902	1	C2_Asthma;NA;NA;NA;NA;NA;NA;NA
rs181826	1	C2_Asthma;NA;NA;NA;NA;NA;NA;NA
rs249642	1	C2_Asthma;NA;NA;NA;NA;NA;NA;NA
rs249643	1	C2_Asthma;NA;NA;NA;NA;NA;NA;NA
rs7213090	1	C2_Asthma;NA;NA;NA;NA;NA;NA;NA
rs249641	1	C2_Asthma;NA;NA;NA;NA;NA;NA;NA
rs1705326	1	C2_Asthma;NA;NA;NA;NA;NA;NA;NA
rs11741543	1	C2_Asthma;NA;NA;NA;NA;NA;NA;NA
rs4912807	1	C2_Asthma;NA;NA;NA;NA;NA;NA;NA
rs1663671	1	C2_Asthma;NA;NA;NA;NA;NA;NA;NA
rs4902567	1	C2_Asthma;NA;NA;NA;NA;NA;NA;NA
rs166079	1	C2_Asthma;NA;NA;NA;NA;NA;NA;NA
rs7718955	1	C2_Asthma;NA;NA;NA;NA;NA;NA;NA
rs4233366	1	C2_Asthma;NA;NA;NA;NA;NA;NA;NA
rs2508749	1	C2_Asthma;NA;NA;NA;NA;NA;NA;NA
rs10131490	1	C2_Asthma;NA;NA;NA;NA;NA;NA;NA
rs72743459	1	C2_Asthma;NA;NA;NA;NA;NA;NA;NA
rs2158101	1	C2_Asthma;NA;NA;NA;NA;NA;NA;NA
rs11071553	1	C2_Asthma;NA;NA;NA;NA;NA;NA;NA
rs115884658	1	C2_Asthma;NA;NA;NA;NA;NA;NA;NA
rs12655465	1	C2_Asthma;NA;NA;NA;NA;NA;NA;NA
rs11632684	1	C2_Asthma;NA;NA;NA;NA;NA;NA;NA
rs10451095	1	C2_Asthma;NA;NA;NA;NA;NA;NA;NA
rs3765011	1	C2_Asthma;NA;NA;NA;NA;NA;NA;NA
rs13267071	1	C2_Asthma;NA;NA;NA;NA;NA;NA;NA
rs274947	1	C2_Asthma;NA;NA;NA;NA;NA;NA;NA
rs67768228	1	C2_Asthma;NA;NA;NA;NA;NA;NA;NA
rs57345398	1	C2_Asthma;NA;NA;NA;NA;NA;NA;NA
rs80223137	1	C2_Asthma;NA;NA;NA;NA;NA;NA;NA
rs4391200	1	C2_Asthma;NA;NA;NA;NA;NA;NA;NA
rs850521	1	C2_Asthma;NA;NA;NA;NA;NA;NA;NA
rs12219291	1	C2_Asthma;NA;NA;NA;NA;NA;NA;NA
rs4902564	1	C2_Asthma;NA;NA;NA;NA;NA;NA;NA
rs2070902	1	C2_Asthma;NA;NA;NA;NA;NA;NA;NA
rs28618326	1	C2_Asthma;NA;NA;NA;NA;NA;NA;NA
rs12889206	1	C2_Asthma;NA;NA;NA;NA;NA;NA;NA
rs12356492	1	C2_Asthma;NA;NA;NA;NA;NA;NA;NA
rs3181097	1	C2_Asthma;NA;NA;NA;NA;NA;NA;NA
rs8003738	1	C2_Asthma;NA;NA;NA;NA;NA;NA;NA
rs12656877	1	C2_Asthma;NA;NA;NA;NA;NA;NA;NA
rs62068169	1	C2_Asthma;NA;NA;NA;NA;NA;NA;NA
rs10875596	1	C2_Asthma;NA;NA;NA;NA;NA;NA;NA
rs10062349	1	C2_Asthma;NA;NA;NA;NA;NA;NA;NA
rs7822328	1	C2_Asthma;NA;NA;NA;NA;NA;NA;NA
rs62076398	1	C2_Asthma;NA;NA;NA;NA;NA;NA;NA
rs1835966	1	C2_Asthma;NA;NA;NA;NA;NA;NA;NA
rs694294	1	C2_Asthma;NA;NA;NA;NA;NA;NA;NA
rs13266153	1	C2_Asthma;NA;NA;NA;NA;NA;NA;NA
rs6860138	1	C2_Asthma;NA;NA;NA;NA;NA;NA;NA
rs766153	1	C2_Asthma;NA;NA;NA;NA;NA;NA;NA
rs2240301	1	C2_Asthma;NA;NA;NA;NA;NA;NA;NA
rs10041497	1	C2_Asthma;NA;NA;NA;NA;NA;NA;NA
rs2043280	1	C2_Asthma;NA;NA;NA;NA;NA;NA;NA
rs340909	1	C2_Asthma;NA;NA;NA;NA;NA;NA;NA
rs12890110	1	C2_Asthma;NA;NA;NA;NA;NA;NA;NA
rs12653866	1	C2_Asthma;NA;NA;NA;NA;NA;NA;NA
rs9895986	1	C2_Asthma;NA;NA;NA;NA;NA;NA;NA
rs7733850	1	C2_Asthma;NA;NA;NA;NA;NA;NA;NA
rs1124881	1	C2_Asthma;NA;NA;NA;NA;NA;NA;NA
rs448115	1	C2_Asthma;NA;NA;NA;NA;NA;NA;NA
rs6580224	1	C2_Asthma;NA;NA;NA;NA;NA;NA;NA
rs6580229	1	C2_Asthma;NA;NA;NA;NA;NA;NA;NA
rs6580225	1	C2_Asthma;NA;NA;NA;NA;NA;NA;NA
rs7700687	1	C2_Asthma;NA;NA;NA;NA;NA;NA;NA
rs6580228	1	C2_Asthma;NA;NA;NA;NA;NA;NA;NA
rs2208397	1	C2_Asthma;NA;NA;NA;NA;NA;NA;NA
rs13266315	1	C2_Asthma;NA;NA;NA;NA;NA;NA;NA
rs12940278	1	C2_Asthma;NA;NA;NA;NA;NA;NA;NA
rs13184323	1	C2_Asthma;NA;NA;NA;NA;NA;NA;NA
rs4912805	1	C2_Asthma;NA;NA;NA;NA;NA;NA;NA
rs2338821	1	C2_Asthma;NA;NA;NA;NA;NA;NA;NA
rs12951873	1	C2_Asthma;NA;NA;NA;NA;NA;NA;NA
rs7705547	1	C2_Asthma;NA;NA;NA;NA;NA;NA;NA
rs2096382	1	C2_Asthma;NA;NA;NA;NA;NA;NA;NA
rs4514717	1	C2_Asthma;NA;NA;NA;NA;NA;NA;NA
rs1705327	1	C2_Asthma;NA;NA;NA;NA;NA;NA;NA
rs10739086	1	C2_Asthma;NA;NA;NA;NA;NA;NA;NA
rs7723666	1	C2_Asthma;NA;NA;NA;NA;NA;NA;NA
rs6863411	1	C2_Asthma;NA;NA;NA;NA;NA;NA;NA
rs4794032	1	C2_Asthma;NA;NA;NA;NA;NA;NA;NA
rs4385236	1	C2_Asthma;NA;NA;NA;NA;NA;NA;NA
rs4912622	1	C2_Asthma;NA;NA;NA;NA;NA;NA;NA
rs1835965	1	C2_Asthma;NA;NA;NA;NA;NA;NA;NA
rs12515668	1	C2_Asthma;NA;NA;NA;NA;NA;NA;NA
rs9324866	1	C2_Asthma;NA;NA;NA;NA;NA;NA;NA
rs11739961	1	C2_Asthma;NA;NA;NA;NA;NA;NA;NA
rs11746289	1	C2_Asthma;NA;NA;NA;NA;NA;NA;NA
rs409038	1	C2_Asthma;NA;NA;NA;NA;NA;NA;NA
rs12994345	1	C2_Asthma;NA;NA;NA;NA;NA;NA;NA
rs2289261	1	C2_Asthma;NA;NA;NA;NA;NA;NA;NA
rs12931878	1	C2_Asthma;NA;NA;NA;NA;NA;NA;NA
rs9513587	1	C2_Asthma;NA;NA;NA;NA;NA;NA;NA
rs2548992	1	C2_Asthma;NA;NA;NA;NA;NA;NA;NA
rs10068717	1	C2_Asthma;NA;NA;NA;NA;NA;NA;NA
rs1036209	1	C2_Asthma;NA;NA;NA;NA;NA;NA;NA
rs12653848	1	C2_Asthma;NA;NA;NA;NA;NA;NA;NA
rs2338822	1	C2_Asthma;NA;NA;NA;NA;NA;NA;NA
rs6592646	1	C2_Asthma;NA;NA;NA;NA;NA;NA;NA
rs4912804	1	C2_Asthma;NA;NA;NA;NA;NA;NA;NA
rs6720394	1	C2_Asthma;NA;NA;NA;NA;NA;NA;NA
rs551570796	1	C2_Asthma;NA;NA;NA;NA;NA;NA;NA
rs10463348	1	C2_Asthma;NA;NA;NA;NA;NA;NA;NA
rs7709361	1	C2_Asthma;NA;NA;NA;NA;NA;NA;NA
rs1036207	1	C2_Asthma;NA;NA;NA;NA;NA;NA;NA
rs201191	1	C2_Asthma;NA;NA;NA;NA;NA;NA;NA
rs142148789	1	C2_Asthma;NA;NA;NA;NA;NA;NA;NA
rs6580223	1	C2_Asthma;NA;NA;NA;NA;NA;NA;NA
rs6883827	1	C2_Asthma;NA;NA;NA;NA;NA;NA;NA
rs28496749	1	C2_Asthma;NA;NA;NA;NA;NA;NA;NA
rs10067603	1	C2_Asthma;NA;NA;NA;NA;NA;NA;NA
rs6877864	1	C2_Asthma;NA;NA;NA;NA;NA;NA;NA
rs6874308	1	C2_Asthma;NA;NA;NA;NA;NA;NA;NA
rs6882226	1	C2_Asthma;NA;NA;NA;NA;NA;NA;NA
rs2182885	1	C2_Asthma;NA;NA;NA;NA;NA;NA;NA
rs28490365	1	C2_Asthma;NA;NA;NA;NA;NA;NA;NA
rs7139522	1	C2_Asthma;NA;NA;NA;NA;NA;NA;NA
rs4912623	1	C2_Asthma;NA;NA;NA;NA;NA;NA;NA
rs72837843	1	C2_Asthma;NA;NA;NA;NA;NA;NA;NA
rs11749731	1	C2_Asthma;NA;NA;NA;NA;NA;NA;NA
rs376382	1	C2_Asthma;NA;NA;NA;NA;NA;NA;NA
rs7150454	1	C2_Asthma;NA;NA;NA;NA;NA;NA;NA
rs7712237	1	C2_Asthma;NA;NA;NA;NA;NA;NA;NA
rs3785549	1	C2_Asthma;NA;NA;NA;NA;NA;NA;NA
rs9517653	1	C2_Asthma;NA;NA;NA;NA;NA;NA;NA
rs6985449	1	C2_Asthma;NA;NA;NA;NA;NA;NA;NA
rs67852216	1	C2_Asthma;NA;NA;NA;NA;NA;NA;NA
rs72727425	1	C2_Asthma;NA;NA;NA;NA;NA;NA;NA
rs663576	1	C2_Asthma;NA;NA;NA;NA;NA;NA;NA
rs543563352	1	C2_Asthma;NA;NA;NA;NA;NA;NA;NA
rs850520	1	C2_Asthma;NA;NA;NA;NA;NA;NA;NA
rs9513575	1	C2_Asthma;NA;NA;NA;NA;NA;NA;NA
rs7148073	1	C2_Asthma;NA;NA;NA;NA;NA;NA;NA
rs11628890	1	C2_Asthma;NA;NA;NA;NA;NA;NA;NA
rs1044265	1	C2_Asthma;NA;NA;NA;NA;NA;NA;NA
rs35317317	1	C2_Asthma;NA;NA;NA;NA;NA;NA;NA
rs8081878	1	C2_Asthma;NA;NA;NA;NA;NA;NA;NA
rs12886238	1	C2_Asthma;NA;NA;NA;NA;NA;NA;NA
rs9517627	1	C2_Asthma;NA;NA;NA;NA;NA;NA;NA
rs4371745	1	C2_Asthma;NA;NA;NA;NA;NA;NA;NA
rs12953014	1	C2_Asthma;NA;NA;NA;NA;NA;NA;NA
rs12506874	1	C2_Asthma;NA;NA;NA;NA;NA;NA;NA
rs6473228	1	C2_Asthma;NA;NA;NA;NA;NA;NA;NA
rs1010322	1	C2_Asthma;NA;NA;NA;NA;NA;NA;NA
rs72827174	1	C2_Asthma;NA;NA;NA;NA;NA;NA;NA
rs7325242	1	C2_Asthma;NA;NA;NA;NA;NA;NA;NA
rs927989	1	C2_Asthma;NA;NA;NA;NA;NA;NA;NA
rs13011360	1	C2_Asthma;NA;NA;NA;NA;NA;NA;NA
rs7406234	1	C2_Asthma;NA;NA;NA;NA;NA;NA;NA
rs10141370	1	C2_Asthma;NA;NA;NA;NA;NA;NA;NA
rs10793166	1	C2_Asthma;NA;NA;NA;NA;NA;NA;NA
rs4625500	1	C2_Asthma;NA;NA;NA;NA;NA;NA;NA
rs2180769	1	C2_Asthma;NA;NA;NA;NA;NA;NA;NA
rs2251075	1	C2_Asthma;NA;NA;NA;NA;NA;NA;NA
rs11627646	1	C2_Asthma;NA;NA;NA;NA;NA;NA;NA
rs576295138	1	C2_Asthma;NA;NA;NA;NA;NA;NA;NA
rs619726	1	C2_Asthma;NA;NA;NA;NA;NA;NA;NA
rs10076733	1	C2_Asthma;NA;NA;NA;NA;NA;NA;NA
rs9554571	1	C2_Asthma;NA;NA;NA;NA;NA;NA;NA
rs9517628	1	C2_Asthma;NA;NA;NA;NA;NA;NA;NA
rs7158493	1	C2_Asthma;NA;NA;NA;NA;NA;NA;NA
rs731955	1	C2_Asthma;NA;NA;NA;NA;NA;NA;NA
rs1956524	1	C2_Asthma;NA;NA;NA;NA;NA;NA;NA
rs12883719	1	C2_Asthma;NA;NA;NA;NA;NA;NA;NA
rs9517686	1	C2_Asthma;NA;NA;NA;NA;NA;NA;NA
rs12928537	1	C2_Asthma;NA;NA;NA;NA;NA;NA;NA
rs4794031	1	C2_Asthma;NA;NA;NA;NA;NA;NA;NA
rs4511390	1	C2_Asthma;NA;NA;NA;NA;NA;NA;NA
rs13265296	1	C2_Asthma;NA;NA;NA;NA;NA;NA;NA
rs11786704	1	C2_Asthma;NA;NA;NA;NA;NA;NA;NA
rs2145422	1	C2_Asthma;NA;NA;NA;NA;NA;NA;NA
rs9513582	1	C2_Asthma;NA;NA;NA;NA;NA;NA;NA
rs7155473	1	C2_Asthma;NA;NA;NA;NA;NA;NA;NA
rs10965941	1	C2_Asthma;NA;NA;NA;NA;NA;NA;NA
rs11865121	1	C2_Asthma;NA;NA;NA;NA;NA;NA;NA
rs9517637	1	C2_Asthma;NA;NA;NA;NA;NA;NA;NA
rs4794035	1	C2_Asthma;NA;NA;NA;NA;NA;NA;NA
rs7248385	1	C2_Asthma;NA;NA;NA;NA;NA;NA;NA
rs7737631	1	C2_Asthma;NA;NA;NA;NA;NA;NA;NA
rs2110605	1	C2_Asthma;NA;NA;NA;NA;NA;NA;NA
rs9517650	1	C2_Asthma;NA;NA;NA;NA;NA;NA;NA
rs11754356	1	C2_Asthma;NA;NA;NA;NA;NA;NA;NA
rs115470510	1	C2_Asthma;NA;NA;NA;NA;NA;NA;NA
rs1923895	1	C2_Asthma;NA;NA;NA;NA;NA;NA;NA
rs11255938	1	C2_Asthma;NA;NA;NA;NA;NA;NA;NA
rs7992229	1	C2_Asthma;NA;NA;NA;NA;NA;NA;NA
rs11256049	1	C2_Asthma;NA;NA;NA;NA;NA;NA;NA
rs10905511	1	C2_Asthma;NA;NA;NA;NA;NA;NA;NA
rs6908626	1	C2_Asthma;NA;NA;NA;NA;NA;NA;NA
rs2181502	1	C2_Asthma;NA;NA;NA;NA;NA;NA;NA
rs7147852	1	C2_Asthma;NA;NA;NA;NA;NA;NA;NA
rs646876	1	C2_Asthma;NA;NA;NA;NA;NA;NA;NA
rs6491493	1	C2_Asthma;NA;NA;NA;NA;NA;NA;NA
rs2064911	1	C2_Asthma;NA;NA;NA;NA;NA;NA;NA
rs13276142	1	C2_Asthma;NA;NA;NA;NA;NA;NA;NA
rs11256048	1	C2_Asthma;NA;NA;NA;NA;NA;NA;NA
rs386412	1	C2_Asthma;NA;NA;NA;NA;NA;NA;NA
rs102274	1	C2_Asthma;NA;NA;NA;NA;NA;NA;NA
rs9300542	1	C2_Asthma;NA;NA;NA;NA;NA;NA;NA
rs7338177	1	C2_Asthma;NA;NA;NA;NA;NA;NA;NA
rs13008334	1	C2_Asthma;NA;NA;NA;NA;NA;NA;NA
rs6915220	1	C2_Asthma;NA;NA;NA;NA;NA;NA;NA
rs4460245	1	C2_Asthma;NA;NA;NA;NA;NA;NA;NA
rs2064912	1	C2_Asthma;NA;NA;NA;NA;NA;NA;NA
rs9517704	1	C2_Asthma;NA;NA;NA;NA;NA;NA;NA
rs912130	1	C2_Asthma;NA;NA;NA;NA;NA;NA;NA
rs11256046	1	C2_Asthma;NA;NA;NA;NA;NA;NA;NA
rs9557177	1	C2_Asthma;NA;NA;NA;NA;NA;NA;NA
rs11256044	1	C2_Asthma;NA;NA;NA;NA;NA;NA;NA
rs7338726	1	C2_Asthma;NA;NA;NA;NA;NA;NA;NA
rs912131	1	C2_Asthma;NA;NA;NA;NA;NA;NA;NA
rs9934969	1	C2_Asthma;NA;NA;NA;NA;NA;NA;NA
rs9517654	1	C2_Asthma;NA;NA;NA;NA;NA;NA;NA
rs61970284	1	C2_Asthma;NA;NA;NA;NA;NA;NA;NA
rs11750521	1	C2_Asthma;NA;NA;NA;NA;NA;NA;NA
rs9469007	1	C2_Asthma;NA;NA;NA;NA;NA;NA;NA
rs12878858	1	C2_Asthma;NA;NA;NA;NA;NA;NA;NA
rs7322572	1	C2_Asthma;NA;NA;NA;NA;NA;NA;NA
rs60082402	1	C2_Asthma;NA;NA;NA;NA;NA;NA;NA
rs398600	1	C2_Asthma;NA;NA;NA;NA;NA;NA;NA
rs3825730	1	C2_Asthma;NA;NA;NA;NA;NA;NA;NA
rs489464	1	C2_Asthma;NA;NA;NA;NA;NA;NA;NA
rs2026992	1	C2_Asthma;NA;NA;NA;NA;NA;NA;NA
rs34925730	1	C2_Asthma;NA;NA;NA;NA;NA;NA;NA
rs72784480	1	C2_Asthma;NA;NA;NA;NA;NA;NA;NA
rs1963497	1	C2_Asthma;NA;NA;NA;NA;NA;NA;NA
rs11842736	1	C2_Asthma;NA;NA;NA;NA;NA;NA;NA
rs274946	1	C2_Asthma;NA;NA;NA;NA;NA;NA;NA
rs10174949	1	C2_Asthma;NA;NA;NA;NA;NA;NA;NA
rs8075737	1	C2_Asthma;NA;NA;NA;NA;NA;NA;NA
rs174546	1	C2_Asthma;NA;NA;NA;NA;NA;NA;NA
rs174550	1	C2_Asthma;NA;NA;NA;NA;NA;NA;NA
rs7940390	1	C2_Asthma;NA;NA;NA;NA;NA;NA;NA
rs9517669	1	C2_Asthma;NA;NA;NA;NA;NA;NA;NA
rs4460244	1	C2_Asthma;NA;NA;NA;NA;NA;NA;NA
rs9554573	1	C2_Asthma;NA;NA;NA;NA;NA;NA;NA
rs7850455	1	C2_Asthma;NA;NA;NA;NA;NA;NA;NA
rs7204643	1	C2_Asthma;NA;NA;NA;NA;NA;NA;NA
rs174551	1	C2_Asthma;NA;NA;NA;NA;NA;NA;NA
rs80241045	1	C2_Asthma;NA;NA;NA;NA;NA;NA;NA
rs2296911	1	C2_Asthma;NA;NA;NA;NA;NA;NA;NA
rs7993146	1	C2_Asthma;NA;NA;NA;NA;NA;NA;NA
rs174537	1	C2_Asthma;NA;NA;NA;NA;NA;NA;NA
rs7772549	1	C2_Asthma;NA;NA;NA;NA;NA;NA;NA
rs9517641	1	C2_Asthma;NA;NA;NA;NA;NA;NA;NA
rs12943264	1	C2_Asthma;NA;NA;NA;NA;NA;NA;NA
rs34209917	1	C2_Asthma;NA;NA;NA;NA;NA;NA;NA
rs1892956	1	C2_Asthma;NA;NA;NA;NA;NA;NA;NA
rs6491491	1	C2_Asthma;NA;NA;NA;NA;NA;NA;NA
rs9517651	1	C2_Asthma;NA;NA;NA;NA;NA;NA;NA
rs10965935	1	C2_Asthma;NA;NA;NA;NA;NA;NA;NA
rs9513585	1	C2_Asthma;NA;NA;NA;NA;NA;NA;NA
rs11860603	1	C2_Asthma;NA;NA;NA;NA;NA;NA;NA
rs7209400	1	C2_Asthma;NA;NA;NA;NA;NA;NA;NA
rs9585021	1	C2_Asthma;NA;NA;NA;NA;NA;NA;NA
rs174562	1	C2_Asthma;NA;NA;NA;NA;NA;NA;NA
rs1866316	1	C2_Asthma;NA;NA;NA;NA;NA;NA;NA
rs9517640	1	C2_Asthma;NA;NA;NA;NA;NA;NA;NA
rs3825427	1	C2_Asthma;NA;NA;NA;NA;NA;NA;NA
rs174554	1	C2_Asthma;NA;NA;NA;NA;NA;NA;NA
rs174564	1	C2_Asthma;NA;NA;NA;NA;NA;NA;NA
rs12322902	1	C2_Asthma;NA;NA;NA;NA;NA;NA;NA
rs11069357	1	C2_Asthma;NA;NA;NA;NA;NA;NA;NA
rs9517667	1	C2_Asthma;NA;NA;NA;NA;NA;NA;NA
rs174568	1	C2_Asthma;NA;NA;NA;NA;NA;NA;NA
rs9513584	1	C2_Asthma;NA;NA;NA;NA;NA;NA;NA
rs9513602	1	C2_Asthma;NA;NA;NA;NA;NA;NA;NA
rs1927565	1	C2_Asthma;NA;NA;NA;NA;NA;NA;NA
rs891058	1	C2_Asthma;NA;NA;NA;NA;NA;NA;NA
rs7139964	1	C2_Asthma;NA;NA;NA;NA;NA;NA;NA
rs10905512	1	C2_Asthma;NA;NA;NA;NA;NA;NA;NA
rs9517638	1	C2_Asthma;NA;NA;NA;NA;NA;NA;NA
rs10152595	1	C2_Asthma;NA;NA;NA;NA;NA;NA;NA
rs7225787	1	C2_Asthma;NA;NA;NA;NA;NA;NA;NA
rs72648069	1	C2_Asthma;NA;NA;NA;NA;NA;NA;NA
rs9284183	1	C2_Asthma;NA;NA;NA;NA;NA;NA;NA
rs7198621	1	C2_Asthma;NA;NA;NA;NA;NA;NA;NA
rs72836346	1	C2_Asthma;NA;NA;NA;NA;NA;NA;NA
rs9557172	1	C2_Asthma;NA;NA;NA;NA;NA;NA;NA
rs7983491	1	C2_Asthma;NA;NA;NA;NA;NA;NA;NA
rs10965936	1	C2_Asthma;NA;NA;NA;NA;NA;NA;NA
rs17623337	1	C2_Asthma;NA;NA;NA;NA;NA;NA;NA
rs174536	1	C2_Asthma;NA;NA;NA;NA;NA;NA;NA
rs2069408	1	C2_Asthma;NA;NA;NA;NA;NA;NA;NA
rs2058531	1	C2_Asthma;NA;NA;NA;NA;NA;NA;NA
rs12428348	1	C2_Asthma;NA;NA;NA;NA;NA;NA;NA
rs7995524	1	C2_Asthma;NA;NA;NA;NA;NA;NA;NA
rs9517644	1	C2_Asthma;NA;NA;NA;NA;NA;NA;NA
rs8000983	1	C2_Asthma;NA;NA;NA;NA;NA;NA;NA
rs7181556	1	C2_Asthma;NA;NA;NA;NA;NA;NA;NA
rs6454802	1	C2_Asthma;NA;NA;NA;NA;NA;NA;NA
rs1888908	1	C2_Asthma;NA;NA;NA;NA;NA;NA;NA
rs1705333	1	C2_Asthma;NA;NA;NA;NA;NA;NA;NA
rs9513600	1	C2_Asthma;NA;NA;NA;NA;NA;NA;NA
rs7339230	1	C2_Asthma;NA;NA;NA;NA;NA;NA;NA
rs980896	1	C2_Asthma;NA;NA;NA;NA;NA;NA;NA
rs17655647	1	C2_Asthma;NA;NA;NA;NA;NA;NA;NA
rs13395467	1	C2_Asthma;NA;NA;NA;NA;NA;NA;NA
rs28661389	1	C2_Asthma;NA;NA;NA;NA;NA;NA;NA
rs60666652	1	C2_Asthma;NA;NA;NA;NA;NA;NA;NA
rs7302200	1	C2_Asthma;NA;NA;NA;NA;NA;NA;NA
rs77525052	1	C2_Asthma;NA;NA;NA;NA;NA;NA;NA
rs340911	1	C2_Asthma;NA;NA;NA;NA;NA;NA;NA
rs7335403	1	C2_Asthma;NA;NA;NA;NA;NA;NA;NA
rs9517635	1	C2_Asthma;NA;NA;NA;NA;NA;NA;NA
rs7322759	1	C2_Asthma;NA;NA;NA;NA;NA;NA;NA
rs9557179	1	C2_Asthma;NA;NA;NA;NA;NA;NA;NA
rs686112	1	C2_Asthma;NA;NA;NA;NA;NA;NA;NA
rs3862468	1	C2_Asthma;NA;NA;NA;NA;NA;NA;NA
rs741172	1	C2_Asthma;NA;NA;NA;NA;NA;NA;NA
rs35350837	1	C2_Asthma;NA;NA;NA;NA;NA;NA;NA
rs41525648	1	C2_Asthma;NA;NA;NA;NA;NA;NA;NA
rs11256054	1	C2_Asthma;NA;NA;NA;NA;NA;NA;NA
rs3759444	1	C2_Asthma;NA;NA;NA;NA;NA;NA;NA
rs12927355	1	C2_Asthma;NA;NA;NA;NA;NA;NA;NA
rs2289791	1	C2_Asthma;NA;NA;NA;NA;NA;NA;NA
rs274943	1	C2_Asthma;NA;NA;NA;NA;NA;NA;NA
rs62324212	1	C2_Asthma;NA;NA;NA;NA;NA;NA;NA
rs6498143	1	C2_Asthma;NA;NA;NA;NA;NA;NA;NA
rs2296860	1	C2_Asthma;NA;NA;NA;NA;NA;NA;NA
rs7181543	1	C2_Asthma;NA;NA;NA;NA;NA;NA;NA
rs75456009	1	C2_Asthma;NA;NA;NA;NA;NA;NA;NA
rs4705862	1	C2_Asthma;NA;NA;NA;NA;NA;NA;NA
rs12950511	1	C2_Asthma;NA;NA;NA;NA;NA;NA;NA
rs2155226	1	C2_Asthma;NA;NA;NA;NA;NA;NA;NA
rs7332672	1	C2_Asthma;NA;NA;NA;NA;NA;NA;NA
rs273389	1	C2_Asthma;NA;NA;NA;NA;NA;NA;NA
rs1632865	1	C2_Asthma;NA;NA;NA;NA;NA;NA;NA
rs10965947	1	C2_Asthma;NA;NA;NA;NA;NA;NA;NA
rs10957980	1	C2_Asthma;NA;NA;NA;NA;NA;NA;NA
rs17293443	1	C2_Asthma;NA;NA;NA;NA;NA;NA;NA
rs3825729	1	C2_Asthma;NA;NA;NA;NA;NA;NA;NA
rs993951	1	C2_Asthma;NA;NA;NA;NA;NA;NA;NA
rs11256052	1	C2_Asthma;NA;NA;NA;NA;NA;NA;NA
rs6985506	1	C2_Asthma;NA;NA;NA;NA;NA;NA;NA
rs7993615	1	C2_Asthma;NA;NA;NA;NA;NA;NA;NA
rs2269423	1	C2_Asthma;NA;NA;NA;NA;NA;NA;NA
rs274948	1	C2_Asthma;NA;NA;NA;NA;NA;NA;NA
rs11079866	1	C2_Asthma;NA;NA;NA;NA;NA;NA;NA
rs59186511	1	C2_Asthma;NA;NA;NA;NA;NA;NA;NA
rs75639632	1	C2_Asthma;NA;NA;NA;NA;NA;NA;NA
rs12298170	1	C2_Asthma;NA;NA;NA;NA;NA;NA;NA
rs12924259	1	C2_Asthma;NA;NA;NA;NA;NA;NA;NA
rs1535	1	C2_Asthma;NA;NA;NA;NA;NA;NA;NA
rs2145423	1	C2_Asthma;NA;NA;NA;NA;NA;NA;NA
rs62408204	1	C2_Asthma;NA;NA;NA;NA;NA;NA;NA
rs7824246	1	C2_Asthma;NA;NA;NA;NA;NA;NA;NA
rs2149261	1	C2_Asthma;NA;NA;NA;NA;NA;NA;NA
rs1028577	1	C2_Asthma;NA;NA;NA;NA;NA;NA;NA
rs72651024	1	C2_Asthma;NA;NA;NA;NA;NA;NA;NA
rs72827105	1	C2_Asthma;NA;NA;NA;NA;NA;NA;NA
rs274944	1	C2_Asthma;NA;NA;NA;NA;NA;NA;NA
rs6986109	1	C2_Asthma;NA;NA;NA;NA;NA;NA;NA
rs7824278	1	C2_Asthma;NA;NA;NA;NA;NA;NA;NA
rs72648100	1	C2_Asthma;NA;NA;NA;NA;NA;NA;NA
rs67872952	1	C2_Asthma;NA;NA;NA;NA;NA;NA;NA
rs741776	1	C2_Asthma;NA;NA;NA;NA;NA;NA;NA
rs9931397	1	C2_Asthma;NA;NA;NA;NA;NA;NA;NA
rs11753332	1	C2_Asthma;NA;NA;NA;NA;NA;NA;NA
rs72699	1	C2_Asthma;NA;NA;NA;NA;NA;NA;NA
rs10965933	1	C2_Asthma;NA;NA;NA;NA;NA;NA;NA
rs4795385	1	C2_Asthma;NA;NA;NA;NA;NA;NA;NA
rs12194007	1	C2_Asthma;NA;NA;NA;NA;NA;NA;NA
rs9513589	1	C2_Asthma;NA;NA;NA;NA;NA;NA;NA
rs9517633	1	C2_Asthma;NA;NA;NA;NA;NA;NA;NA
rs115911400	1	C2_Asthma;NA;NA;NA;NA;NA;NA;NA
rs66674783	1	C2_Asthma;NA;NA;NA;NA;NA;NA;NA
rs6498160	1	C2_Asthma;NA;NA;NA;NA;NA;NA;NA
rs77450473	1	C2_Asthma;NA;NA;NA;NA;NA;NA;NA
rs12202119	1	C2_Asthma;NA;NA;NA;NA;NA;NA;NA
rs11784307	1	C2_Asthma;NA;NA;NA;NA;NA;NA;NA
rs9517672	1	C2_Asthma;NA;NA;NA;NA;NA;NA;NA
rs9554586	1	C2_Asthma;NA;NA;NA;NA;NA;NA;NA
rs2234776	1	C2_Asthma;NA;NA;NA;NA;NA;NA;NA
rs9517680	1	C2_Asthma;NA;NA;NA;NA;NA;NA;NA
rs11256050	1	C2_Asthma;NA;NA;NA;NA;NA;NA;NA
rs59785529	1	C2_Asthma;NA;NA;NA;NA;NA;NA;NA
rs11673136	1	C2_Asthma;NA;NA;NA;NA;NA;NA;NA
rs9554581	1	C2_Asthma;NA;NA;NA;NA;NA;NA;NA
rs1394220	1	C2_Asthma;NA;NA;NA;NA;NA;NA;NA
rs2974931	1	C2_Asthma;NA;NA;NA;NA;NA;NA;NA
rs12196749	1	C2_Asthma;NA;NA;NA;NA;NA;NA;NA
rs56741530	1	C2_Asthma;NA;NA;NA;NA;NA;NA;NA
rs2230341	1	C2_Asthma;NA;NA;NA;NA;NA;NA;NA
rs4673259	1	C2_Asthma;NA;NA;NA;NA;NA;NA;NA
rs1012794	1	C2_Asthma;NA;NA;NA;NA;NA;NA;NA
rs9517678	1	C2_Asthma;NA;NA;NA;NA;NA;NA;NA
rs9517642	1	C2_Asthma;NA;NA;NA;NA;NA;NA;NA
rs17804470	1	C2_Asthma;NA;NA;NA;NA;NA;NA;NA
rs112819759	1	C2_Asthma;NA;NA;NA;NA;NA;NA;NA
rs346835	1	C2_Asthma;NA;NA;NA;NA;NA;NA;NA
rs11649613	1	C2_Asthma;NA;NA;NA;NA;NA;NA;NA
rs77143352	1	C2_Asthma;NA;NA;NA;NA;NA;NA;NA
rs12915776	1	C2_Asthma;NA;NA;NA;NA;NA;NA;NA
rs6733823	1	C2_Asthma;NA;NA;NA;NA;NA;NA;NA
rs2286973	1	C2_Asthma;NA;NA;NA;NA;NA;NA;NA
rs6881942	1	C2_Asthma;NA;NA;NA;NA;NA;NA;NA
rs1457113	1	C2_Asthma;NA;NA;NA;NA;NA;NA;NA
rs9517693	1	C2_Asthma;NA;NA;NA;NA;NA;NA;NA
rs12917612	1	C2_Asthma;NA;NA;NA;NA;NA;NA;NA
rs10478038	1	C2_Asthma;NA;NA;NA;NA;NA;NA;NA
rs9517676	1	C2_Asthma;NA;NA;NA;NA;NA;NA;NA
rs8042237	1	C2_Asthma;NA;NA;NA;NA;NA;NA;NA
rs12880109	1	C2_Asthma;NA;NA;NA;NA;NA;NA;NA
rs8182252	1	C2_Asthma;NA;NA;NA;NA;NA;NA;NA
rs6537296	1	C2_Asthma;NA;NA;NA;NA;NA;NA;NA
rs12924729	1	C2_Asthma;NA;NA;NA;NA;NA;NA;NA
rs11154806	1	C2_Asthma;NA;NA;NA;NA;NA;NA;NA
rs2757647	1	C2_Asthma;NA;NA;NA;NA;NA;NA;NA
rs9557209	1	C2_Asthma;NA;NA;NA;NA;NA;NA;NA
rs12443472	1	C2_Asthma;NA;NA;NA;NA;NA;NA;NA
rs2041670	1	C2_Asthma;NA;NA;NA;NA;NA;NA;NA
rs2746438	1	C2_Asthma;NA;NA;NA;NA;NA;NA;NA
rs11256063	1	C2_Asthma;NA;NA;NA;NA;NA;NA;NA
rs55806963	1	C2_Asthma;NA;NA;NA;NA;NA;NA;NA
rs2380938	1	C2_Asthma;NA;NA;NA;NA;NA;NA;NA
rs11672303	1	C2_Asthma;NA;NA;NA;NA;NA;NA;NA
rs2614267	1	C2_Asthma;NA;NA;NA;NA;NA;NA;NA
rs13357724	1	C2_Asthma;NA;NA;NA;NA;NA;NA;NA
rs12103174	1	C2_Asthma;NA;NA;NA;NA;NA;NA;NA
rs16943117	1	C2_Asthma;NA;NA;NA;NA;NA;NA;NA
rs12237914	1	C2_Asthma;NA;NA;NA;NA;NA;NA;NA
rs1770394	1	C2_Asthma;NA;NA;NA;NA;NA;NA;NA
rs3827780	1	C2_Asthma;NA;NA;NA;NA;NA;NA;NA
rs11071940	1	C2_Asthma;NA;NA;NA;NA;NA;NA;NA
rs1934659	1	C2_Asthma;NA;NA;NA;NA;NA;NA;NA
rs102275	1	C2_Asthma;NA;NA;NA;NA;NA;NA;NA
rs61278374	1	C2_Asthma;NA;NA;NA;NA;NA;NA;NA
rs10467124	1	C2_Asthma;NA;NA;NA;NA;NA;NA;NA
rs2325258	1	C2_Asthma;NA;NA;NA;NA;NA;NA;NA
rs12896939	1	C2_Asthma;NA;NA;NA;NA;NA;NA;NA
rs827632	1	C2_Asthma;NA;NA;NA;NA;NA;NA;NA
rs1062158	1	C2_Asthma;NA;NA;NA;NA;NA;NA;NA
rs9916779	1	C2_Asthma;NA;NA;NA;NA;NA;NA;NA
rs61985136	1	C2_Asthma;NA;NA;NA;NA;NA;NA;NA
rs17414748	1	C2_Asthma;NA;NA;NA;NA;NA;NA;NA
rs7173826	1	C2_Asthma;NA;NA;NA;NA;NA;NA;NA
rs8062322	1	C2_Asthma;NA;NA;NA;NA;NA;NA;NA
rs12949836	1	C2_Asthma;NA;NA;NA;NA;NA;NA;NA
rs72625777	1	C2_Asthma;NA;NA;NA;NA;NA;NA;NA
rs11158730	1	C2_Asthma;NA;NA;NA;NA;NA;NA;NA
rs13277355	1	C2_Asthma;NA;NA;NA;NA;NA;NA;NA
rs4776909	1	C2_Asthma;NA;NA;NA;NA;NA;NA;NA
rs274945	1	C2_Asthma;NA;NA;NA;NA;NA;NA;NA
rs6924760	1	C2_Asthma;NA;NA;NA;NA;NA;NA;NA
rs2070721	1	C2_Asthma;NA;NA;NA;NA;NA;NA;NA
rs10814853	1	C2_Asthma;NA;NA;NA;NA;NA;NA;NA
rs62192033	1	C2_Asthma;NA;NA;NA;NA;NA;NA;NA
rs2995091	1	C2_Asthma;NA;NA;NA;NA;NA;NA;NA
rs12911370	1	C2_Asthma;NA;NA;NA;NA;NA;NA;NA
rs8025621	1	C2_Asthma;NA;NA;NA;NA;NA;NA;NA
rs249677	1	C2_Asthma;NA;NA;NA;NA;NA;NA;NA
rs9652582	1	C2_Asthma;NA;NA;NA;NA;NA;NA;NA
rs2906101	1	C2_Asthma;NA;NA;NA;NA;NA;NA;NA
rs2614263	1	C2_Asthma;NA;NA;NA;NA;NA;NA;NA
rs7318947	1	C2_Asthma;NA;NA;NA;NA;NA;NA;NA
rs8043060	1	C2_Asthma;NA;NA;NA;NA;NA;NA;NA
rs903507	1	C2_Asthma;NA;NA;NA;NA;NA;NA;NA
rs109156	1	C2_Asthma;NA;NA;NA;NA;NA;NA;NA
rs35322464	1	C2_Asthma;NA;NA;NA;NA;NA;NA;NA
rs9286789	1	C2_Asthma;NA;NA;NA;NA;NA;NA;NA
rs10483807	1	C2_Asthma;NA;NA;NA;NA;NA;NA;NA
rs744986	1	C2_Asthma;NA;NA;NA;NA;NA;NA;NA
rs2614265	1	C2_Asthma;NA;NA;NA;NA;NA;NA;NA
rs2757635	1	C2_Asthma;NA;NA;NA;NA;NA;NA;NA
rs274950	1	C2_Asthma;NA;NA;NA;NA;NA;NA;NA
rs2004229	1	C2_Asthma;NA;NA;NA;NA;NA;NA;NA
rs10876963	1	C2_Asthma;NA;NA;NA;NA;NA;NA;NA
rs4776350	1	C2_Asthma;NA;NA;NA;NA;NA;NA;NA
rs1927726	1	C2_Asthma;NA;NA;NA;NA;NA;NA;NA
rs79248835	1	C2_Asthma;NA;NA;NA;NA;NA;NA;NA
rs8061826	1	C2_Asthma;NA;NA;NA;NA;NA;NA;NA
rs7030351	1	C2_Asthma;NA;NA;NA;NA;NA;NA;NA
rs9373131	1	C2_Asthma;NA;NA;NA;NA;NA;NA;NA
rs12206850	1	C2_Asthma;NA;NA;NA;NA;NA;NA;NA
rs10965937	1	C2_Asthma;NA;NA;NA;NA;NA;NA;NA
rs474296	1	C2_Asthma;NA;NA;NA;NA;NA;NA;NA
rs723586	1	C2_Asthma;NA;NA;NA;NA;NA;NA;NA
rs12476	1	C2_Asthma;NA;NA;NA;NA;NA;NA;NA
rs12197750	1	C2_Asthma;NA;NA;NA;NA;NA;NA;NA
rs12462377	1	C2_Asthma;NA;NA;NA;NA;NA;NA;NA
rs7759971	1	C2_Asthma;NA;NA;NA;NA;NA;NA;NA
rs1578283	1	C2_Asthma;NA;NA;NA;NA;NA;NA;NA
rs10065045	1	C2_Asthma;NA;NA;NA;NA;NA;NA;NA
rs877177	1	C2_Asthma;NA;NA;NA;NA;NA;NA;NA
rs10893834	1	C2_Asthma;NA;NA;NA;NA;NA;NA;NA
rs12708715	1	C2_Asthma;NA;NA;NA;NA;NA;NA;NA
rs9933507	1	C2_Asthma;NA;NA;NA;NA;NA;NA;NA
rs12925642	1	C2_Asthma;NA;NA;NA;NA;NA;NA;NA
rs1985372	1	C2_Asthma;NA;NA;NA;NA;NA;NA;NA
rs35524716	1	C2_Asthma;NA;NA;NA;NA;NA;NA;NA
rs72925947	1	C2_Asthma;NA;NA;NA;NA;NA;NA;NA
rs67486165	1	C2_Asthma;NA;NA;NA;NA;NA;NA;NA
rs2278670	1	C2_Asthma;NA;NA;NA;NA;NA;NA;NA
rs8106413	1	C2_Asthma;NA;NA;NA;NA;NA;NA;NA
rs9517687	1	C2_Asthma;NA;NA;NA;NA;NA;NA;NA
rs11256070	1	C2_Asthma;NA;NA;NA;NA;NA;NA;NA
rs11256065	1	C2_Asthma;NA;NA;NA;NA;NA;NA;NA
rs12148121	1	C2_Asthma;NA;NA;NA;NA;NA;NA;NA
rs2548998	1	C2_Asthma;NA;NA;NA;NA;NA;NA;NA
rs11256061	1	C2_Asthma;NA;NA;NA;NA;NA;NA;NA
rs913464	1	C2_Asthma;NA;NA;NA;NA;NA;NA;NA
rs1107677	1	C2_Asthma;NA;NA;NA;NA;NA;NA;NA
rs9469134	1	C2_Asthma;NA;NA;NA;NA;NA;NA;NA
rs930579	1	C2_Asthma;NA;NA;NA;NA;NA;NA;NA
rs111886335	1	C2_Asthma;NA;NA;NA;NA;NA;NA;NA
rs10490945	1	C2_Asthma;NA;NA;NA;NA;NA;NA;NA
rs4776908	1	C2_Asthma;NA;NA;NA;NA;NA;NA;NA
rs10758558	1	C2_Asthma;NA;NA;NA;NA;NA;NA;NA
rs7182798	1	C2_Asthma;NA;NA;NA;NA;NA;NA;NA
rs981625	1	C2_Asthma;NA;NA;NA;NA;NA;NA;NA
rs10438355	1	C2_Asthma;NA;NA;NA;NA;NA;NA;NA
rs9647635	1	C2_Asthma;NA;NA;NA;NA;NA;NA;NA
rs2755084	1	C2_Asthma;NA;NA;NA;NA;NA;NA;NA
rs3893660	1	C2_Asthma;NA;NA;NA;NA;NA;NA;NA
rs4776906	1	C2_Asthma;NA;NA;NA;NA;NA;NA;NA
rs2093642	1	C2_Asthma;NA;NA;NA;NA;NA;NA;NA
rs1923897	1	C2_Asthma;NA;NA;NA;NA;NA;NA;NA
rs174541	1	C2_Asthma;NA;NA;NA;NA;NA;NA;NA
rs3743347	1	C2_Asthma;NA;NA;NA;NA;NA;NA;NA
rs13272105	1	C2_Asthma;NA;NA;NA;NA;NA;NA;NA
rs58761508	1	C2_Asthma;NA;NA;NA;NA;NA;NA;NA
rs11085828	1	C2_Asthma;NA;NA;NA;NA;NA;NA;NA
rs9941107	1	C2_Asthma;NA;NA;NA;NA;NA;NA;NA
rs12910196	1	C2_Asthma;NA;NA;NA;NA;NA;NA;NA
rs11256073	1	C2_Asthma;NA;NA;NA;NA;NA;NA;NA
rs1874226	1	C2_Asthma;NA;NA;NA;NA;NA;NA;NA
rs7186145	1	C2_Asthma;NA;NA;NA;NA;NA;NA;NA
rs78341235	1	C2_Asthma;NA;NA;NA;NA;NA;NA;NA
rs12595334	1	C2_Asthma;NA;NA;NA;NA;NA;NA;NA
rs11154801	1	C2_Asthma;NA;NA;NA;NA;NA;NA;NA
rs12901789	1	C2_Asthma;NA;NA;NA;NA;NA;NA;NA
rs1770395	1	C2_Asthma;NA;NA;NA;NA;NA;NA;NA
rs9385726	1	C2_Asthma;NA;NA;NA;NA;NA;NA;NA
rs8031440	1	C2_Asthma;NA;NA;NA;NA;NA;NA;NA
rs7773987	1	C2_Asthma;NA;NA;NA;NA;NA;NA;NA
rs9461758	1	C2_Asthma;NA;NA;NA;NA;NA;NA;NA
rs10504716	1	C2_Asthma;NA;NA;NA;NA;NA;NA;NA
rs4246215	1	C2_Asthma;NA;NA;NA;NA;NA;NA;NA
rs35129260	1	C2_Asthma;NA;NA;NA;NA;NA;NA;NA
rs12900758	1	C2_Asthma;NA;NA;NA;NA;NA;NA;NA
rs2033783	1	C2_Asthma;NA;NA;NA;NA;NA;NA;NA
rs13354287	1	C2_Asthma;NA;NA;NA;NA;NA;NA;NA
rs7982347	1	C2_Asthma;NA;NA;NA;NA;NA;NA;NA
rs111280764	1	C2_Asthma;NA;NA;NA;NA;NA;NA;NA
rs12378266	1	C2_Asthma;NA;NA;NA;NA;NA;NA;NA
rs7332161	1	C2_Asthma;NA;NA;NA;NA;NA;NA;NA
rs10083393	1	C2_Asthma;NA;NA;NA;NA;NA;NA;NA
rs28645602	1	C2_Asthma;NA;NA;NA;NA;NA;NA;NA
rs2289789	1	C2_Asthma;NA;NA;NA;NA;NA;NA;NA
rs3152	1	C2_Asthma;NA;NA;NA;NA;NA;NA;NA
rs2757649	1	C2_Asthma;NA;NA;NA;NA;NA;NA;NA
rs9399148	1	C2_Asthma;NA;NA;NA;NA;NA;NA;NA
rs9318179	1	C2_Asthma;NA;NA;NA;NA;NA;NA;NA
rs8025774	1	C2_Asthma;NA;NA;NA;NA;NA;NA;NA
rs9517698	1	C2_Asthma;NA;NA;NA;NA;NA;NA;NA
rs10947208	1	C2_Asthma;NA;NA;NA;NA;NA;NA;NA
rs61907677	1	C2_Asthma;NA;NA;NA;NA;NA;NA;NA
rs9300536	1	C2_Asthma;NA;NA;NA;NA;NA;NA;NA
rs9517701	1	C2_Asthma;NA;NA;NA;NA;NA;NA;NA
rs2179781	1	C2_Asthma;NA;NA;NA;NA;NA;NA;NA
rs4772190	1	C2_Asthma;NA;NA;NA;NA;NA;NA;NA
rs7197422	1	C2_Asthma;NA;NA;NA;NA;NA;NA;NA
rs7822342	1	C2_Asthma;NA;NA;NA;NA;NA;NA;NA
rs9389300	1	C2_Asthma;NA;NA;NA;NA;NA;NA;NA
rs1444775	1	C2_Asthma;NA;NA;NA;NA;NA;NA;NA
rs74263644	1	C2_Asthma;NA;NA;NA;NA;NA;NA;NA
rs76883199	1	C2_Asthma;NA;NA;NA;NA;NA;NA;NA
rs2746433	1	C2_Asthma;NA;NA;NA;NA;NA;NA;NA
rs12708717	1	C2_Asthma;NA;NA;NA;NA;NA;NA;NA
rs12591495	1	C2_Asthma;NA;NA;NA;NA;NA;NA;NA
rs2013413	1	C2_Asthma;NA;NA;NA;NA;NA;NA;NA
rs12203875	1	C2_Asthma;NA;NA;NA;NA;NA;NA;NA
rs2534674	1	C2_Asthma;NA;NA;NA;NA;NA;NA;NA
rs76181804	1	C2_Asthma;NA;NA;NA;NA;NA;NA;NA
rs2390239	1	C2_Asthma;NA;NA;NA;NA;NA;NA;NA
rs12594234	1	C2_Asthma;NA;NA;NA;NA;NA;NA;NA
rs72836349	1	C2_Asthma;NA;NA;NA;NA;NA;NA;NA
rs11754562	1	C2_Asthma;NA;NA;NA;NA;NA;NA;NA
rs12594229	1	C2_Asthma;NA;NA;NA;NA;NA;NA;NA
rs9402715	1	C2_Asthma;NA;NA;NA;NA;NA;NA;NA
rs4675360	1	C2_Asthma;NA;NA;NA;NA;NA;NA;NA
rs1956526	1	C2_Asthma;NA;NA;NA;NA;NA;NA;NA
rs72784485	1	C2_Asthma;NA;NA;NA;NA;NA;NA;NA
rs12450688	1	C2_Asthma;NA;NA;NA;NA;NA;NA;NA
rs9517683	1	C2_Asthma;NA;NA;NA;NA;NA;NA;NA
rs7333055	1	C2_Asthma;NA;NA;NA;NA;NA;NA;NA
rs12442171	1	C2_Asthma;NA;NA;NA;NA;NA;NA;NA
rs2534676	1	C2_Asthma;NA;NA;NA;NA;NA;NA;NA
rs10136039	1	C2_Asthma;NA;NA;NA;NA;NA;NA;NA
rs8031627	1	C2_Asthma;NA;NA;NA;NA;NA;NA;NA
rs72669185	1	C2_Asthma;NA;NA;NA;NA;NA;NA;NA
rs4902566	1	C2_Asthma;NA;NA;NA;NA;NA;NA;NA
rs71400364	1	C2_Asthma;NA;NA;NA;NA;NA;NA;NA
rs11172111	1	C2_Asthma;NA;NA;NA;NA;NA;NA;NA
rs11256071	1	C2_Asthma;NA;NA;NA;NA;NA;NA;NA
rs16950804	1	C2_Asthma;NA;NA;NA;NA;NA;NA;NA
rs7325747	1	C2_Asthma;NA;NA;NA;NA;NA;NA;NA
rs12899051	1	C2_Asthma;NA;NA;NA;NA;NA;NA;NA
rs2289262	1	C2_Asthma;NA;NA;NA;NA;NA;NA;NA
rs9920962	1	C2_Asthma;NA;NA;NA;NA;NA;NA;NA
rs13337334	1	C2_Asthma;NA;NA;NA;NA;NA;NA;NA
rs7753008	1	C2_Asthma;NA;NA;NA;NA;NA;NA;NA
rs4776905	1	C2_Asthma;NA;NA;NA;NA;NA;NA;NA
rs12943476	1	C2_Asthma;NA;NA;NA;NA;NA;NA;NA
rs4776913	1	C2_Asthma;NA;NA;NA;NA;NA;NA;NA
rs7994398	1	C2_Asthma;NA;NA;NA;NA;NA;NA;NA
rs4895451	1	C2_Asthma;NA;NA;NA;NA;NA;NA;NA
rs11649554	1	C2_Asthma;NA;NA;NA;NA;NA;NA;NA
rs12922303	1	C2_Asthma;NA;NA;NA;NA;NA;NA;NA
rs10905284	1	C2_Asthma;NA;NA;NA;NA;NA;NA;NA
rs3743349	1	C2_Asthma;NA;NA;NA;NA;NA;NA;NA
rs8106431	1	C2_Asthma;NA;NA;NA;NA;NA;NA;NA
rs8042007	1	C2_Asthma;NA;NA;NA;NA;NA;NA;NA
rs4277393	1	C2_Asthma;NA;NA;NA;NA;NA;NA;NA
rs4491456	1	C2_Asthma;NA;NA;NA;NA;NA;NA;NA
rs35151633	1	C2_Asthma;NA;NA;NA;NA;NA;NA;NA
rs6908428	1	C2_Asthma;NA;NA;NA;NA;NA;NA;NA
rs3802597	1	C2_Asthma;NA;NA;NA;NA;NA;NA;NA
rs72649510	1	C2_Asthma;NA;NA;NA;NA;NA;NA;NA
rs11256068	1	C2_Asthma;NA;NA;NA;NA;NA;NA;NA
rs72625778	1	C2_Asthma;NA;NA;NA;NA;NA;NA;NA
rs2949661	1	C2_Asthma;NA;NA;NA;NA;NA;NA;NA
rs1340252	1	C2_Asthma;NA;NA;NA;NA;NA;NA;NA
rs12595736	1	C2_Asthma;NA;NA;NA;NA;NA;NA;NA
rs12910062	1	C2_Asthma;NA;NA;NA;NA;NA;NA;NA
rs576680	1	C2_Asthma;NA;NA;NA;NA;NA;NA;NA
rs7221894	1	C2_Asthma;NA;NA;NA;NA;NA;NA;NA
rs34296414	1	C2_Asthma;NA;NA;NA;NA;NA;NA;NA
rs9389295	1	C2_Asthma;NA;NA;NA;NA;NA;NA;NA
rs4772189	1	C2_Asthma;NA;NA;NA;NA;NA;NA;NA
rs201474001	1	C2_Asthma;NA;NA;NA;NA;NA;NA;NA
rs62517191	1	C2_Asthma;NA;NA;NA;NA;NA;NA;NA
rs1243432	1	C2_Asthma;NA;NA;NA;NA;NA;NA;NA
rs7148322	1	C2_Asthma;NA;NA;NA;NA;NA;NA;NA
rs3784681	1	C2_Asthma;NA;NA;NA;NA;NA;NA;NA
rs7502966	1	C2_Asthma;NA;NA;NA;NA;NA;NA;NA
rs10152973	1	C2_Asthma;NA;NA;NA;NA;NA;NA;NA
rs62517192	1	C2_Asthma;NA;NA;NA;NA;NA;NA;NA
rs35997299	1	C2_Asthma;NA;NA;NA;NA;NA;NA;NA
rs10814851	1	C2_Asthma;NA;NA;NA;NA;NA;NA;NA
rs4776917	1	C2_Asthma;NA;NA;NA;NA;NA;NA;NA
rs35722009	1	C2_Asthma;NA;NA;NA;NA;NA;NA;NA
rs35251008	1	C2_Asthma;NA;NA;NA;NA;NA;NA;NA
rs998592	1	C2_Asthma;NA;NA;NA;NA;NA;NA;NA
rs174576	1	C2_Asthma;NA;NA;NA;NA;NA;NA;NA
rs12916403	1	C2_Asthma;NA;NA;NA;NA;NA;NA;NA
rs2286974	1	C2_Asthma;NA;NA;NA;NA;NA;NA;NA
rs174530	1	C2_Asthma;NA;NA;NA;NA;NA;NA;NA
rs12915601	1	C2_Asthma;NA;NA;NA;NA;NA;NA;NA
rs10144669	1	C2_Asthma;NA;NA;NA;NA;NA;NA;NA
rs7770920	1	C2_Asthma;NA;NA;NA;NA;NA;NA;NA
rs4287601	1	C2_Asthma;NA;NA;NA;NA;NA;NA;NA
rs2338799	1	C2_Asthma;NA;NA;NA;NA;NA;NA;NA
rs12214269	1	C2_Asthma;NA;NA;NA;NA;NA;NA;NA
rs840012	1	C2_Asthma;NA;NA;NA;NA;NA;NA;NA
rs4238407	1	C2_Asthma;NA;NA;NA;NA;NA;NA;NA
rs727263	1	C2_Asthma;NA;NA;NA;NA;NA;NA;NA
rs9893777	1	C2_Asthma;NA;NA;NA;NA;NA;NA;NA
rs17526859	1	C2_Asthma;NA;NA;NA;NA;NA;NA;NA
rs16953610	1	C2_Asthma;NA;NA;NA;NA;NA;NA;NA
rs4432221	1	C2_Asthma;NA;NA;NA;NA;NA;NA;NA
rs2995089	1	C2_Asthma;NA;NA;NA;NA;NA;NA;NA
rs12489899	1	C2_Asthma;NA;NA;NA;NA;NA;NA;NA
rs9573215	1	C2_Asthma;NA;NA;NA;NA;NA;NA;NA
rs8109011	1	C2_Asthma;NA;NA;NA;NA;NA;NA;NA
rs7192287	1	C2_Asthma;NA;NA;NA;NA;NA;NA;NA
rs927220	1	C2_Asthma;NA;NA;NA;NA;NA;NA;NA
rs12899067	1	C2_Asthma;NA;NA;NA;NA;NA;NA;NA
rs9513607	1	C2_Asthma;NA;NA;NA;NA;NA;NA;NA
rs11669641	1	C2_Asthma;NA;NA;NA;NA;NA;NA;NA
rs12900708	1	C2_Asthma;NA;NA;NA;NA;NA;NA;NA
rs11154803	1	C2_Asthma;NA;NA;NA;NA;NA;NA;NA
rs174529	1	C2_Asthma;NA;NA;NA;NA;NA;NA;NA
rs4776348	1	C2_Asthma;NA;NA;NA;NA;NA;NA;NA
rs34796890	1	C2_Asthma;NA;NA;NA;NA;NA;NA;NA
rs9517668	1	C2_Asthma;NA;NA;NA;NA;NA;NA;NA
rs4636771	1	C2_Asthma;NA;NA;NA;NA;NA;NA;NA
rs1957569	1	C2_Asthma;NA;NA;NA;NA;NA;NA;NA
rs35008245	1	C2_Asthma;NA;NA;NA;NA;NA;NA;NA
rs2099364	1	C2_Asthma;NA;NA;NA;NA;NA;NA;NA
rs1998475	1	C2_Asthma;NA;NA;NA;NA;NA;NA;NA
rs7555082	1	C2_Asthma;NA;NA;NA;NA;NA;NA;NA
rs7982416	1	C2_Asthma;NA;NA;NA;NA;NA;NA;NA
rs13062095	1	C2_Asthma;NA;NA;NA;NA;NA;NA;NA
rs115636853	1	C2_Asthma;NA;NA;NA;NA;NA;NA;NA
rs17436267	1	C2_Asthma;NA;NA;NA;NA;NA;NA;NA
rs99780	1	C2_Asthma;NA;NA;NA;NA;NA;NA;NA
rs741174	1	C2_Asthma;NA;NA;NA;NA;NA;NA;NA
rs7260021	1	C2_Asthma;NA;NA;NA;NA;NA;NA;NA
rs8039943	1	C2_Asthma;NA;NA;NA;NA;NA;NA;NA
rs55974252	1	C2_Asthma;NA;NA;NA;NA;NA;NA;NA
rs174547	1	C2_Asthma;NA;NA;NA;NA;NA;NA;NA
rs12594065	1	C2_Asthma;NA;NA;NA;NA;NA;NA;NA
rs10152913	1	C2_Asthma;NA;NA;NA;NA;NA;NA;NA
rs9806590	1	C2_Asthma;NA;NA;NA;NA;NA;NA;NA
rs984477	1	C2_Asthma;NA;NA;NA;NA;NA;NA;NA
rs367023	1	C2_Asthma;NA;NA;NA;NA;NA;NA;NA
rs2960171	1	C2_Asthma;NA;NA;NA;NA;NA;NA;NA
rs12898685	1	C2_Asthma;NA;NA;NA;NA;NA;NA;NA
rs12324222	1	C2_Asthma;NA;NA;NA;NA;NA;NA;NA
rs11071942	1	C2_Asthma;NA;NA;NA;NA;NA;NA;NA
rs9389301	1	C2_Asthma;NA;NA;NA;NA;NA;NA;NA
rs34699563	1	C2_Asthma;NA;NA;NA;NA;NA;NA;NA
rs113203559	1	C2_Asthma;NA;NA;NA;NA;NA;NA;NA
rs2614266	1	C2_Asthma;NA;NA;NA;NA;NA;NA;NA
rs12935412	1	C2_Asthma;NA;NA;NA;NA;NA;NA;NA
rs34590589	1	C2_Asthma;NA;NA;NA;NA;NA;NA;NA
rs6503504	1	C2_Asthma;NA;NA;NA;NA;NA;NA;NA
rs174574	1	C2_Asthma;NA;NA;NA;NA;NA;NA;NA
rs13208505	1	C2_Asthma;NA;NA;NA;NA;NA;NA;NA
rs12930888	1	C2_Asthma;NA;NA;NA;NA;NA;NA;NA
rs4794808	1	C2_Asthma;NA;NA;NA;NA;NA;NA;NA
rs2988277	1	C2_Asthma;NA;NA;NA;NA;NA;NA;NA
rs9321508	1	C2_Asthma;NA;NA;NA;NA;NA;NA;NA
rs10775615	1	C2_Asthma;NA;NA;NA;NA;NA;NA;NA
rs12442323	1	C2_Asthma;NA;NA;NA;NA;NA;NA;NA
rs1444935	1	C2_Asthma;NA;NA;NA;NA;NA;NA;NA
rs11871813	1	C2_Asthma;NA;NA;NA;NA;NA;NA;NA
rs55839241	1	C2_Asthma;NA;NA;NA;NA;NA;NA;NA
rs9323506	1	C2_Asthma;NA;NA;NA;NA;NA;NA;NA
rs1054111	1	C2_Asthma;NA;NA;NA;NA;NA;NA;NA
rs28799952	1	C2_Asthma;NA;NA;NA;NA;NA;NA;NA
rs273909	1	C2_Asthma;NA;NA;NA;NA;NA;NA;NA
rs12212737	1	C2_Asthma;NA;NA;NA;NA;NA;NA;NA
rs912129	1	C2_Asthma;NA;NA;NA;NA;NA;NA;NA
rs1973562	1	C2_Asthma;NA;NA;NA;NA;NA;NA;NA
rs7651917	1	C2_Asthma;NA;NA;NA;NA;NA;NA;NA
rs41562714	1	C2_Asthma;NA;NA;NA;NA;NA;NA;NA
rs12915659	1	C2_Asthma;NA;NA;NA;NA;NA;NA;NA
rs1214596	1	C2_Asthma;NA;NA;NA;NA;NA;NA;NA
rs28696998	1	C2_Asthma;NA;NA;NA;NA;NA;NA;NA
rs7999077	1	C2_Asthma;NA;NA;NA;NA;NA;NA;NA
rs4352000	1	C2_Asthma;NA;NA;NA;NA;NA;NA;NA
rs2285673	1	C2_Asthma;NA;NA;NA;NA;NA;NA;NA
rs2011767	1	C2_Asthma;NA;NA;NA;NA;NA;NA;NA
rs1977253	1	C2_Asthma;NA;NA;NA;NA;NA;NA;NA
rs77004761	1	C2_Asthma;NA;NA;NA;NA;NA;NA;NA
rs2327613	1	C2_Asthma;NA;NA;NA;NA;NA;NA;NA
rs36183131	1	C2_Asthma;NA;NA;NA;NA;NA;NA;NA
rs10793174	1	C2_Asthma;NA;NA;NA;NA;NA;NA;NA
rs34221449	1	C2_Asthma;NA;NA;NA;NA;NA;NA;NA
rs2746431	1	C2_Asthma;NA;NA;NA;NA;NA;NA;NA
rs174533	1	C2_Asthma;NA;NA;NA;NA;NA;NA;NA
rs9557215	1	C2_Asthma;NA;NA;NA;NA;NA;NA;NA
rs10061842	1	C2_Asthma;NA;NA;NA;NA;NA;NA;NA
rs7106634	1	C2_Asthma;NA;NA;NA;NA;NA;NA;NA
rs34464243	1	C2_Asthma;NA;NA;NA;NA;NA;NA;NA
rs13274961	1	C2_Asthma;NA;NA;NA;NA;NA;NA;NA
rs12929836	1	C2_Asthma;NA;NA;NA;NA;NA;NA;NA
rs1977254	1	C2_Asthma;NA;NA;NA;NA;NA;NA;NA
rs7109963	1	C2_Asthma;NA;NA;NA;NA;NA;NA;NA
rs1214595	1	C2_Asthma;NA;NA;NA;NA;NA;NA;NA
rs8112307	1	C2_Asthma;NA;NA;NA;NA;NA;NA;NA
rs12923098	1	C2_Asthma;NA;NA;NA;NA;NA;NA;NA
rs7523907	1	C2_Asthma;NA;NA;NA;NA;NA;NA;NA
rs1052405	1	C2_Asthma;NA;NA;NA;NA;NA;NA;NA
rs1052404	1	C2_Asthma;NA;NA;NA;NA;NA;NA;NA
rs174561	1	C2_Asthma;NA;NA;NA;NA;NA;NA;NA
rs7194305	1	C2_Asthma;NA;NA;NA;NA;NA;NA;NA
rs8030620	1	C2_Asthma;NA;NA;NA;NA;NA;NA;NA
rs174567	1	C2_Asthma;NA;NA;NA;NA;NA;NA;NA
rs7750586	1	C2_Asthma;NA;NA;NA;NA;NA;NA;NA
rs2286975	1	C2_Asthma;NA;NA;NA;NA;NA;NA;NA
rs11859698	1	C2_Asthma;NA;NA;NA;NA;NA;NA;NA
rs11079867	1	C2_Asthma;NA;NA;NA;NA;NA;NA;NA
rs10965929	1	C2_Asthma;NA;NA;NA;NA;NA;NA;NA
rs2614264	1	C2_Asthma;NA;NA;NA;NA;NA;NA;NA
rs4526212	1	C2_Asthma;NA;NA;NA;NA;NA;NA;NA
rs7335046	1	C2_Asthma;NA;NA;NA;NA;NA;NA;NA
rs4683935	1	C2_Asthma;NA;NA;NA;NA;NA;NA;NA
rs72502556	1	C2_Asthma;NA;NA;NA;NA;NA;NA;NA
rs12453732	1	C2_Asthma;NA;NA;NA;NA;NA;NA;NA
rs9513572	1	C2_Asthma;NA;NA;NA;NA;NA;NA;NA
rs174528	1	C2_Asthma;NA;NA;NA;NA;NA;NA;NA
rs7215983	1	C2_Asthma;NA;NA;NA;NA;NA;NA;NA
rs12602769	1	C2_Asthma;NA;NA;NA;NA;NA;NA;NA
rs9554560	1	C2_Asthma;NA;NA;NA;NA;NA;NA;NA
rs654354	1	C2_Asthma;NA;NA;NA;NA;NA;NA;NA
rs147581729	1	C2_Asthma;NA;NA;NA;NA;NA;NA;NA
rs1956525	1	C2_Asthma;NA;NA;NA;NA;NA;NA;NA
rs1444936	1	C2_Asthma;NA;NA;NA;NA;NA;NA;NA
rs4739739	1	C2_Asthma;NA;NA;NA;NA;NA;NA;NA
rs9891892	1	C2_Asthma;NA;NA;NA;NA;NA;NA;NA
rs2243297	1	C2_Asthma;NA;NA;NA;NA;NA;NA;NA
rs4134417	1	C2_Asthma;NA;NA;NA;NA;NA;NA;NA
rs200296597	1	C2_Asthma;NA;NA;NA;NA;NA;NA;NA
rs3752416	1	C2_Asthma;NA;NA;NA;NA;NA;NA;NA
rs4134498	1	C2_Asthma;NA;NA;NA;NA;NA;NA;NA
rs2097731	1	C2_Asthma;NA;NA;NA;NA;NA;NA;NA
rs6457596	1	C2_Asthma;NA;NA;NA;NA;NA;NA;NA
rs174556	1	C2_Asthma;NA;NA;NA;NA;NA;NA;NA
rs2960170	1	C2_Asthma;NA;NA;NA;NA;NA;NA;NA
rs529420	1	C2_Asthma;NA;NA;NA;NA;NA;NA;NA
rs2746432	1	C2_Asthma;NA;NA;NA;NA;NA;NA;NA
rs10975357	1	C2_Asthma;NA;NA;NA;NA;NA;NA;NA
rs28482878	1	C2_Asthma;NA;NA;NA;NA;NA;NA;NA
rs174583	1	C2_Asthma;NA;NA;NA;NA;NA;NA;NA
rs10066308	1	C2_Asthma;NA;NA;NA;NA;NA;NA;NA
rs11256006	1	C2_Asthma;NA;NA;NA;NA;NA;NA;NA
rs72645671	1	C2_Asthma;NA;NA;NA;NA;NA;NA;NA
rs9935174	1	C2_Asthma;NA;NA;NA;NA;NA;NA;NA
rs3743342	1	C2_Asthma;NA;NA;NA;NA;NA;NA;NA
rs8078599	1	C2_Asthma;NA;NA;NA;NA;NA;NA;NA
rs73956806	1	C2_Asthma;NA;NA;NA;NA;NA;NA;NA
rs76063842	1	C2_Asthma;NA;NA;NA;NA;NA;NA;NA
rs1723016	1	C2_Asthma;NA;NA;NA;NA;NA;NA;NA
rs917054	1	C2_Asthma;NA;NA;NA;NA;NA;NA;NA
rs911254	1	C2_Asthma;NA;NA;NA;NA;NA;NA;NA
rs2746425	1	C2_Asthma;NA;NA;NA;NA;NA;NA;NA
rs2746426	1	C2_Asthma;NA;NA;NA;NA;NA;NA;NA
rs7208487	1	C2_Asthma;NA;NA;NA;NA;NA;NA;NA
rs12295411	1	C2_Asthma;NA;NA;NA;NA;NA;NA;NA
rs1973563	1	C2_Asthma;NA;NA;NA;NA;NA;NA;NA
rs1773542	1	C2_Asthma;NA;NA;NA;NA;NA;NA;NA
rs2246943	1	C2_Asthma;NA;NA;NA;NA;NA;NA;NA
rs9926367	1	C2_Asthma;NA;NA;NA;NA;NA;NA;NA
rs13412757	1	C2_Asthma;NA;NA;NA;NA;NA;NA;NA
rs2746421	1	C2_Asthma;NA;NA;NA;NA;NA;NA;NA
rs7822785	1	C2_Asthma;NA;NA;NA;NA;NA;NA;NA
rs10518716	1	C2_Asthma;NA;NA;NA;NA;NA;NA;NA
rs9806377	1	C2_Asthma;NA;NA;NA;NA;NA;NA;NA
rs7164773	1	C2_Asthma;NA;NA;NA;NA;NA;NA;NA
rs75301863	1	C2_Asthma;NA;NA;NA;NA;NA;NA;NA
rs10117493	1	C2_Asthma;NA;NA;NA;NA;NA;NA;NA
rs2162893	1	C2_Asthma;NA;NA;NA;NA;NA;NA;NA
rs7200940	1	C2_Asthma;NA;NA;NA;NA;NA;NA;NA
rs2867168	1	C2_Asthma;NA;NA;NA;NA;NA;NA;NA
rs1985872	1	C2_Asthma;NA;NA;NA;NA;NA;NA;NA
rs665413	1	C2_Asthma;NA;NA;NA;NA;NA;NA;NA
rs32702	1	C2_Asthma;NA;NA;NA;NA;NA;NA;NA
rs113670165	1	C2_Asthma;NA;NA;NA;NA;NA;NA;NA
rs4771332	1	C2_Asthma;NA;NA;NA;NA;NA;NA;NA
rs3181113	1	C2_Asthma;NA;NA;NA;NA;NA;NA;NA
rs9908131	1	C2_Asthma;NA;NA;NA;NA;NA;NA;NA
rs32701	1	C2_Asthma;NA;NA;NA;NA;NA;NA;NA
rs1475282	1	C2_Asthma;NA;NA;NA;NA;NA;NA;NA
rs669686	1	C2_Asthma;NA;NA;NA;NA;NA;NA;NA
rs3825426	1	C2_Asthma;NA;NA;NA;NA;NA;NA;NA
rs341415	1	C2_Asthma;NA;NA;NA;NA;NA;NA;NA
rs6503500	1	C2_Asthma;NA;NA;NA;NA;NA;NA;NA
rs11085819	1	C2_Asthma;NA;NA;NA;NA;NA;NA;NA
rs3800396	1	C2_Asthma;NA;NA;NA;NA;NA;NA;NA
rs8045749	1	C2_Asthma;NA;NA;NA;NA;NA;NA;NA
rs13197384	1	C2_Asthma;NA;NA;NA;NA;NA;NA;NA
rs174555	1	C2_Asthma;NA;NA;NA;NA;NA;NA;NA
rs2079054	1	C2_Asthma;NA;NA;NA;NA;NA;NA;NA
rs35026345	1	C2_Asthma;NA;NA;NA;NA;NA;NA;NA
rs2243274	1	C2_Asthma;NA;NA;NA;NA;NA;NA;NA
rs11753780	1	C2_Asthma;NA;NA;NA;NA;NA;NA;NA
rs116311752	1	C2_Asthma;NA;NA;NA;NA;NA;NA;NA
rs9557199	1	C2_Asthma;NA;NA;NA;NA;NA;NA;NA
rs612087	1	C2_Asthma;NA;NA;NA;NA;NA;NA;NA
rs2299010	1	C2_Asthma;NA;NA;NA;NA;NA;NA;NA
rs9912212	1	C2_Asthma;NA;NA;NA;NA;NA;NA;NA
rs13088318	1	C2_Asthma;NA;NA;NA;NA;NA;NA;NA
rs9944459	1	C2_Asthma;NA;NA;NA;NA;NA;NA;NA
rs79570477	1	C2_Asthma;NA;NA;NA;NA;NA;NA;NA
rs2205049	1	C2_Asthma;NA;NA;NA;NA;NA;NA;NA
rs465076	1	C2_Asthma;NA;NA;NA;NA;NA;NA;NA
rs80247693	1	C2_Asthma;NA;NA;NA;NA;NA;NA;NA
rs2299007	1	C2_Asthma;NA;NA;NA;NA;NA;NA;NA
rs10068466	1	C2_Asthma;NA;NA;NA;NA;NA;NA;NA
rs75567729	1	C2_Asthma;NA;NA;NA;NA;NA;NA;NA
rs9652601	1	C2_Asthma;NA;NA;NA;NA;NA;NA;NA
rs112498945	1	C2_Asthma;NA;NA;NA;NA;NA;NA;NA
rs1877030	1	C2_Asthma;NA;NA;NA;NA;NA;NA;NA
rs761357	1	C2_Asthma;NA;NA;NA;NA;NA;NA;NA
rs9888908	1	C2_Asthma;NA;NA;NA;NA;NA;NA;NA
rs720130	1	C2_Asthma;NA;NA;NA;NA;NA;NA;NA
rs2325512	1	C2_Asthma;NA;NA;NA;NA;NA;NA;NA
rs9646419	1	C2_Asthma;NA;NA;NA;NA;NA;NA;NA
rs11154798	1	C2_Asthma;NA;NA;NA;NA;NA;NA;NA
rs4401650	1	C2_Asthma;NA;NA;NA;NA;NA;NA;NA
rs9407324	1	C2_Asthma;NA;NA;NA;NA;NA;NA;NA
rs80099993	1	C2_Asthma;NA;NA;NA;NA;NA;NA;NA
rs151198796	1	C2_Asthma;NA;NA;NA;NA;NA;NA;NA
rs8038652	1	C2_Asthma;NA;NA;NA;NA;NA;NA;NA
rs2406410	1	C2_Asthma;NA;NA;NA;NA;NA;NA;NA
rs10455052	1	C2_Asthma;NA;NA;NA;NA;NA;NA;NA
rs9926615	1	C2_Asthma;NA;NA;NA;NA;NA;NA;NA
rs4713841	1	C2_Asthma;NA;NA;NA;NA;NA;NA;NA
rs143944497	1	C2_Asthma;NA;NA;NA;NA;NA;NA;NA
rs8049882	1	C2_Asthma;NA;NA;NA;NA;NA;NA;NA
rs1887704	1	C2_Asthma;NA;NA;NA;NA;NA;NA;NA
rs11078899	1	C2_Asthma;NA;NA;NA;NA;NA;NA;NA
rs912598	1	C2_Asthma;NA;NA;NA;NA;NA;NA;NA
rs174584	1	C2_Asthma;NA;NA;NA;NA;NA;NA;NA
rs9923455	1	C2_Asthma;NA;NA;NA;NA;NA;NA;NA
rs741173	1	C2_Asthma;NA;NA;NA;NA;NA;NA;NA
rs1617988	1	C2_Asthma;NA;NA;NA;NA;NA;NA;NA
rs34411222	1	C2_Asthma;NA;NA;NA;NA;NA;NA;NA
rs1570203	1	C2_Asthma;NA;NA;NA;NA;NA;NA;NA
rs13060379	1	C2_Asthma;NA;NA;NA;NA;NA;NA;NA
rs12901312	1	C2_Asthma;NA;NA;NA;NA;NA;NA;NA
rs10114763	1	C2_Asthma;NA;NA;NA;NA;NA;NA;NA
rs590051	1	C2_Asthma;NA;NA;NA;NA;NA;NA;NA
rs73403198	1	C2_Asthma;NA;NA;NA;NA;NA;NA;NA
rs9298994	1	C2_Asthma;NA;NA;NA;NA;NA;NA;NA
rs582088	1	C2_Asthma;NA;NA;NA;NA;NA;NA;NA
rs2223803	1	C2_Asthma;NA;NA;NA;NA;NA;NA;NA
rs1990572	1	C2_Asthma;NA;NA;NA;NA;NA;NA;NA
rs2614285	1	C2_Asthma;NA;NA;NA;NA;NA;NA;NA
rs4304115	1	C2_Asthma;NA;NA;NA;NA;NA;NA;NA
rs11670174	1	C2_Asthma;NA;NA;NA;NA;NA;NA;NA
rs9937309	1	C2_Asthma;NA;NA;NA;NA;NA;NA;NA
rs2246852	1	C2_Asthma;NA;NA;NA;NA;NA;NA;NA
rs6779355	1	C2_Asthma;NA;NA;NA;NA;NA;NA;NA
rs62381975	1	C2_Asthma;NA;NA;NA;NA;NA;NA;NA
rs4759275	1	C2_Asthma;NA;NA;NA;NA;NA;NA;NA
rs59354656	1	C2_Asthma;NA;NA;NA;NA;NA;NA;NA
rs2614259	1	C2_Asthma;NA;NA;NA;NA;NA;NA;NA
rs1617333	1	C2_Asthma;NA;NA;NA;NA;NA;NA;NA
rs10152593	1	C2_Asthma;NA;NA;NA;NA;NA;NA;NA
rs2056625	1	C2_Asthma;NA;NA;NA;NA;NA;NA;NA
rs3798129	1	C2_Asthma;NA;NA;NA;NA;NA;NA;NA
rs9469133	1	C2_Asthma;NA;NA;NA;NA;NA;NA;NA
rs11256080	1	C2_Asthma;NA;NA;NA;NA;NA;NA;NA
rs8074855	1	C2_Asthma;NA;NA;NA;NA;NA;NA;NA
rs10051379	1	C2_Asthma;NA;NA;NA;NA;NA;NA;NA
rs584377	1	C2_Asthma;NA;NA;NA;NA;NA;NA;NA
rs17668272	1	C2_Asthma;NA;NA;NA;NA;NA;NA;NA
rs545709	1	C2_Asthma;NA;NA;NA;NA;NA;NA;NA
rs4795367	1	C2_Asthma;NA;NA;NA;NA;NA;NA;NA
rs594794	1	C2_Asthma;NA;NA;NA;NA;NA;NA;NA
rs439537	1	C2_Asthma;NA;NA;NA;NA;NA;NA;NA
rs273388	1	C2_Asthma;NA;NA;NA;NA;NA;NA;NA
rs12948381	1	C2_Asthma;NA;NA;NA;NA;NA;NA;NA
rs8026870	1	C2_Asthma;NA;NA;NA;NA;NA;NA;NA
rs4711414	1	C2_Asthma;NA;NA;NA;NA;NA;NA;NA
rs56011334	1	C2_Asthma;NA;NA;NA;NA;NA;NA;NA
rs12148134	1	C2_Asthma;NA;NA;NA;NA;NA;NA;NA
rs8056098	1	C2_Asthma;NA;NA;NA;NA;NA;NA;NA
rs2614276	1	C2_Asthma;NA;NA;NA;NA;NA;NA;NA
rs9906612	1	C2_Asthma;NA;NA;NA;NA;NA;NA;NA
rs4795358	1	C2_Asthma;NA;NA;NA;NA;NA;NA;NA
rs11743029	1	C2_Asthma;NA;NA;NA;NA;NA;NA;NA
rs2614286	1	C2_Asthma;NA;NA;NA;NA;NA;NA;NA
rs61985135	1	C2_Asthma;NA;NA;NA;NA;NA;NA;NA
rs9847617	1	C2_Asthma;NA;NA;NA;NA;NA;NA;NA
rs7212621	1	C2_Asthma;NA;NA;NA;NA;NA;NA;NA
rs7334087	1	C2_Asthma;NA;NA;NA;NA;NA;NA;NA
rs667193	1	C2_Asthma;NA;NA;NA;NA;NA;NA;NA
rs4795375	1	C2_Asthma;NA;NA;NA;NA;NA;NA;NA
rs12150047	1	C2_Asthma;NA;NA;NA;NA;NA;NA;NA
rs801417	1	C2_Asthma;NA;NA;NA;NA;NA;NA;NA
rs111364214	1	C2_Asthma;NA;NA;NA;NA;NA;NA;NA
rs2614284	1	C2_Asthma;NA;NA;NA;NA;NA;NA;NA
rs2331727	1	C2_Asthma;NA;NA;NA;NA;NA;NA;NA
rs2746429	1	C2_Asthma;NA;NA;NA;NA;NA;NA;NA
rs582176	1	C2_Asthma;NA;NA;NA;NA;NA;NA;NA
rs8013078	1	C2_Asthma;NA;NA;NA;NA;NA;NA;NA
rs741175	1	C2_Asthma;NA;NA;NA;NA;NA;NA;NA
rs10210006	1	C2_Asthma;NA;NA;NA;NA;NA;NA;NA
rs2614257	1	C2_Asthma;NA;NA;NA;NA;NA;NA;NA
rs2302073	1	C2_Asthma;NA;NA;NA;NA;NA;NA;NA
rs9273504	1	C2_Asthma;NA;NA;NA;NA;NA;NA;NA
rs9513608	1	C2_Asthma;NA;NA;NA;NA;NA;NA;NA
rs35570280	1	C2_Asthma;NA;NA;NA;NA;NA;NA;NA
rs6914831	1	C2_Asthma;NA;NA;NA;NA;NA;NA;NA
rs11256101	1	C2_Asthma;NA;NA;NA;NA;NA;NA;NA
rs6791392	1	C2_Asthma;NA;NA;NA;NA;NA;NA;NA
rs60946542	1	C2_Asthma;NA;NA;NA;NA;NA;NA;NA
rs2904765	1	C2_Asthma;NA;NA;NA;NA;NA;NA;NA
rs9893735	1	C2_Asthma;NA;NA;NA;NA;NA;NA;NA
rs12937013	1	C2_Asthma;NA;NA;NA;NA;NA;NA;NA
rs174538	1	C2_Asthma;NA;NA;NA;NA;NA;NA;NA
rs17689550	1	C2_Asthma;NA;NA;NA;NA;NA;NA;NA
rs11256008	1	C2_Asthma;NA;NA;NA;NA;NA;NA;NA
rs8022860	1	C2_Asthma;NA;NA;NA;NA;NA;NA;NA
rs4899238	1	C2_Asthma;NA;NA;NA;NA;NA;NA;NA
rs6807147	1	C2_Asthma;NA;NA;NA;NA;NA;NA;NA
rs1365319	1	C2_Asthma;NA;NA;NA;NA;NA;NA;NA
rs77335401	1	C2_Asthma;NA;NA;NA;NA;NA;NA;NA
rs2040789	1	C2_Asthma;NA;NA;NA;NA;NA;NA;NA
rs9380498	1	C2_Asthma;NA;NA;NA;NA;NA;NA;NA
rs12592400	1	C2_Asthma;NA;NA;NA;NA;NA;NA;NA
rs7828306	1	C2_Asthma;NA;NA;NA;NA;NA;NA;NA
rs12947506	1	C2_Asthma;NA;NA;NA;NA;NA;NA;NA
rs57276537	1	C2_Asthma;NA;NA;NA;NA;NA;NA;NA
rs174577	1	C2_Asthma;NA;NA;NA;NA;NA;NA;NA
rs11707956	1	C2_Asthma;NA;NA;NA;NA;NA;NA;NA
rs827645	1	C2_Asthma;NA;NA;NA;NA;NA;NA;NA
rs4482647	1	C2_Asthma;NA;NA;NA;NA;NA;NA;NA
rs34744830	1	C2_Asthma;NA;NA;NA;NA;NA;NA;NA
rs58074225	1	C2_Asthma;NA;NA;NA;NA;NA;NA;NA
rs55730955	1	C2_Asthma;NA;NA;NA;NA;NA;NA;NA
rs11745587	1	C2_Asthma;NA;NA;NA;NA;NA;NA;NA
rs2791756	1	C2_Asthma;NA;NA;NA;NA;NA;NA;NA
rs141420268	1	C2_Asthma;NA;NA;NA;NA;NA;NA;NA
rs28360855	1	C2_Asthma;NA;NA;NA;NA;NA;NA;NA
rs71379351	1	C2_Asthma;NA;NA;NA;NA;NA;NA;NA
rs1214598	1	C2_Asthma;NA;NA;NA;NA;NA;NA;NA
rs6768327	1	C2_Asthma;NA;NA;NA;NA;NA;NA;NA
rs2988279	1	C2_Asthma;NA;NA;NA;NA;NA;NA;NA
rs2299006	1	C2_Asthma;NA;NA;NA;NA;NA;NA;NA
rs2143793	1	C2_Asthma;NA;NA;NA;NA;NA;NA;NA
rs2746430	1	C2_Asthma;NA;NA;NA;NA;NA;NA;NA
rs1304959	1	C2_Asthma;NA;NA;NA;NA;NA;NA;NA
rs1971663	1	C2_Asthma;NA;NA;NA;NA;NA;NA;NA
rs7148412	1	C2_Asthma;NA;NA;NA;NA;NA;NA;NA
rs13145929	1	C2_Asthma;NA;NA;NA;NA;NA;NA;NA
rs9357196	1	C2_Asthma;NA;NA;NA;NA;NA;NA;NA
rs9402703	1	C2_Asthma;NA;NA;NA;NA;NA;NA;NA
rs8073248	1	C2_Asthma;NA;NA;NA;NA;NA;NA;NA
rs11718702	1	C2_Asthma;NA;NA;NA;NA;NA;NA;NA
rs4739742	1	C2_Asthma;NA;NA;NA;NA;NA;NA;NA
rs16924144	1	C2_Asthma;NA;NA;NA;NA;NA;NA;NA
rs3800398	1	C2_Asthma;NA;NA;NA;NA;NA;NA;NA
rs2746427	1	C2_Asthma;NA;NA;NA;NA;NA;NA;NA
rs12696326	1	C2_Asthma;NA;NA;NA;NA;NA;NA;NA
rs3800399	1	C2_Asthma;NA;NA;NA;NA;NA;NA;NA
rs2032447	1	C2_Asthma;NA;NA;NA;NA;NA;NA;NA
rs3862471	1	C2_Asthma;NA;NA;NA;NA;NA;NA;NA
rs6916364	1	C2_Asthma;NA;NA;NA;NA;NA;NA;NA
rs1924816	1	C2_Asthma;NA;NA;NA;NA;NA;NA;NA
rs35520845	1	C2_Asthma;NA;NA;NA;NA;NA;NA;NA
rs7503081	1	C2_Asthma;NA;NA;NA;NA;NA;NA;NA
rs9557170	1	C2_Asthma;NA;NA;NA;NA;NA;NA;NA
rs6782404	1	C2_Asthma;NA;NA;NA;NA;NA;NA;NA
rs7759677	1	C2_Asthma;NA;NA;NA;NA;NA;NA;NA
rs7197754	1	C2_Asthma;NA;NA;NA;NA;NA;NA;NA
rs10974345	1	C2_Asthma;NA;NA;NA;NA;NA;NA;NA
rs140609168	1	C2_Asthma;NA;NA;NA;NA;NA;NA;NA
rs1031161	1	C2_Asthma;NA;NA;NA;NA;NA;NA;NA
rs72645668	1	C2_Asthma;NA;NA;NA;NA;NA;NA;NA
rs3769684	1	C2_Asthma;NA;NA;NA;NA;NA;NA;NA
rs7140939	1	C2_Asthma;NA;NA;NA;NA;NA;NA;NA
rs8069074	1	C2_Asthma;NA;NA;NA;NA;NA;NA;NA
rs3804777	1	C2_Asthma;NA;NA;NA;NA;NA;NA;NA
rs68164647	1	C2_Asthma;NA;NA;NA;NA;NA;NA;NA
rs9898170	1	C2_Asthma;NA;NA;NA;NA;NA;NA;NA
rs11154799	1	C2_Asthma;NA;NA;NA;NA;NA;NA;NA
rs55772844	1	C2_Asthma;NA;NA;NA;NA;NA;NA;NA
rs1050518	1	C2_Asthma;NA;NA;NA;NA;NA;NA;NA
rs9912310	1	C2_Asthma;NA;NA;NA;NA;NA;NA;NA
rs9517624	1	C2_Asthma;NA;NA;NA;NA;NA;NA;NA
rs6931735	1	C2_Asthma;NA;NA;NA;NA;NA;NA;NA
rs7223438	1	C2_Asthma;NA;NA;NA;NA;NA;NA;NA
rs34064757	1	C2_Asthma;NA;NA;NA;NA;NA;NA;NA
rs1918405	1	C2_Asthma;NA;NA;NA;NA;NA;NA;NA
rs11256103	1	C2_Asthma;NA;NA;NA;NA;NA;NA;NA
rs2244745	1	C2_Asthma;NA;NA;NA;NA;NA;NA;NA
rs9844562	1	C2_Asthma;NA;NA;NA;NA;NA;NA;NA
rs11657058	1	C2_Asthma;NA;NA;NA;NA;NA;NA;NA
rs707930	1	C2_Asthma;NA;NA;NA;NA;NA;NA;NA
rs1912580	1	C2_Asthma;NA;NA;NA;NA;NA;NA;NA
rs6927730	1	C2_Asthma;NA;NA;NA;NA;NA;NA;NA
rs3901386	1	C2_Asthma;NA;NA;NA;NA;NA;NA;NA
rs12942391	1	C2_Asthma;NA;NA;NA;NA;NA;NA;NA
rs35346667	1	C2_Asthma;NA;NA;NA;NA;NA;NA;NA
rs991145	1	C2_Asthma;NA;NA;NA;NA;NA;NA;NA
rs1050445	1	C2_Asthma;NA;NA;NA;NA;NA;NA;NA
rs6769049	1	C2_Asthma;NA;NA;NA;NA;NA;NA;NA
rs649180	1	C2_Asthma;NA;NA;NA;NA;NA;NA;NA
rs9814991	1	C2_Asthma;NA;NA;NA;NA;NA;NA;NA
rs11657153	1	C2_Asthma;NA;NA;NA;NA;NA;NA;NA
rs6779153	1	C2_Asthma;NA;NA;NA;NA;NA;NA;NA
rs911258	1	C2_Asthma;NA;NA;NA;NA;NA;NA;NA
rs34432983	1	C2_Asthma;NA;NA;NA;NA;NA;NA;NA
rs9899069	1	C2_Asthma;NA;NA;NA;NA;NA;NA;NA
rs17575643	1	C2_Asthma;NA;NA;NA;NA;NA;NA;NA
rs4776922	1	C2_Asthma;NA;NA;NA;NA;NA;NA;NA
rs2243270	1	C2_Asthma;NA;NA;NA;NA;NA;NA;NA
rs9784675	1	C2_Asthma;NA;NA;NA;NA;NA;NA;NA
rs12490992	1	C2_Asthma;NA;NA;NA;NA;NA;NA;NA
rs17551370	1	C2_Asthma;NA;NA;NA;NA;NA;NA;NA
rs6503520	1	C2_Asthma;NA;NA;NA;NA;NA;NA;NA
rs1295683	1	C2_Asthma;NA;NA;NA;NA;NA;NA;NA
rs1054488	1	C2_Asthma;NA;NA;NA;NA;NA;NA;NA
rs3804776	1	C2_Asthma;NA;NA;NA;NA;NA;NA;NA
rs72784495	1	C2_Asthma;NA;NA;NA;NA;NA;NA;NA
rs12485844	1	C2_Asthma;NA;NA;NA;NA;NA;NA;NA
rs9824218	1	C2_Asthma;NA;NA;NA;NA;NA;NA;NA
rs13412022	1	C2_Asthma;NA;NA;NA;NA;NA;NA;NA
rs9321502	1	C2_Asthma;NA;NA;NA;NA;NA;NA;NA
rs10905526	1	C2_Asthma;NA;NA;NA;NA;NA;NA;NA
rs9810925	1	C2_Asthma;NA;NA;NA;NA;NA;NA;NA
rs1194	1	C2_Asthma;NA;NA;NA;NA;NA;NA;NA
rs6503503	1	C2_Asthma;NA;NA;NA;NA;NA;NA;NA
rs56385898	1	C2_Asthma;NA;NA;NA;NA;NA;NA;NA
rs7732667	1	C2_Asthma;NA;NA;NA;NA;NA;NA;NA
rs3784106	1	C2_Asthma;NA;NA;NA;NA;NA;NA;NA
rs174581	1	C2_Asthma;NA;NA;NA;NA;NA;NA;NA
rs6967330	1	C2_Asthma;NA;NA;NA;NA;NA;NA;NA
rs7247416	1	C2_Asthma;NA;NA;NA;NA;NA;NA;NA
rs9632837	1	C2_Asthma;NA;NA;NA;NA;NA;NA;NA
rs6771590	1	C2_Asthma;NA;NA;NA;NA;NA;NA;NA
rs9494297	1	C2_Asthma;NA;NA;NA;NA;NA;NA;NA
rs7756117	1	C2_Asthma;NA;NA;NA;NA;NA;NA;NA
rs1590381	1	C2_Asthma;NA;NA;NA;NA;NA;NA;NA
rs6996867	1	C2_Asthma;NA;NA;NA;NA;NA;NA;NA
rs4795357	1	C2_Asthma;NA;NA;NA;NA;NA;NA;NA
rs4536412	1	C2_Asthma;NA;NA;NA;NA;NA;NA;NA
rs7635044	1	C2_Asthma;NA;NA;NA;NA;NA;NA;NA
rs62403575	1	C2_Asthma;NA;NA;NA;NA;NA;NA;NA
rs2746420	1	C2_Asthma;NA;NA;NA;NA;NA;NA;NA
rs4332770	1	C2_Asthma;NA;NA;NA;NA;NA;NA;NA
rs207261	1	C2_Asthma;NA;NA;NA;NA;NA;NA;NA
rs7735429	1	C2_Asthma;NA;NA;NA;NA;NA;NA;NA
rs11074852	1	C2_Asthma;NA;NA;NA;NA;NA;NA;NA
rs174566	1	C2_Asthma;NA;NA;NA;NA;NA;NA;NA
rs10123811	1	C2_Asthma;NA;NA;NA;NA;NA;NA;NA
rs12939831	1	C2_Asthma;NA;NA;NA;NA;NA;NA;NA
rs12937703	1	C2_Asthma;NA;NA;NA;NA;NA;NA;NA
rs12938268	1	C2_Asthma;NA;NA;NA;NA;NA;NA;NA
rs919826	1	C2_Asthma;NA;NA;NA;NA;NA;NA;NA
rs4795362	1	C2_Asthma;NA;NA;NA;NA;NA;NA;NA
rs4705959	1	C2_Asthma;NA;NA;NA;NA;NA;NA;NA
rs60168940	1	C2_Asthma;NA;NA;NA;NA;NA;NA;NA
rs9829213	1	C2_Asthma;NA;NA;NA;NA;NA;NA;NA
rs76552657	1	C2_Asthma;NA;NA;NA;NA;NA;NA;NA
rs4683933	1	C2_Asthma;NA;NA;NA;NA;NA;NA;NA
rs9909304	1	C2_Asthma;NA;NA;NA;NA;NA;NA;NA
rs144641193	1	C2_Asthma;NA;NA;NA;NA;NA;NA;NA
rs4237092	1	C2_Asthma;NA;NA;NA;NA;NA;NA;NA
rs11728796	1	C2_Asthma;NA;NA;NA;NA;NA;NA;NA
rs73991099	1	C2_Asthma;NA;NA;NA;NA;NA;NA;NA
rs9677030	1	C2_Asthma;NA;NA;NA;NA;NA;NA;NA
rs1365320	1	C2_Asthma;NA;NA;NA;NA;NA;NA;NA
rs2614258	1	C2_Asthma;NA;NA;NA;NA;NA;NA;NA
rs2237059	1	C2_Asthma;NA;NA;NA;NA;NA;NA;NA
rs7000782	1	C2_Asthma;NA;NA;NA;NA;NA;NA;NA
rs4239223	1	C2_Asthma;NA;NA;NA;NA;NA;NA;NA
rs34255148	1	C2_Asthma;NA;NA;NA;NA;NA;NA;NA
rs10905523	1	C2_Asthma;NA;NA;NA;NA;NA;NA;NA
rs16950776	1	C2_Asthma;NA;NA;NA;NA;NA;NA;NA
rs1342772	1	C2_Asthma;NA;NA;NA;NA;NA;NA;NA
rs12941619	1	C2_Asthma;NA;NA;NA;NA;NA;NA;NA
rs7218074	1	C2_Asthma;NA;NA;NA;NA;NA;NA;NA
rs1041528	1	C2_Asthma;NA;NA;NA;NA;NA;NA;NA
rs174578	1	C2_Asthma;NA;NA;NA;NA;NA;NA;NA
rs9894864	1	C2_Asthma;NA;NA;NA;NA;NA;NA;NA
rs9921287	1	C2_Asthma;NA;NA;NA;NA;NA;NA;NA
rs3798132	1	C2_Asthma;NA;NA;NA;NA;NA;NA;NA
rs4488484	1	C2_Asthma;NA;NA;NA;NA;NA;NA;NA
rs1773561	1	C2_Asthma;NA;NA;NA;NA;NA;NA;NA
rs374722324	1	C2_Asthma;NA;NA;NA;NA;NA;NA;NA
rs34310656	1	C2_Asthma;NA;NA;NA;NA;NA;NA;NA
rs17485180	1	C2_Asthma;NA;NA;NA;NA;NA;NA;NA
rs55722796	1	C2_Asthma;NA;NA;NA;NA;NA;NA;NA
rs9890198	1	C2_Asthma;NA;NA;NA;NA;NA;NA;NA
rs72699185	1	C2_Asthma;NA;NA;NA;NA;NA;NA;NA
rs4896156	1	C2_Asthma;NA;NA;NA;NA;NA;NA;NA
rs12517135	1	C2_Asthma;NA;NA;NA;NA;NA;NA;NA
rs2064430	1	C2_Asthma;NA;NA;NA;NA;NA;NA;NA
rs10062929	1	C2_Asthma;NA;NA;NA;NA;NA;NA;NA
rs9290441	1	C2_Asthma;NA;NA;NA;NA;NA;NA;NA
rs10905518	1	C2_Asthma;NA;NA;NA;NA;NA;NA;NA
rs11739623	1	C2_Asthma;NA;NA;NA;NA;NA;NA;NA
rs113825099	1	C2_Asthma;NA;NA;NA;NA;NA;NA;NA
rs34315692	1	C2_Asthma;NA;NA;NA;NA;NA;NA;NA
rs8075803	1	C2_Asthma;NA;NA;NA;NA;NA;NA;NA
rs1470002	1	C2_Asthma;NA;NA;NA;NA;NA;NA;NA
rs62316273	1	C2_Asthma;NA;NA;NA;NA;NA;NA;NA
rs74267890	1	C2_Asthma;NA;NA;NA;NA;NA;NA;NA
rs9494296	1	C2_Asthma;NA;NA;NA;NA;NA;NA;NA
rs10079513	1	C2_Asthma;NA;NA;NA;NA;NA;NA;NA
rs1044931	1	C2_Asthma;NA;NA;NA;NA;NA;NA;NA
rs6928977	1	C2_Asthma;NA;NA;NA;NA;NA;NA;NA
rs12290718	1	C2_Asthma;NA;NA;NA;NA;NA;NA;NA
rs6713468	1	C2_Asthma;NA;NA;NA;NA;NA;NA;NA
rs2179779	1	C2_Asthma;NA;NA;NA;NA;NA;NA;NA
rs6920747	1	C2_Asthma;NA;NA;NA;NA;NA;NA;NA
rs10944479	1	C2_Asthma;NA;NA;NA;NA;NA;NA;NA
rs4795384	1	C2_Asthma;NA;NA;NA;NA;NA;NA;NA
rs9517646	1	C2_Asthma;NA;NA;NA;NA;NA;NA;NA
rs7646283	1	C2_Asthma;NA;NA;NA;NA;NA;NA;NA
rs114947103	1	C2_Asthma;NA;NA;NA;NA;NA;NA;NA
rs6935146	1	C2_Asthma;NA;NA;NA;NA;NA;NA;NA
rs12212535	1	C2_Asthma;NA;NA;NA;NA;NA;NA;NA
rs12600625	1	C2_Asthma;NA;NA;NA;NA;NA;NA;NA
rs78553942	1	C2_Asthma;NA;NA;NA;NA;NA;NA;NA
rs111730364	1	C2_Asthma;NA;NA;NA;NA;NA;NA;NA
rs809125	1	C2_Asthma;NA;NA;NA;NA;NA;NA;NA
rs7208252	1	C2_Asthma;NA;NA;NA;NA;NA;NA;NA
rs6928769	1	C2_Asthma;NA;NA;NA;NA;NA;NA;NA
rs6887731	1	C2_Asthma;NA;NA;NA;NA;NA;NA;NA
rs340929	1	C2_Asthma;NA;NA;NA;NA;NA;NA;NA
rs10905525	1	C2_Asthma;NA;NA;NA;NA;NA;NA;NA
rs68178216	1	C2_Asthma;NA;NA;NA;NA;NA;NA;NA
rs1243425	1	C2_Asthma;NA;NA;NA;NA;NA;NA;NA
rs36067270	1	C2_Asthma;NA;NA;NA;NA;NA;NA;NA
rs174560	1	C2_Asthma;NA;NA;NA;NA;NA;NA;NA
rs2243291	1	C2_Asthma;NA;NA;NA;NA;NA;NA;NA
rs11256078	1	C2_Asthma;NA;NA;NA;NA;NA;NA;NA
rs6912933	1	C2_Asthma;NA;NA;NA;NA;NA;NA;NA
rs2135481	1	C2_Asthma;NA;NA;NA;NA;NA;NA;NA
rs9358901	1	C2_Asthma;NA;NA;NA;NA;NA;NA;NA
rs10455169	1	C2_Asthma;NA;NA;NA;NA;NA;NA;NA
rs12948560	1	C2_Asthma;NA;NA;NA;NA;NA;NA;NA
rs827644	1	C2_Asthma;NA;NA;NA;NA;NA;NA;NA
rs72645655	1	C2_Asthma;NA;NA;NA;NA;NA;NA;NA
rs13072301	1	C2_Asthma;NA;NA;NA;NA;NA;NA;NA
rs16950805	1	C2_Asthma;NA;NA;NA;NA;NA;NA;NA
rs1013907	1	C2_Asthma;NA;NA;NA;NA;NA;NA;NA
rs2501721	1	C2_Asthma;NA;NA;NA;NA;NA;NA;NA
rs1444784	1	C2_Asthma;NA;NA;NA;NA;NA;NA;NA
rs4516267	1	C2_Asthma;NA;NA;NA;NA;NA;NA;NA
rs1540275	1	C2_Asthma;NA;NA;NA;NA;NA;NA;NA
rs2614278	1	C2_Asthma;NA;NA;NA;NA;NA;NA;NA
rs28433874	1	C2_Asthma;NA;NA;NA;NA;NA;NA;NA
rs9399150	1	C2_Asthma;NA;NA;NA;NA;NA;NA;NA
rs965191	1	C2_Asthma;NA;NA;NA;NA;NA;NA;NA
rs8068427	1	C2_Asthma;NA;NA;NA;NA;NA;NA;NA
rs9296144	1	C2_Asthma;NA;NA;NA;NA;NA;NA;NA
rs9376116	1	C2_Asthma;NA;NA;NA;NA;NA;NA;NA
rs9373136	1	C2_Asthma;NA;NA;NA;NA;NA;NA;NA
rs2406411	1	C2_Asthma;NA;NA;NA;NA;NA;NA;NA
rs11256051	1	C2_Asthma;NA;NA;NA;NA;NA;NA;NA
rs114322933	1	C2_Asthma;NA;NA;NA;NA;NA;NA;NA
rs9376113	1	C2_Asthma;NA;NA;NA;NA;NA;NA;NA
rs1058026	1	C2_Asthma;NA;NA;NA;NA;NA;NA;NA
rs56390548	1	C2_Asthma;NA;NA;NA;NA;NA;NA;NA
rs75535961	1	C2_Asthma;NA;NA;NA;NA;NA;NA;NA
rs4794813	1	C2_Asthma;NA;NA;NA;NA;NA;NA;NA
rs4683851	1	C2_Asthma;NA;NA;NA;NA;NA;NA;NA
rs7250090	1	C2_Asthma;NA;NA;NA;NA;NA;NA;NA
rs7769840	1	C2_Asthma;NA;NA;NA;NA;NA;NA;NA
rs9908760	1	C2_Asthma;NA;NA;NA;NA;NA;NA;NA
rs41330048	1	C2_Asthma;NA;NA;NA;NA;NA;NA;NA
rs35667594	1	C2_Asthma;NA;NA;NA;NA;NA;NA;NA
rs4300818	1	C2_Asthma;NA;NA;NA;NA;NA;NA;NA
rs11655466	1	C2_Asthma;NA;NA;NA;NA;NA;NA;NA
rs72645656	1	C2_Asthma;NA;NA;NA;NA;NA;NA;NA
rs6543166	1	C2_Asthma;NA;NA;NA;NA;NA;NA;NA
rs72849276	1	C2_Asthma;NA;NA;NA;NA;NA;NA;NA
rs10463516	1	C2_Asthma;NA;NA;NA;NA;NA;NA;NA
rs9894500	1	C2_Asthma;NA;NA;NA;NA;NA;NA;NA
rs1342770	1	C2_Asthma;NA;NA;NA;NA;NA;NA;NA
rs7219014	1	C2_Asthma;NA;NA;NA;NA;NA;NA;NA
rs1894651	1	C2_Asthma;NA;NA;NA;NA;NA;NA;NA
rs2614255	1	C2_Asthma;NA;NA;NA;NA;NA;NA;NA
rs12443279	1	C2_Asthma;NA;NA;NA;NA;NA;NA;NA
rs4711409	1	C2_Asthma;NA;NA;NA;NA;NA;NA;NA
rs6503521	1	C2_Asthma;NA;NA;NA;NA;NA;NA;NA
rs112679028	1	C2_Asthma;NA;NA;NA;NA;NA;NA;NA
rs8074276	1	C2_Asthma;NA;NA;NA;NA;NA;NA;NA
rs72797327	1	C2_Asthma;NA;NA;NA;NA;NA;NA;NA
rs9321516	1	C2_Asthma;NA;NA;NA;NA;NA;NA;NA
rs174544	1	C2_Asthma;NA;NA;NA;NA;NA;NA;NA
rs7381977	1	C2_Asthma;NA;NA;NA;NA;NA;NA;NA
rs2757642	1	C2_Asthma;NA;NA;NA;NA;NA;NA;NA
rs7761716	1	C2_Asthma;NA;NA;NA;NA;NA;NA;NA
rs4603782	1	C2_Asthma;NA;NA;NA;NA;NA;NA;NA
rs9399151	1	C2_Asthma;NA;NA;NA;NA;NA;NA;NA
rs11745207	1	C2_Asthma;NA;NA;NA;NA;NA;NA;NA
rs9944411	1	C2_Asthma;NA;NA;NA;NA;NA;NA;NA
rs7633409	1	C2_Asthma;NA;NA;NA;NA;NA;NA;NA
rs4706361	1	C2_Asthma;NA;NA;NA;NA;NA;NA;NA
rs11978564	1	C2_Asthma;NA;NA;NA;NA;NA;NA;NA
rs57896917	1	C2_Asthma;NA;NA;NA;NA;NA;NA;NA
rs6907324	1	C2_Asthma;NA;NA;NA;NA;NA;NA;NA
rs6902523	1	C2_Asthma;NA;NA;NA;NA;NA;NA;NA
rs9376110	1	C2_Asthma;NA;NA;NA;NA;NA;NA;NA
rs7853305	1	C2_Asthma;NA;NA;NA;NA;NA;NA;NA
rs7767066	1	C2_Asthma;NA;NA;NA;NA;NA;NA;NA
rs1132645	1	C2_Asthma;NA;NA;NA;NA;NA;NA;NA
rs12943928	1	C2_Asthma;NA;NA;NA;NA;NA;NA;NA
rs7762139	1	C2_Asthma;NA;NA;NA;NA;NA;NA;NA
rs2267658	1	C2_Asthma;NA;NA;NA;NA;NA;NA;NA
rs6901733	1	C2_Asthma;NA;NA;NA;NA;NA;NA;NA
rs4491851	1	C2_Asthma;NA;NA;NA;NA;NA;NA;NA
rs1929849	1	C2_Asthma;NA;NA;NA;NA;NA;NA;NA
rs10491128	1	C2_Asthma;NA;NA;NA;NA;NA;NA;NA
rs6592650	1	C2_Asthma;NA;NA;NA;NA;NA;NA;NA
rs6934482	1	C2_Asthma;NA;NA;NA;NA;NA;NA;NA
rs7208714	1	C2_Asthma;NA;NA;NA;NA;NA;NA;NA
rs2143681	1	C2_Asthma;NA;NA;NA;NA;NA;NA;NA
rs8076494	1	C2_Asthma;NA;NA;NA;NA;NA;NA;NA
rs79238108	1	C2_Asthma;NA;NA;NA;NA;NA;NA;NA
rs7405770	1	C2_Asthma;NA;NA;NA;NA;NA;NA;NA
rs181461000	1	C2_Asthma;NA;NA;NA;NA;NA;NA;NA
rs9402725	1	C2_Asthma;NA;NA;NA;NA;NA;NA;NA
rs207259	1	C2_Asthma;NA;NA;NA;NA;NA;NA;NA
rs597069	1	C2_Asthma;NA;NA;NA;NA;NA;NA;NA
rs10854120	1	C2_Asthma;NA;NA;NA;NA;NA;NA;NA
rs11868029	1	C2_Asthma;NA;NA;NA;NA;NA;NA;NA
rs9402724	1	C2_Asthma;NA;NA;NA;NA;NA;NA;NA
rs9373135	1	C2_Asthma;NA;NA;NA;NA;NA;NA;NA
rs3800401	1	C2_Asthma;NA;NA;NA;NA;NA;NA;NA
rs28582689	1	C2_Asthma;NA;NA;NA;NA;NA;NA;NA
rs7628681	1	C2_Asthma;NA;NA;NA;NA;NA;NA;NA
rs4239222	1	C2_Asthma;NA;NA;NA;NA;NA;NA;NA
rs2327649	1	C2_Asthma;NA;NA;NA;NA;NA;NA;NA
rs10933217	1	C2_Asthma;NA;NA;NA;NA;NA;NA;NA
rs2192664	1	C2_Asthma;NA;NA;NA;NA;NA;NA;NA
rs207274	1	C2_Asthma;NA;NA;NA;NA;NA;NA;NA
rs10131654	1	C2_Asthma;NA;NA;NA;NA;NA;NA;NA
rs827640	1	C2_Asthma;NA;NA;NA;NA;NA;NA;NA
rs7359658	1	C2_Asthma;NA;NA;NA;NA;NA;NA;NA
rs6905536	1	C2_Asthma;NA;NA;NA;NA;NA;NA;NA
rs207275	1	C2_Asthma;NA;NA;NA;NA;NA;NA;NA
rs893475	1	C2_Asthma;NA;NA;NA;NA;NA;NA;NA
rs975496	1	C2_Asthma;NA;NA;NA;NA;NA;NA;NA
rs59663729	1	C2_Asthma;NA;NA;NA;NA;NA;NA;NA
rs4795379	1	C2_Asthma;NA;NA;NA;NA;NA;NA;NA
rs62193077	1	C2_Asthma;NA;NA;NA;NA;NA;NA;NA
rs12209546	1	C2_Asthma;NA;NA;NA;NA;NA;NA;NA
rs2058612	1	C2_Asthma;NA;NA;NA;NA;NA;NA;NA
rs2064431	1	C2_Asthma;NA;NA;NA;NA;NA;NA;NA
rs11242120	1	C2_Asthma;NA;NA;NA;NA;NA;NA;NA
rs6905555	1	C2_Asthma;NA;NA;NA;NA;NA;NA;NA
rs7423358	1	C2_Asthma;NA;NA;NA;NA;NA;NA;NA
rs6602347	1	C2_Asthma;NA;NA;NA;NA;NA;NA;NA
rs6907795	1	C2_Asthma;NA;NA;NA;NA;NA;NA;NA
rs4582874	1	C2_Asthma;NA;NA;NA;NA;NA;NA;NA
rs6719553	1	C2_Asthma;NA;NA;NA;NA;NA;NA;NA
rs4896143	1	C2_Asthma;NA;NA;NA;NA;NA;NA;NA
rs174549	1	C2_Asthma;NA;NA;NA;NA;NA;NA;NA
rs4247366	1	C2_Asthma;NA;NA;NA;NA;NA;NA;NA
rs9517670	1	C2_Asthma;NA;NA;NA;NA;NA;NA;NA
rs2310185	1	C2_Asthma;NA;NA;NA;NA;NA;NA;NA
rs6941471	1	C2_Asthma;NA;NA;NA;NA;NA;NA;NA
rs4705849	1	C2_Asthma;NA;NA;NA;NA;NA;NA;NA
rs324021	1	C2_Asthma;NA;NA;NA;NA;NA;NA;NA
rs10265538	1	C2_Asthma;NA;NA;NA;NA;NA;NA;NA
rs10806424	1	C2_Asthma;NA;NA;NA;NA;NA;NA;NA
rs9380497	1	C2_Asthma;NA;NA;NA;NA;NA;NA;NA
rs1888823	1	C2_Asthma;NA;NA;NA;NA;NA;NA;NA
rs6925684	1	C2_Asthma;NA;NA;NA;NA;NA;NA;NA
rs4706358	1	C2_Asthma;NA;NA;NA;NA;NA;NA;NA
rs67353091	1	C2_Asthma;NA;NA;NA;NA;NA;NA;NA
rs9376112	1	C2_Asthma;NA;NA;NA;NA;NA;NA;NA
rs62075056	1	C2_Asthma;NA;NA;NA;NA;NA;NA;NA
rs7751409	1	C2_Asthma;NA;NA;NA;NA;NA;NA;NA
rs11256002	1	C2_Asthma;NA;NA;NA;NA;NA;NA;NA
rs4896157	1	C2_Asthma;NA;NA;NA;NA;NA;NA;NA
rs1987673	1	C2_Asthma;NA;NA;NA;NA;NA;NA;NA
rs207267	1	C2_Asthma;NA;NA;NA;NA;NA;NA;NA
rs10152566	1	C2_Asthma;NA;NA;NA;NA;NA;NA;NA
rs7503377	1	C2_Asthma;NA;NA;NA;NA;NA;NA;NA
rs1956523	1	C2_Asthma;NA;NA;NA;NA;NA;NA;NA
rs13320918	1	C2_Asthma;NA;NA;NA;NA;NA;NA;NA
rs73106178	1	C2_Asthma;NA;NA;NA;NA;NA;NA;NA
rs10071051	1	C2_Asthma;NA;NA;NA;NA;NA;NA;NA
rs12196044	1	C2_Asthma;NA;NA;NA;NA;NA;NA;NA
rs1985869	1	C2_Asthma;NA;NA;NA;NA;NA;NA;NA
rs62193076	1	C2_Asthma;NA;NA;NA;NA;NA;NA;NA
rs11755527	1	C2_Asthma;NA;NA;NA;NA;NA;NA;NA
rs55684690	1	C2_Asthma;NA;NA;NA;NA;NA;NA;NA
rs6816311	1	C2_Asthma;NA;NA;NA;NA;NA;NA;NA
rs7872188	1	C2_Asthma;NA;NA;NA;NA;NA;NA;NA
rs207273	1	C2_Asthma;NA;NA;NA;NA;NA;NA;NA
rs8013968	1	C2_Asthma;NA;NA;NA;NA;NA;NA;NA
rs10445307	1	C2_Asthma;NA;NA;NA;NA;NA;NA;NA
rs9483855	1	C2_Asthma;NA;NA;NA;NA;NA;NA;NA
rs806050	1	C2_Asthma;NA;NA;NA;NA;NA;NA;NA
rs10947540	1	C2_Asthma;NA;NA;NA;NA;NA;NA;NA
rs801418	1	C2_Asthma;NA;NA;NA;NA;NA;NA;NA
rs35112839	1	C2_Asthma;NA;NA;NA;NA;NA;NA;NA
rs77315098	1	C2_Asthma;NA;NA;NA;NA;NA;NA;NA
rs28456	1	C2_Asthma;NA;NA;NA;NA;NA;NA;NA
rs6941396	1	C2_Asthma;NA;NA;NA;NA;NA;NA;NA
rs3108155	1	C2_Asthma;NA;NA;NA;NA;NA;NA;NA
rs78467544	1	C2_Asthma;NA;NA;NA;NA;NA;NA;NA
rs73293051	1	C2_Asthma;NA;NA;NA;NA;NA;NA;NA
rs207271	1	C2_Asthma;NA;NA;NA;NA;NA;NA;NA
rs207263	1	C2_Asthma;NA;NA;NA;NA;NA;NA;NA
rs6457812	1	C2_Asthma;NA;NA;NA;NA;NA;NA;NA
rs6919741	1	C2_Asthma;NA;NA;NA;NA;NA;NA;NA
rs914547	1	C2_Asthma;NA;NA;NA;NA;NA;NA;NA
rs7729832	1	C2_Asthma;NA;NA;NA;NA;NA;NA;NA
rs34156110	1	C2_Asthma;NA;NA;NA;NA;NA;NA;NA
rs35014055	1	C2_Asthma;NA;NA;NA;NA;NA;NA;NA
rs2243284	1	C2_Asthma;NA;NA;NA;NA;NA;NA;NA
rs9469958	1	C2_Asthma;NA;NA;NA;NA;NA;NA;NA
rs11255992	1	C2_Asthma;NA;NA;NA;NA;NA;NA;NA
rs2317699	1	C2_Asthma;NA;NA;NA;NA;NA;NA;NA
rs10262289	1	C2_Asthma;NA;NA;NA;NA;NA;NA;NA
rs9469964	1	C2_Asthma;NA;NA;NA;NA;NA;NA;NA
rs827631	1	C2_Asthma;NA;NA;NA;NA;NA;NA;NA
rs827624	1	C2_Asthma;NA;NA;NA;NA;NA;NA;NA
rs801419	1	C2_Asthma;NA;NA;NA;NA;NA;NA;NA
rs62023562	1	C2_Asthma;NA;NA;NA;NA;NA;NA;NA
rs9273698	1	C2_Asthma;NA;NA;NA;NA;NA;NA;NA
rs827643	1	C2_Asthma;NA;NA;NA;NA;NA;NA;NA
rs1243394	1	C2_Asthma;NA;NA;NA;NA;NA;NA;NA
rs8072351	1	C2_Asthma;NA;NA;NA;NA;NA;NA;NA
rs9321501	1	C2_Asthma;NA;NA;NA;NA;NA;NA;NA
rs3924264	1	C2_Asthma;NA;NA;NA;NA;NA;NA;NA
rs7772212	1	C2_Asthma;NA;NA;NA;NA;NA;NA;NA
rs2327648	1	C2_Asthma;NA;NA;NA;NA;NA;NA;NA
rs7763946	1	C2_Asthma;NA;NA;NA;NA;NA;NA;NA
rs3800393	1	C2_Asthma;NA;NA;NA;NA;NA;NA;NA
rs1012645	1	C2_Asthma;NA;NA;NA;NA;NA;NA;NA
rs9376115	1	C2_Asthma;NA;NA;NA;NA;NA;NA;NA
rs55821257	1	C2_Asthma;NA;NA;NA;NA;NA;NA;NA
rs62316271	1	C2_Asthma;NA;NA;NA;NA;NA;NA;NA
rs207255	1	C2_Asthma;NA;NA;NA;NA;NA;NA;NA
rs1050446	1	C2_Asthma;NA;NA;NA;NA;NA;NA;NA
rs72648071	1	C2_Asthma;NA;NA;NA;NA;NA;NA;NA
rs13279820	1	C2_Asthma;NA;NA;NA;NA;NA;NA;NA
rs4357971	1	C2_Asthma;NA;NA;NA;NA;NA;NA;NA
rs9402721	1	C2_Asthma;NA;NA;NA;NA;NA;NA;NA
rs9986877	1	C2_Asthma;NA;NA;NA;NA;NA;NA;NA
rs9380501	1	C2_Asthma;NA;NA;NA;NA;NA;NA;NA
rs7712015	1	C2_Asthma;NA;NA;NA;NA;NA;NA;NA
rs827625	1	C2_Asthma;NA;NA;NA;NA;NA;NA;NA
rs6823809	1	C2_Asthma;NA;NA;NA;NA;NA;NA;NA
rs17145278	1	C2_Asthma;NA;NA;NA;NA;NA;NA;NA
rs2006184	1	C2_Asthma;NA;NA;NA;NA;NA;NA;NA
rs9394283	1	C2_Asthma;NA;NA;NA;NA;NA;NA;NA
rs9747342	1	C2_Asthma;NA;NA;NA;NA;NA;NA;NA
rs6940375	1	C2_Asthma;NA;NA;NA;NA;NA;NA;NA
rs9350191	1	C2_Asthma;NA;NA;NA;NA;NA;NA;NA
rs3800385	1	C2_Asthma;NA;NA;NA;NA;NA;NA;NA
rs13384448	1	C2_Asthma;NA;NA;NA;NA;NA;NA;NA
rs12434251	1	C2_Asthma;NA;NA;NA;NA;NA;NA;NA
rs13357747	1	C2_Asthma;NA;NA;NA;NA;NA;NA;NA
rs13322987	1	C2_Asthma;NA;NA;NA;NA;NA;NA;NA
rs207268	1	C2_Asthma;NA;NA;NA;NA;NA;NA;NA
rs9483853	1	C2_Asthma;NA;NA;NA;NA;NA;NA;NA
rs207269	1	C2_Asthma;NA;NA;NA;NA;NA;NA;NA
rs62316270	1	C2_Asthma;NA;NA;NA;NA;NA;NA;NA
rs1243391	1	C2_Asthma;NA;NA;NA;NA;NA;NA;NA
rs62193075	1	C2_Asthma;NA;NA;NA;NA;NA;NA;NA
rs34195497	1	C2_Asthma;NA;NA;NA;NA;NA;NA;NA
rs17090189	1	C2_Asthma;NA;NA;NA;NA;NA;NA;NA
rs1929847	1	C2_Asthma;NA;NA;NA;NA;NA;NA;NA
rs773107	1	C2_Asthma;NA;NA;NA;NA;NA;NA;NA
rs10080361	1	C2_Asthma;NA;NA;NA;NA;NA;NA;NA
rs1243392	1	C2_Asthma;NA;NA;NA;NA;NA;NA;NA
rs113414512	1	C2_Asthma;NA;NA;NA;NA;NA;NA;NA
rs62316267	1	C2_Asthma;NA;NA;NA;NA;NA;NA;NA
rs57917278	1	C2_Asthma;NA;NA;NA;NA;NA;NA;NA
rs12123821	1	C2_Asthma;NA;NA;NA;NA;NA;NA;NA
rs4394233	1	C2_Asthma;NA;NA;NA;NA;NA;NA;NA
rs2269457	1	C2_Asthma;NA;NA;NA;NA;NA;NA;NA
rs7705304	1	C2_Asthma;NA;NA;NA;NA;NA;NA;NA
rs1039665	1	C2_Asthma;NA;NA;NA;NA;NA;NA;NA
rs207277	1	C2_Asthma;NA;NA;NA;NA;NA;NA;NA
rs4432992	1	C2_Asthma;NA;NA;NA;NA;NA;NA;NA
rs34255993	1	C2_Asthma;NA;NA;NA;NA;NA;NA;NA
rs1030022	1	C2_Asthma;NA;NA;NA;NA;NA;NA;NA
rs683948	1	C2_Asthma;NA;NA;NA;NA;NA;NA;NA
rs9394288	1	C2_Asthma;NA;NA;NA;NA;NA;NA;NA
rs11078900	1	C2_Asthma;NA;NA;NA;NA;NA;NA;NA
rs12505535	1	C2_Asthma;NA;NA;NA;NA;NA;NA;NA
rs62316265	1	C2_Asthma;NA;NA;NA;NA;NA;NA;NA
rs12503079	1	C2_Asthma;NA;NA;NA;NA;NA;NA;NA
rs1892958	1	C2_Asthma;NA;NA;NA;NA;NA;NA;NA
rs5743604	1	C2_Asthma;NA;NA;NA;NA;NA;NA;NA
rs4795359	1	C2_Asthma;NA;NA;NA;NA;NA;NA;NA
rs10245237	1	C2_Asthma;NA;NA;NA;NA;NA;NA;NA
rs6473229	1	C2_Asthma;NA;NA;NA;NA;NA;NA;NA
rs7631506	1	C2_Asthma;NA;NA;NA;NA;NA;NA;NA
rs2103729	1	C2_Asthma;NA;NA;NA;NA;NA;NA;NA
rs2395614	1	C2_Asthma;NA;NA;NA;NA;NA;NA;NA
rs9467664	1	C2_Asthma;NA;NA;NA;NA;NA;NA;NA
rs9380500	1	C2_Asthma;NA;NA;NA;NA;NA;NA;NA
rs28656344	1	C2_Asthma;NA;NA;NA;NA;NA;NA;NA
rs4739741	1	C2_Asthma;NA;NA;NA;NA;NA;NA;NA
rs35243852	1	C2_Asthma;NA;NA;NA;NA;NA;NA;NA
rs8081220	1	C2_Asthma;NA;NA;NA;NA;NA;NA;NA
rs79509103	1	C2_Asthma;NA;NA;NA;NA;NA;NA;NA
rs11868133	1	C2_Asthma;NA;NA;NA;NA;NA;NA;NA
rs147632916	1	C2_Asthma;NA;NA;NA;NA;NA;NA;NA
rs7219294	1	C2_Asthma;NA;NA;NA;NA;NA;NA;NA
rs11466754	1	C2_Asthma;NA;NA;NA;NA;NA;NA;NA
rs10445306	1	C2_Asthma;NA;NA;NA;NA;NA;NA;NA
rs62316266	1	C2_Asthma;NA;NA;NA;NA;NA;NA;NA
rs11791741	1	C2_Asthma;NA;NA;NA;NA;NA;NA;NA
rs1470001	1	C2_Asthma;NA;NA;NA;NA;NA;NA;NA
rs7405667	1	C2_Asthma;NA;NA;NA;NA;NA;NA;NA
rs3766568	1	C2_Asthma;NA;NA;NA;NA;NA;NA;NA
rs9513579	1	C2_Asthma;NA;NA;NA;NA;NA;NA;NA
rs45575135	1	C2_Asthma;NA;NA;NA;NA;NA;NA;NA
rs28707317	1	C2_Asthma;NA;NA;NA;NA;NA;NA;NA
rs142285263	1	C2_Asthma;NA;NA;NA;NA;NA;NA;NA
rs9469982	1	C2_Asthma;NA;NA;NA;NA;NA;NA;NA
rs2614279	1	C2_Asthma;NA;NA;NA;NA;NA;NA;NA
rs7493547	1	C2_Asthma;NA;NA;NA;NA;NA;NA;NA
rs651827	1	C2_Asthma;NA;NA;NA;NA;NA;NA;NA
rs11667373	1	C2_Asthma;NA;NA;NA;NA;NA;NA;NA
rs62316264	1	C2_Asthma;NA;NA;NA;NA;NA;NA;NA
rs12941418	1	C2_Asthma;NA;NA;NA;NA;NA;NA;NA
rs11097901	1	C2_Asthma;NA;NA;NA;NA;NA;NA;NA
rs66513771	1	C2_Asthma;NA;NA;NA;NA;NA;NA;NA
rs72659187	1	C2_Asthma;NA;NA;NA;NA;NA;NA;NA
rs11724582	1	C2_Asthma;NA;NA;NA;NA;NA;NA;NA
rs36064019	1	C2_Asthma;NA;NA;NA;NA;NA;NA;NA
rs62316262	1	C2_Asthma;NA;NA;NA;NA;NA;NA;NA
rs911255	1	C2_Asthma;NA;NA;NA;NA;NA;NA;NA
rs7555556	1	C2_Asthma;NA;NA;NA;NA;NA;NA;NA
rs10249093	1	C2_Asthma;NA;NA;NA;NA;NA;NA;NA
rs7774974	1	C2_Asthma;NA;NA;NA;NA;NA;NA;NA
rs11867312	1	C2_Asthma;NA;NA;NA;NA;NA;NA;NA
rs10056179	1	C2_Asthma;NA;NA;NA;NA;NA;NA;NA
rs1663683	1	C2_Asthma;NA;NA;NA;NA;NA;NA;NA
rs1888824	1	C2_Asthma;NA;NA;NA;NA;NA;NA;NA
rs4410007	1	C2_Asthma;NA;NA;NA;NA;NA;NA;NA
rs7212715	1	C2_Asthma;NA;NA;NA;NA;NA;NA;NA
rs2267662	1	C2_Asthma;NA;NA;NA;NA;NA;NA;NA
rs1888825	1	C2_Asthma;NA;NA;NA;NA;NA;NA;NA
rs12600751	1	C2_Asthma;NA;NA;NA;NA;NA;NA;NA
rs10445305	1	C2_Asthma;NA;NA;NA;NA;NA;NA;NA
rs12411260	1	C2_Asthma;NA;NA;NA;NA;NA;NA;NA
rs4713845	1	C2_Asthma;NA;NA;NA;NA;NA;NA;NA
rs11650081	1	C2_Asthma;NA;NA;NA;NA;NA;NA;NA
rs11651089	1	C2_Asthma;NA;NA;NA;NA;NA;NA;NA
rs12150493	1	C2_Asthma;NA;NA;NA;NA;NA;NA;NA
rs61401018	1	C2_Asthma;NA;NA;NA;NA;NA;NA;NA
rs4795360	1	C2_Asthma;NA;NA;NA;NA;NA;NA;NA
rs55694962	1	C2_Asthma;NA;NA;NA;NA;NA;NA;NA
rs6913941	1	C2_Asthma;NA;NA;NA;NA;NA;NA;NA
rs35338922	1	C2_Asthma;NA;NA;NA;NA;NA;NA;NA
rs1370964	1	C2_Asthma;NA;NA;NA;NA;NA;NA;NA
rs9913320	1	C2_Asthma;NA;NA;NA;NA;NA;NA;NA
rs7560368	1	C2_Asthma;NA;NA;NA;NA;NA;NA;NA
rs6570020	1	C2_Asthma;NA;NA;NA;NA;NA;NA;NA
rs34363096	1	C2_Asthma;NA;NA;NA;NA;NA;NA;NA
rs6772703	1	C2_Asthma;NA;NA;NA;NA;NA;NA;NA
rs876476	1	C2_Asthma;NA;NA;NA;NA;NA;NA;NA
rs2416257	1	C2_Asthma;NA;NA;NA;NA;NA;NA;NA
rs17064702	1	C2_Asthma;NA;NA;NA;NA;NA;NA;NA
rs6925161	1	C2_Asthma;NA;NA;NA;NA;NA;NA;NA
rs207264	1	C2_Asthma;NA;NA;NA;NA;NA;NA;NA
rs4591174	1	C2_Asthma;NA;NA;NA;NA;NA;NA;NA
rs6570019	1	C2_Asthma;NA;NA;NA;NA;NA;NA;NA
rs72909061	1	C2_Asthma;NA;NA;NA;NA;NA;NA;NA
rs4410117	1	C2_Asthma;NA;NA;NA;NA;NA;NA;NA
rs59789950	1	C2_Asthma;NA;NA;NA;NA;NA;NA;NA
rs10800899	1	C2_Asthma;NA;NA;NA;NA;NA;NA;NA
rs34607161	1	C2_Asthma;NA;NA;NA;NA;NA;NA;NA
rs4287896	1	C2_Asthma;NA;NA;NA;NA;NA;NA;NA
rs9892055	1	C2_Asthma;NA;NA;NA;NA;NA;NA;NA
rs4707605	1	C2_Asthma;NA;NA;NA;NA;NA;NA;NA
rs77867391	1	C2_Asthma;NA;NA;NA;NA;NA;NA;NA
rs28627504	1	C2_Asthma;NA;NA;NA;NA;NA;NA;NA
rs116034011	1	C2_Asthma;NA;NA;NA;NA;NA;NA;NA
rs2284195	1	C2_Asthma;NA;NA;NA;NA;NA;NA;NA
rs9376118	1	C2_Asthma;NA;NA;NA;NA;NA;NA;NA
rs2614275	1	C2_Asthma;NA;NA;NA;NA;NA;NA;NA
rs12211833	1	C2_Asthma;NA;NA;NA;NA;NA;NA;NA
rs7332358	1	C2_Asthma;NA;NA;NA;NA;NA;NA;NA
rs11650146	1	C2_Asthma;NA;NA;NA;NA;NA;NA;NA
rs72659189	1	C2_Asthma;NA;NA;NA;NA;NA;NA;NA
rs12940193	1	C2_Asthma;NA;NA;NA;NA;NA;NA;NA
rs6503515	1	C2_Asthma;NA;NA;NA;NA;NA;NA;NA
rs11256095	1	C2_Asthma;NA;NA;NA;NA;NA;NA;NA
rs9394289	1	C2_Asthma;NA;NA;NA;NA;NA;NA;NA
rs11673664	1	C2_Asthma;NA;NA;NA;NA;NA;NA;NA
rs6570001	1	C2_Asthma;NA;NA;NA;NA;NA;NA;NA
rs6436741	1	C2_Asthma;NA;NA;NA;NA;NA;NA;NA
rs1379299	1	C2_Asthma;NA;NA;NA;NA;NA;NA;NA
rs11575812	1	C2_Asthma;NA;NA;NA;NA;NA;NA;NA
rs4487084	1	C2_Asthma;NA;NA;NA;NA;NA;NA;NA
rs12947620	1	C2_Asthma;NA;NA;NA;NA;NA;NA;NA
rs33941127	1	C2_Asthma;NA;NA;NA;NA;NA;NA;NA
rs11659010	1	C2_Asthma;NA;NA;NA;NA;NA;NA;NA
rs4683918	1	C2_Asthma;NA;NA;NA;NA;NA;NA;NA
rs2483927	1	C2_Asthma;NA;NA;NA;NA;NA;NA;NA
rs965272	1	C2_Asthma;NA;NA;NA;NA;NA;NA;NA
rs10472984	1	C2_Asthma;NA;NA;NA;NA;NA;NA;NA
rs719885	1	C2_Asthma;NA;NA;NA;NA;NA;NA;NA
rs742738	1	C2_Asthma;NA;NA;NA;NA;NA;NA;NA
rs7041606	1	C2_Asthma;NA;NA;NA;NA;NA;NA;NA
rs12547152	1	C2_Asthma;NA;NA;NA;NA;NA;NA;NA
rs2267663	1	C2_Asthma;NA;NA;NA;NA;NA;NA;NA
rs59178205	1	C2_Asthma;NA;NA;NA;NA;NA;NA;NA
rs771327	1	C2_Asthma;NA;NA;NA;NA;NA;NA;NA
rs3891175	1	C2_Asthma;NA;NA;NA;NA;NA;NA;NA
rs7765113	1	C2_Asthma;NA;NA;NA;NA;NA;NA;NA
rs9321512	1	C2_Asthma;NA;NA;NA;NA;NA;NA;NA
rs9402723	1	C2_Asthma;NA;NA;NA;NA;NA;NA;NA
rs12452880	1	C2_Asthma;NA;NA;NA;NA;NA;NA;NA
rs12452509	1	C2_Asthma;NA;NA;NA;NA;NA;NA;NA
rs12550844	1	C2_Asthma;NA;NA;NA;NA;NA;NA;NA
rs5017497	1	C2_Asthma;NA;NA;NA;NA;NA;NA;NA
rs6918097	1	C2_Asthma;NA;NA;NA;NA;NA;NA;NA
rs827618	1	C2_Asthma;NA;NA;NA;NA;NA;NA;NA
rs72778304	1	C2_Asthma;NA;NA;NA;NA;NA;NA;NA
rs12824685	1	C2_Asthma;NA;NA;NA;NA;NA;NA;NA
rs424620	1	C2_Asthma;NA;NA;NA;NA;NA;NA;NA
rs4511574	1	C2_Asthma;NA;NA;NA;NA;NA;NA;NA
rs9829214	1	C2_Asthma;NA;NA;NA;NA;NA;NA;NA
rs12521097	1	C2_Asthma;NA;NA;NA;NA;NA;NA;NA
rs34627893	1	C2_Asthma;NA;NA;NA;NA;NA;NA;NA
rs10947542	1	C2_Asthma;NA;NA;NA;NA;NA;NA;NA
rs35101150	1	C2_Asthma;NA;NA;NA;NA;NA;NA;NA
rs7208274	1	C2_Asthma;NA;NA;NA;NA;NA;NA;NA
rs9494289	1	C2_Asthma;NA;NA;NA;NA;NA;NA;NA
rs4299672	1	C2_Asthma;NA;NA;NA;NA;NA;NA;NA
rs7501488	1	C2_Asthma;NA;NA;NA;NA;NA;NA;NA
rs803137	1	C2_Asthma;NA;NA;NA;NA;NA;NA;NA
rs11657899	1	C2_Asthma;NA;NA;NA;NA;NA;NA;NA
rs509360	1	C2_Asthma;NA;NA;NA;NA;NA;NA;NA
rs6503507	1	C2_Asthma;NA;NA;NA;NA;NA;NA;NA
rs9483856	1	C2_Asthma;NA;NA;NA;NA;NA;NA;NA
rs6570018	1	C2_Asthma;NA;NA;NA;NA;NA;NA;NA
rs11869109	1	C2_Asthma;NA;NA;NA;NA;NA;NA;NA
rs1317701	1	C2_Asthma;NA;NA;NA;NA;NA;NA;NA
rs4711411	1	C2_Asthma;NA;NA;NA;NA;NA;NA;NA
rs11869259	1	C2_Asthma;NA;NA;NA;NA;NA;NA;NA
rs9385729	1	C2_Asthma;NA;NA;NA;NA;NA;NA;NA
rs4705926	1	C2_Asthma;NA;NA;NA;NA;NA;NA;NA
rs6744308	1	C2_Asthma;NA;NA;NA;NA;NA;NA;NA
rs9892675	1	C2_Asthma;NA;NA;NA;NA;NA;NA;NA
rs6823186	1	C2_Asthma;NA;NA;NA;NA;NA;NA;NA
rs1019677	1	C2_Asthma;NA;NA;NA;NA;NA;NA;NA
rs1342771	1	C2_Asthma;NA;NA;NA;NA;NA;NA;NA
rs9366882	1	C2_Asthma;NA;NA;NA;NA;NA;NA;NA
rs2327647	1	C2_Asthma;NA;NA;NA;NA;NA;NA;NA
rs13341996	1	C2_Asthma;NA;NA;NA;NA;NA;NA;NA
rs62316275	1	C2_Asthma;NA;NA;NA;NA;NA;NA;NA
rs11242126	1	C2_Asthma;NA;NA;NA;NA;NA;NA;NA
rs7210488	1	C2_Asthma;NA;NA;NA;NA;NA;NA;NA
rs1557567	1	C2_Asthma;NA;NA;NA;NA;NA;NA;NA
rs11869323	1	C2_Asthma;NA;NA;NA;NA;NA;NA;NA
rs55913526	1	C2_Asthma;NA;NA;NA;NA;NA;NA;NA
rs705705	1	C2_Asthma;NA;NA;NA;NA;NA;NA;NA
rs7217240	1	C2_Asthma;NA;NA;NA;NA;NA;NA;NA
rs2614277	1	C2_Asthma;NA;NA;NA;NA;NA;NA;NA
rs11942410	1	C2_Asthma;NA;NA;NA;NA;NA;NA;NA
rs1577218	1	C2_Asthma;NA;NA;NA;NA;NA;NA;NA
rs7772681	1	C2_Asthma;NA;NA;NA;NA;NA;NA;NA
rs9483852	1	C2_Asthma;NA;NA;NA;NA;NA;NA;NA
rs17166215	1	C2_Asthma;NA;NA;NA;NA;NA;NA;NA
rs57213460	1	C2_Asthma;NA;NA;NA;NA;NA;NA;NA
rs75184873	1	C2_Asthma;NA;NA;NA;NA;NA;NA;NA
rs2069776	1	C2_Asthma;NA;NA;NA;NA;NA;NA;NA
rs9389286	1	C2_Asthma;NA;NA;NA;NA;NA;NA;NA
rs2179780	1	C2_Asthma;NA;NA;NA;NA;NA;NA;NA
rs6923032	1	C2_Asthma;NA;NA;NA;NA;NA;NA;NA
rs4795364	1	C2_Asthma;NA;NA;NA;NA;NA;NA;NA
rs9469972	1	C2_Asthma;NA;NA;NA;NA;NA;NA;NA
rs12531784	1	C2_Asthma;NA;NA;NA;NA;NA;NA;NA
rs6941629	1	C2_Asthma;NA;NA;NA;NA;NA;NA;NA
rs12186803	1	C2_Asthma;NA;NA;NA;NA;NA;NA;NA
rs9462065	1	C2_Asthma;NA;NA;NA;NA;NA;NA;NA
rs4794810	1	C2_Asthma;NA;NA;NA;NA;NA;NA;NA
rs6922603	1	C2_Asthma;NA;NA;NA;NA;NA;NA;NA
rs6696205	1	C2_Asthma;NA;NA;NA;NA;NA;NA;NA
rs62316274	1	C2_Asthma;NA;NA;NA;NA;NA;NA;NA
rs4073890	1	C2_Asthma;NA;NA;NA;NA;NA;NA;NA
rs17464408	1	C2_Asthma;NA;NA;NA;NA;NA;NA;NA
rs4535401	1	C2_Asthma;NA;NA;NA;NA;NA;NA;NA
rs11946159	1	C2_Asthma;NA;NA;NA;NA;NA;NA;NA
rs2267657	1	C2_Asthma;NA;NA;NA;NA;NA;NA;NA
rs4345250	1	C2_Asthma;NA;NA;NA;NA;NA;NA;NA
rs8017831	1	C2_Asthma;NA;NA;NA;NA;NA;NA;NA
rs7248613	1	C2_Asthma;NA;NA;NA;NA;NA;NA;NA
rs11256060	1	C2_Asthma;NA;NA;NA;NA;NA;NA;NA
rs9908318	1	C2_Asthma;NA;NA;NA;NA;NA;NA;NA
rs725660	1	C2_Asthma;NA;NA;NA;NA;NA;NA;NA
rs16843927	1	C2_Asthma;NA;NA;NA;NA;NA;NA;NA
rs9494290	1	C2_Asthma;NA;NA;NA;NA;NA;NA;NA
rs56289225	1	C2_Asthma;NA;NA;NA;NA;NA;NA;NA
rs10795632	1	C2_Asthma;NA;NA;NA;NA;NA;NA;NA
rs11723240	1	C2_Asthma;NA;NA;NA;NA;NA;NA;NA
rs803139	1	C2_Asthma;NA;NA;NA;NA;NA;NA;NA
rs10516527	1	C2_Asthma;NA;NA;NA;NA;NA;NA;NA
rs8079303	1	C2_Asthma;NA;NA;NA;NA;NA;NA;NA
rs7223896	1	C2_Asthma;NA;NA;NA;NA;NA;NA;NA
rs7209222	1	C2_Asthma;NA;NA;NA;NA;NA;NA;NA
rs11933389	1	C2_Asthma;NA;NA;NA;NA;NA;NA;NA
rs412430	1	C2_Asthma;NA;NA;NA;NA;NA;NA;NA
rs7591163	1	C2_Asthma;NA;NA;NA;NA;NA;NA;NA
rs2561999	1	C2_Asthma;NA;NA;NA;NA;NA;NA;NA
rs12336359	1	C2_Asthma;NA;NA;NA;NA;NA;NA;NA
rs2517611	1	C2_Asthma;NA;NA;NA;NA;NA;NA;NA
rs2736173	1	C2_Asthma;NA;NA;NA;NA;NA;NA;NA
rs10807150	1	C2_Asthma;NA;NA;NA;NA;NA;NA;NA
rs11731386	1	C2_Asthma;NA;NA;NA;NA;NA;NA;NA
rs6746151	1	C2_Asthma;NA;NA;NA;NA;NA;NA;NA
rs12112720	1	C2_Asthma;NA;NA;NA;NA;NA;NA;NA
rs840161	1	C2_Asthma;NA;NA;NA;NA;NA;NA;NA
rs3744349	1	C2_Asthma;NA;NA;NA;NA;NA;NA;NA
rs17143003	1	C2_Asthma;NA;NA;NA;NA;NA;NA;NA
rs207254	1	C2_Asthma;NA;NA;NA;NA;NA;NA;NA
rs17510253	1	C2_Asthma;NA;NA;NA;NA;NA;NA;NA
rs8077104	1	C2_Asthma;NA;NA;NA;NA;NA;NA;NA
rs11733654	1	C2_Asthma;NA;NA;NA;NA;NA;NA;NA
rs10110916	1	C2_Asthma;NA;NA;NA;NA;NA;NA;NA
rs2299011	1	C2_Asthma;NA;NA;NA;NA;NA;NA;NA
rs7219909	1	C2_Asthma;NA;NA;NA;NA;NA;NA;NA
rs9889323	1	C2_Asthma;NA;NA;NA;NA;NA;NA;NA
rs2501716	1	C2_Asthma;NA;NA;NA;NA;NA;NA;NA
rs61181098	1	C2_Asthma;NA;NA;NA;NA;NA;NA;NA
rs523057	1	C2_Asthma;NA;NA;NA;NA;NA;NA;NA
rs72784469	1	C2_Asthma;NA;NA;NA;NA;NA;NA;NA
rs3798130	1	C2_Asthma;NA;NA;NA;NA;NA;NA;NA
rs2023792	1	C2_Asthma;NA;NA;NA;NA;NA;NA;NA
rs207256	1	C2_Asthma;NA;NA;NA;NA;NA;NA;NA
rs72671870	1	C2_Asthma;NA;NA;NA;NA;NA;NA;NA
rs9402728	1	C2_Asthma;NA;NA;NA;NA;NA;NA;NA
rs11655704	1	C2_Asthma;NA;NA;NA;NA;NA;NA;NA
rs2338823	1	C2_Asthma;NA;NA;NA;NA;NA;NA;NA
rs199753	1	C2_Asthma;NA;NA;NA;NA;NA;NA;NA
rs2178036	1	C2_Asthma;NA;NA;NA;NA;NA;NA;NA
rs12535843	1	C2_Asthma;NA;NA;NA;NA;NA;NA;NA
rs11830103	1	C2_Asthma;NA;NA;NA;NA;NA;NA;NA
rs9348970	1	C2_Asthma;NA;NA;NA;NA;NA;NA;NA
rs13084432	1	C2_Asthma;NA;NA;NA;NA;NA;NA;NA
rs4794807	1	C2_Asthma;NA;NA;NA;NA;NA;NA;NA
rs9926433	1	C2_Asthma;NA;NA;NA;NA;NA;NA;NA
rs4496650	1	C2_Asthma;NA;NA;NA;NA;NA;NA;NA
rs9494294	1	C2_Asthma;NA;NA;NA;NA;NA;NA;NA
rs34276574	1	C2_Asthma;NA;NA;NA;NA;NA;NA;NA
rs11242123	1	C2_Asthma;NA;NA;NA;NA;NA;NA;NA
rs35688953	1	C2_Asthma;NA;NA;NA;NA;NA;NA;NA
rs2230655	1	C2_Asthma;NA;NA;NA;NA;NA;NA;NA
rs807212	1	C2_Asthma;NA;NA;NA;NA;NA;NA;NA
rs10264672	1	C2_Asthma;NA;NA;NA;NA;NA;NA;NA
rs8065879	1	C2_Asthma;NA;NA;NA;NA;NA;NA;NA
rs9896913	1	C2_Asthma;NA;NA;NA;NA;NA;NA;NA
rs55774581	1	C2_Asthma;NA;NA;NA;NA;NA;NA;NA
rs1080001	1	C2_Asthma;NA;NA;NA;NA;NA;NA;NA
rs13101493	1	C2_Asthma;NA;NA;NA;NA;NA;NA;NA
rs7215889	1	C2_Asthma;NA;NA;NA;NA;NA;NA;NA
rs7091181	1	C2_Asthma;NA;NA;NA;NA;NA;NA;NA
rs12670982	1	C2_Asthma;NA;NA;NA;NA;NA;NA;NA
rs6913037	1	C2_Asthma;NA;NA;NA;NA;NA;NA;NA
rs2071920	1	C2_Asthma;NA;NA;NA;NA;NA;NA;NA
rs10516528	1	C2_Asthma;NA;NA;NA;NA;NA;NA;NA
rs11731417	1	C2_Asthma;NA;NA;NA;NA;NA;NA;NA
rs806049	1	C2_Asthma;NA;NA;NA;NA;NA;NA;NA
rs17406680	1	C2_Asthma;NA;NA;NA;NA;NA;NA;NA
rs3734213	1	C2_Asthma;NA;NA;NA;NA;NA;NA;NA
rs4390625	1	C2_Asthma;NA;NA;NA;NA;NA;NA;NA
rs57399933	1	C2_Asthma;NA;NA;NA;NA;NA;NA;NA
rs2213284	1	C2_Asthma;NA;NA;NA;NA;NA;NA;NA
rs2949669	1	C2_Asthma;NA;NA;NA;NA;NA;NA;NA
rs7710757	1	C2_Asthma;NA;NA;NA;NA;NA;NA;NA
rs17166203	1	C2_Asthma;NA;NA;NA;NA;NA;NA;NA
rs2338798	1	C2_Asthma;NA;NA;NA;NA;NA;NA;NA
rs7598839	1	C2_Asthma;NA;NA;NA;NA;NA;NA;NA
rs9807819	1	C2_Asthma;NA;NA;NA;NA;NA;NA;NA
rs55642564	1	C2_Asthma;NA;NA;NA;NA;NA;NA;NA
rs28683528	1	C2_Asthma;NA;NA;NA;NA;NA;NA;NA
rs2338797	1	C2_Asthma;NA;NA;NA;NA;NA;NA;NA
rs10152544	1	C2_Asthma;NA;NA;NA;NA;NA;NA;NA
rs113767110	1	C2_Asthma;NA;NA;NA;NA;NA;NA;NA
rs11727500	1	C2_Asthma;NA;NA;NA;NA;NA;NA;NA
rs72671880	1	C2_Asthma;NA;NA;NA;NA;NA;NA;NA
rs12514976	1	C2_Asthma;NA;NA;NA;NA;NA;NA;NA
rs9494306	1	C2_Asthma;NA;NA;NA;NA;NA;NA;NA
rs10274582	1	C2_Asthma;NA;NA;NA;NA;NA;NA;NA
rs7737031	1	C2_Asthma;NA;NA;NA;NA;NA;NA;NA
rs72837847	1	C2_Asthma;NA;NA;NA;NA;NA;NA;NA
rs10056340	1	C2_Asthma;NA;NA;NA;NA;NA;NA;NA
rs11639295	1	C2_Asthma;NA;NA;NA;NA;NA;NA;NA
rs35370743	1	C2_Asthma;NA;NA;NA;NA;NA;NA;NA
rs207272	1	C2_Asthma;NA;NA;NA;NA;NA;NA;NA
rs2015349	1	C2_Asthma;NA;NA;NA;NA;NA;NA;NA
rs35285898	1	C2_Asthma;NA;NA;NA;NA;NA;NA;NA
rs9373137	1	C2_Asthma;NA;NA;NA;NA;NA;NA;NA
rs939348	1	C2_Asthma;NA;NA;NA;NA;NA;NA;NA
rs9903363	1	C2_Asthma;NA;NA;NA;NA;NA;NA;NA
rs3757247	1	C2_Asthma;NA;NA;NA;NA;NA;NA;NA
rs750332	1	C2_Asthma;NA;NA;NA;NA;NA;NA;NA
rs11723225	1	C2_Asthma;NA;NA;NA;NA;NA;NA;NA
rs6543167	1	C2_Asthma;NA;NA;NA;NA;NA;NA;NA
rs12401322	1	C2_Asthma;NA;NA;NA;NA;NA;NA;NA
rs9517707	1	C2_Asthma;NA;NA;NA;NA;NA;NA;NA
rs2341097	1	C2_Asthma;NA;NA;NA;NA;NA;NA;NA
rs9494308	1	C2_Asthma;NA;NA;NA;NA;NA;NA;NA
rs6854504	1	C2_Asthma;NA;NA;NA;NA;NA;NA;NA
rs4896153	1	C2_Asthma;NA;NA;NA;NA;NA;NA;NA
rs2894644	1	C2_Asthma;NA;NA;NA;NA;NA;NA;NA
rs744910	1	C2_Asthma;NA;NA;NA;NA;NA;NA;NA
rs11679512	1	C2_Asthma;NA;NA;NA;NA;NA;NA;NA
rs11695255	1	C2_Asthma;NA;NA;NA;NA;NA;NA;NA
rs2338800	1	C2_Asthma;NA;NA;NA;NA;NA;NA;NA
rs10201122	1	C2_Asthma;NA;NA;NA;NA;NA;NA;NA
rs9373138	1	C2_Asthma;NA;NA;NA;NA;NA;NA;NA
rs3798131	1	C2_Asthma;NA;NA;NA;NA;NA;NA;NA
rs8079317	1	C2_Asthma;NA;NA;NA;NA;NA;NA;NA
rs11256199	1	C2_Asthma;NA;NA;NA;NA;NA;NA;NA
rs11078895	1	C2_Asthma;NA;NA;NA;NA;NA;NA;NA
rs59808848	1	C2_Asthma;NA;NA;NA;NA;NA;NA;NA
rs364989	1	C2_Asthma;NA;NA;NA;NA;NA;NA;NA
rs73731427	1	C2_Asthma;NA;NA;NA;NA;NA;NA;NA
rs35140931	1	C2_Asthma;NA;NA;NA;NA;NA;NA;NA
rs7900250	1	C2_Asthma;NA;NA;NA;NA;NA;NA;NA
rs34997336	1	C2_Asthma;NA;NA;NA;NA;NA;NA;NA
rs11727189	1	C2_Asthma;NA;NA;NA;NA;NA;NA;NA
rs207276	1	C2_Asthma;NA;NA;NA;NA;NA;NA;NA
rs6934889	1	C2_Asthma;NA;NA;NA;NA;NA;NA;NA
rs256867	1	C2_Asthma;NA;NA;NA;NA;NA;NA;NA
rs7574255	1	C2_Asthma;NA;NA;NA;NA;NA;NA;NA
rs4572894	1	C2_Asthma;NA;NA;NA;NA;NA;NA;NA
rs17036123	1	C2_Asthma;NA;NA;NA;NA;NA;NA;NA
rs12336393	1	C2_Asthma;NA;NA;NA;NA;NA;NA;NA
rs1370966	1	C2_Asthma;NA;NA;NA;NA;NA;NA;NA
rs2056566	1	C2_Asthma;NA;NA;NA;NA;NA;NA;NA
rs108499	1	C2_Asthma;NA;NA;NA;NA;NA;NA;NA
rs4489574	1	C2_Asthma;NA;NA;NA;NA;NA;NA;NA
rs62280667	1	C2_Asthma;NA;NA;NA;NA;NA;NA;NA
rs1479924	1	C2_Asthma;NA;NA;NA;NA;NA;NA;NA
rs4772197	1	C2_Asthma;NA;NA;NA;NA;NA;NA;NA
rs207265	1	C2_Asthma;NA;NA;NA;NA;NA;NA;NA
rs9402717	1	C2_Asthma;NA;NA;NA;NA;NA;NA;NA
rs6905736	1	C2_Asthma;NA;NA;NA;NA;NA;NA;NA
rs12533604	1	C2_Asthma;NA;NA;NA;NA;NA;NA;NA
rs10477741	1	C2_Asthma;NA;NA;NA;NA;NA;NA;NA
rs9905432	1	C2_Asthma;NA;NA;NA;NA;NA;NA;NA
rs72793552	1	C2_Asthma;NA;NA;NA;NA;NA;NA;NA
rs3846091	1	C2_Asthma;NA;NA;NA;NA;NA;NA;NA
rs7754251	1	C2_Asthma;NA;NA;NA;NA;NA;NA;NA
rs4896158	1	C2_Asthma;NA;NA;NA;NA;NA;NA;NA
rs11728044	1	C2_Asthma;NA;NA;NA;NA;NA;NA;NA
rs2892976	1	C2_Asthma;NA;NA;NA;NA;NA;NA;NA
rs189541631	1	C2_Asthma;NA;NA;NA;NA;NA;NA;NA
rs35497503	1	C2_Asthma;NA;NA;NA;NA;NA;NA;NA
rs17132862	1	C2_Asthma;NA;NA;NA;NA;NA;NA;NA
rs17363282	1	C2_Asthma;NA;NA;NA;NA;NA;NA;NA
rs763439	1	C2_Asthma;NA;NA;NA;NA;NA;NA;NA
rs72659197	1	C2_Asthma;NA;NA;NA;NA;NA;NA;NA
rs9859077	1	C2_Asthma;NA;NA;NA;NA;NA;NA;NA
rs2034897	1	C2_Asthma;NA;NA;NA;NA;NA;NA;NA
rs11078906	1	C2_Asthma;NA;NA;NA;NA;NA;NA;NA
rs72782677	1	C2_Asthma;NA;NA;NA;NA;NA;NA;NA
rs11655972	1	C2_Asthma;NA;NA;NA;NA;NA;NA;NA
rs17036105	1	C2_Asthma;NA;NA;NA;NA;NA;NA;NA
rs11723639	1	C2_Asthma;NA;NA;NA;NA;NA;NA;NA
rs891991	1	C2_Asthma;NA;NA;NA;NA;NA;NA;NA
rs4795356	1	C2_Asthma;NA;NA;NA;NA;NA;NA;NA
rs4291093	1	C2_Asthma;NA;NA;NA;NA;NA;NA;NA
rs72659195	1	C2_Asthma;NA;NA;NA;NA;NA;NA;NA
rs11078898	1	C2_Asthma;NA;NA;NA;NA;NA;NA;NA
rs62316312	1	C2_Asthma;NA;NA;NA;NA;NA;NA;NA
rs1960859	1	C2_Asthma;NA;NA;NA;NA;NA;NA;NA
rs6503502	1	C2_Asthma;NA;NA;NA;NA;NA;NA;NA
rs617182	1	C2_Asthma;NA;NA;NA;NA;NA;NA;NA
rs17027626	1	C2_Asthma;NA;NA;NA;NA;NA;NA;NA
rs1370967	1	C2_Asthma;NA;NA;NA;NA;NA;NA;NA
rs11256004	1	C2_Asthma;NA;NA;NA;NA;NA;NA;NA
rs11738703	1	C2_Asthma;NA;NA;NA;NA;NA;NA;NA
rs12336355	1	C2_Asthma;NA;NA;NA;NA;NA;NA;NA
rs2243204	1	C2_Asthma;NA;NA;NA;NA;NA;NA;NA
rs11085821	1	C2_Asthma;NA;NA;NA;NA;NA;NA;NA
rs10905521	1	C2_Asthma;NA;NA;NA;NA;NA;NA;NA
rs35335692	1	C2_Asthma;NA;NA;NA;NA;NA;NA;NA
rs17142906	1	C2_Asthma;NA;NA;NA;NA;NA;NA;NA
rs11078905	1	C2_Asthma;NA;NA;NA;NA;NA;NA;NA
rs6543165	1	C2_Asthma;NA;NA;NA;NA;NA;NA;NA
rs4772198	1	C2_Asthma;NA;NA;NA;NA;NA;NA;NA
rs8081528	1	C2_Asthma;NA;NA;NA;NA;NA;NA;NA
rs12322888	1	C2_Asthma;NA;NA;NA;NA;NA;NA;NA
rs2746419	1	C2_Asthma;NA;NA;NA;NA;NA;NA;NA
rs72671828	1	C2_Asthma;NA;NA;NA;NA;NA;NA;NA
rs4833823	1	C2_Asthma;NA;NA;NA;NA;NA;NA;NA
rs12298826	1	C2_Asthma;NA;NA;NA;NA;NA;NA;NA
rs7582956	1	C2_Asthma;NA;NA;NA;NA;NA;NA;NA
rs7926367	1	C2_Asthma;NA;NA;NA;NA;NA;NA;NA
rs61957178	1	C2_Asthma;NA;NA;NA;NA;NA;NA;NA
rs7440630	1	C2_Asthma;NA;NA;NA;NA;NA;NA;NA
rs7225096	1	C2_Asthma;NA;NA;NA;NA;NA;NA;NA
rs11726569	1	C2_Asthma;NA;NA;NA;NA;NA;NA;NA
rs72671808	1	C2_Asthma;NA;NA;NA;NA;NA;NA;NA
rs12023876	1	C2_Asthma;NA;NA;NA;NA;NA;NA;NA
rs7218484	1	C2_Asthma;NA;NA;NA;NA;NA;NA;NA
rs72673853	1	C2_Asthma;NA;NA;NA;NA;NA;NA;NA
rs142480398	1	C2_Asthma;NA;NA;NA;NA;NA;NA;NA
rs11085820	1	C2_Asthma;NA;NA;NA;NA;NA;NA;NA
rs10974339	1	C2_Asthma;NA;NA;NA;NA;NA;NA;NA
rs12374256	1	C2_Asthma;NA;NA;NA;NA;NA;NA;NA
rs4410871	1	C2_Asthma;NA;NA;NA;NA;NA;NA;NA
rs11078912	1	C2_Asthma;NA;NA;NA;NA;NA;NA;NA
rs199752	1	C2_Asthma;NA;NA;NA;NA;NA;NA;NA
rs4370385	1	C2_Asthma;NA;NA;NA;NA;NA;NA;NA
rs6441610	1	C2_Asthma;NA;NA;NA;NA;NA;NA;NA
rs146205295	1	C2_Asthma;NA;NA;NA;NA;NA;NA;NA
rs79921815	1	C2_Asthma;NA;NA;NA;NA;NA;NA;NA
rs2886116	1	C2_Asthma;NA;NA;NA;NA;NA;NA;NA
rs11726674	1	C2_Asthma;NA;NA;NA;NA;NA;NA;NA
rs78306420	1	C2_Asthma;NA;NA;NA;NA;NA;NA;NA
rs6849238	1	C2_Asthma;NA;NA;NA;NA;NA;NA;NA
rs34597616	1	C2_Asthma;NA;NA;NA;NA;NA;NA;NA
rs72673872	1	C2_Asthma;NA;NA;NA;NA;NA;NA;NA
rs34072732	1	C2_Asthma;NA;NA;NA;NA;NA;NA;NA
rs7149396	1	C2_Asthma;NA;NA;NA;NA;NA;NA;NA
rs12036216	1	C2_Asthma;NA;NA;NA;NA;NA;NA;NA
rs10226083	1	C2_Asthma;NA;NA;NA;NA;NA;NA;NA
rs1888822	1	C2_Asthma;NA;NA;NA;NA;NA;NA;NA
rs72659198	1	C2_Asthma;NA;NA;NA;NA;NA;NA;NA
rs4410081	1	C2_Asthma;NA;NA;NA;NA;NA;NA;NA
rs9268188	1	C2_Asthma;NA;NA;NA;NA;NA;NA;NA
rs74615740	1	C2_Asthma;NA;NA;NA;NA;NA;NA;NA
rs17036125	1	C2_Asthma;NA;NA;NA;NA;NA;NA;NA
rs62316268	1	C2_Asthma;NA;NA;NA;NA;NA;NA;NA
rs12936996	1	C2_Asthma;NA;NA;NA;NA;NA;NA;NA
rs113786423	1	C2_Asthma;NA;NA;NA;NA;NA;NA;NA
rs968828	1	C2_Asthma;NA;NA;NA;NA;NA;NA;NA
rs17036308	1	C2_Asthma;NA;NA;NA;NA;NA;NA;NA
rs17571725	1	C2_Asthma;NA;NA;NA;NA;NA;NA;NA
rs174580	1	C2_Asthma;NA;NA;NA;NA;NA;NA;NA
rs10280157	1	C2_Asthma;NA;NA;NA;NA;NA;NA;NA
rs17036120	1	C2_Asthma;NA;NA;NA;NA;NA;NA;NA
rs4421856	1	C2_Asthma;NA;NA;NA;NA;NA;NA;NA
rs7731821	1	C2_Asthma;NA;NA;NA;NA;NA;NA;NA
rs113569895	1	C2_Asthma;NA;NA;NA;NA;NA;NA;NA
rs207262	1	C2_Asthma;NA;NA;NA;NA;NA;NA;NA
rs72673858	1	C2_Asthma;NA;NA;NA;NA;NA;NA;NA
rs4741893	1	C2_Asthma;NA;NA;NA;NA;NA;NA;NA
rs72671811	1	C2_Asthma;NA;NA;NA;NA;NA;NA;NA
rs8067884	1	C2_Asthma;NA;NA;NA;NA;NA;NA;NA
rs8108864	1	C2_Asthma;NA;NA;NA;NA;NA;NA;NA
rs10479009	1	C2_Asthma;NA;NA;NA;NA;NA;NA;NA
rs17036142	1	C2_Asthma;NA;NA;NA;NA;NA;NA;NA
rs72671840	1	C2_Asthma;NA;NA;NA;NA;NA;NA;NA
rs10250381	1	C2_Asthma;NA;NA;NA;NA;NA;NA;NA
rs1108709	1	C2_Asthma;NA;NA;NA;NA;NA;NA;NA
rs72671826	1	C2_Asthma;NA;NA;NA;NA;NA;NA;NA
rs150189636	1	C2_Asthma;NA;NA;NA;NA;NA;NA;NA
rs16903574	1	C2_Asthma;NA;NA;NA;NA;NA;NA;NA
rs9856435	1	C2_Asthma;NA;NA;NA;NA;NA;NA;NA
rs17036129	1	C2_Asthma;NA;NA;NA;NA;NA;NA;NA
rs152304	1	C2_Asthma;NA;NA;NA;NA;NA;NA;NA
rs679995	1	C2_Asthma;NA;NA;NA;NA;NA;NA;NA
rs72673834	1	C2_Asthma;NA;NA;NA;NA;NA;NA;NA
rs12316131	1	C2_Asthma;NA;NA;NA;NA;NA;NA;NA
rs1619021	1	C2_Asthma;NA;NA;NA;NA;NA;NA;NA
rs111652678	1	C2_Asthma;NA;NA;NA;NA;NA;NA;NA
rs13202115	1	C2_Asthma;NA;NA;NA;NA;NA;NA;NA
rs150400299	1	C2_Asthma;NA;NA;NA;NA;NA;NA;NA
rs10920567	1	C2_Asthma;NA;NA;NA;NA;NA;NA;NA
rs9825106	1	C2_Asthma;NA;NA;NA;NA;NA;NA;NA
rs11634793	1	C2_Asthma;NA;NA;NA;NA;NA;NA;NA
rs7499292	1	C2_Asthma;NA;NA;NA;NA;NA;NA;NA
rs12122629	1	C2_Asthma;NA;NA;NA;NA;NA;NA;NA
rs8079560	1	C2_Asthma;NA;NA;NA;NA;NA;NA;NA
rs28472704	1	C2_Asthma;NA;NA;NA;NA;NA;NA;NA
rs2018026	1	C2_Asthma;NA;NA;NA;NA;NA;NA;NA
rs72671820	1	C2_Asthma;NA;NA;NA;NA;NA;NA;NA
rs7217728	1	C2_Asthma;NA;NA;NA;NA;NA;NA;NA
rs2023790	1	C2_Asthma;NA;NA;NA;NA;NA;NA;NA
rs8073907	1	C2_Asthma;NA;NA;NA;NA;NA;NA;NA
rs2243250	1	C2_Asthma;NA;NA;NA;NA;NA;NA;NA
rs11465732	1	C2_Asthma;NA;NA;NA;NA;NA;NA;NA
rs12047618	1	C2_Asthma;NA;NA;NA;NA;NA;NA;NA
rs199754	1	C2_Asthma;NA;NA;NA;NA;NA;NA;NA
rs1935235	1	C2_Asthma;NA;NA;NA;NA;NA;NA;NA
rs72673822	1	C2_Asthma;NA;NA;NA;NA;NA;NA;NA
rs72659193	1	C2_Asthma;NA;NA;NA;NA;NA;NA;NA
rs28582096	1	C2_Asthma;NA;NA;NA;NA;NA;NA;NA
rs11724839	1	C2_Asthma;NA;NA;NA;NA;NA;NA;NA
rs4795382	1	C2_Asthma;NA;NA;NA;NA;NA;NA;NA
rs7708634	1	C2_Asthma;NA;NA;NA;NA;NA;NA;NA
rs2141179	1	C2_Asthma;NA;NA;NA;NA;NA;NA;NA
rs17036139	1	C2_Asthma;NA;NA;NA;NA;NA;NA;NA
rs7221875	1	C2_Asthma;NA;NA;NA;NA;NA;NA;NA
rs11078915	1	C2_Asthma;NA;NA;NA;NA;NA;NA;NA
rs72671849	1	C2_Asthma;NA;NA;NA;NA;NA;NA;NA
rs72671844	1	C2_Asthma;NA;NA;NA;NA;NA;NA;NA
rs2070737	1	C2_Asthma;NA;NA;NA;NA;NA;NA;NA
rs9843186	1	C2_Asthma;NA;NA;NA;NA;NA;NA;NA
rs6814718	1	C2_Asthma;NA;NA;NA;NA;NA;NA;NA
rs157573	1	C2_Asthma;NA;NA;NA;NA;NA;NA;NA
rs2299005	1	C2_Asthma;NA;NA;NA;NA;NA;NA;NA
rs41544212	1	C2_Asthma;NA;NA;NA;NA;NA;NA;NA
rs17036292	1	C2_Asthma;NA;NA;NA;NA;NA;NA;NA
rs17142992	1	C2_Asthma;NA;NA;NA;NA;NA;NA;NA
rs755500	1	C2_Asthma;NA;NA;NA;NA;NA;NA;NA
rs7406928	1	C2_Asthma;NA;NA;NA;NA;NA;NA;NA
rs28592876	1	C2_Asthma;NA;NA;NA;NA;NA;NA;NA
rs6503518	1	C2_Asthma;NA;NA;NA;NA;NA;NA;NA
rs130071	1	C2_Asthma;NA;NA;NA;NA;NA;NA;NA
rs10852933	1	C2_Asthma;NA;NA;NA;NA;NA;NA;NA
rs9904919	1	C2_Asthma;NA;NA;NA;NA;NA;NA;NA
rs10039043	1	C2_Asthma;NA;NA;NA;NA;NA;NA;NA
rs4739743	1	C2_Asthma;NA;NA;NA;NA;NA;NA;NA
rs12654282	1	C2_Asthma;NA;NA;NA;NA;NA;NA;NA
rs7503705	1	C2_Asthma;NA;NA;NA;NA;NA;NA;NA
rs11655531	1	C2_Asthma;NA;NA;NA;NA;NA;NA;NA
rs72671809	1	C2_Asthma;NA;NA;NA;NA;NA;NA;NA
rs7955457	1	C2_Asthma;NA;NA;NA;NA;NA;NA;NA
rs9894586	1	C2_Asthma;NA;NA;NA;NA;NA;NA;NA
rs7722567	1	C2_Asthma;NA;NA;NA;NA;NA;NA;NA
rs4713840	1	C2_Asthma;NA;NA;NA;NA;NA;NA;NA
rs4795377	1	C2_Asthma;NA;NA;NA;NA;NA;NA;NA
rs11654018	1	C2_Asthma;NA;NA;NA;NA;NA;NA;NA
rs11733150	1	C2_Asthma;NA;NA;NA;NA;NA;NA;NA
rs11737741	1	C2_Asthma;NA;NA;NA;NA;NA;NA;NA
rs17616434	1	C2_Asthma;NA;NA;NA;NA;NA;NA;NA
rs62316278	1	C2_Asthma;NA;NA;NA;NA;NA;NA;NA
rs2338819	1	C2_Asthma;NA;NA;NA;NA;NA;NA;NA
rs11734568	1	C2_Asthma;NA;NA;NA;NA;NA;NA;NA
rs11078907	1	C2_Asthma;NA;NA;NA;NA;NA;NA;NA
rs72793278	1	C2_Asthma;NA;NA;NA;NA;NA;NA;NA
rs73390205	1	C2_Asthma;NA;NA;NA;NA;NA;NA;NA
rs6543164	1	C2_Asthma;NA;NA;NA;NA;NA;NA;NA
rs1623646	1	C2_Asthma;NA;NA;NA;NA;NA;NA;NA
rs12952384	1	C2_Asthma;NA;NA;NA;NA;NA;NA;NA
rs9898773	1	C2_Asthma;NA;NA;NA;NA;NA;NA;NA
rs112528936	1	C2_Asthma;NA;NA;NA;NA;NA;NA;NA
rs7980687	1	C2_Asthma;NA;NA;NA;NA;NA;NA;NA
rs8081033	1	C2_Asthma;NA;NA;NA;NA;NA;NA;NA
rs114301196	1	C2_Asthma;NA;NA;NA;NA;NA;NA;NA
rs912128	1	C2_Asthma;NA;NA;NA;NA;NA;NA;NA
rs11078910	1	C2_Asthma;NA;NA;NA;NA;NA;NA;NA
rs11731714	1	C2_Asthma;NA;NA;NA;NA;NA;NA;NA
rs12717899	1	C2_Asthma;NA;NA;NA;NA;NA;NA;NA
rs57303559	1	C2_Asthma;NA;NA;NA;NA;NA;NA;NA
rs2110661	1	C2_Asthma;NA;NA;NA;NA;NA;NA;NA
rs72673828	1	C2_Asthma;NA;NA;NA;NA;NA;NA;NA
rs2291657	1	C2_Asthma;NA;NA;NA;NA;NA;NA;NA
rs11154810	1	C2_Asthma;NA;NA;NA;NA;NA;NA;NA
rs11654935	1	C2_Asthma;NA;NA;NA;NA;NA;NA;NA
rs11734571	1	C2_Asthma;NA;NA;NA;NA;NA;NA;NA
rs111873045	1	C2_Asthma;NA;NA;NA;NA;NA;NA;NA
rs957924	1	C2_Asthma;NA;NA;NA;NA;NA;NA;NA
rs35926103	1	C2_Asthma;NA;NA;NA;NA;NA;NA;NA
rs74568699	1	C2_Asthma;NA;NA;NA;NA;NA;NA;NA
rs72671836	1	C2_Asthma;NA;NA;NA;NA;NA;NA;NA
rs114256679	1	C2_Asthma;NA;NA;NA;NA;NA;NA;NA
rs2879259	1	C2_Asthma;NA;NA;NA;NA;NA;NA;NA
rs801427	1	C2_Asthma;NA;NA;NA;NA;NA;NA;NA
rs72793556	1	C2_Asthma;NA;NA;NA;NA;NA;NA;NA
rs28406193	1	C2_Asthma;NA;NA;NA;NA;NA;NA;NA
rs17036177	1	C2_Asthma;NA;NA;NA;NA;NA;NA;NA
rs741257	1	C2_Asthma;NA;NA;NA;NA;NA;NA;NA
rs1383048	1	C2_Asthma;NA;NA;NA;NA;NA;NA;NA
rs1723022	1	C2_Asthma;NA;NA;NA;NA;NA;NA;NA
rs6924066	1	C2_Asthma;NA;NA;NA;NA;NA;NA;NA
rs11602802	1	C2_Asthma;NA;NA;NA;NA;NA;NA;NA
rs55660616	1	C2_Asthma;NA;NA;NA;NA;NA;NA;NA
rs8065963	1	C2_Asthma;NA;NA;NA;NA;NA;NA;NA
rs72673811	1	C2_Asthma;NA;NA;NA;NA;NA;NA;NA
rs118091978	1	C2_Asthma;NA;NA;NA;NA;NA;NA;NA
rs9973655	1	C2_Asthma;NA;NA;NA;NA;NA;NA;NA
rs9909064	1	C2_Asthma;NA;NA;NA;NA;NA;NA;NA
rs72671837	1	C2_Asthma;NA;NA;NA;NA;NA;NA;NA
rs12304248	1	C2_Asthma;NA;NA;NA;NA;NA;NA;NA
rs28490880	1	C2_Asthma;NA;NA;NA;NA;NA;NA;NA
rs62316269	1	C2_Asthma;NA;NA;NA;NA;NA;NA;NA
rs12450559	1	C2_Asthma;NA;NA;NA;NA;NA;NA;NA
rs11078893	1	C2_Asthma;NA;NA;NA;NA;NA;NA;NA
rs10057301	1	C2_Asthma;NA;NA;NA;NA;NA;NA;NA
rs1494486	1	C2_Asthma;NA;NA;NA;NA;NA;NA;NA
rs10846515	1	C2_Asthma;NA;NA;NA;NA;NA;NA;NA
rs9513609	1	C2_Asthma;NA;NA;NA;NA;NA;NA;NA
rs114919178	1	C2_Asthma;NA;NA;NA;NA;NA;NA;NA
rs6441608	1	C2_Asthma;NA;NA;NA;NA;NA;NA;NA
rs72671855	1	C2_Asthma;NA;NA;NA;NA;NA;NA;NA
rs67880537	1	C2_Asthma;NA;NA;NA;NA;NA;NA;NA
rs7187471	1	C2_Asthma;NA;NA;NA;NA;NA;NA;NA
rs62126620	1	C2_Asthma;NA;NA;NA;NA;NA;NA;NA
rs72671856	1	C2_Asthma;NA;NA;NA;NA;NA;NA;NA
rs6503519	1	C2_Asthma;NA;NA;NA;NA;NA;NA;NA
rs2986302	1	C2_Asthma;NA;NA;NA;NA;NA;NA;NA
rs12950666	1	C2_Asthma;NA;NA;NA;NA;NA;NA;NA
rs1843314	1	C2_Asthma;NA;NA;NA;NA;NA;NA;NA
rs10773008	1	C2_Asthma;NA;NA;NA;NA;NA;NA;NA
rs10027390	1	C2_Asthma;NA;NA;NA;NA;NA;NA;NA
rs4795381	1	C2_Asthma;NA;NA;NA;NA;NA;NA;NA
rs56075912	1	C2_Asthma;NA;NA;NA;NA;NA;NA;NA
rs145699169	1	C2_Asthma;NA;NA;NA;NA;NA;NA;NA
rs12998967	1	C2_Asthma;NA;NA;NA;NA;NA;NA;NA
rs140302123	1	C2_Asthma;NA;NA;NA;NA;NA;NA;NA
rs72671862	1	C2_Asthma;NA;NA;NA;NA;NA;NA;NA
rs2478439	1	C2_Asthma;NA;NA;NA;NA;NA;NA;NA
rs2931136	1	C2_Asthma;NA;NA;NA;NA;NA;NA;NA
rs72671810	1	C2_Asthma;NA;NA;NA;NA;NA;NA;NA
rs10814852	1	C2_Asthma;NA;NA;NA;NA;NA;NA;NA
rs113059617	1	C2_Asthma;NA;NA;NA;NA;NA;NA;NA
rs111813903	1	C2_Asthma;NA;NA;NA;NA;NA;NA;NA
rs2141180	1	C2_Asthma;NA;NA;NA;NA;NA;NA;NA
rs72671805	1	C2_Asthma;NA;NA;NA;NA;NA;NA;NA
rs11728918	1	C2_Asthma;NA;NA;NA;NA;NA;NA;NA
rs7987173	1	C2_Asthma;NA;NA;NA;NA;NA;NA;NA
rs17019340	1	C2_Asthma;NA;NA;NA;NA;NA;NA;NA
rs11610045	1	C2_Asthma;NA;NA;NA;NA;NA;NA;NA
rs6771561	1	C2_Asthma;NA;NA;NA;NA;NA;NA;NA
rs72671885	1	C2_Asthma;NA;NA;NA;NA;NA;NA;NA
rs12346	1	C2_Asthma;NA;NA;NA;NA;NA;NA;NA
rs72671874	1	C2_Asthma;NA;NA;NA;NA;NA;NA;NA
rs12491955	1	C2_Asthma;NA;NA;NA;NA;NA;NA;NA
rs112172458	1	C2_Asthma;NA;NA;NA;NA;NA;NA;NA
rs587343	1	C2_Asthma;NA;NA;NA;NA;NA;NA;NA
rs74370059	1	C2_Asthma;NA;NA;NA;NA;NA;NA;NA
rs28576953	1	C2_Asthma;NA;NA;NA;NA;NA;NA;NA
rs61937566	1	C2_Asthma;NA;NA;NA;NA;NA;NA;NA
rs2243268	1	C2_Asthma;NA;NA;NA;NA;NA;NA;NA
rs2562005	1	C2_Asthma;NA;NA;NA;NA;NA;NA;NA
rs1057412	1	C2_Asthma;NA;NA;NA;NA;NA;NA;NA
rs12449852	1	C2_Asthma;NA;NA;NA;NA;NA;NA;NA
rs28636834	1	C2_Asthma;NA;NA;NA;NA;NA;NA;NA
rs1121242	1	C2_Asthma;NA;NA;NA;NA;NA;NA;NA
rs11732298	1	C2_Asthma;NA;NA;NA;NA;NA;NA;NA
rs72671858	1	C2_Asthma;NA;NA;NA;NA;NA;NA;NA
rs1961220	1	C2_Asthma;NA;NA;NA;NA;NA;NA;NA
rs1110470	1	C2_Asthma;NA;NA;NA;NA;NA;NA;NA
rs115288876	1	C2_Asthma;NA;NA;NA;NA;NA;NA;NA
rs11187838	1	C2_Asthma;NA;NA;NA;NA;NA;NA;NA
rs4833830	1	C2_Asthma;NA;NA;NA;NA;NA;NA;NA
rs28458312	1	C2_Asthma;NA;NA;NA;NA;NA;NA;NA
rs111271228	1	C2_Asthma;NA;NA;NA;NA;NA;NA;NA
rs28660983	1	C2_Asthma;NA;NA;NA;NA;NA;NA;NA
rs4749835	1	C2_Asthma;NA;NA;NA;NA;NA;NA;NA
rs150252170	1	C2_Asthma;NA;NA;NA;NA;NA;NA;NA
rs11733225	1	C2_Asthma;NA;NA;NA;NA;NA;NA;NA
rs55956730	1	C2_Asthma;NA;NA;NA;NA;NA;NA;NA
rs4794814	1	C2_Asthma;NA;NA;NA;NA;NA;NA;NA
rs11780529	1	C2_Asthma;NA;NA;NA;NA;NA;NA;NA
rs11078894	1	C2_Asthma;NA;NA;NA;NA;NA;NA;NA
rs7503069	1	C2_Asthma;NA;NA;NA;NA;NA;NA;NA
rs12697352	1	C2_Asthma;NA;NA;NA;NA;NA;NA;NA
rs1866320	1	C2_Asthma;NA;NA;NA;NA;NA;NA;NA
rs12359396	1	C2_Asthma;NA;NA;NA;NA;NA;NA;NA
rs72673817	1	C2_Asthma;NA;NA;NA;NA;NA;NA;NA
rs3767745	1	C2_Asthma;NA;NA;NA;NA;NA;NA;NA
rs67484745	1	C2_Asthma;NA;NA;NA;NA;NA;NA;NA
rs28372579	1	C2_Asthma;NA;NA;NA;NA;NA;NA;NA
rs72793554	1	C2_Asthma;NA;NA;NA;NA;NA;NA;NA
rs1558623	1	C2_Asthma;NA;NA;NA;NA;NA;NA;NA
rs150242701	1	C2_Asthma;NA;NA;NA;NA;NA;NA;NA
rs56389410	1	C2_Asthma;NA;NA;NA;NA;NA;NA;NA
rs2243266	1	C2_Asthma;NA;NA;NA;NA;NA;NA;NA
rs10516525	1	C2_Asthma;NA;NA;NA;NA;NA;NA;NA
rs6773536	1	C2_Asthma;NA;NA;NA;NA;NA;NA;NA
rs13122023	1	C2_Asthma;NA;NA;NA;NA;NA;NA;NA
rs174548	1	C2_Asthma;NA;NA;NA;NA;NA;NA;NA
rs1077715	1	C2_Asthma;NA;NA;NA;NA;NA;NA;NA
rs10936607	1	C2_Asthma;NA;NA;NA;NA;NA;NA;NA
rs587880	1	C2_Asthma;NA;NA;NA;NA;NA;NA;NA
rs11256062	1	C2_Asthma;NA;NA;NA;NA;NA;NA;NA
rs28752078	1	C2_Asthma;NA;NA;NA;NA;NA;NA;NA
rs11735527	1	C2_Asthma;NA;NA;NA;NA;NA;NA;NA
rs36192217	1	C2_Asthma;NA;NA;NA;NA;NA;NA;NA
rs72671878	1	C2_Asthma;NA;NA;NA;NA;NA;NA;NA
rs2243289	1	C2_Asthma;NA;NA;NA;NA;NA;NA;NA
rs3111414	1	C2_Asthma;NA;NA;NA;NA;NA;NA;NA
rs12948906	1	C2_Asthma;NA;NA;NA;NA;NA;NA;NA
rs850523	1	C2_Asthma;NA;NA;NA;NA;NA;NA;NA
rs34991888	1	C2_Asthma;NA;NA;NA;NA;NA;NA;NA
rs56167534	1	C2_Asthma;NA;NA;NA;NA;NA;NA;NA
rs2182419	1	C2_Asthma;NA;NA;NA;NA;NA;NA;NA
rs62077463	1	C2_Asthma;NA;NA;NA;NA;NA;NA;NA
rs75763833	1	C2_Asthma;NA;NA;NA;NA;NA;NA;NA
rs11733287	1	C2_Asthma;NA;NA;NA;NA;NA;NA;NA
rs7730511	1	C2_Asthma;NA;NA;NA;NA;NA;NA;NA
rs7216086	1	C2_Asthma;NA;NA;NA;NA;NA;NA;NA
rs2243282	1	C2_Asthma;NA;NA;NA;NA;NA;NA;NA
rs55982910	1	C2_Asthma;NA;NA;NA;NA;NA;NA;NA
rs6834183	1	C2_Asthma;NA;NA;NA;NA;NA;NA;NA
rs10936642	1	C2_Asthma;NA;NA;NA;NA;NA;NA;NA
rs12595533	1	C2_Asthma;NA;NA;NA;NA;NA;NA;NA
rs11658219	1	C2_Asthma;NA;NA;NA;NA;NA;NA;NA
rs376290829	1	C2_Asthma;NA;NA;NA;NA;NA;NA;NA
rs6498011	1	C2_Asthma;NA;NA;NA;NA;NA;NA;NA
rs6580220	1	C2_Asthma;NA;NA;NA;NA;NA;NA;NA
rs4683899	1	C2_Asthma;NA;NA;NA;NA;NA;NA;NA
rs111547866	1	C2_Asthma;NA;NA;NA;NA;NA;NA;NA
rs11736834	1	C2_Asthma;NA;NA;NA;NA;NA;NA;NA
rs9973883	1	C2_Asthma;NA;NA;NA;NA;NA;NA;NA
rs10920569	1	C2_Asthma;NA;NA;NA;NA;NA;NA;NA
rs11727745	1	C2_Asthma;NA;NA;NA;NA;NA;NA;NA
rs17036310	1	C2_Asthma;NA;NA;NA;NA;NA;NA;NA
rs11726124	1	C2_Asthma;NA;NA;NA;NA;NA;NA;NA
rs11256064	1	C2_Asthma;NA;NA;NA;NA;NA;NA;NA
rs11730365	1	C2_Asthma;NA;NA;NA;NA;NA;NA;NA
rs2228079	1	C2_Asthma;NA;NA;NA;NA;NA;NA;NA
rs11167764	1	C2_Asthma;NA;NA;NA;NA;NA;NA;NA
rs17142886	1	C2_Asthma;NA;NA;NA;NA;NA;NA;NA
rs4536480	1	C2_Asthma;NA;NA;NA;NA;NA;NA;NA
rs72673855	1	C2_Asthma;NA;NA;NA;NA;NA;NA;NA
rs72673823	1	C2_Asthma;NA;NA;NA;NA;NA;NA;NA
rs11078913	1	C2_Asthma;NA;NA;NA;NA;NA;NA;NA
rs72671866	1	C2_Asthma;NA;NA;NA;NA;NA;NA;NA
rs11727348	1	C2_Asthma;NA;NA;NA;NA;NA;NA;NA
rs11078911	1	C2_Asthma;NA;NA;NA;NA;NA;NA;NA
rs6498012	1	C2_Asthma;NA;NA;NA;NA;NA;NA;NA
rs12187932	1	C2_Asthma;NA;NA;NA;NA;NA;NA;NA
rs138454167	1	C2_Asthma;NA;NA;NA;NA;NA;NA;NA
rs11737335	1	C2_Asthma;NA;NA;NA;NA;NA;NA;NA
rs11733223	1	C2_Asthma;NA;NA;NA;NA;NA;NA;NA
rs9324865	1	C2_Asthma;NA;NA;NA;NA;NA;NA;NA
rs11870631	1	C2_Asthma;NA;NA;NA;NA;NA;NA;NA
rs2243267	1	C2_Asthma;NA;NA;NA;NA;NA;NA;NA
rs7569637	1	C2_Asthma;NA;NA;NA;NA;NA;NA;NA
rs4795413	1	C2_Asthma;NA;NA;NA;NA;NA;NA;NA
rs2553416	1	C2_Asthma;NA;NA;NA;NA;NA;NA;NA
rs9326830	1	C2_Asthma;NA;NA;NA;NA;NA;NA;NA
rs11722225	1	C2_Asthma;NA;NA;NA;NA;NA;NA;NA
rs13144509	1	C2_Asthma;NA;NA;NA;NA;NA;NA;NA
rs2986301	1	C2_Asthma;NA;NA;NA;NA;NA;NA;NA
rs2162305	1	C2_Asthma;NA;NA;NA;NA;NA;NA;NA
rs12976386	1	C2_Asthma;NA;NA;NA;NA;NA;NA;NA
rs17766168	1	C2_Asthma;NA;NA;NA;NA;NA;NA;NA
rs2523722	1	C2_Asthma;NA;NA;NA;NA;NA;NA;NA
rs72671895	1	C2_Asthma;NA;NA;NA;NA;NA;NA;NA
rs151237052	1	C2_Asthma;NA;NA;NA;NA;NA;NA;NA
rs12934622	1	C2_Asthma;NA;NA;NA;NA;NA;NA;NA
rs28809230	1	C2_Asthma;NA;NA;NA;NA;NA;NA;NA
rs76694233	1	C2_Asthma;NA;NA;NA;NA;NA;NA;NA
rs801420	1	C2_Asthma;NA;NA;NA;NA;NA;NA;NA
rs1243397	1	C2_Asthma;NA;NA;NA;NA;NA;NA;NA
rs71430384	1	C2_Asthma;NA;NA;NA;NA;NA;NA;NA
rs140411750	1	C2_Asthma;NA;NA;NA;NA;NA;NA;NA
rs9469975	1	C2_Asthma;NA;NA;NA;NA;NA;NA;NA
rs113881526	1	C2_Asthma;NA;NA;NA;NA;NA;NA;NA
rs3964723	1	C2_Asthma;NA;NA;NA;NA;NA;NA;NA
rs2100651	1	C2_Asthma;NA;NA;NA;NA;NA;NA;NA
rs1050570	1	C2_Asthma;NA;NA;NA;NA;NA;NA;NA
rs112543091	1	C2_Asthma;NA;NA;NA;NA;NA;NA;NA
rs62074058	1	C2_Asthma;NA;NA;NA;NA;NA;NA;NA
rs8060025	1	C2_Asthma;NA;NA;NA;NA;NA;NA;NA
rs11730354	1	C2_Asthma;NA;NA;NA;NA;NA;NA;NA
rs142171126	1	C2_Asthma;NA;NA;NA;NA;NA;NA;NA
rs11078904	1	C2_Asthma;NA;NA;NA;NA;NA;NA;NA
rs7662182	1	C2_Asthma;NA;NA;NA;NA;NA;NA;NA
rs11727735	1	C2_Asthma;NA;NA;NA;NA;NA;NA;NA
rs17036156	1	C2_Asthma;NA;NA;NA;NA;NA;NA;NA
rs66707141	1	C2_Asthma;NA;NA;NA;NA;NA;NA;NA
rs17036230	1	C2_Asthma;NA;NA;NA;NA;NA;NA;NA
rs72673873	1	C2_Asthma;NA;NA;NA;NA;NA;NA;NA
rs12923054	1	C2_Asthma;NA;NA;NA;NA;NA;NA;NA
rs41341945	1	C2_Asthma;NA;NA;NA;NA;NA;NA;NA
rs2243290	1	C2_Asthma;NA;NA;NA;NA;NA;NA;NA
rs10786156	1	C2_Asthma;NA;NA;NA;NA;NA;NA;NA
rs11600289	1	C2_Asthma;NA;NA;NA;NA;NA;NA;NA
rs11670136	1	C2_Asthma;NA;NA;NA;NA;NA;NA;NA
rs72673805	1	C2_Asthma;NA;NA;NA;NA;NA;NA;NA
rs11938093	1	C2_Asthma;NA;NA;NA;NA;NA;NA;NA
rs10236242	1	C2_Asthma;NA;NA;NA;NA;NA;NA;NA
rs2327650	1	C2_Asthma;NA;NA;NA;NA;NA;NA;NA
rs6503513	1	C2_Asthma;NA;NA;NA;NA;NA;NA;NA
rs17142890	1	C2_Asthma;NA;NA;NA;NA;NA;NA;NA
rs59843584	1	C2_Asthma;NA;NA;NA;NA;NA;NA;NA
rs11733124	1	C2_Asthma;NA;NA;NA;NA;NA;NA;NA
rs11057270	1	C2_Asthma;NA;NA;NA;NA;NA;NA;NA
rs11245964	1	C2_Asthma;NA;NA;NA;NA;NA;NA;NA
rs113596575	1	C2_Asthma;NA;NA;NA;NA;NA;NA;NA
rs635006	1	C2_Asthma;NA;NA;NA;NA;NA;NA;NA
rs11638064	1	C2_Asthma;NA;NA;NA;NA;NA;NA;NA
rs4759420	1	C2_Asthma;NA;NA;NA;NA;NA;NA;NA
rs17036225	1	C2_Asthma;NA;NA;NA;NA;NA;NA;NA
rs7218944	1	C2_Asthma;NA;NA;NA;NA;NA;NA;NA
rs12795839	1	C2_Asthma;NA;NA;NA;NA;NA;NA;NA
rs11868030	1	C2_Asthma;NA;NA;NA;NA;NA;NA;NA
rs7503514	1	C2_Asthma;NA;NA;NA;NA;NA;NA;NA
rs10950809	1	C2_Asthma;NA;NA;NA;NA;NA;NA;NA
rs11724884	1	C2_Asthma;NA;NA;NA;NA;NA;NA;NA
rs59351942	1	C2_Asthma;NA;NA;NA;NA;NA;NA;NA
rs9517648	1	C2_Asthma;NA;NA;NA;NA;NA;NA;NA
rs6470578	1	C2_Asthma;NA;NA;NA;NA;NA;NA;NA
rs2517614	1	C2_Asthma;NA;NA;NA;NA;NA;NA;NA
rs113114960	1	C2_Asthma;NA;NA;NA;NA;NA;NA;NA
rs12452682	1	C2_Asthma;NA;NA;NA;NA;NA;NA;NA
rs16924159	1	C2_Asthma;NA;NA;NA;NA;NA;NA;NA
rs7258364	1	C2_Asthma;NA;NA;NA;NA;NA;NA;NA
rs4795376	1	C2_Asthma;NA;NA;NA;NA;NA;NA;NA
rs1824969	1	C2_Asthma;NA;NA;NA;NA;NA;NA;NA
rs75817507	1	C2_Asthma;NA;NA;NA;NA;NA;NA;NA
rs72673813	1	C2_Asthma;NA;NA;NA;NA;NA;NA;NA
rs97384	1	C2_Asthma;NA;NA;NA;NA;NA;NA;NA
rs4029774	1	C2_Asthma;NA;NA;NA;NA;NA;NA;NA
rs72793280	1	C2_Asthma;NA;NA;NA;NA;NA;NA;NA
rs7572436	1	C2_Asthma;NA;NA;NA;NA;NA;NA;NA
rs2478438	1	C2_Asthma;NA;NA;NA;NA;NA;NA;NA
rs11938276	1	C2_Asthma;NA;NA;NA;NA;NA;NA;NA
rs10057309	1	C2_Asthma;NA;NA;NA;NA;NA;NA;NA
rs10936664	1	C2_Asthma;NA;NA;NA;NA;NA;NA;NA
rs6570022	1	C2_Asthma;NA;NA;NA;NA;NA;NA;NA
rs10905383	1	C2_Asthma;NA;NA;NA;NA;NA;NA;NA
rs56297233	1	C2_Asthma;NA;NA;NA;NA;NA;NA;NA
rs113538688	1	C2_Asthma;NA;NA;NA;NA;NA;NA;NA
rs72671881	1	C2_Asthma;NA;NA;NA;NA;NA;NA;NA
rs1243420	1	C2_Asthma;NA;NA;NA;NA;NA;NA;NA
rs72671879	1	C2_Asthma;NA;NA;NA;NA;NA;NA;NA
rs61447909	1	C2_Asthma;NA;NA;NA;NA;NA;NA;NA
rs28715490	1	C2_Asthma;NA;NA;NA;NA;NA;NA;NA
rs72671871	1	C2_Asthma;NA;NA;NA;NA;NA;NA;NA
rs6683383	1	C2_Asthma;NA;NA;NA;NA;NA;NA;NA
rs3889368	1	C2_Asthma;NA;NA;NA;NA;NA;NA;NA
rs72671896	1	C2_Asthma;NA;NA;NA;NA;NA;NA;NA
rs2655387	1	C2_Asthma;NA;NA;NA;NA;NA;NA;NA
rs11685995	1	C2_Asthma;NA;NA;NA;NA;NA;NA;NA
rs79412014	1	C2_Asthma;NA;NA;NA;NA;NA;NA;NA
rs149926116	1	C2_Asthma;NA;NA;NA;NA;NA;NA;NA
rs9326826	1	C2_Asthma;NA;NA;NA;NA;NA;NA;NA
rs3761757	1	C2_Asthma;NA;NA;NA;NA;NA;NA;NA
rs17669032	1	C2_Asthma;NA;NA;NA;NA;NA;NA;NA
rs2390338	1	C2_Asthma;NA;NA;NA;NA;NA;NA;NA
rs446522	1	C2_Asthma;NA;NA;NA;NA;NA;NA;NA
rs10775391	1	C2_Asthma;NA;NA;NA;NA;NA;NA;NA
rs12791023	1	C2_Asthma;NA;NA;NA;NA;NA;NA;NA
rs1505766	1	C2_Asthma;NA;NA;NA;NA;NA;NA;NA
rs2303316	1	C2_Asthma;NA;NA;NA;NA;NA;NA;NA
rs10261116	1	C2_Asthma;NA;NA;NA;NA;NA;NA;NA
rs2396497	1	C2_Asthma;NA;NA;NA;NA;NA;NA;NA
rs497572	1	C2_Asthma;NA;NA;NA;NA;NA;NA;NA
rs8129030	1	C2_Asthma;NA;NA;NA;NA;NA;NA;NA
rs13404344	1	C2_Asthma;NA;NA;NA;NA;NA;NA;NA
rs4973380	1	C2_Asthma;NA;NA;NA;NA;NA;NA;NA
rs7792720	1	C2_Asthma;NA;NA;NA;NA;NA;NA;NA
rs2396499	1	C2_Asthma;NA;NA;NA;NA;NA;NA;NA
rs11658678	1	C2_Asthma;NA;NA;NA;NA;NA;NA;NA
rs35808787	1	C2_Asthma;NA;NA;NA;NA;NA;NA;NA
rs207270	1	C2_Asthma;NA;NA;NA;NA;NA;NA;NA
rs7706612	1	C2_Asthma;NA;NA;NA;NA;NA;NA;NA
rs17142880	1	C2_Asthma;NA;NA;NA;NA;NA;NA;NA
rs11974870	1	C2_Asthma;NA;NA;NA;NA;NA;NA;NA
rs6724140	1	C2_Asthma;NA;NA;NA;NA;NA;NA;NA
rs1509142	1	C2_Asthma;NA;NA;NA;NA;NA;NA;NA
rs72671892	1	C2_Asthma;NA;NA;NA;NA;NA;NA;NA
rs67316120	1	C2_Asthma;NA;NA;NA;NA;NA;NA;NA
rs13172894	1	C2_Asthma;NA;NA;NA;NA;NA;NA;NA
rs34957982	1	C2_Asthma;NA;NA;NA;NA;NA;NA;NA
rs62316280	1	C2_Asthma;NA;NA;NA;NA;NA;NA;NA
rs5743551	1	C2_Asthma;NA;NA;NA;NA;NA;NA;NA
rs17547610	1	C2_Asthma;NA;NA;NA;NA;NA;NA;NA
rs140946014	1	C2_Asthma;NA;NA;NA;NA;NA;NA;NA
rs79014580	1	C2_Asthma;NA;NA;NA;NA;NA;NA;NA
rs9901219	1	C2_Asthma;NA;NA;NA;NA;NA;NA;NA
rs370409	1	C2_Asthma;NA;NA;NA;NA;NA;NA;NA
rs11728716	1	C2_Asthma;NA;NA;NA;NA;NA;NA;NA
rs34391805	1	C2_Asthma;NA;NA;NA;NA;NA;NA;NA
rs72671863	1	C2_Asthma;NA;NA;NA;NA;NA;NA;NA
rs11972203	1	C2_Asthma;NA;NA;NA;NA;NA;NA;NA
rs12309413	1	C2_Asthma;NA;NA;NA;NA;NA;NA;NA
rs17668708	1	C2_Asthma;NA;NA;NA;NA;NA;NA;NA
rs28551499	1	C2_Asthma;NA;NA;NA;NA;NA;NA;NA
rs199750	1	C2_Asthma;NA;NA;NA;NA;NA;NA;NA
rs7705042	1	C2_Asthma;NA;NA;NA;NA;NA;NA;NA
rs72671873	1	C2_Asthma;NA;NA;NA;NA;NA;NA;NA
rs7573475	1	C2_Asthma;NA;NA;NA;NA;NA;NA;NA
rs9379822	1	C2_Asthma;NA;NA;NA;NA;NA;NA;NA
rs4833833	1	C2_Asthma;NA;NA;NA;NA;NA;NA;NA
rs12468355	1	C2_Asthma;NA;NA;NA;NA;NA;NA;NA
rs4290852	1	C2_Asthma;NA;NA;NA;NA;NA;NA;NA
rs11621881	1	C2_Asthma;NA;NA;NA;NA;NA;NA;NA
rs11971231	1	C2_Asthma;NA;NA;NA;NA;NA;NA;NA
rs9611573	1	C2_Asthma;NA;NA;NA;NA;NA;NA;NA
rs3102952	1	C2_Asthma;NA;NA;NA;NA;NA;NA;NA
rs12496260	1	C2_Asthma;NA;NA;NA;NA;NA;NA;NA
rs2854001	1	C2_Asthma;NA;NA;NA;NA;NA;NA;NA
rs4385375	1	C2_Asthma;NA;NA;NA;NA;NA;NA;NA
rs6873747	1	C2_Asthma;NA;NA;NA;NA;NA;NA;NA
rs7792726	1	C2_Asthma;NA;NA;NA;NA;NA;NA;NA
rs1558624	1	C2_Asthma;NA;NA;NA;NA;NA;NA;NA
rs7870193	1	C2_Asthma;NA;NA;NA;NA;NA;NA;NA
rs13358530	1	C2_Asthma;NA;NA;NA;NA;NA;NA;NA
rs72671869	1	C2_Asthma;NA;NA;NA;NA;NA;NA;NA
rs17689452	1	C2_Asthma;NA;NA;NA;NA;NA;NA;NA
rs9607800	1	C2_Asthma;NA;NA;NA;NA;NA;NA;NA
rs77988914	1	C2_Asthma;NA;NA;NA;NA;NA;NA;NA
rs10119221	1	C2_Asthma;NA;NA;NA;NA;NA;NA;NA
rs4566223	1	C2_Asthma;NA;NA;NA;NA;NA;NA;NA
rs1558626	1	C2_Asthma;NA;NA;NA;NA;NA;NA;NA
rs13128377	1	C2_Asthma;NA;NA;NA;NA;NA;NA;NA
rs12987095	1	C2_Asthma;NA;NA;NA;NA;NA;NA;NA
rs10246511	1	C2_Asthma;NA;NA;NA;NA;NA;NA;NA
rs11791726	1	C2_Asthma;NA;NA;NA;NA;NA;NA;NA
rs17036327	1	C2_Asthma;NA;NA;NA;NA;NA;NA;NA
rs11735851	1	C2_Asthma;NA;NA;NA;NA;NA;NA;NA
rs73685632	1	C2_Asthma;NA;NA;NA;NA;NA;NA;NA
rs4254104	1	C2_Asthma;NA;NA;NA;NA;NA;NA;NA
rs28588611	1	C2_Asthma;NA;NA;NA;NA;NA;NA;NA
rs2428503	1	C2_Asthma;NA;NA;NA;NA;NA;NA;NA
rs2562003	1	C2_Asthma;NA;NA;NA;NA;NA;NA;NA
rs6887599	1	C2_Asthma;NA;NA;NA;NA;NA;NA;NA
rs28604950	1	C2_Asthma;NA;NA;NA;NA;NA;NA;NA
rs61216908	1	C2_Asthma;NA;NA;NA;NA;NA;NA;NA
rs4739744	1	C2_Asthma;NA;NA;NA;NA;NA;NA;NA
rs4302812	1	C2_Asthma;NA;NA;NA;NA;NA;NA;NA
rs6473218	1	C2_Asthma;NA;NA;NA;NA;NA;NA;NA
rs1444772	1	C2_Asthma;NA;NA;NA;NA;NA;NA;NA
rs11681159	1	C2_Asthma;NA;NA;NA;NA;NA;NA;NA
rs4734624	1	C2_Asthma;NA;NA;NA;NA;NA;NA;NA
rs10240969	1	C2_Asthma;NA;NA;NA;NA;NA;NA;NA
rs55717377	1	C2_Asthma;NA;NA;NA;NA;NA;NA;NA
rs17132909	1	C2_Asthma;NA;NA;NA;NA;NA;NA;NA
rs28646278	1	C2_Asthma;NA;NA;NA;NA;NA;NA;NA
rs17766287	1	C2_Asthma;NA;NA;NA;NA;NA;NA;NA
rs10261997	1	C2_Asthma;NA;NA;NA;NA;NA;NA;NA
rs4233368	1	C2_Asthma;NA;NA;NA;NA;NA;NA;NA
rs17623914	1	C2_Asthma;NA;NA;NA;NA;NA;NA;NA
rs62334702	1	C2_Asthma;NA;NA;NA;NA;NA;NA;NA
rs667239	1	C2_Asthma;NA;NA;NA;NA;NA;NA;NA
rs62316310	1	C2_Asthma;NA;NA;NA;NA;NA;NA;NA
rs1035131	1	C2_Asthma;NA;NA;NA;NA;NA;NA;NA
rs11972176	1	C2_Asthma;NA;NA;NA;NA;NA;NA;NA
rs2021978	1	C2_Asthma;NA;NA;NA;NA;NA;NA;NA
rs28481863	1	C2_Asthma;NA;NA;NA;NA;NA;NA;NA
rs12912010	1	C2_Asthma;NA;NA;NA;NA;NA;NA;NA
rs2390339	1	C2_Asthma;NA;NA;NA;NA;NA;NA;NA
rs138180122	1	C2_Asthma;NA;NA;NA;NA;NA;NA;NA
rs10902102	1	C2_Asthma;NA;NA;NA;NA;NA;NA;NA
rs12942360	1	C2_Asthma;NA;NA;NA;NA;NA;NA;NA
rs4487440	1	C2_Asthma;NA;NA;NA;NA;NA;NA;NA
rs2338825	1	C2_Asthma;NA;NA;NA;NA;NA;NA;NA
rs12912045	1	C2_Asthma;NA;NA;NA;NA;NA;NA;NA
rs73176692	1	C2_Asthma;NA;NA;NA;NA;NA;NA;NA
rs1243396	1	C2_Asthma;NA;NA;NA;NA;NA;NA;NA
rs4772195	1	C2_Asthma;NA;NA;NA;NA;NA;NA;NA
rs10516526	1	C2_Asthma;NA;NA;NA;NA;NA;NA;NA
rs12700204	1	C2_Asthma;NA;NA;NA;NA;NA;NA;NA
rs12700206	1	C2_Asthma;NA;NA;NA;NA;NA;NA;NA
rs62316308	1	C2_Asthma;NA;NA;NA;NA;NA;NA;NA
rs10950808	1	C2_Asthma;NA;NA;NA;NA;NA;NA;NA
rs12700205	1	C2_Asthma;NA;NA;NA;NA;NA;NA;NA
rs73090465	1	C2_Asthma;NA;NA;NA;NA;NA;NA;NA
rs75546626	1	C2_Asthma;NA;NA;NA;NA;NA;NA;NA
rs7796906	1	C2_Asthma;NA;NA;NA;NA;NA;NA;NA
rs11546403	1	C2_Asthma;NA;NA;NA;NA;NA;NA;NA
rs112688207	1	C2_Asthma;NA;NA;NA;NA;NA;NA;NA
rs4795371	1	C2_Asthma;NA;NA;NA;NA;NA;NA;NA
rs1716172	1	C2_Asthma;NA;NA;NA;NA;NA;NA;NA
rs1146045	1	C2_Asthma;NA;NA;NA;NA;NA;NA;NA
rs8080122	1	C2_Asthma;NA;NA;NA;NA;NA;NA;NA
rs17142894	1	C2_Asthma;NA;NA;NA;NA;NA;NA;NA
rs66507521	1	C2_Asthma;NA;NA;NA;NA;NA;NA;NA
rs111248783	1	C2_Asthma;NA;NA;NA;NA;NA;NA;NA
rs11726094	1	C2_Asthma;NA;NA;NA;NA;NA;NA;NA
rs2893001	1	C2_Asthma;NA;NA;NA;NA;NA;NA;NA
rs4240362	1	C2_Asthma;NA;NA;NA;NA;NA;NA;NA
rs1575916	1	C2_Asthma;NA;NA;NA;NA;NA;NA;NA
rs62077464	1	C2_Asthma;NA;NA;NA;NA;NA;NA;NA
rs2797276	1	C2_Asthma;NA;NA;NA;NA;NA;NA;NA
rs2293157	1	C2_Asthma;NA;NA;NA;NA;NA;NA;NA
rs10273787	1	C2_Asthma;NA;NA;NA;NA;NA;NA;NA
rs57403314	1	C2_Asthma;NA;NA;NA;NA;NA;NA;NA
rs11891398	1	C2_Asthma;NA;NA;NA;NA;NA;NA;NA
rs4385376	1	C2_Asthma;NA;NA;NA;NA;NA;NA;NA
rs1457114	1	C2_Asthma;NA;NA;NA;NA;NA;NA;NA
rs2904768	1	C2_Asthma;NA;NA;NA;NA;NA;NA;NA
rs17132708	1	C2_Asthma;NA;NA;NA;NA;NA;NA;NA
rs4987082	1	C2_Asthma;NA;NA;NA;NA;NA;NA;NA
rs10241774	1	C2_Asthma;NA;NA;NA;NA;NA;NA;NA
rs202630	1	C2_Asthma;NA;NA;NA;NA;NA;NA;NA
rs2483926	1	C2_Asthma;NA;NA;NA;NA;NA;NA;NA
rs648980	1	C2_Asthma;NA;NA;NA;NA;NA;NA;NA
rs74484224	1	C2_Asthma;NA;NA;NA;NA;NA;NA;NA
rs13105210	1	C2_Asthma;NA;NA;NA;NA;NA;NA;NA
rs6441602	1	C2_Asthma;NA;NA;NA;NA;NA;NA;NA
rs4740752	1	C2_Asthma;NA;NA;NA;NA;NA;NA;NA
rs79156681	1	C2_Asthma;NA;NA;NA;NA;NA;NA;NA
rs10257080	1	C2_Asthma;NA;NA;NA;NA;NA;NA;NA
rs1243399	1	C2_Asthma;NA;NA;NA;NA;NA;NA;NA
rs840015	1	C2_Asthma;NA;NA;NA;NA;NA;NA;NA
rs11539209	1	C2_Asthma;NA;NA;NA;NA;NA;NA;NA
rs4453032	1	C2_Asthma;NA;NA;NA;NA;NA;NA;NA
rs79008	1	C2_Asthma;NA;NA;NA;NA;NA;NA;NA
rs8081780	1	C2_Asthma;NA;NA;NA;NA;NA;NA;NA
rs10905385	1	C2_Asthma;NA;NA;NA;NA;NA;NA;NA
rs2630738	1	C2_Asthma;NA;NA;NA;NA;NA;NA;NA
rs2243288	1	C2_Asthma;NA;NA;NA;NA;NA;NA;NA
rs138176522	1	C2_Asthma;NA;NA;NA;NA;NA;NA;NA
rs9469955	1	C2_Asthma;NA;NA;NA;NA;NA;NA;NA
rs34341465	1	C2_Asthma;NA;NA;NA;NA;NA;NA;NA
rs9295683	1	C2_Asthma;NA;NA;NA;NA;NA;NA;NA
rs10186746	1	C2_Asthma;NA;NA;NA;NA;NA;NA;NA
rs12126142	1	C2_Asthma;NA;NA;NA;NA;NA;NA;NA
rs28376924	1	C2_Asthma;NA;NA;NA;NA;NA;NA;NA
rs7920692	1	C2_Asthma;NA;NA;NA;NA;NA;NA;NA
rs11245965	1	C2_Asthma;NA;NA;NA;NA;NA;NA;NA
rs4683917	1	C2_Asthma;NA;NA;NA;NA;NA;NA;NA
rs11745706	1	C2_Asthma;NA;NA;NA;NA;NA;NA;NA
rs13419662	1	C2_Asthma;NA;NA;NA;NA;NA;NA;NA
rs13360546	1	C2_Asthma;NA;NA;NA;NA;NA;NA;NA
rs6457807	1	C2_Asthma;NA;NA;NA;NA;NA;NA;NA
rs58809476	1	C2_Asthma;NA;NA;NA;NA;NA;NA;NA
rs12514299	1	C2_Asthma;NA;NA;NA;NA;NA;NA;NA
rs6900218	1	C2_Asthma;NA;NA;NA;NA;NA;NA;NA
rs62316309	1	C2_Asthma;NA;NA;NA;NA;NA;NA;NA
rs17510339	1	C2_Asthma;NA;NA;NA;NA;NA;NA;NA
rs2327614	1	C2_Asthma;NA;NA;NA;NA;NA;NA;NA
rs1967313	1	C2_Asthma;NA;NA;NA;NA;NA;NA;NA
rs2390192	1	C2_Asthma;NA;NA;NA;NA;NA;NA;NA
rs8054758	1	C2_Asthma;NA;NA;NA;NA;NA;NA;NA
rs12936646	1	C2_Asthma;NA;NA;NA;NA;NA;NA;NA
rs12947281	1	C2_Asthma;NA;NA;NA;NA;NA;NA;NA
rs12700203	1	C2_Asthma;NA;NA;NA;NA;NA;NA;NA
rs10241931	1	C2_Asthma;NA;NA;NA;NA;NA;NA;NA
rs4772199	1	C2_Asthma;NA;NA;NA;NA;NA;NA;NA
rs2070874	1	C2_Asthma;NA;NA;NA;NA;NA;NA;NA
rs499357	1	C2_Asthma;NA;NA;NA;NA;NA;NA;NA
rs2317749	1	C2_Asthma;NA;NA;NA;NA;NA;NA;NA
rs4996788	1	C2_Asthma;NA;NA;NA;NA;NA;NA;NA
rs7216004	1	C2_Asthma;NA;NA;NA;NA;NA;NA;NA
rs174559	1	C2_Asthma;NA;NA;NA;NA;NA;NA;NA
rs941306	1	C2_Asthma;NA;NA;NA;NA;NA;NA;NA
rs12818067	1	C2_Asthma;NA;NA;NA;NA;NA;NA;NA
rs56383622	1	C2_Asthma;NA;NA;NA;NA;NA;NA;NA
rs8073664	1	C2_Asthma;NA;NA;NA;NA;NA;NA;NA
rs72793539	1	C2_Asthma;NA;NA;NA;NA;NA;NA;NA
rs62316311	1	C2_Asthma;NA;NA;NA;NA;NA;NA;NA
rs17142913	1	C2_Asthma;NA;NA;NA;NA;NA;NA;NA
rs113855596	1	C2_Asthma;NA;NA;NA;NA;NA;NA;NA
rs10117067	1	C2_Asthma;NA;NA;NA;NA;NA;NA;NA
rs10261508	1	C2_Asthma;NA;NA;NA;NA;NA;NA;NA
rs11245979	1	C2_Asthma;NA;NA;NA;NA;NA;NA;NA
rs10905467	1	C2_Asthma;NA;NA;NA;NA;NA;NA;NA
rs1407034	1	C2_Asthma;NA;NA;NA;NA;NA;NA;NA
rs4759228	1	C2_Asthma;NA;NA;NA;NA;NA;NA;NA
rs17436520	1	C2_Asthma;NA;NA;NA;NA;NA;NA;NA
rs9836836	1	C2_Asthma;NA;NA;NA;NA;NA;NA;NA
rs8070695	1	C2_Asthma;NA;NA;NA;NA;NA;NA;NA
rs12299125	1	C2_Asthma;NA;NA;NA;NA;NA;NA;NA
rs146685629	1	C2_Asthma;NA;NA;NA;NA;NA;NA;NA
rs2317751	1	C2_Asthma;NA;NA;NA;NA;NA;NA;NA
rs941305	1	C2_Asthma;NA;NA;NA;NA;NA;NA;NA
rs28676499	1	C2_Asthma;NA;NA;NA;NA;NA;NA;NA
rs73176694	1	C2_Asthma;NA;NA;NA;NA;NA;NA;NA
rs1243400	1	C2_Asthma;NA;NA;NA;NA;NA;NA;NA
rs7896518	1	C2_Asthma;NA;NA;NA;NA;NA;NA;NA
rs10119226	1	C2_Asthma;NA;NA;NA;NA;NA;NA;NA
rs491087	1	C2_Asthma;NA;NA;NA;NA;NA;NA;NA
rs72786004	1	C2_Asthma;NA;NA;NA;NA;NA;NA;NA
rs11255714	1	C2_Asthma;NA;NA;NA;NA;NA;NA;NA
rs10268102	1	C2_Asthma;NA;NA;NA;NA;NA;NA;NA
rs1727334	1	C2_Asthma;NA;NA;NA;NA;NA;NA;NA
rs12927172	1	C2_Asthma;NA;NA;NA;NA;NA;NA;NA
rs17152488	1	C2_Asthma;NA;NA;NA;NA;NA;NA;NA
rs7684187	1	C2_Asthma;NA;NA;NA;NA;NA;NA;NA
rs7673348	1	C2_Asthma;NA;NA;NA;NA;NA;NA;NA
rs12465829	1	C2_Asthma;NA;NA;NA;NA;NA;NA;NA
rs1716170	1	C2_Asthma;NA;NA;NA;NA;NA;NA;NA
rs10071052	1	C2_Asthma;NA;NA;NA;NA;NA;NA;NA
rs10795638	1	C2_Asthma;NA;NA;NA;NA;NA;NA;NA
rs6503517	1	C2_Asthma;NA;NA;NA;NA;NA;NA;NA
rs7306755	1	C2_Asthma;NA;NA;NA;NA;NA;NA;NA
rs6664201	1	C2_Asthma;NA;NA;NA;NA;NA;NA;NA
rs16967596	1	C2_Asthma;NA;NA;NA;NA;NA;NA;NA
rs4393147	1	C2_Asthma;NA;NA;NA;NA;NA;NA;NA
rs9660662	1	C2_Asthma;NA;NA;NA;NA;NA;NA;NA
rs11079040	1	C2_Asthma;NA;NA;NA;NA;NA;NA;NA
rs17142918	1	C2_Asthma;NA;NA;NA;NA;NA;NA;NA
rs34839516	1	C2_Asthma;NA;NA;NA;NA;NA;NA;NA
rs27123	1	C2_Asthma;NA;NA;NA;NA;NA;NA;NA
rs146367232	1	C2_Asthma;NA;NA;NA;NA;NA;NA;NA
rs891986	1	C2_Asthma;NA;NA;NA;NA;NA;NA;NA
rs11255932	1	C2_Asthma;NA;NA;NA;NA;NA;NA;NA
rs138602325	1	C2_Asthma;NA;NA;NA;NA;NA;NA;NA
rs61161659	1	C2_Asthma;NA;NA;NA;NA;NA;NA;NA
rs72673860	1	C2_Asthma;NA;NA;NA;NA;NA;NA;NA
rs5758461	1	C2_Asthma;NA;NA;NA;NA;NA;NA;NA
rs9611572	1	C2_Asthma;NA;NA;NA;NA;NA;NA;NA
rs2501714	1	C2_Asthma;NA;NA;NA;NA;NA;NA;NA
rs4759409	1	C2_Asthma;NA;NA;NA;NA;NA;NA;NA
rs12913547	1	C2_Asthma;NA;NA;NA;NA;NA;NA;NA
rs4129267	1	C2_Asthma;NA;NA;NA;NA;NA;NA;NA
rs61812598	1	C2_Asthma;NA;NA;NA;NA;NA;NA;NA
rs9557217	1	C2_Asthma;NA;NA;NA;NA;NA;NA;NA
rs28706696	1	C2_Asthma;NA;NA;NA;NA;NA;NA;NA
rs12817892	1	C2_Asthma;NA;NA;NA;NA;NA;NA;NA
rs4739746	1	C2_Asthma;NA;NA;NA;NA;NA;NA;NA
rs184906	1	C2_Asthma;NA;NA;NA;NA;NA;NA;NA
rs4238216	1	C2_Asthma;NA;NA;NA;NA;NA;NA;NA
rs852278	1	C2_Asthma;NA;NA;NA;NA;NA;NA;NA
rs10902099	1	C2_Asthma;NA;NA;NA;NA;NA;NA;NA
rs1716171	1	C2_Asthma;NA;NA;NA;NA;NA;NA;NA
rs852277	1	C2_Asthma;NA;NA;NA;NA;NA;NA;NA
rs8067511	1	C2_Asthma;NA;NA;NA;NA;NA;NA;NA
rs6677740	1	C2_Asthma;NA;NA;NA;NA;NA;NA;NA
rs1775568	1	C2_Asthma;NA;NA;NA;NA;NA;NA;NA
rs10772998	1	C2_Asthma;NA;NA;NA;NA;NA;NA;NA
rs391063	1	C2_Asthma;NA;NA;NA;NA;NA;NA;NA
rs62316277	1	C2_Asthma;NA;NA;NA;NA;NA;NA;NA
rs529240	1	C2_Asthma;NA;NA;NA;NA;NA;NA;NA
rs9356995	1	C2_Asthma;NA;NA;NA;NA;NA;NA;NA
rs13087404	1	C2_Asthma;NA;NA;NA;NA;NA;NA;NA
rs12829456	1	C2_Asthma;NA;NA;NA;NA;NA;NA;NA
rs190854	1	C2_Asthma;NA;NA;NA;NA;NA;NA;NA
rs28552790	1	C2_Asthma;NA;NA;NA;NA;NA;NA;NA
rs74060469	1	C2_Asthma;NA;NA;NA;NA;NA;NA;NA
rs10974344	1	C2_Asthma;NA;NA;NA;NA;NA;NA;NA
rs4240361	1	C2_Asthma;NA;NA;NA;NA;NA;NA;NA
rs7314652	1	C2_Asthma;NA;NA;NA;NA;NA;NA;NA
rs2765407	1	C2_Asthma;NA;NA;NA;NA;NA;NA;NA
rs16967593	1	C2_Asthma;NA;NA;NA;NA;NA;NA;NA
rs10902093	1	C2_Asthma;NA;NA;NA;NA;NA;NA;NA
rs605571	1	C2_Asthma;NA;NA;NA;NA;NA;NA;NA
rs4426860	1	C2_Asthma;NA;NA;NA;NA;NA;NA;NA
rs4772194	1	C2_Asthma;NA;NA;NA;NA;NA;NA;NA
rs752314	1	C2_Asthma;NA;NA;NA;NA;NA;NA;NA
rs72673803	1	C2_Asthma;NA;NA;NA;NA;NA;NA;NA
rs2102928	1	C2_Asthma;NA;NA;NA;NA;NA;NA;NA
rs10975474	1	C2_Asthma;NA;NA;NA;NA;NA;NA;NA
rs655045	1	C2_Asthma;NA;NA;NA;NA;NA;NA;NA
rs6934818	1	C2_Asthma;NA;NA;NA;NA;NA;NA;NA
rs10035166	1	C2_Asthma;NA;NA;NA;NA;NA;NA;NA
rs9869542	1	C2_Asthma;NA;NA;NA;NA;NA;NA;NA
rs6901039	1	C2_Asthma;NA;NA;NA;NA;NA;NA;NA
rs7567352	1	C2_Asthma;NA;NA;NA;NA;NA;NA;NA
rs7252126	1	C2_Asthma;NA;NA;NA;NA;NA;NA;NA
rs10905384	1	C2_Asthma;NA;NA;NA;NA;NA;NA;NA
rs10481598	1	C2_Asthma;NA;NA;NA;NA;NA;NA;NA
rs7219855	1	C2_Asthma;NA;NA;NA;NA;NA;NA;NA
rs801430	1	C2_Asthma;NA;NA;NA;NA;NA;NA;NA
rs10795635	1	C2_Asthma;NA;NA;NA;NA;NA;NA;NA
rs656214	1	C2_Asthma;NA;NA;NA;NA;NA;NA;NA
rs56266431	1	C2_Asthma;NA;NA;NA;NA;NA;NA;NA
rs7218653	1	C2_Asthma;NA;NA;NA;NA;NA;NA;NA
rs8052962	1	C2_Asthma;NA;NA;NA;NA;NA;NA;NA
rs12462970	1	C2_Asthma;NA;NA;NA;NA;NA;NA;NA
rs198849	1	C2_Asthma;NA;NA;NA;NA;NA;NA;NA
rs9907571	1	C2_Asthma;NA;NA;NA;NA;NA;NA;NA
rs3781094	1	C2_Asthma;NA;NA;NA;NA;NA;NA;NA
rs56154344	1	C2_Asthma;NA;NA;NA;NA;NA;NA;NA
rs199755	1	C2_Asthma;NA;NA;NA;NA;NA;NA;NA
rs9607418	1	C2_Asthma;NA;NA;NA;NA;NA;NA;NA
rs11695876	1	C2_Asthma;NA;NA;NA;NA;NA;NA;NA
rs2317745	1	C2_Asthma;NA;NA;NA;NA;NA;NA;NA
rs9986779	1	C2_Asthma;NA;NA;NA;NA;NA;NA;NA
rs11057204	1	C2_Asthma;NA;NA;NA;NA;NA;NA;NA
rs115810	1	C2_Asthma;NA;NA;NA;NA;NA;NA;NA
rs3777742	1	C2_Asthma;NA;NA;NA;NA;NA;NA;NA
rs644940	1	C2_Asthma;NA;NA;NA;NA;NA;NA;NA
rs569305282	1	C2_Asthma;NA;NA;NA;NA;NA;NA;NA
rs60072891	1	C2_Asthma;NA;NA;NA;NA;NA;NA;NA
rs12441344	1	C2_Asthma;NA;NA;NA;NA;NA;NA;NA
rs12453017	1	C2_Asthma;NA;NA;NA;NA;NA;NA;NA
rs10751641	1	C2_Asthma;NA;NA;NA;NA;NA;NA;NA
rs2879258	1	C2_Asthma;NA;NA;NA;NA;NA;NA;NA
rs978224	1	C2_Asthma;NA;NA;NA;NA;NA;NA;NA
rs2110637	1	C2_Asthma;NA;NA;NA;NA;NA;NA;NA
rs10974340	1	C2_Asthma;NA;NA;NA;NA;NA;NA;NA
rs112292976	1	C2_Asthma;NA;NA;NA;NA;NA;NA;NA
rs12942352	1	C2_Asthma;NA;NA;NA;NA;NA;NA;NA
rs198845	1	C2_Asthma;NA;NA;NA;NA;NA;NA;NA
rs2087097	1	C2_Asthma;NA;NA;NA;NA;NA;NA;NA
rs55883500	1	C2_Asthma;NA;NA;NA;NA;NA;NA;NA
rs2011790	1	C2_Asthma;NA;NA;NA;NA;NA;NA;NA
rs72793543	1	C2_Asthma;NA;NA;NA;NA;NA;NA;NA
rs4930718	1	C2_Asthma;NA;NA;NA;NA;NA;NA;NA
rs199751	1	C2_Asthma;NA;NA;NA;NA;NA;NA;NA
rs61368704	1	C2_Asthma;NA;NA;NA;NA;NA;NA;NA
rs7223228	1	C2_Asthma;NA;NA;NA;NA;NA;NA;NA
rs1723023	1	C2_Asthma;NA;NA;NA;NA;NA;NA;NA
rs10794299	1	C2_Asthma;NA;NA;NA;NA;NA;NA;NA
rs34473775	1	C2_Asthma;NA;NA;NA;NA;NA;NA;NA
rs1060105	1	C2_Asthma;NA;NA;NA;NA;NA;NA;NA
rs198852	1	C2_Asthma;NA;NA;NA;NA;NA;NA;NA
rs10920570	1	C2_Asthma;NA;NA;NA;NA;NA;NA;NA
rs12609371	1	C2_Asthma;NA;NA;NA;NA;NA;NA;NA
rs77791277	1	C2_Asthma;NA;NA;NA;NA;NA;NA;NA
rs57933226	1	C2_Asthma;NA;NA;NA;NA;NA;NA;NA
rs7906507	1	C2_Asthma;NA;NA;NA;NA;NA;NA;NA
rs11255933	1	C2_Asthma;NA;NA;NA;NA;NA;NA;NA
rs7914446	1	C2_Asthma;NA;NA;NA;NA;NA;NA;NA
rs1494488	1	C2_Asthma;NA;NA;NA;NA;NA;NA;NA
rs11172025	1	C2_Asthma;NA;NA;NA;NA;NA;NA;NA
rs7538512	1	C2_Asthma;NA;NA;NA;NA;NA;NA;NA
rs9294458	1	C2_Asthma;NA;NA;NA;NA;NA;NA;NA
rs7868130	1	C2_Asthma;NA;NA;NA;NA;NA;NA;NA
rs1136897	1	C2_Asthma;NA;NA;NA;NA;NA;NA;NA
rs198848	1	C2_Asthma;NA;NA;NA;NA;NA;NA;NA
rs7604866	1	C2_Asthma;NA;NA;NA;NA;NA;NA;NA
rs10060626	1	C2_Asthma;NA;NA;NA;NA;NA;NA;NA
rs9517716	1	C2_Asthma;NA;NA;NA;NA;NA;NA;NA
rs12824957	1	C2_Asthma;NA;NA;NA;NA;NA;NA;NA
rs7636475	1	C2_Asthma;NA;NA;NA;NA;NA;NA;NA
rs4375688	1	C2_Asthma;NA;NA;NA;NA;NA;NA;NA
rs7285041	1	C2_Asthma;NA;NA;NA;NA;NA;NA;NA
rs67624109	1	C2_Asthma;NA;NA;NA;NA;NA;NA;NA
rs10846487	1	C2_Asthma;NA;NA;NA;NA;NA;NA;NA
rs3777743	1	C2_Asthma;NA;NA;NA;NA;NA;NA;NA
rs28410896	1	C2_Asthma;NA;NA;NA;NA;NA;NA;NA
rs28625019	1	C2_Asthma;NA;NA;NA;NA;NA;NA;NA
rs12730036	1	C2_Asthma;NA;NA;NA;NA;NA;NA;NA
rs1716169	1	C2_Asthma;NA;NA;NA;NA;NA;NA;NA
rs2015346	1	C2_Asthma;NA;NA;NA;NA;NA;NA;NA
rs1394998	1	C2_Asthma;NA;NA;NA;NA;NA;NA;NA
rs8205	1	C2_Asthma;NA;NA;NA;NA;NA;NA;NA
rs10975660	1	C2_Asthma;NA;NA;NA;NA;NA;NA;NA
rs12414804	1	C2_Asthma;NA;NA;NA;NA;NA;NA;NA
rs7313483	1	C2_Asthma;NA;NA;NA;NA;NA;NA;NA
rs7223331	1	C2_Asthma;NA;NA;NA;NA;NA;NA;NA
rs7696237	1	C2_Asthma;NA;NA;NA;NA;NA;NA;NA
rs9398078	1	C2_Asthma;NA;NA;NA;NA;NA;NA;NA
rs8067948	1	C2_Asthma;NA;NA;NA;NA;NA;NA;NA
rs11057210	1	C2_Asthma;NA;NA;NA;NA;NA;NA;NA
rs7167532	1	C2_Asthma;NA;NA;NA;NA;NA;NA;NA
rs2474619	1	C2_Asthma;NA;NA;NA;NA;NA;NA;NA
rs6427990	1	C2_Asthma;NA;NA;NA;NA;NA;NA;NA
rs12947600	1	C2_Asthma;NA;NA;NA;NA;NA;NA;NA
rs2797285	1	C2_Asthma;NA;NA;NA;NA;NA;NA;NA
rs35346561	1	C2_Asthma;NA;NA;NA;NA;NA;NA;NA
rs106860	1	C2_Asthma;NA;NA;NA;NA;NA;NA;NA
rs4835177	1	C2_Asthma;NA;NA;NA;NA;NA;NA;NA
rs1721359	1	C2_Asthma;NA;NA;NA;NA;NA;NA;NA
rs4822027	1	C2_Asthma;NA;NA;NA;NA;NA;NA;NA
rs9273529	1	C2_Asthma;NA;NA;NA;NA;NA;NA;NA
rs198810	1	C2_Asthma;NA;NA;NA;NA;NA;NA;NA
rs12150887	1	C2_Asthma;NA;NA;NA;NA;NA;NA;NA
rs4601989	1	C2_Asthma;NA;NA;NA;NA;NA;NA;NA
rs71444571	1	C2_Asthma;NA;NA;NA;NA;NA;NA;NA
rs6933979	1	C2_Asthma;NA;NA;NA;NA;NA;NA;NA
rs6468828	1	C2_Asthma;NA;NA;NA;NA;NA;NA;NA
rs8064638	1	C2_Asthma;NA;NA;NA;NA;NA;NA;NA
rs58592594	1	C2_Asthma;NA;NA;NA;NA;NA;NA;NA
rs17691077	1	C2_Asthma;NA;NA;NA;NA;NA;NA;NA
rs72774901	1	C2_Asthma;NA;NA;NA;NA;NA;NA;NA
rs10950810	1	C2_Asthma;NA;NA;NA;NA;NA;NA;NA
rs4657661	1	C2_Asthma;NA;NA;NA;NA;NA;NA;NA
rs9287698	1	C2_Asthma;NA;NA;NA;NA;NA;NA;NA
rs6117325	1	C2_Asthma;NA;NA;NA;NA;NA;NA;NA
rs12821431	1	C2_Asthma;NA;NA;NA;NA;NA;NA;NA
rs10116426	1	C2_Asthma;NA;NA;NA;NA;NA;NA;NA
rs73195679	1	C2_Asthma;NA;NA;NA;NA;NA;NA;NA
rs12753254	1	C2_Asthma;NA;NA;NA;NA;NA;NA;NA
rs11637816	1	C2_Asthma;NA;NA;NA;NA;NA;NA;NA
rs55974914	1	C2_Asthma;NA;NA;NA;NA;NA;NA;NA
rs2682391	1	C2_Asthma;NA;NA;NA;NA;NA;NA;NA
rs4580527	1	C2_Asthma;NA;NA;NA;NA;NA;NA;NA
rs112398395	1	C2_Asthma;NA;NA;NA;NA;NA;NA;NA
rs12500355	1	C2_Asthma;NA;NA;NA;NA;NA;NA;NA
rs8066704	1	C2_Asthma;NA;NA;NA;NA;NA;NA;NA
rs840016	1	C2_Asthma;NA;NA;NA;NA;NA;NA;NA
rs62077691	1	C2_Asthma;NA;NA;NA;NA;NA;NA;NA
rs2797275	1	C2_Asthma;NA;NA;NA;NA;NA;NA;NA
rs8071671	1	C2_Asthma;NA;NA;NA;NA;NA;NA;NA
rs11732650	1	C2_Asthma;NA;NA;NA;NA;NA;NA;NA
rs113372064	1	C2_Asthma;NA;NA;NA;NA;NA;NA;NA
rs1188633	1	C2_Asthma;NA;NA;NA;NA;NA;NA;NA
rs28583837	1	C2_Asthma;NA;NA;NA;NA;NA;NA;NA
rs2146601	1	C2_Asthma;NA;NA;NA;NA;NA;NA;NA
rs73005869	1	C2_Asthma;NA;NA;NA;NA;NA;NA;NA
rs2760196	1	C2_Asthma;NA;NA;NA;NA;NA;NA;NA
rs9517715	1	C2_Asthma;NA;NA;NA;NA;NA;NA;NA
rs7719125	1	C2_Asthma;NA;NA;NA;NA;NA;NA;NA
rs6140017	1	C2_Asthma;NA;NA;NA;NA;NA;NA;NA
rs4462633	1	C2_Asthma;NA;NA;NA;NA;NA;NA;NA
rs9906933	1	C2_Asthma;NA;NA;NA;NA;NA;NA;NA
rs4833095	1	C2_Asthma;NA;NA;NA;NA;NA;NA;NA
rs12453397	1	C2_Asthma;NA;NA;NA;NA;NA;NA;NA
rs2797267	1	C2_Asthma;NA;NA;NA;NA;NA;NA;NA
rs10905468	1	C2_Asthma;NA;NA;NA;NA;NA;NA;NA
rs11742584	1	C2_Asthma;NA;NA;NA;NA;NA;NA;NA
rs17670451	1	C2_Asthma;NA;NA;NA;NA;NA;NA;NA
rs8082188	1	C2_Asthma;NA;NA;NA;NA;NA;NA;NA
rs604912	1	C2_Asthma;NA;NA;NA;NA;NA;NA;NA
rs4822039	1	C2_Asthma;NA;NA;NA;NA;NA;NA;NA
rs6503692	1	C2_Asthma;NA;NA;NA;NA;NA;NA;NA
rs13354528	1	C2_Asthma;NA;NA;NA;NA;NA;NA;NA
rs4286140	1	C2_Asthma;NA;NA;NA;NA;NA;NA;NA
rs75256987	1	C2_Asthma;NA;NA;NA;NA;NA;NA;NA
rs4442541	1	C2_Asthma;NA;NA;NA;NA;NA;NA;NA
rs7844623	1	C2_Asthma;NA;NA;NA;NA;NA;NA;NA
rs2797274	1	C2_Asthma;NA;NA;NA;NA;NA;NA;NA
rs3764	1	C2_Asthma;NA;NA;NA;NA;NA;NA;NA
rs12931920	1	C2_Asthma;NA;NA;NA;NA;NA;NA;NA
rs67483405	1	C2_Asthma;NA;NA;NA;NA;NA;NA;NA
rs10425	1	C2_Asthma;NA;NA;NA;NA;NA;NA;NA
rs6702345	1	C2_Asthma;NA;NA;NA;NA;NA;NA;NA
rs12600584	1	C2_Asthma;NA;NA;NA;NA;NA;NA;NA
rs661713	1	C2_Asthma;NA;NA;NA;NA;NA;NA;NA
rs77333852	1	C2_Asthma;NA;NA;NA;NA;NA;NA;NA
rs198815	1	C2_Asthma;NA;NA;NA;NA;NA;NA;NA
rs10273566	1	C2_Asthma;NA;NA;NA;NA;NA;NA;NA
rs10432031	1	C2_Asthma;NA;NA;NA;NA;NA;NA;NA
rs72820892	1	C2_Asthma;NA;NA;NA;NA;NA;NA;NA
rs12577756	1	C2_Asthma;NA;NA;NA;NA;NA;NA;NA
rs72782686	1	C2_Asthma;NA;NA;NA;NA;NA;NA;NA
rs2797278	1	C2_Asthma;NA;NA;NA;NA;NA;NA;NA
rs2553424	1	C2_Asthma;NA;NA;NA;NA;NA;NA;NA
rs997339	1	C2_Asthma;NA;NA;NA;NA;NA;NA;NA
rs62384601	1	C2_Asthma;NA;NA;NA;NA;NA;NA;NA
rs201889502	1	C2_Asthma;NA;NA;NA;NA;NA;NA;NA
rs7220650	1	C2_Asthma;NA;NA;NA;NA;NA;NA;NA
rs4389724	1	C2_Asthma;NA;NA;NA;NA;NA;NA;NA
rs11078902	1	C2_Asthma;NA;NA;NA;NA;NA;NA;NA
rs7940646	1	C2_Asthma;NA;NA;NA;NA;NA;NA;NA
rs17506027	1	C2_Asthma;NA;NA;NA;NA;NA;NA;NA
rs72671815	1	C2_Asthma;NA;NA;NA;NA;NA;NA;NA
rs56661848	1	C2_Asthma;NA;NA;NA;NA;NA;NA;NA
rs55978515	1	C2_Asthma;NA;NA;NA;NA;NA;NA;NA
rs6815814	1	C2_Asthma;NA;NA;NA;NA;NA;NA;NA
rs144960633	1	C2_Asthma;NA;NA;NA;NA;NA;NA;NA
rs7595769	1	C2_Asthma;NA;NA;NA;NA;NA;NA;NA
rs57448077	1	C2_Asthma;NA;NA;NA;NA;NA;NA;NA
rs891985	1	C2_Asthma;NA;NA;NA;NA;NA;NA;NA
rs2131946	1	C2_Asthma;NA;NA;NA;NA;NA;NA;NA
rs1263763	1	C2_Asthma;NA;NA;NA;NA;NA;NA;NA
rs35533195	1	C2_Asthma;NA;NA;NA;NA;NA;NA;NA
rs2553430	1	C2_Asthma;NA;NA;NA;NA;NA;NA;NA
rs2215942	1	C2_Asthma;NA;NA;NA;NA;NA;NA;NA
rs198834	1	C2_Asthma;NA;NA;NA;NA;NA;NA;NA
rs10058142	1	C2_Asthma;NA;NA;NA;NA;NA;NA;NA
rs6133325	1	C2_Asthma;NA;NA;NA;NA;NA;NA;NA
rs1800797	1	C2_Asthma;NA;NA;NA;NA;NA;NA;NA
rs60841040	1	C2_Asthma;NA;NA;NA;NA;NA;NA;NA
rs74623270	1	C2_Asthma;NA;NA;NA;NA;NA;NA;NA
rs17027056	1	C2_Asthma;NA;NA;NA;NA;NA;NA;NA
rs1879380	1	C2_Asthma;NA;NA;NA;NA;NA;NA;NA
rs9739070	1	C2_Asthma;NA;NA;NA;NA;NA;NA;NA
rs10920563	1	C2_Asthma;NA;NA;NA;NA;NA;NA;NA
rs9394279	1	C2_Asthma;NA;NA;NA;NA;NA;NA;NA
rs8082391	1	C2_Asthma;NA;NA;NA;NA;NA;NA;NA
rs13062677	1	C2_Asthma;NA;NA;NA;NA;NA;NA;NA
rs1494487	1	C2_Asthma;NA;NA;NA;NA;NA;NA;NA
rs1854577	1	C2_Asthma;NA;NA;NA;NA;NA;NA;NA
rs6872201	1	C2_Asthma;NA;NA;NA;NA;NA;NA;NA
rs7953929	1	C2_Asthma;NA;NA;NA;NA;NA;NA;NA
rs3024685	1	C2_Asthma;NA;NA;NA;NA;NA;NA;NA
rs248866	1	C2_Asthma;NA;NA;NA;NA;NA;NA;NA
rs1813814	1	C2_Asthma;NA;NA;NA;NA;NA;NA;NA
rs35616842	1	C2_Asthma;NA;NA;NA;NA;NA;NA;NA
rs28724247	1	C2_Asthma;NA;NA;NA;NA;NA;NA;NA
rs60539039	1	C2_Asthma;NA;NA;NA;NA;NA;NA;NA
rs10226404	1	C2_Asthma;NA;NA;NA;NA;NA;NA;NA
rs6140014	1	C2_Asthma;NA;NA;NA;NA;NA;NA;NA
rs4319612	1	C2_Asthma;NA;NA;NA;NA;NA;NA;NA
rs11172110	1	C2_Asthma;NA;NA;NA;NA;NA;NA;NA
rs6117307	1	C2_Asthma;NA;NA;NA;NA;NA;NA;NA
rs11952031	1	C2_Asthma;NA;NA;NA;NA;NA;NA;NA
rs11057206	1	C2_Asthma;NA;NA;NA;NA;NA;NA;NA
rs7359893	1	C2_Asthma;NA;NA;NA;NA;NA;NA;NA
rs11730660	1	C2_Asthma;NA;NA;NA;NA;NA;NA;NA
rs7904468	1	C2_Asthma;NA;NA;NA;NA;NA;NA;NA
rs11679856	1	C2_Asthma;NA;NA;NA;NA;NA;NA;NA
rs1505763	1	C2_Asthma;NA;NA;NA;NA;NA;NA;NA
rs10902092	1	C2_Asthma;NA;NA;NA;NA;NA;NA;NA
rs10432030	1	C2_Asthma;NA;NA;NA;NA;NA;NA;NA
rs12995470	1	C2_Asthma;NA;NA;NA;NA;NA;NA;NA
rs2168785	1	C2_Asthma;NA;NA;NA;NA;NA;NA;NA
rs9517711	1	C2_Asthma;NA;NA;NA;NA;NA;NA;NA
rs202656	1	C2_Asthma;NA;NA;NA;NA;NA;NA;NA
rs16967611	1	C2_Asthma;NA;NA;NA;NA;NA;NA;NA
rs10902094	1	C2_Asthma;NA;NA;NA;NA;NA;NA;NA
rs9366880	1	C2_Asthma;NA;NA;NA;NA;NA;NA;NA
rs112119830	1	C2_Asthma;NA;NA;NA;NA;NA;NA;NA
rs11465677	1	C2_Asthma;NA;NA;NA;NA;NA;NA;NA
rs13019932	1	C2_Asthma;NA;NA;NA;NA;NA;NA;NA
rs10232845	1	C2_Asthma;NA;NA;NA;NA;NA;NA;NA
rs6117315	1	C2_Asthma;NA;NA;NA;NA;NA;NA;NA
rs7502539	1	C2_Asthma;NA;NA;NA;NA;NA;NA;NA
rs4268544	1	C2_Asthma;NA;NA;NA;NA;NA;NA;NA
rs6516179	1	C2_Asthma;NA;NA;NA;NA;NA;NA;NA
rs7769906	1	C2_Asthma;NA;NA;NA;NA;NA;NA;NA
rs9372120	1	C2_Asthma;NA;NA;NA;NA;NA;NA;NA
rs639575	1	C2_Asthma;NA;NA;NA;NA;NA;NA;NA
rs2225125	1	C2_Asthma;NA;NA;NA;NA;NA;NA;NA
rs72774831	1	C2_Asthma;NA;NA;NA;NA;NA;NA;NA
rs2012454	1	C2_Asthma;NA;NA;NA;NA;NA;NA;NA
rs12514685	1	C2_Asthma;NA;NA;NA;NA;NA;NA;NA
rs654537	1	C2_Asthma;NA;NA;NA;NA;NA;NA;NA
rs10806429	1	C2_Asthma;NA;NA;NA;NA;NA;NA;NA
rs13006101	1	C2_Asthma;NA;NA;NA;NA;NA;NA;NA
rs2797279	1	C2_Asthma;NA;NA;NA;NA;NA;NA;NA
rs6002381	1	C2_Asthma;NA;NA;NA;NA;NA;NA;NA
rs11679849	1	C2_Asthma;NA;NA;NA;NA;NA;NA;NA
rs10795672	1	C2_Asthma;NA;NA;NA;NA;NA;NA;NA
rs864745	1	C2_Asthma;NA;NA;NA;NA;NA;NA;NA
rs620686	1	C2_Asthma;NA;NA;NA;NA;NA;NA;NA
rs10905516	1	C2_Asthma;NA;NA;NA;NA;NA;NA;NA
rs73176686	1	C2_Asthma;NA;NA;NA;NA;NA;NA;NA
rs1031162	1	C2_Asthma;NA;NA;NA;NA;NA;NA;NA
rs73163343	1	C2_Asthma;NA;NA;NA;NA;NA;NA;NA
rs11078903	1	C2_Asthma;NA;NA;NA;NA;NA;NA;NA
rs9909244	1	C2_Asthma;NA;NA;NA;NA;NA;NA;NA
rs10773001	1	C2_Asthma;NA;NA;NA;NA;NA;NA;NA
rs12950186	1	C2_Asthma;NA;NA;NA;NA;NA;NA;NA
rs9979383	1	C2_Asthma;NA;NA;NA;NA;NA;NA;NA
rs9373843	1	C2_Asthma;NA;NA;NA;NA;NA;NA;NA
rs13026492	1	C2_Asthma;NA;NA;NA;NA;NA;NA;NA
rs2326792	1	C2_Asthma;NA;NA;NA;NA;NA;NA;NA
rs28415845	1	C2_Asthma;NA;NA;NA;NA;NA;NA;NA
rs9386516	1	C2_Asthma;NA;NA;NA;NA;NA;NA;NA
rs10073131	1	C2_Asthma;NA;NA;NA;NA;NA;NA;NA
rs6133326	1	C2_Asthma;NA;NA;NA;NA;NA;NA;NA
rs585961	1	C2_Asthma;NA;NA;NA;NA;NA;NA;NA
rs6726402	1	C2_Asthma;NA;NA;NA;NA;NA;NA;NA
rs141181529	1	C2_Asthma;NA;NA;NA;NA;NA;NA;NA
rs72798873	1	C2_Asthma;NA;NA;NA;NA;NA;NA;NA
rs1623807	1	C2_Asthma;NA;NA;NA;NA;NA;NA;NA
rs978329	1	C2_Asthma;NA;NA;NA;NA;NA;NA;NA
rs616597	1	C2_Asthma;NA;NA;NA;NA;NA;NA;NA
rs36091860	1	C2_Asthma;NA;NA;NA;NA;NA;NA;NA
rs632606	1	C2_Asthma;NA;NA;NA;NA;NA;NA;NA
rs2326791	1	C2_Asthma;NA;NA;NA;NA;NA;NA;NA
rs202624	1	C2_Asthma;NA;NA;NA;NA;NA;NA;NA
rs12987741	1	C2_Asthma;NA;NA;NA;NA;NA;NA;NA
rs2797271	1	C2_Asthma;NA;NA;NA;NA;NA;NA;NA
rs4820443	1	C2_Asthma;NA;NA;NA;NA;NA;NA;NA
rs1578732	1	C2_Asthma;NA;NA;NA;NA;NA;NA;NA
rs12325077	1	C2_Asthma;NA;NA;NA;NA;NA;NA;NA
rs9373846	1	C2_Asthma;NA;NA;NA;NA;NA;NA;NA
rs2682390	1	C2_Asthma;NA;NA;NA;NA;NA;NA;NA
rs676882	1	C2_Asthma;NA;NA;NA;NA;NA;NA;NA
rs17825149	1	C2_Asthma;NA;NA;NA;NA;NA;NA;NA
rs12782190	1	C2_Asthma;NA;NA;NA;NA;NA;NA;NA
rs11649878	1	C2_Asthma;NA;NA;NA;NA;NA;NA;NA
rs801429	1	C2_Asthma;NA;NA;NA;NA;NA;NA;NA
rs2175678	1	C2_Asthma;NA;NA;NA;NA;NA;NA;NA
rs10491129	1	C2_Asthma;NA;NA;NA;NA;NA;NA;NA
rs640265	1	C2_Asthma;NA;NA;NA;NA;NA;NA;NA
rs10920564	1	C2_Asthma;NA;NA;NA;NA;NA;NA;NA
rs12788104	1	C2_Asthma;NA;NA;NA;NA;NA;NA;NA
rs6107823	1	C2_Asthma;NA;NA;NA;NA;NA;NA;NA
rs587612	1	C2_Asthma;NA;NA;NA;NA;NA;NA;NA
rs59686841	1	C2_Asthma;NA;NA;NA;NA;NA;NA;NA
rs1474348	1	C2_Asthma;NA;NA;NA;NA;NA;NA;NA
rs11078896	1	C2_Asthma;NA;NA;NA;NA;NA;NA;NA
rs11590405	1	C2_Asthma;NA;NA;NA;NA;NA;NA;NA
rs4444384	1	C2_Asthma;NA;NA;NA;NA;NA;NA;NA
rs10055755	1	C2_Asthma;NA;NA;NA;NA;NA;NA;NA
rs2498857	1	NA;C2_ILD;NA;NA;NA;NA;NA;NA
rs10759195	1	NA;C2_ILD;NA;NA;NA;NA;NA;NA
rs6477543	1	NA;C2_ILD;NA;NA;NA;NA;NA;NA
rs4642714	1	NA;C2_ILD;NA;NA;NA;NA;NA;NA
rs1979656	1	NA;C2_ILD;NA;NA;NA;NA;NA;NA
rs56986497	1	NA;C2_ILD;NA;NA;NA;NA;NA;NA
rs72842467	1	NA;NA;C2_IPF;NA;NA;NA;NA;NA
rs72849425	1	NA;NA;C2_IPF;NA;NA;NA;NA;NA
rs77167348	1	NA;NA;C2_IPF;NA;NA;NA;NA;NA
rs55846509	1	NA;NA;C2_IPF;NA;NA;NA;NA;NA
rs55771420	1	NA;NA;C2_IPF;NA;NA;NA;NA;NA
rs868903	1	NA;NA;C2_IPF;NA;NA;NA;NA;NA
rs2857476	1	NA;NA;C2_IPF;NA;NA;NA;NA;NA
rs116913822	1	NA;NA;C2_IPF;NA;NA;NA;NA;NA
rs149574814	1	NA;NA;C2_IPF;NA;NA;NA;NA;NA
rs4881748	1	NA;NA;C2_IPF;NA;NA;NA;NA;NA
rs3793969	1	NA;NA;C2_IPF;NA;NA;NA;NA;NA
rs2014486	1	NA;NA;C2_IPF;NA;NA;NA;NA;NA
rs2672803	1	NA;NA;C2_IPF;NA;NA;NA;NA;NA
rs2249073	1	NA;NA;C2_IPF;NA;NA;NA;NA;NA
rs12417955	1	NA;NA;C2_IPF;NA;NA;NA;NA;NA
rs2249550	1	NA;NA;C2_IPF;NA;NA;NA;NA;NA
rs10902089	1	NA;NA;C2_IPF;NA;NA;NA;NA;NA
rs3829223	1	NA;NA;C2_IPF;NA;NA;NA;NA;NA
rs11041133	1	NA;NA;C2_IPF;NA;NA;NA;NA;NA
rs3793966	1	NA;NA;C2_IPF;NA;NA;NA;NA;NA
rs2672812	1	NA;NA;C2_IPF;NA;NA;NA;NA;NA
rs1033198	1	NA;NA;C2_IPF;NA;NA;NA;NA;NA
rs7118481	1	NA;NA;C2_IPF;NA;NA;NA;NA;NA
rs2672806	1	NA;NA;C2_IPF;NA;NA;NA;NA;NA
rs74760554	1	NA;NA;C2_IPF;NA;NA;NA;NA;NA
rs7483044	1	NA;NA;C2_IPF;NA;NA;NA;NA;NA
rs7127117	1	NA;NA;C2_IPF;NA;NA;NA;NA;NA
rs2943496	1	NA;NA;C2_IPF;NA;NA;NA;NA;NA
rs61869689	1	NA;NA;C2_IPF;NA;NA;NA;NA;NA
rs59424629	1	NA;NA;C2_IPF;NA;NA;NA;NA;NA
rs10832369	1	NA;NA;C2_IPF;NA;NA;NA;NA;NA
rs10851395	1	NA;NA;C2_IPF;NA;NA;NA;NA;NA
rs4341570	1	NA;NA;C2_IPF;NA;NA;NA;NA;NA
rs111441270	1	NA;NA;C2_IPF;NA;NA;NA;NA;NA
rs75735056	1	NA;NA;C2_IPF;NA;NA;NA;NA;NA
rs61867617	1	NA;NA;C2_IPF;NA;NA;NA;NA;NA
rs61867618	1	NA;NA;C2_IPF;NA;NA;NA;NA;NA
rs61867620	1	NA;NA;C2_IPF;NA;NA;NA;NA;NA
rs12290143	1	NA;NA;C2_IPF;NA;NA;NA;NA;NA
rs61867654	1	NA;NA;C2_IPF;NA;NA;NA;NA;NA
rs11630878	1	NA;NA;C2_IPF;NA;NA;NA;NA;NA
rs61868964	1	NA;NA;C2_IPF;NA;NA;NA;NA;NA
rs4449583	1	NA;NA;C2_IPF;NA;NA;NA;NA;NA
rs60268710	1	NA;NA;C2_IPF;NA;NA;NA;NA;NA
rs2334648	1	NA;NA;C2_IPF;NA;NA;NA;NA;NA
rs11022612	1	NA;NA;C2_IPF;NA;NA;NA;NA;NA
rs2075625	1	NA;NA;C2_IPF;NA;NA;NA;NA;NA
rs11023372	1	NA;NA;C2_IPF;NA;NA;NA;NA;NA
rs111286120	1	NA;NA;C2_IPF;NA;NA;NA;NA;NA
rs11070271	1	NA;NA;C2_IPF;NA;NA;NA;NA;NA
rs1001528	1	NA;NA;C2_IPF;NA;NA;NA;NA;NA
rs61867658	1	NA;NA;C2_IPF;NA;NA;NA;NA;NA
rs61867659	1	NA;NA;C2_IPF;NA;NA;NA;NA;NA
rs7207	1	NA;NA;C2_IPF;NA;NA;NA;NA;NA
rs2471912	1	NA;NA;C2_IPF;NA;NA;NA;NA;NA
rs72843211	1	NA;NA;C2_IPF;NA;NA;NA;NA;NA
rs11637756	1	NA;NA;C2_IPF;NA;NA;NA;NA;NA
rs8040128	1	NA;NA;C2_IPF;NA;NA;NA;NA;NA
rs2034650	1	NA;NA;C2_IPF;NA;NA;NA;NA;NA
rs11630850	1	NA;NA;C2_IPF;NA;NA;NA;NA;NA
rs139052978	1	NA;NA;C2_IPF;NA;NA;NA;NA;NA
rs72709458	1	NA;NA;C2_IPF;NA;NA;NA;NA;NA
rs12901440	1	NA;NA;C2_IPF;NA;NA;NA;NA;NA
rs113120855	1	NA;NA;C2_IPF;NA;NA;NA;NA;NA
rs62063174	1	NA;NA;C2_IPF;NA;NA;NA;NA;NA
rs2075860	1	NA;NA;C2_IPF;NA;NA;NA;NA;NA
rs10832442	1	NA;NA;C2_IPF;NA;NA;NA;NA;NA
rs11023590	1	NA;NA;C2_IPF;NA;NA;NA;NA;NA
rs35700143	1	NA;NA;C2_IPF;NA;NA;NA;NA;NA
rs62060864	1	NA;NA;C2_IPF;NA;NA;NA;NA;NA
rs34830395	1	NA;NA;C2_IPF;NA;NA;NA;NA;NA
rs4963081	1	NA;NA;C2_IPF;NA;NA;NA;NA;NA
rs4963043	1	NA;NA;C2_IPF;NA;NA;NA;NA;NA
rs143559543	1	NA;NA;C2_IPF;NA;NA;NA;NA;NA
rs2304645	1	NA;NA;C2_IPF;NA;NA;NA;NA;NA
rs61868965	1	NA;NA;C2_IPF;NA;NA;NA;NA;NA
rs7480563	1	NA;NA;C2_IPF;NA;NA;NA;NA;NA
rs12420789	1	NA;NA;C2_IPF;NA;NA;NA;NA;NA
rs56301633	1	NA;NA;C2_IPF;NA;NA;NA;NA;NA
rs11022939	1	NA;NA;C2_IPF;NA;NA;NA;NA;NA
rs8040086	1	NA;NA;C2_IPF;NA;NA;NA;NA;NA
rs62061821	1	NA;NA;C2_IPF;NA;NA;NA;NA;NA
rs112401617	1	NA;NA;C2_IPF;NA;NA;NA;NA;NA
rs17661015	1	NA;NA;C2_IPF;NA;NA;NA;NA;NA
rs17652449	1	NA;NA;C2_IPF;NA;NA;NA;NA;NA
rs7479201	1	NA;NA;C2_IPF;NA;NA;NA;NA;NA
rs112275277	1	NA;NA;C2_IPF;NA;NA;NA;NA;NA
rs3089	1	NA;NA;C2_IPF;NA;NA;NA;NA;NA
rs56294117	1	NA;NA;C2_IPF;NA;NA;NA;NA;NA
rs17660294	1	NA;NA;C2_IPF;NA;NA;NA;NA;NA
rs4247481	1	NA;NA;C2_IPF;NA;NA;NA;NA;NA
rs55909047	1	NA;NA;C2_IPF;NA;NA;NA;NA;NA
rs2532228	1	NA;NA;C2_IPF;NA;NA;NA;NA;NA
rs62063164	1	NA;NA;C2_IPF;NA;NA;NA;NA;NA
rs4792843	1	NA;NA;C2_IPF;NA;NA;NA;NA;NA
rs111424940	1	NA;NA;C2_IPF;NA;NA;NA;NA;NA
rs62061793	1	NA;NA;C2_IPF;NA;NA;NA;NA;NA
rs62061824	1	NA;NA;C2_IPF;NA;NA;NA;NA;NA
rs1468241	1	NA;NA;C2_IPF;NA;NA;NA;NA;NA
rs62061790	1	NA;NA;C2_IPF;NA;NA;NA;NA;NA
rs727425	1	NA;NA;C2_IPF;NA;NA;NA;NA;NA
rs17660847	1	NA;NA;C2_IPF;NA;NA;NA;NA;NA
rs76924476	1	NA;NA;C2_IPF;NA;NA;NA;NA;NA
rs11604075	1	NA;NA;C2_IPF;NA;NA;NA;NA;NA
rs4471723	1	NA;NA;C2_IPF;NA;NA;NA;NA;NA
rs62061848	1	NA;NA;C2_IPF;NA;NA;NA;NA;NA
rs112813897	1	NA;NA;C2_IPF;NA;NA;NA;NA;NA
rs62061849	1	NA;NA;C2_IPF;NA;NA;NA;NA;NA
rs111676341	1	NA;NA;C2_IPF;NA;NA;NA;NA;NA
rs79348289	1	NA;NA;C2_IPF;NA;NA;NA;NA;NA
rs79301522	1	NA;NA;C2_IPF;NA;NA;NA;NA;NA
rs4581739	1	NA;NA;C2_IPF;NA;NA;NA;NA;NA
rs17659743	1	NA;NA;C2_IPF;NA;NA;NA;NA;NA
rs80020809	1	NA;NA;C2_IPF;NA;NA;NA;NA;NA
rs77604208	1	NA;NA;C2_IPF;NA;NA;NA;NA;NA
rs62061818	1	NA;NA;C2_IPF;NA;NA;NA;NA;NA
rs62061771	1	NA;NA;C2_IPF;NA;NA;NA;NA;NA
rs55794067	1	NA;NA;C2_IPF;NA;NA;NA;NA;NA
rs62061770	1	NA;NA;C2_IPF;NA;NA;NA;NA;NA
rs56240678	1	NA;NA;C2_IPF;NA;NA;NA;NA;NA
rs12284920	1	NA;NA;C2_IPF;NA;NA;NA;NA;NA
rs4606752	1	NA;NA;C2_IPF;NA;NA;NA;NA;NA
rs2532298	1	NA;NA;C2_IPF;NA;NA;NA;NA;NA
rs62060851	1	NA;NA;C2_IPF;NA;NA;NA;NA;NA
rs767057	1	NA;NA;C2_IPF;NA;NA;NA;NA;NA
rs76640332	1	NA;NA;C2_IPF;NA;NA;NA;NA;NA
rs2857472	1	NA;NA;C2_IPF;NA;NA;NA;NA;NA
rs1918786	1	NA;NA;C2_IPF;NA;NA;NA;NA;NA
rs17672016	1	NA;NA;C2_IPF;NA;NA;NA;NA;NA
rs1918802	1	NA;NA;C2_IPF;NA;NA;NA;NA;NA
rs79772780	1	NA;NA;C2_IPF;NA;NA;NA;NA;NA
rs10832955	1	NA;NA;C2_IPF;NA;NA;NA;NA;NA
rs4255564	1	NA;NA;C2_IPF;NA;NA;NA;NA;NA
rs2532243	1	NA;NA;C2_IPF;NA;NA;NA;NA;NA
rs1476127	1	NA;NA;C2_IPF;NA;NA;NA;NA;NA
rs2075859	1	NA;NA;C2_IPF;NA;NA;NA;NA;NA
rs2532275	1	NA;NA;C2_IPF;NA;NA;NA;NA;NA
rs2696587	1	NA;NA;C2_IPF;NA;NA;NA;NA;NA
rs11023856	1	NA;NA;C2_IPF;NA;NA;NA;NA;NA
rs10902073	1	NA;NA;C2_IPF;NA;NA;NA;NA;NA
rs2532273	1	NA;NA;C2_IPF;NA;NA;NA;NA;NA
rs2532234	1	NA;NA;C2_IPF;NA;NA;NA;NA;NA
rs10794280	1	NA;NA;C2_IPF;NA;NA;NA;NA;NA
rs62061706	1	NA;NA;C2_IPF;NA;NA;NA;NA;NA
rs56197117	1	NA;NA;C2_IPF;NA;NA;NA;NA;NA
rs11602061	1	NA;NA;C2_IPF;NA;NA;NA;NA;NA
rs10794285	1	NA;NA;C2_IPF;NA;NA;NA;NA;NA
rs73158411	1	NA;NA;C2_IPF;NA;NA;NA;NA;NA
rs2696463	1	NA;NA;C2_IPF;NA;NA;NA;NA;NA
rs1967981	1	NA;NA;C2_IPF;NA;NA;NA;NA;NA
rs62060922	1	NA;NA;C2_IPF;NA;NA;NA;NA;NA
rs17564983	1	NA;NA;C2_IPF;NA;NA;NA;NA;NA
rs113796169	1	NA;NA;C2_IPF;NA;NA;NA;NA;NA
rs10794279	1	NA;NA;C2_IPF;NA;NA;NA;NA;NA
rs2609260	1	NA;NA;C2_IPF;NA;NA;NA;NA;NA
rs2696457	1	NA;NA;C2_IPF;NA;NA;NA;NA;NA
rs10794278	1	NA;NA;C2_IPF;NA;NA;NA;NA;NA
rs7109045	1	NA;NA;C2_IPF;NA;NA;NA;NA;NA
rs2732595	1	NA;NA;C2_IPF;NA;NA;NA;NA;NA
rs1467968	1	NA;NA;C2_IPF;NA;NA;NA;NA;NA
rs16940799	1	NA;NA;C2_IPF;NA;NA;NA;NA;NA
rs1560311	1	NA;NA;C2_IPF;NA;NA;NA;NA;NA
rs62065453	1	NA;NA;C2_IPF;NA;NA;NA;NA;NA
rs7944761	1	NA;NA;C2_IPF;NA;NA;NA;NA;NA
rs56228748	1	NA;NA;C2_IPF;NA;NA;NA;NA;NA
rs2942166	1	NA;NA;C2_IPF;NA;NA;NA;NA;NA
rs2609282	1	NA;NA;C2_IPF;NA;NA;NA;NA;NA
rs2464520	1	NA;NA;C2_IPF;NA;NA;NA;NA;NA
rs1052553	1	NA;NA;C2_IPF;NA;NA;NA;NA;NA
rs17733719	1	NA;NA;C2_IPF;NA;NA;NA;NA;NA
rs7105873	1	NA;NA;C2_IPF;NA;NA;NA;NA;NA
rs7109046	1	NA;NA;C2_IPF;NA;NA;NA;NA;NA
rs1122380	1	NA;NA;C2_IPF;NA;NA;NA;NA;NA
rs56042957	1	NA;NA;C2_IPF;NA;NA;NA;NA;NA
rs2696578	1	NA;NA;C2_IPF;NA;NA;NA;NA;NA
rs56226437	1	NA;NA;C2_IPF;NA;NA;NA;NA;NA
rs3087534	1	NA;NA;C2_IPF;NA;NA;NA;NA;NA
rs8033249	1	NA;NA;C2_IPF;NA;NA;NA;NA;NA
rs62063279	1	NA;NA;C2_IPF;NA;NA;NA;NA;NA
rs17661348	1	NA;NA;C2_IPF;NA;NA;NA;NA;NA
rs17661385	1	NA;NA;C2_IPF;NA;NA;NA;NA;NA
rs17650860	1	NA;NA;C2_IPF;NA;NA;NA;NA;NA
rs12150628	1	NA;NA;C2_IPF;NA;NA;NA;NA;NA
rs17660936	1	NA;NA;C2_IPF;NA;NA;NA;NA;NA
rs1966345	1	NA;NA;C2_IPF;NA;NA;NA;NA;NA
rs56166491	1	NA;NA;C2_IPF;NA;NA;NA;NA;NA
rs78929339	1	NA;NA;C2_IPF;NA;NA;NA;NA;NA
rs17661027	1	NA;NA;C2_IPF;NA;NA;NA;NA;NA
rs62056776	1	NA;NA;C2_IPF;NA;NA;NA;NA;NA
rs17577094	1	NA;NA;C2_IPF;NA;NA;NA;NA;NA
rs1918785	1	NA;NA;C2_IPF;NA;NA;NA;NA;NA
rs2293607	1	NA;NA;C2_IPF;NA;NA;NA;NA;NA
rs12150551	1	NA;NA;C2_IPF;NA;NA;NA;NA;NA
rs10794283	1	NA;NA;C2_IPF;NA;NA;NA;NA;NA
rs17577313	1	NA;NA;C2_IPF;NA;NA;NA;NA;NA
rs3418	1	NA;NA;C2_IPF;NA;NA;NA;NA;NA
rs17576779	1	NA;NA;C2_IPF;NA;NA;NA;NA;NA
rs17576870	1	NA;NA;C2_IPF;NA;NA;NA;NA;NA
rs74496580	1	NA;NA;C2_IPF;NA;NA;NA;NA;NA
rs62056802	1	NA;NA;C2_IPF;NA;NA;NA;NA;NA
rs7932863	1	NA;NA;C2_IPF;NA;NA;NA;NA;NA
rs113347741	1	NA;NA;C2_IPF;NA;NA;NA;NA;NA
rs74457229	1	NA;NA;C2_IPF;NA;NA;NA;NA;NA
rs10794284	1	NA;NA;C2_IPF;NA;NA;NA;NA;NA
rs2735733	1	NA;NA;C2_IPF;NA;NA;NA;NA;NA
rs62056779	1	NA;NA;C2_IPF;NA;NA;NA;NA;NA
rs74548327	1	NA;NA;C2_IPF;NA;NA;NA;NA;NA
rs55907036	1	NA;NA;C2_IPF;NA;NA;NA;NA;NA
rs62063163	1	NA;NA;C2_IPF;NA;NA;NA;NA;NA
rs77290642	1	NA;NA;C2_IPF;NA;NA;NA;NA;NA
rs55823844	1	NA;NA;C2_IPF;NA;NA;NA;NA;NA
rs17651549	1	NA;NA;C2_IPF;NA;NA;NA;NA;NA
rs1528074	1	NA;NA;C2_IPF;NA;NA;NA;NA;NA
rs55691306	1	NA;NA;C2_IPF;NA;NA;NA;NA;NA
rs56119705	1	NA;NA;C2_IPF;NA;NA;NA;NA;NA
rs62063299	1	NA;NA;C2_IPF;NA;NA;NA;NA;NA
rs13110699	1	NA;NA;C2_IPF;NA;NA;NA;NA;NA
rs919461	1	NA;NA;C2_IPF;NA;NA;NA;NA;NA
rs62063800	1	NA;NA;C2_IPF;NA;NA;NA;NA;NA
rs62063796	1	NA;NA;C2_IPF;NA;NA;NA;NA;NA
rs111970616	1	NA;NA;C2_IPF;NA;NA;NA;NA;NA
rs10514904	1	NA;NA;C2_IPF;NA;NA;NA;NA;NA
rs2696571	1	NA;NA;C2_IPF;NA;NA;NA;NA;NA
rs62063784	1	NA;NA;C2_IPF;NA;NA;NA;NA;NA
rs62063684	1	NA;NA;C2_IPF;NA;NA;NA;NA;NA
rs113520245	1	NA;NA;C2_IPF;NA;NA;NA;NA;NA
rs10902076	1	NA;NA;C2_IPF;NA;NA;NA;NA;NA
rs17662235	1	NA;NA;C2_IPF;NA;NA;NA;NA;NA
rs111972148	1	NA;NA;C2_IPF;NA;NA;NA;NA;NA
rs55780786	1	NA;NA;C2_IPF;NA;NA;NA;NA;NA
rs111295615	1	NA;NA;C2_IPF;NA;NA;NA;NA;NA
rs112950348	1	NA;NA;C2_IPF;NA;NA;NA;NA;NA
rs56257094	1	NA;NA;C2_IPF;NA;NA;NA;NA;NA
rs55760800	1	NA;NA;C2_IPF;NA;NA;NA;NA;NA
rs78209533	1	NA;NA;C2_IPF;NA;NA;NA;NA;NA
rs4383188	1	NA;NA;C2_IPF;NA;NA;NA;NA;NA
rs62062787	1	NA;NA;C2_IPF;NA;NA;NA;NA;NA
rs55893711	1	NA;NA;C2_IPF;NA;NA;NA;NA;NA
rs2316953	1	NA;NA;C2_IPF;NA;NA;NA;NA;NA
rs62061859	1	NA;NA;C2_IPF;NA;NA;NA;NA;NA
rs56273589	1	NA;NA;C2_IPF;NA;NA;NA;NA;NA
rs11770546	1	NA;NA;C2_IPF;NA;NA;NA;NA;NA
rs78026984	1	NA;NA;C2_IPF;NA;NA;NA;NA;NA
rs1078269	1	NA;NA;C2_IPF;NA;NA;NA;NA;NA
rs10445338	1	NA;NA;C2_IPF;NA;NA;NA;NA;NA
rs2696660	1	NA;NA;C2_IPF;NA;NA;NA;NA;NA
rs62063166	1	NA;NA;C2_IPF;NA;NA;NA;NA;NA
rs2696600	1	NA;NA;C2_IPF;NA;NA;NA;NA;NA
rs55802590	1	NA;NA;C2_IPF;NA;NA;NA;NA;NA
rs62061822	1	NA;NA;C2_IPF;NA;NA;NA;NA;NA
rs55686102	1	NA;NA;C2_IPF;NA;NA;NA;NA;NA
rs62061853	1	NA;NA;C2_IPF;NA;NA;NA;NA;NA
rs758523	1	NA;NA;C2_IPF;NA;NA;NA;NA;NA
rs55672516	1	NA;NA;C2_IPF;NA;NA;NA;NA;NA
rs62063171	1	NA;NA;C2_IPF;NA;NA;NA;NA;NA
rs62063855	1	NA;NA;C2_IPF;NA;NA;NA;NA;NA
rs79346219	1	NA;NA;C2_IPF;NA;NA;NA;NA;NA
rs62062799	1	NA;NA;C2_IPF;NA;NA;NA;NA;NA
rs62063165	1	NA;NA;C2_IPF;NA;NA;NA;NA;NA
rs1918784	1	NA;NA;C2_IPF;NA;NA;NA;NA;NA
rs17651093	1	NA;NA;C2_IPF;NA;NA;NA;NA;NA
rs2532292	1	NA;NA;C2_IPF;NA;NA;NA;NA;NA
rs733967	1	NA;NA;C2_IPF;NA;NA;NA;NA;NA
rs56041778	1	NA;NA;C2_IPF;NA;NA;NA;NA;NA
rs76380490	1	NA;NA;C2_IPF;NA;NA;NA;NA;NA
rs77095128	1	NA;NA;C2_IPF;NA;NA;NA;NA;NA
rs12150242	1	NA;NA;C2_IPF;NA;NA;NA;NA;NA
rs112073200	1	NA;NA;C2_IPF;NA;NA;NA;NA;NA
rs1528072	1	NA;NA;C2_IPF;NA;NA;NA;NA;NA
rs77747656	1	NA;NA;C2_IPF;NA;NA;NA;NA;NA
rs12150064	1	NA;NA;C2_IPF;NA;NA;NA;NA;NA
rs12150087	1	NA;NA;C2_IPF;NA;NA;NA;NA;NA
rs62063172	1	NA;NA;C2_IPF;NA;NA;NA;NA;NA
rs62063294	1	NA;NA;C2_IPF;NA;NA;NA;NA;NA
rs17577954	1	NA;NA;C2_IPF;NA;NA;NA;NA;NA
rs2696572	1	NA;NA;C2_IPF;NA;NA;NA;NA;NA
rs1406068	1	NA;NA;C2_IPF;NA;NA;NA;NA;NA
rs1122381	1	NA;NA;C2_IPF;NA;NA;NA;NA;NA
rs62061808	1	NA;NA;C2_IPF;NA;NA;NA;NA;NA
rs12637184	1	NA;NA;C2_IPF;NA;NA;NA;NA;NA
rs12150469	1	NA;NA;C2_IPF;NA;NA;NA;NA;NA
rs62061847	1	NA;NA;C2_IPF;NA;NA;NA;NA;NA
rs62061854	1	NA;NA;C2_IPF;NA;NA;NA;NA;NA
rs2532293	1	NA;NA;C2_IPF;NA;NA;NA;NA;NA
rs17585214	1	NA;NA;C2_IPF;NA;NA;NA;NA;NA
rs62062289	1	NA;NA;C2_IPF;NA;NA;NA;NA;NA
rs55669501	1	NA;NA;C2_IPF;NA;NA;NA;NA;NA
rs55736025	1	NA;NA;C2_IPF;NA;NA;NA;NA;NA
rs17572495	1	NA;NA;C2_IPF;NA;NA;NA;NA;NA
rs62061795	1	NA;NA;C2_IPF;NA;NA;NA;NA;NA
rs62061817	1	NA;NA;C2_IPF;NA;NA;NA;NA;NA
rs62062786	1	NA;NA;C2_IPF;NA;NA;NA;NA;NA
rs62062772	1	NA;NA;C2_IPF;NA;NA;NA;NA;NA
rs62061729	1	NA;NA;C2_IPF;NA;NA;NA;NA;NA
rs2732660	1	NA;NA;C2_IPF;NA;NA;NA;NA;NA
rs17572169	1	NA;NA;C2_IPF;NA;NA;NA;NA;NA
rs62061731	1	NA;NA;C2_IPF;NA;NA;NA;NA;NA
rs79923708	1	NA;NA;C2_IPF;NA;NA;NA;NA;NA
rs113909426	1	NA;NA;C2_IPF;NA;NA;NA;NA;NA
rs4306559	1	NA;NA;C2_IPF;NA;NA;NA;NA;NA
rs62061852	1	NA;NA;C2_IPF;NA;NA;NA;NA;NA
rs78136862	1	NA;NA;C2_IPF;NA;NA;NA;NA;NA
rs77044307	1	NA;NA;C2_IPF;NA;NA;NA;NA;NA
rs75652502	1	NA;NA;C2_IPF;NA;NA;NA;NA;NA
rs77635460	1	NA;NA;C2_IPF;NA;NA;NA;NA;NA
rs111724389	1	NA;NA;C2_IPF;NA;NA;NA;NA;NA
rs62063202	1	NA;NA;C2_IPF;NA;NA;NA;NA;NA
rs62061810	1	NA;NA;C2_IPF;NA;NA;NA;NA;NA
rs111678697	1	NA;NA;C2_IPF;NA;NA;NA;NA;NA
rs62063673	1	NA;NA;C2_IPF;NA;NA;NA;NA;NA
rs2732596	1	NA;NA;C2_IPF;NA;NA;NA;NA;NA
rs111952388	1	NA;NA;C2_IPF;NA;NA;NA;NA;NA
rs113638513	1	NA;NA;C2_IPF;NA;NA;NA;NA;NA
rs62060840	1	NA;NA;C2_IPF;NA;NA;NA;NA;NA
rs17661045	1	NA;NA;C2_IPF;NA;NA;NA;NA;NA
rs2696442	1	NA;NA;C2_IPF;NA;NA;NA;NA;NA
rs17576695	1	NA;NA;C2_IPF;NA;NA;NA;NA;NA
rs17660398	1	NA;NA;C2_IPF;NA;NA;NA;NA;NA
rs17660907	1	NA;NA;C2_IPF;NA;NA;NA;NA;NA
rs62061791	1	NA;NA;C2_IPF;NA;NA;NA;NA;NA
rs112560196	1	NA;NA;C2_IPF;NA;NA;NA;NA;NA
rs62060768	1	NA;NA;C2_IPF;NA;NA;NA;NA;NA
rs55885063	1	NA;NA;C2_IPF;NA;NA;NA;NA;NA
rs62061767	1	NA;NA;C2_IPF;NA;NA;NA;NA;NA
rs1076222	1	NA;NA;C2_IPF;NA;NA;NA;NA;NA
rs17577975	1	NA;NA;C2_IPF;NA;NA;NA;NA;NA
rs12150460	1	NA;NA;C2_IPF;NA;NA;NA;NA;NA
rs62063200	1	NA;NA;C2_IPF;NA;NA;NA;NA;NA
rs17661428	1	NA;NA;C2_IPF;NA;NA;NA;NA;NA
rs17660464	1	NA;NA;C2_IPF;NA;NA;NA;NA;NA
rs17577496	1	NA;NA;C2_IPF;NA;NA;NA;NA;NA
rs111976319	1	NA;NA;C2_IPF;NA;NA;NA;NA;NA
rs2696573	1	NA;NA;C2_IPF;NA;NA;NA;NA;NA
rs974295	1	NA;NA;C2_IPF;NA;NA;NA;NA;NA
rs17660132	1	NA;NA;C2_IPF;NA;NA;NA;NA;NA
rs62061850	1	NA;NA;C2_IPF;NA;NA;NA;NA;NA
rs62063676	1	NA;NA;C2_IPF;NA;NA;NA;NA;NA
rs62061851	1	NA;NA;C2_IPF;NA;NA;NA;NA;NA
rs62061803	1	NA;NA;C2_IPF;NA;NA;NA;NA;NA
rs6963345	1	NA;NA;C2_IPF;NA;NA;NA;NA;NA
rs62063207	1	NA;NA;C2_IPF;NA;NA;NA;NA;NA
rs12150447	1	NA;NA;C2_IPF;NA;NA;NA;NA;NA
rs17661141	1	NA;NA;C2_IPF;NA;NA;NA;NA;NA
rs10514901	1	NA;NA;C2_IPF;NA;NA;NA;NA;NA
rs17577877	1	NA;NA;C2_IPF;NA;NA;NA;NA;NA
rs77768866	1	NA;NA;C2_IPF;NA;NA;NA;NA;NA
rs876944	1	NA;NA;C2_IPF;NA;NA;NA;NA;NA
rs62061814	1	NA;NA;C2_IPF;NA;NA;NA;NA;NA
rs111880194	1	NA;NA;C2_IPF;NA;NA;NA;NA;NA
rs62063685	1	NA;NA;C2_IPF;NA;NA;NA;NA;NA
rs17577447	1	NA;NA;C2_IPF;NA;NA;NA;NA;NA
rs10514903	1	NA;NA;C2_IPF;NA;NA;NA;NA;NA
rs62061813	1	NA;NA;C2_IPF;NA;NA;NA;NA;NA
rs62061823	1	NA;NA;C2_IPF;NA;NA;NA;NA;NA
rs112102887	1	NA;NA;C2_IPF;NA;NA;NA;NA;NA
rs1918787	1	NA;NA;C2_IPF;NA;NA;NA;NA;NA
rs17576842	1	NA;NA;C2_IPF;NA;NA;NA;NA;NA
rs62060787	1	NA;NA;C2_IPF;NA;NA;NA;NA;NA
rs112596352	1	NA;NA;C2_IPF;NA;NA;NA;NA;NA
rs62061792	1	NA;NA;C2_IPF;NA;NA;NA;NA;NA
rs62060842	1	NA;NA;C2_IPF;NA;NA;NA;NA;NA
rs2696438	1	NA;NA;C2_IPF;NA;NA;NA;NA;NA
rs112674766	1	NA;NA;C2_IPF;NA;NA;NA;NA;NA
rs62061802	1	NA;NA;C2_IPF;NA;NA;NA;NA;NA
rs41399444	1	NA;NA;C2_IPF;NA;NA;NA;NA;NA
rs62061809	1	NA;NA;C2_IPF;NA;NA;NA;NA;NA
rs2301162	1	NA;NA;C2_IPF;NA;NA;NA;NA;NA
rs12150625	1	NA;NA;C2_IPF;NA;NA;NA;NA;NA
rs1358438	1	NA;NA;C2_IPF;NA;NA;NA;NA;NA
rs2532297	1	NA;NA;C2_IPF;NA;NA;NA;NA;NA
rs17577052	1	NA;NA;C2_IPF;NA;NA;NA;NA;NA
rs62064668	1	NA;NA;C2_IPF;NA;NA;NA;NA;NA
rs62061815	1	NA;NA;C2_IPF;NA;NA;NA;NA;NA
rs2109092	1	NA;NA;C2_IPF;NA;NA;NA;NA;NA
rs76761511	1	NA;NA;C2_IPF;NA;NA;NA;NA;NA
rs111913701	1	NA;NA;C2_IPF;NA;NA;NA;NA;NA
rs4792845	1	NA;NA;C2_IPF;NA;NA;NA;NA;NA
rs55900347	1	NA;NA;C2_IPF;NA;NA;NA;NA;NA
rs112893440	1	NA;NA;C2_IPF;NA;NA;NA;NA;NA
rs17576709	1	NA;NA;C2_IPF;NA;NA;NA;NA;NA
rs2532288	1	NA;NA;C2_IPF;NA;NA;NA;NA;NA
rs62060856	1	NA;NA;C2_IPF;NA;NA;NA;NA;NA
rs17663792	1	NA;NA;C2_IPF;NA;NA;NA;NA;NA
rs2696453	1	NA;NA;C2_IPF;NA;NA;NA;NA;NA
rs2696567	1	NA;NA;C2_IPF;NA;NA;NA;NA;NA
rs2696440	1	NA;NA;C2_IPF;NA;NA;NA;NA;NA
rs62061811	1	NA;NA;C2_IPF;NA;NA;NA;NA;NA
rs62061816	1	NA;NA;C2_IPF;NA;NA;NA;NA;NA
rs62061766	1	NA;NA;C2_IPF;NA;NA;NA;NA;NA
rs17660167	1	NA;NA;C2_IPF;NA;NA;NA;NA;NA
rs2696439	1	NA;NA;C2_IPF;NA;NA;NA;NA;NA
rs17576954	1	NA;NA;C2_IPF;NA;NA;NA;NA;NA
rs62061812	1	NA;NA;C2_IPF;NA;NA;NA;NA;NA
rs62061796	1	NA;NA;C2_IPF;NA;NA;NA;NA;NA
rs78556223	1	NA;NA;C2_IPF;NA;NA;NA;NA;NA
rs2696443	1	NA;NA;C2_IPF;NA;NA;NA;NA;NA
rs79923630	1	NA;NA;C2_IPF;NA;NA;NA;NA;NA
rs2696657	1	NA;NA;C2_IPF;NA;NA;NA;NA;NA
rs62063687	1	NA;NA;C2_IPF;NA;NA;NA;NA;NA
rs62063680	1	NA;NA;C2_IPF;NA;NA;NA;NA;NA
rs2532404	1	NA;NA;C2_IPF;NA;NA;NA;NA;NA
rs1918789	1	NA;NA;C2_IPF;NA;NA;NA;NA;NA
rs2696570	1	NA;NA;C2_IPF;NA;NA;NA;NA;NA
rs80120913	1	NA;NA;C2_IPF;NA;NA;NA;NA;NA
rs17577024	1	NA;NA;C2_IPF;NA;NA;NA;NA;NA
rs62061772	1	NA;NA;C2_IPF;NA;NA;NA;NA;NA
rs2532226	1	NA;NA;C2_IPF;NA;NA;NA;NA;NA
rs2732658	1	NA;NA;C2_IPF;NA;NA;NA;NA;NA
rs17660488	1	NA;NA;C2_IPF;NA;NA;NA;NA;NA
rs2532291	1	NA;NA;C2_IPF;NA;NA;NA;NA;NA
rs74348235	1	NA;NA;C2_IPF;NA;NA;NA;NA;NA
rs4479290	1	NA;NA;C2_IPF;NA;NA;NA;NA;NA
rs17660595	1	NA;NA;C2_IPF;NA;NA;NA;NA;NA
rs77527347	1	NA;NA;C2_IPF;NA;NA;NA;NA;NA
rs17660865	1	NA;NA;C2_IPF;NA;NA;NA;NA;NA
rs2732665	1	NA;NA;C2_IPF;NA;NA;NA;NA;NA
rs75412750	1	NA;NA;C2_IPF;NA;NA;NA;NA;NA
rs111364350	1	NA;NA;C2_IPF;NA;NA;NA;NA;NA
rs34579536	1	NA;NA;C2_IPF;NA;NA;NA;NA;NA
rs62061788	1	NA;NA;C2_IPF;NA;NA;NA;NA;NA
rs2532308	1	NA;NA;C2_IPF;NA;NA;NA;NA;NA
rs2732673	1	NA;NA;C2_IPF;NA;NA;NA;NA;NA
rs2732629	1	NA;NA;C2_IPF;NA;NA;NA;NA;NA
rs2696451	1	NA;NA;C2_IPF;NA;NA;NA;NA;NA
rs17660251	1	NA;NA;C2_IPF;NA;NA;NA;NA;NA
rs41359951	1	NA;NA;C2_IPF;NA;NA;NA;NA;NA
rs17585608	1	NA;NA;C2_IPF;NA;NA;NA;NA;NA
rs2532269	1	NA;NA;C2_IPF;NA;NA;NA;NA;NA
rs2668659	1	NA;NA;C2_IPF;NA;NA;NA;NA;NA
rs733968	1	NA;NA;C2_IPF;NA;NA;NA;NA;NA
rs2668660	1	NA;NA;C2_IPF;NA;NA;NA;NA;NA
rs3912060	1	NA;NA;C2_IPF;NA;NA;NA;NA;NA
rs1918799	1	NA;NA;C2_IPF;NA;NA;NA;NA;NA
rs393675	1	NA;NA;C2_IPF;NA;NA;NA;NA;NA
rs2696665	1	NA;NA;C2_IPF;NA;NA;NA;NA;NA
rs2141299	1	NA;NA;C2_IPF;NA;NA;NA;NA;NA
rs1453184	1	NA;NA;C2_IPF;NA;NA;NA;NA;NA
rs2532235	1	NA;NA;C2_IPF;NA;NA;NA;NA;NA
rs55821155	1	NA;NA;C2_IPF;NA;NA;NA;NA;NA
rs62061789	1	NA;NA;C2_IPF;NA;NA;NA;NA;NA
rs2532294	1	NA;NA;C2_IPF;NA;NA;NA;NA;NA
rs2532286	1	NA;NA;C2_IPF;NA;NA;NA;NA;NA
rs2696708	1	NA;NA;C2_IPF;NA;NA;NA;NA;NA
rs2732589	1	NA;NA;C2_IPF;NA;NA;NA;NA;NA
rs740710	1	NA;NA;C2_IPF;NA;NA;NA;NA;NA
rs17585644	1	NA;NA;C2_IPF;NA;NA;NA;NA;NA
rs62064670	1	NA;NA;C2_IPF;NA;NA;NA;NA;NA
rs2532299	1	NA;NA;C2_IPF;NA;NA;NA;NA;NA
rs12150320	1	NA;NA;C2_IPF;NA;NA;NA;NA;NA
rs7943074	1	NA;NA;C2_IPF;NA;NA;NA;NA;NA
rs62060921	1	NA;NA;C2_IPF;NA;NA;NA;NA;NA
rs9303525	1	NA;NA;C2_IPF;NA;NA;NA;NA;NA
rs2732675	1	NA;NA;C2_IPF;NA;NA;NA;NA;NA
rs2696666	1	NA;NA;C2_IPF;NA;NA;NA;NA;NA
rs2532386	1	NA;NA;C2_IPF;NA;NA;NA;NA;NA
rs2532267	1	NA;NA;C2_IPF;NA;NA;NA;NA;NA
rs2532259	1	NA;NA;C2_IPF;NA;NA;NA;NA;NA
rs2532264	1	NA;NA;C2_IPF;NA;NA;NA;NA;NA
rs12150627	1	NA;NA;C2_IPF;NA;NA;NA;NA;NA
rs2696590	1	NA;NA;C2_IPF;NA;NA;NA;NA;NA
rs4792844	1	NA;NA;C2_IPF;NA;NA;NA;NA;NA
rs1358904	1	NA;NA;C2_IPF;NA;NA;NA;NA;NA
rs2696575	1	NA;NA;C2_IPF;NA;NA;NA;NA;NA
rs1528075	1	NA;NA;C2_IPF;NA;NA;NA;NA;NA
rs2532257	1	NA;NA;C2_IPF;NA;NA;NA;NA;NA
rs2696662	1	NA;NA;C2_IPF;NA;NA;NA;NA;NA
rs1918792	1	NA;NA;C2_IPF;NA;NA;NA;NA;NA
rs62056809	1	NA;NA;C2_IPF;NA;NA;NA;NA;NA
rs146205197	1	NA;NA;C2_IPF;NA;NA;NA;NA;NA
rs1918798	1	NA;NA;C2_IPF;NA;NA;NA;NA;NA
rs12531809	1	NA;NA;C2_IPF;NA;NA;NA;NA;NA
rs2532255	1	NA;NA;C2_IPF;NA;NA;NA;NA;NA
rs2668665	1	NA;NA;C2_IPF;NA;NA;NA;NA;NA
rs10936599	1	NA;NA;C2_IPF;NA;NA;NA;NA;NA
rs17576989	1	NA;NA;C2_IPF;NA;NA;NA;NA;NA
rs2732646	1	NA;NA;C2_IPF;NA;NA;NA;NA;NA
rs17577159	1	NA;NA;C2_IPF;NA;NA;NA;NA;NA
rs1918796	1	NA;NA;C2_IPF;NA;NA;NA;NA;NA
rs2668670	1	NA;NA;C2_IPF;NA;NA;NA;NA;NA
rs2696707	1	NA;NA;C2_IPF;NA;NA;NA;NA;NA
rs17574425	1	NA;NA;C2_IPF;NA;NA;NA;NA;NA
rs1918791	1	NA;NA;C2_IPF;NA;NA;NA;NA;NA
rs2668694	1	NA;NA;C2_IPF;NA;NA;NA;NA;NA
rs17662403	1	NA;NA;C2_IPF;NA;NA;NA;NA;NA
rs2696704	1	NA;NA;C2_IPF;NA;NA;NA;NA;NA
rs17585426	1	NA;NA;C2_IPF;NA;NA;NA;NA;NA
rs2532305	1	NA;NA;C2_IPF;NA;NA;NA;NA;NA
rs62063203	1	NA;NA;C2_IPF;NA;NA;NA;NA;NA
rs1918795	1	NA;NA;C2_IPF;NA;NA;NA;NA;NA
rs2696604	1	NA;NA;C2_IPF;NA;NA;NA;NA;NA
rs2696702	1	NA;NA;C2_IPF;NA;NA;NA;NA;NA
rs2732644	1	NA;NA;C2_IPF;NA;NA;NA;NA;NA
rs2696705	1	NA;NA;C2_IPF;NA;NA;NA;NA;NA
rs7207582	1	NA;NA;C2_IPF;NA;NA;NA;NA;NA
rs62060916	1	NA;NA;C2_IPF;NA;NA;NA;NA;NA
rs2696603	1	NA;NA;C2_IPF;NA;NA;NA;NA;NA
rs16940904	1	NA;NA;C2_IPF;NA;NA;NA;NA;NA
rs956329	1	NA;NA;C2_IPF;NA;NA;NA;NA;NA
rs2668656	1	NA;NA;C2_IPF;NA;NA;NA;NA;NA
rs2532241	1	NA;NA;C2_IPF;NA;NA;NA;NA;NA
rs62061764	1	NA;NA;C2_IPF;NA;NA;NA;NA;NA
rs1406074	1	NA;NA;C2_IPF;NA;NA;NA;NA;NA
rs2696464	1	NA;NA;C2_IPF;NA;NA;NA;NA;NA
rs17659881	1	NA;NA;C2_IPF;NA;NA;NA;NA;NA
rs1117253	1	NA;NA;C2_IPF;NA;NA;NA;NA;NA
rs2696700	1	NA;NA;C2_IPF;NA;NA;NA;NA;NA
rs2732647	1	NA;NA;C2_IPF;NA;NA;NA;NA;NA
rs3108317	1	NA;NA;C2_IPF;NA;NA;NA;NA;NA
rs5744002	1	NA;NA;C2_IPF;NA;NA;NA;NA;NA
rs2532265	1	NA;NA;C2_IPF;NA;NA;NA;NA;NA
rs2532271	1	NA;NA;C2_IPF;NA;NA;NA;NA;NA
rs1881194	1	NA;NA;C2_IPF;NA;NA;NA;NA;NA
rs1406070	1	NA;NA;C2_IPF;NA;NA;NA;NA;NA
rs1881193	1	NA;NA;C2_IPF;NA;NA;NA;NA;NA
rs2532270	1	NA;NA;C2_IPF;NA;NA;NA;NA;NA
rs2668662	1	NA;NA;C2_IPF;NA;NA;NA;NA;NA
rs2696696	1	NA;NA;C2_IPF;NA;NA;NA;NA;NA
rs3950296	1	NA;NA;C2_IPF;NA;NA;NA;NA;NA
rs740706	1	NA;NA;C2_IPF;NA;NA;NA;NA;NA
rs13238380	1	NA;NA;C2_IPF;NA;NA;NA;NA;NA
rs4327091	1	NA;NA;C2_IPF;NA;NA;NA;NA;NA
rs2897075	1	NA;NA;C2_IPF;NA;NA;NA;NA;NA
rs1406071	1	NA;NA;C2_IPF;NA;NA;NA;NA;NA
rs2532272	1	NA;NA;C2_IPF;NA;NA;NA;NA;NA
rs2732587	1	NA;NA;C2_IPF;NA;NA;NA;NA;NA
rs1358903	1	NA;NA;C2_IPF;NA;NA;NA;NA;NA
rs2316955	1	NA;NA;C2_IPF;NA;NA;NA;NA;NA
rs2696523	1	NA;NA;C2_IPF;NA;NA;NA;NA;NA
rs7221390	1	NA;NA;C2_IPF;NA;NA;NA;NA;NA
rs2668617	1	NA;NA;C2_IPF;NA;NA;NA;NA;NA
rs10221243	1	NA;NA;C2_IPF;NA;NA;NA;NA;NA
rs2696706	1	NA;NA;C2_IPF;NA;NA;NA;NA;NA
rs56293203	1	NA;NA;C2_IPF;NA;NA;NA;NA;NA
rs2532313	1	NA;NA;C2_IPF;NA;NA;NA;NA;NA
rs2532314	1	NA;NA;C2_IPF;NA;NA;NA;NA;NA
rs2696659	1	NA;NA;C2_IPF;NA;NA;NA;NA;NA
rs2097760	1	NA;NA;C2_IPF;NA;NA;NA;NA;NA
rs2668628	1	NA;NA;C2_IPF;NA;NA;NA;NA;NA
rs17660228	1	NA;NA;C2_IPF;NA;NA;NA;NA;NA
rs2141302	1	NA;NA;C2_IPF;NA;NA;NA;NA;NA
rs1918788	1	NA;NA;C2_IPF;NA;NA;NA;NA;NA
rs35446936	1	NA;NA;C2_IPF;NA;NA;NA;NA;NA
rs1585258	1	NA;NA;C2_IPF;NA;NA;NA;NA;NA
rs8070942	1	NA;NA;C2_IPF;NA;NA;NA;NA;NA
rs1317082	1	NA;NA;C2_IPF;NA;NA;NA;NA;NA
rs34533690	1	NA;NA;C2_IPF;NA;NA;NA;NA;NA
rs3772190	1	NA;NA;C2_IPF;NA;NA;NA;NA;NA
rs41453346	1	NA;NA;C2_IPF;NA;NA;NA;NA;NA
rs1918797	1	NA;NA;C2_IPF;NA;NA;NA;NA;NA
rs12593066	1	NA;NA;C2_IPF;NA;NA;NA;NA;NA
rs2942167	1	NA;NA;C2_IPF;NA;NA;NA;NA;NA
rs11633883	1	NA;NA;C2_IPF;NA;NA;NA;NA;NA
rs2141301	1	NA;NA;C2_IPF;NA;NA;NA;NA;NA
rs3778337	1	NA;NA;C2_IPF;NA;NA;NA;NA;NA
rs1918793	1	NA;NA;C2_IPF;NA;NA;NA;NA;NA
rs2696576	1	NA;NA;C2_IPF;NA;NA;NA;NA;NA
rs2532225	1	NA;NA;C2_IPF;NA;NA;NA;NA;NA
rs2696526	1	NA;NA;C2_IPF;NA;NA;NA;NA;NA
rs8712	1	NA;NA;C2_IPF;NA;NA;NA;NA;NA
rs2696610	1	NA;NA;C2_IPF;NA;NA;NA;NA;NA
rs3778338	1	NA;NA;C2_IPF;NA;NA;NA;NA;NA
rs2075624	1	NA;NA;C2_IPF;NA;NA;NA;NA;NA
rs113948005	1	NA;NA;C2_IPF;NA;NA;NA;NA;NA
rs35678986	1	NA;NA;C2_IPF;NA;NA;NA;NA;NA
rs10936600	1	NA;NA;C2_IPF;NA;NA;NA;NA;NA
rs4924464	1	NA;NA;C2_IPF;NA;NA;NA;NA;NA
rs12638862	1	NA;NA;C2_IPF;NA;NA;NA;NA;NA
rs7621631	1	NA;NA;C2_IPF;NA;NA;NA;NA;NA
rs12902310	1	NA;NA;C2_IPF;NA;NA;NA;NA;NA
rs61869026	1	NA;NA;C2_IPF;NA;NA;NA;NA;NA
rs66496921	1	NA;NA;C2_IPF;NA;NA;NA;NA;NA
rs7643115	1	NA;NA;C2_IPF;NA;NA;NA;NA;NA
rs13069553	1	NA;NA;C2_IPF;NA;NA;NA;NA;NA
rs11711621	1	NA;NA;C2_IPF;NA;NA;NA;NA;NA
rs35228488	1	NA;NA;C2_IPF;NA;NA;NA;NA;NA
rs11638033	1	NA;NA;C2_IPF;NA;NA;NA;NA;NA
rs6578295	1	NA;NA;C2_IPF;NA;NA;NA;NA;NA
rs7942850	1	NA;NA;C2_IPF;NA;NA;NA;NA;NA
rs3902811	1	NA;NA;C2_IPF;NA;NA;NA;NA;NA
rs28626343	1	NA;NA;C2_IPF;NA;NA;NA;NA;NA
rs4963040	1	NA;NA;C2_IPF;NA;NA;NA;NA;NA
rs6578277	1	NA;NA;C2_IPF;NA;NA;NA;NA;NA
rs113775821	1	NA;NA;C2_IPF;NA;NA;NA;NA;NA
rs3796145	1	NA;NA;C2_IPF;NA;NA;NA;NA;NA
rs9811216	1	NA;NA;C2_IPF;NA;NA;NA;NA;NA
rs1998323	1	NA;NA;C2_IPF;NA;NA;NA;NA;NA
rs2668624	1	NA;NA;C2_IPF;NA;NA;NA;NA;NA
rs2732706	1	NA;NA;C2_IPF;NA;NA;NA;NA;NA
rs61868972	1	NA;NA;C2_IPF;NA;NA;NA;NA;NA
rs6421028	1	NA;NA;C2_IPF;NA;NA;NA;NA;NA
rs2735727	1	NA;NA;C2_IPF;NA;NA;NA;NA;NA
rs908228	1	NA;NA;C2_IPF;NA;NA;NA;NA;NA
rs34425120	1	NA;NA;C2_IPF;NA;NA;NA;NA;NA
rs77924366	1	NA;NA;C2_IPF;NA;NA;NA;NA;NA
rs2735719	1	NA;NA;C2_IPF;NA;NA;NA;NA;NA
rs7396228	1	NA;NA;C2_IPF;NA;NA;NA;NA;NA
rs2532348	1	NA;NA;C2_IPF;NA;NA;NA;NA;NA
rs117764428	1	NA;NA;C2_IPF;NA;NA;NA;NA;NA
rs62073157	1	NA;NA;C2_IPF;NA;NA;NA;NA;NA
rs7396585	1	NA;NA;C2_IPF;NA;NA;NA;NA;NA
rs2732708	1	NA;NA;C2_IPF;NA;NA;NA;NA;NA
rs12696304	1	NA;NA;C2_IPF;NA;NA;NA;NA;NA
rs4727444	1	NA;NA;C2_IPF;NA;NA;NA;NA;NA
rs9876206	1	NA;NA;C2_IPF;NA;NA;NA;NA;NA
rs9868000	1	NA;NA;C2_IPF;NA;NA;NA;NA;NA
rs62073098	1	NA;NA;C2_IPF;NA;NA;NA;NA;NA
rs9822885	1	NA;NA;C2_IPF;NA;NA;NA;NA;NA
rs9860874	1	NA;NA;C2_IPF;NA;NA;NA;NA;NA
rs2532329	1	NA;NA;C2_IPF;NA;NA;NA;NA;NA
rs12630450	1	NA;NA;C2_IPF;NA;NA;NA;NA;NA
rs41400347	1	NA;NA;C2_IPF;NA;NA;NA;NA;NA
rs9866776	1	NA;NA;C2_IPF;NA;NA;NA;NA;NA
rs57389015	1	NA;NA;C2_IPF;NA;NA;NA;NA;NA
rs10902080	1	NA;NA;C2_IPF;NA;NA;NA;NA;NA
rs55653937	1	NA;NA;C2_IPF;NA;NA;NA;NA;NA
rs76658708	1	NA;NA;C2_IPF;NA;NA;NA;NA;NA
rs2696668	1	NA;NA;C2_IPF;NA;NA;NA;NA;NA
rs2732705	1	NA;NA;C2_IPF;NA;NA;NA;NA;NA
rs6492945	1	NA;NA;C2_IPF;NA;NA;NA;NA;NA
rs7625734	1	NA;NA;C2_IPF;NA;NA;NA;NA;NA
rs9866116	1	NA;NA;C2_IPF;NA;NA;NA;NA;NA
rs2609264	1	NA;NA;C2_IPF;NA;NA;NA;NA;NA
rs1920123	1	NA;NA;C2_IPF;NA;NA;NA;NA;NA
rs7671261	1	NA;NA;C2_IPF;NA;NA;NA;NA;NA
rs1920122	1	NA;NA;C2_IPF;NA;NA;NA;NA;NA
rs2261201	1	NA;NA;C2_IPF;NA;NA;NA;NA;NA
rs1920120	1	NA;NA;C2_IPF;NA;NA;NA;NA;NA
rs2704581	1	NA;NA;C2_IPF;NA;NA;NA;NA;NA
rs1246634	1	NA;NA;C2_IPF;NA;NA;NA;NA;NA
rs6813090	1	NA;NA;C2_IPF;NA;NA;NA;NA;NA
rs41384744	1	NA;NA;C2_IPF;NA;NA;NA;NA;NA
rs1997392	1	NA;NA;C2_IPF;NA;NA;NA;NA;NA
rs1246632	1	NA;NA;C2_IPF;NA;NA;NA;NA;NA
rs2609265	1	NA;NA;C2_IPF;NA;NA;NA;NA;NA
rs117556376	1	NA;NA;C2_IPF;NA;NA;NA;NA;NA
rs145783026	1	NA;NA;C2_IPF;NA;NA;NA;NA;NA
rs12368	1	NA;NA;C2_IPF;NA;NA;NA;NA;NA
rs7633750	1	NA;NA;C2_IPF;NA;NA;NA;NA;NA
rs2704582	1	NA;NA;C2_IPF;NA;NA;NA;NA;NA
rs2446304	1	NA;NA;C2_IPF;NA;NA;NA;NA;NA
rs3846287	1	NA;NA;C2_IPF;NA;NA;NA;NA;NA
rs9831661	1	NA;NA;C2_IPF;NA;NA;NA;NA;NA
rs145315307	1	NA;NA;C2_IPF;NA;NA;NA;NA;NA
rs2704583	1	NA;NA;C2_IPF;NA;NA;NA;NA;NA
rs1246629	1	NA;NA;C2_IPF;NA;NA;NA;NA;NA
rs2464523	1	NA;NA;C2_IPF;NA;NA;NA;NA;NA
rs2532304	1	NA;NA;C2_IPF;NA;NA;NA;NA;NA
rs1529535	1	NA;NA;C2_IPF;NA;NA;NA;NA;NA
rs2696689	1	NA;NA;C2_IPF;NA;NA;NA;NA;NA
rs4693980	1	NA;NA;C2_IPF;NA;NA;NA;NA;NA
rs2609258	1	NA;NA;C2_IPF;NA;NA;NA;NA;NA
rs58847566	1	NA;NA;C2_IPF;NA;NA;NA;NA;NA
rs2609259	1	NA;NA;C2_IPF;NA;NA;NA;NA;NA
rs116905074	1	NA;NA;C2_IPF;NA;NA;NA;NA;NA
rs1964516	1	NA;NA;C2_IPF;NA;NA;NA;NA;NA
rs2141595	1	NA;NA;C2_IPF;NA;NA;NA;NA;NA
rs62063799	1	NA;NA;C2_IPF;NA;NA;NA;NA;NA
rs2696544	1	NA;NA;C2_IPF;NA;NA;NA;NA;NA
rs1563689	1	NA;NA;C2_IPF;NA;NA;NA;NA;NA
rs7104590	1	NA;NA;C2_IPF;NA;NA;NA;NA;NA
rs57612798	1	NA;NA;C2_IPF;NA;NA;NA;NA;NA
rs3857043	1	NA;NA;C2_IPF;NA;NA;NA;NA;NA
rs56173013	1	NA;NA;C2_IPF;NA;NA;NA;NA;NA
rs60261153	1	NA;NA;C2_IPF;NA;NA;NA;NA;NA
rs10518693	1	NA;NA;C2_IPF;NA;NA;NA;NA;NA
rs2704587	1	NA;NA;C2_IPF;NA;NA;NA;NA;NA
rs10936601	1	NA;NA;C2_IPF;NA;NA;NA;NA;NA
rs2609279	1	NA;NA;C2_IPF;NA;NA;NA;NA;NA
rs2251795	1	NA;NA;C2_IPF;NA;NA;NA;NA;NA
rs148583745	1	NA;NA;C2_IPF;NA;NA;NA;NA;NA
rs2609262	1	NA;NA;C2_IPF;NA;NA;NA;NA;NA
rs2704604	1	NA;NA;C2_IPF;NA;NA;NA;NA;NA
rs61868969	1	NA;NA;C2_IPF;NA;NA;NA;NA;NA
rs7449190	1	NA;NA;C2_IPF;NA;NA;NA;NA;NA
rs1246642	1	NA;NA;C2_IPF;NA;NA;NA;NA;NA
rs740707	1	NA;NA;C2_IPF;NA;NA;NA;NA;NA
rs10833086	1	NA;NA;C2_IPF;NA;NA;NA;NA;NA
rs1903003	1	NA;NA;C2_IPF;NA;NA;NA;NA;NA
rs2464522	1	NA;NA;C2_IPF;NA;NA;NA;NA;NA
rs34254263	1	NA;NA;C2_IPF;NA;NA;NA;NA;NA
rs2261169	1	NA;NA;C2_IPF;NA;NA;NA;NA;NA
rs2696599	1	NA;NA;C2_IPF;NA;NA;NA;NA;NA
rs10902079	1	NA;NA;C2_IPF;NA;NA;NA;NA;NA
rs2013701	1	NA;NA;C2_IPF;NA;NA;NA;NA;NA
rs112058117	1	NA;NA;C2_IPF;NA;NA;NA;NA;NA
rs62061733	1	NA;NA;C2_IPF;NA;NA;NA;NA;NA
rs7394747	1	NA;NA;C2_IPF;NA;NA;NA;NA;NA
rs117368197	1	NA;NA;C2_IPF;NA;NA;NA;NA;NA
rs1458551	1	NA;NA;C2_IPF;NA;NA;NA;NA;NA
rs2609280	1	NA;NA;C2_IPF;NA;NA;NA;NA;NA
rs2609255	1	NA;NA;C2_IPF;NA;NA;NA;NA;NA
rs2446300	1	NA;NA;C2_IPF;NA;NA;NA;NA;NA
rs7682317	1	NA;NA;C2_IPF;NA;NA;NA;NA;NA
rs2609261	1	NA;NA;C2_IPF;NA;NA;NA;NA;NA
rs2704570	1	NA;NA;C2_IPF;NA;NA;NA;NA;NA
rs147310575	1	NA;NA;C2_IPF;NA;NA;NA;NA;NA
rs2869952	1	NA;NA;C2_IPF;NA;NA;NA;NA;NA
rs73315845	1	NA;NA;C2_IPF;NA;NA;NA;NA;NA
rs2696455	1	NA;NA;C2_IPF;NA;NA;NA;NA;NA
rs148989610	1	NA;NA;C2_IPF;NA;NA;NA;NA;NA
rs2446301	1	NA;NA;C2_IPF;NA;NA;NA;NA;NA
rs73315842	1	NA;NA;C2_IPF;NA;NA;NA;NA;NA
rs113029914	1	NA;NA;C2_IPF;NA;NA;NA;NA;NA
rs9635324	1	NA;NA;C2_IPF;NA;NA;NA;NA;NA
rs41414549	1	NA;NA;C2_IPF;NA;NA;NA;NA;NA
rs3793964	1	NA;NA;C2_IPF;NA;NA;NA;NA;NA
rs111327992	1	NA;NA;C2_IPF;NA;NA;NA;NA;NA
rs4630591	1	NA;NA;C2_IPF;NA;NA;NA;NA;NA
rs2696684	1	NA;NA;C2_IPF;NA;NA;NA;NA;NA
rs59957953	1	NA;NA;C2_IPF;NA;NA;NA;NA;NA
rs111447859	1	NA;NA;C2_IPF;NA;NA;NA;NA;NA
rs1318321	1	NA;NA;C2_IPF;NA;NA;NA;NA;NA
rs113952577	1	NA;NA;C2_IPF;NA;NA;NA;NA;NA
rs112454267	1	NA;NA;C2_IPF;NA;NA;NA;NA;NA
rs6815970	1	NA;NA;C2_IPF;NA;NA;NA;NA;NA
rs17576631	1	NA;NA;C2_IPF;NA;NA;NA;NA;NA
rs7671167	1	NA;NA;C2_IPF;NA;NA;NA;NA;NA
rs62063208	1	NA;NA;C2_IPF;NA;NA;NA;NA;NA
rs112411928	1	NA;NA;C2_IPF;NA;NA;NA;NA;NA
rs2289330	1	NA;NA;C2_IPF;NA;NA;NA;NA;NA
rs118130858	1	NA;NA;C2_IPF;NA;NA;NA;NA;NA
rs4963059	1	NA;NA;C2_IPF;NA;NA;NA;NA;NA
rs2696497	1	NA;NA;C2_IPF;NA;NA;NA;NA;NA
rs112746008	1	NA;NA;C2_IPF;NA;NA;NA;NA;NA
rs600791	1	NA;NA;C2_IPF;NA;NA;NA;NA;NA
rs12914710	1	NA;NA;C2_IPF;NA;NA;NA;NA;NA
rs11070270	1	NA;NA;C2_IPF;NA;NA;NA;NA;NA
rs3859582	1	NA;NA;C2_IPF;NA;NA;NA;NA;NA
rs1984793	1	NA;NA;C2_IPF;NA;NA;NA;NA;NA
rs908225	1	NA;NA;C2_IPF;NA;NA;NA;NA;NA
rs7395835	1	NA;NA;C2_IPF;NA;NA;NA;NA;NA
rs181370706	1	NA;NA;C2_IPF;NA;NA;NA;NA;NA
rs10031518	1	NA;NA;C2_IPF;NA;NA;NA;NA;NA
rs117626160	1	NA;NA;C2_IPF;NA;NA;NA;NA;NA
rs115610405	1	NA;NA;C2_IPF;NA;NA;NA;NA;NA
rs661488	1	NA;NA;C2_IPF;NA;NA;NA;NA;NA
rs2732671	1	NA;NA;C2_IPF;NA;NA;NA;NA;NA
rs112333322	1	NA;NA;C2_IPF;NA;NA;NA;NA;NA
rs2806165	1	NA;NA;C2_IPF;NA;NA;NA;NA;NA
rs2289331	1	NA;NA;C2_IPF;NA;NA;NA;NA;NA
rs4416442	1	NA;NA;C2_IPF;NA;NA;NA;NA;NA
rs2299033	1	NA;NA;C2_IPF;NA;NA;NA;NA;NA
rs17662889	1	NA;NA;C2_IPF;NA;NA;NA;NA;NA
rs11790	1	NA;NA;C2_IPF;NA;NA;NA;NA;NA
rs2869966	1	NA;NA;C2_IPF;NA;NA;NA;NA;NA
rs10832253	1	NA;NA;C2_IPF;NA;NA;NA;NA;NA
rs7394830	1	NA;NA;C2_IPF;NA;NA;NA;NA;NA
rs2334657	1	NA;NA;C2_IPF;NA;NA;NA;NA;NA
rs58620180	1	NA;NA;C2_IPF;NA;NA;NA;NA;NA
rs4923865	1	NA;NA;C2_IPF;NA;NA;NA;NA;NA
rs62061712	1	NA;NA;C2_IPF;NA;NA;NA;NA;NA
rs7501759	1	NA;NA;C2_IPF;NA;NA;NA;NA;NA
rs4727443	1	NA;NA;C2_IPF;NA;NA;NA;NA;NA
rs36064646	1	NA;NA;C2_IPF;NA;NA;NA;NA;NA
rs146195331	1	NA;NA;C2_IPF;NA;NA;NA;NA;NA
rs55891434	1	NA;NA;C2_IPF;NA;NA;NA;NA;NA
rs12898710	1	NA;NA;C2_IPF;NA;NA;NA;NA;NA
rs12914315	1	NA;NA;C2_IPF;NA;NA;NA;NA;NA
rs56406843	1	NA;NA;C2_IPF;NA;NA;NA;NA;NA
rs60218791	1	NA;NA;C2_IPF;NA;NA;NA;NA;NA
rs11722033	1	NA;NA;C2_IPF;NA;NA;NA;NA;NA
rs2412523	1	NA;NA;C2_IPF;NA;NA;NA;NA;NA
rs886453	1	NA;NA;C2_IPF;NA;NA;NA;NA;NA
rs9307058	1	NA;NA;C2_IPF;NA;NA;NA;NA;NA
rs78625142	1	NA;NA;C2_IPF;NA;NA;NA;NA;NA
rs55938083	1	NA;NA;C2_IPF;NA;NA;NA;NA;NA
rs6838424	1	NA;NA;C2_IPF;NA;NA;NA;NA;NA
rs4963074	1	NA;NA;C2_IPF;NA;NA;NA;NA;NA
rs60886550	1	NA;NA;C2_IPF;NA;NA;NA;NA;NA
rs1812329	1	NA;NA;C2_IPF;NA;NA;NA;NA;NA
rs199453	1	NA;NA;C2_IPF;NA;NA;NA;NA;NA
rs6974373	1	NA;NA;C2_IPF;NA;NA;NA;NA;NA
rs56240566	1	NA;NA;C2_IPF;NA;NA;NA;NA;NA
rs2289329	1	NA;NA;C2_IPF;NA;NA;NA;NA;NA
rs2732607	1	NA;NA;C2_IPF;NA;NA;NA;NA;NA
rs62056812	1	NA;NA;C2_IPF;NA;NA;NA;NA;NA
rs199436	1	NA;NA;C2_IPF;NA;NA;NA;NA;NA
rs1246631	1	NA;NA;C2_IPF;NA;NA;NA;NA;NA
rs2696585	1	NA;NA;C2_IPF;NA;NA;NA;NA;NA
rs66748925	1	NA;NA;C2_IPF;NA;NA;NA;NA;NA
rs62062283	1	NA;NA;C2_IPF;NA;NA;NA;NA;NA
rs2869967	1	NA;NA;C2_IPF;NA;NA;NA;NA;NA
rs1358437	1	NA;NA;C2_IPF;NA;NA;NA;NA;NA
rs6837671	1	NA;NA;C2_IPF;NA;NA;NA;NA;NA
rs55726761	1	NA;NA;C2_IPF;NA;NA;NA;NA;NA
rs12904187	1	NA;NA;C2_IPF;NA;NA;NA;NA;NA
rs7674369	1	NA;NA;C2_IPF;NA;NA;NA;NA;NA
rs199452	1	NA;NA;C2_IPF;NA;NA;NA;NA;NA
rs2532289	1	NA;NA;C2_IPF;NA;NA;NA;NA;NA
rs142167	1	NA;NA;C2_IPF;NA;NA;NA;NA;NA
rs199449	1	NA;NA;C2_IPF;NA;NA;NA;NA;NA
rs2532295	1	NA;NA;C2_IPF;NA;NA;NA;NA;NA
rs8034217	1	NA;NA;C2_IPF;NA;NA;NA;NA;NA
rs112206871	1	NA;NA;C2_IPF;NA;NA;NA;NA;NA
rs10470936	1	NA;NA;C2_IPF;NA;NA;NA;NA;NA
rs2045517	1	NA;NA;C2_IPF;NA;NA;NA;NA;NA
rs2077551	1	NA;NA;C2_IPF;NA;NA;NA;NA;NA
rs75666751	1	NA;NA;C2_IPF;NA;NA;NA;NA;NA
rs12574439	1	NA;NA;C2_IPF;NA;NA;NA;NA;NA
rs4244579	1	NA;NA;C2_IPF;NA;NA;NA;NA;NA
rs112197756	1	NA;NA;C2_IPF;NA;NA;NA;NA;NA
rs78938131	1	NA;NA;C2_IPF;NA;NA;NA;NA;NA
rs147713286	1	NA;NA;C2_IPF;NA;NA;NA;NA;NA
rs12365278	1	NA;NA;C2_IPF;NA;NA;NA;NA;NA
rs4924465	1	NA;NA;C2_IPF;NA;NA;NA;NA;NA
rs11023339	1	NA;NA;C2_IPF;NA;NA;NA;NA;NA
rs2668622	1	NA;NA;C2_IPF;NA;NA;NA;NA;NA
rs4548919	1	NA;NA;C2_IPF;NA;NA;NA;NA;NA
rs2176025	1	NA;NA;C2_IPF;NA;NA;NA;NA;NA
rs41308092	1	NA;NA;C2_IPF;NA;NA;NA;NA;NA
rs199461	1	NA;NA;C2_IPF;NA;NA;NA;NA;NA
rs7165636	1	NA;NA;C2_IPF;NA;NA;NA;NA;NA
rs146102482	1	NA;NA;C2_IPF;NA;NA;NA;NA;NA
rs199460	1	NA;NA;C2_IPF;NA;NA;NA;NA;NA
rs11023334	1	NA;NA;C2_IPF;NA;NA;NA;NA;NA
rs2943517	1	NA;NA;C2_IPF;NA;NA;NA;NA;NA
rs2668632	1	NA;NA;C2_IPF;NA;NA;NA;NA;NA
rs11070272	1	NA;NA;C2_IPF;NA;NA;NA;NA;NA
rs2075856	1	NA;NA;C2_IPF;NA;NA;NA;NA;NA
rs11070268	1	NA;NA;C2_IPF;NA;NA;NA;NA;NA
rs2532382	1	NA;NA;C2_IPF;NA;NA;NA;NA;NA
rs181009192	1	NA;NA;C2_IPF;NA;NA;NA;NA;NA
rs2076297	1	NA;NA;C2_IPF;NA;NA;NA;NA;NA
rs10741659	1	NA;NA;C2_IPF;NA;NA;NA;NA;NA
rs10741664	1	NA;NA;C2_IPF;NA;NA;NA;NA;NA
rs2853676	1	NA;NA;C2_IPF;NA;NA;NA;NA;NA
rs11023369	1	NA;NA;C2_IPF;NA;NA;NA;NA;NA
rs908229	1	NA;NA;C2_IPF;NA;NA;NA;NA;NA
rs740708	1	NA;NA;C2_IPF;NA;NA;NA;NA;NA
rs10902095	1	NA;NA;C2_IPF;NA;NA;NA;NA;NA
rs118164013	1	NA;NA;C2_IPF;NA;NA;NA;NA;NA
rs1992272	1	NA;NA;C2_IPF;NA;NA;NA;NA;NA
rs8034416	1	NA;NA;C2_IPF;NA;NA;NA;NA;NA
rs6578282	1	NA;NA;C2_IPF;NA;NA;NA;NA;NA
rs1979189	1	NA;NA;C2_IPF;NA;NA;NA;NA;NA
rs10835085	1	NA;NA;C2_IPF;NA;NA;NA;NA;NA
rs11606242	1	NA;NA;C2_IPF;NA;NA;NA;NA;NA
rs12804137	1	NA;NA;C2_IPF;NA;NA;NA;NA;NA
rs12804326	1	NA;NA;C2_IPF;NA;NA;NA;NA;NA
rs1379933	1	NA;NA;C2_IPF;NA;NA;NA;NA;NA
rs11245967	1	NA;NA;C2_IPF;NA;NA;NA;NA;NA
rs4963050	1	NA;NA;C2_IPF;NA;NA;NA;NA;NA
rs1379932	1	NA;NA;C2_IPF;NA;NA;NA;NA;NA
rs2076296	1	NA;NA;C2_IPF;NA;NA;NA;NA;NA
rs12365253	1	NA;NA;C2_IPF;NA;NA;NA;NA;NA
rs7224296	1	NA;NA;C2_IPF;NA;NA;NA;NA;NA
rs7104241	1	NA;NA;C2_IPF;NA;NA;NA;NA;NA
rs2757633	1	NA;NA;C2_IPF;NA;NA;NA;NA;NA
rs8032408	1	NA;NA;C2_IPF;NA;NA;NA;NA;NA
rs10019681	1	NA;NA;C2_IPF;NA;NA;NA;NA;NA
rs17585974	1	NA;NA;C2_IPF;NA;NA;NA;NA;NA
rs189423538	1	NA;NA;C2_IPF;NA;NA;NA;NA;NA
rs7116614	1	NA;NA;C2_IPF;NA;NA;NA;NA;NA
rs1898883	1	NA;NA;C2_IPF;NA;NA;NA;NA;NA
rs11026355	1	NA;NA;C2_IPF;NA;NA;NA;NA;NA
rs199441	1	NA;NA;C2_IPF;NA;NA;NA;NA;NA
rs6465759	1	NA;NA;C2_IPF;NA;NA;NA;NA;NA
rs6975827	1	NA;NA;C2_IPF;NA;NA;NA;NA;NA
rs2732703	1	NA;NA;C2_IPF;NA;NA;NA;NA;NA
rs12911691	1	NA;NA;C2_IPF;NA;NA;NA;NA;NA
rs139788272	1	NA;NA;C2_IPF;NA;NA;NA;NA;NA
rs7712562	1	NA;NA;C2_IPF;NA;NA;NA;NA;NA
rs11070267	1	NA;NA;C2_IPF;NA;NA;NA;NA;NA
rs2904259	1	NA;NA;C2_IPF;NA;NA;NA;NA;NA
rs926411	1	NA;NA;C2_IPF;NA;NA;NA;NA;NA
rs13010	1	NA;NA;C2_IPF;NA;NA;NA;NA;NA
rs5743944	1	NA;NA;C2_IPF;NA;NA;NA;NA;NA
rs2732674	1	NA;NA;C2_IPF;NA;NA;NA;NA;NA
rs7926689	1	NA;NA;C2_IPF;NA;NA;NA;NA;NA
rs7695732	1	NA;NA;C2_IPF;NA;NA;NA;NA;NA
rs35705491	1	NA;NA;C2_IPF;NA;NA;NA;NA;NA
rs10028589	1	NA;NA;C2_IPF;NA;NA;NA;NA;NA
rs61149329	1	NA;NA;C2_IPF;NA;NA;NA;NA;NA
rs2076304	1	NA;NA;C2_IPF;NA;NA;NA;NA;NA
rs2704589	1	NA;NA;C2_IPF;NA;NA;NA;NA;NA
rs62308746	1	NA;NA;C2_IPF;NA;NA;NA;NA;NA
rs6830970	1	NA;NA;C2_IPF;NA;NA;NA;NA;NA
rs7660385	1	NA;NA;C2_IPF;NA;NA;NA;NA;NA
rs7691363	1	NA;NA;C2_IPF;NA;NA;NA;NA;NA
rs55843113	1	NA;NA;C2_IPF;NA;NA;NA;NA;NA
rs6421031	1	NA;NA;C2_IPF;NA;NA;NA;NA;NA
rs35396393	1	NA;NA;C2_IPF;NA;NA;NA;NA;NA
rs3087562	1	NA;NA;C2_IPF;NA;NA;NA;NA;NA
rs28691231	1	NA;NA;C2_IPF;NA;NA;NA;NA;NA
rs55997602	1	NA;NA;C2_IPF;NA;NA;NA;NA;NA
rs199470	1	NA;NA;C2_IPF;NA;NA;NA;NA;NA
rs13328032	1	NA;NA;C2_IPF;NA;NA;NA;NA;NA
rs6554754	1	NA;NA;C2_IPF;NA;NA;NA;NA;NA
rs2076301	1	NA;NA;C2_IPF;NA;NA;NA;NA;NA
rs58281712	1	NA;NA;C2_IPF;NA;NA;NA;NA;NA
rs2076302	1	NA;NA;C2_IPF;NA;NA;NA;NA;NA
rs58879558	1	NA;NA;C2_IPF;NA;NA;NA;NA;NA
rs34207169	1	NA;NA;C2_IPF;NA;NA;NA;NA;NA
rs79368617	1	NA;NA;C2_IPF;NA;NA;NA;NA;NA
rs117876589	1	NA;NA;C2_IPF;NA;NA;NA;NA;NA
rs7103987	1	NA;NA;C2_IPF;NA;NA;NA;NA;NA
rs4693975	1	NA;NA;C2_IPF;NA;NA;NA;NA;NA
rs36021067	1	NA;NA;C2_IPF;NA;NA;NA;NA;NA
rs28455964	1	NA;NA;C2_IPF;NA;NA;NA;NA;NA
rs34664315	1	NA;NA;C2_IPF;NA;NA;NA;NA;NA
rs4924457	1	NA;NA;C2_IPF;NA;NA;NA;NA;NA
rs35968147	1	NA;NA;C2_IPF;NA;NA;NA;NA;NA
rs7668636	1	NA;NA;C2_IPF;NA;NA;NA;NA;NA
rs12940792	1	NA;NA;C2_IPF;NA;NA;NA;NA;NA
rs4693976	1	NA;NA;C2_IPF;NA;NA;NA;NA;NA
rs28529050	1	NA;NA;C2_IPF;NA;NA;NA;NA;NA
rs62310476	1	NA;NA;C2_IPF;NA;NA;NA;NA;NA
rs7687539	1	NA;NA;C2_IPF;NA;NA;NA;NA;NA
rs1007177	1	NA;NA;C2_IPF;NA;NA;NA;NA;NA
rs12648534	1	NA;NA;C2_IPF;NA;NA;NA;NA;NA
rs2292181	1	NA;NA;C2_IPF;NA;NA;NA;NA;NA
rs5743900	1	NA;NA;C2_IPF;NA;NA;NA;NA;NA
rs5743859	1	NA;NA;C2_IPF;NA;NA;NA;NA;NA
rs34462515	1	NA;NA;C2_IPF;NA;NA;NA;NA;NA
rs4693977	1	NA;NA;C2_IPF;NA;NA;NA;NA;NA
rs35779873	1	NA;NA;C2_IPF;NA;NA;NA;NA;NA
rs28728088	1	NA;NA;C2_IPF;NA;NA;NA;NA;NA
rs12195095	1	NA;NA;C2_IPF;NA;NA;NA;NA;NA
rs10832241	1	NA;NA;C2_IPF;NA;NA;NA;NA;NA
rs6835019	1	NA;NA;C2_IPF;NA;NA;NA;NA;NA
rs11742908	1	NA;NA;C2_IPF;NA;NA;NA;NA;NA
rs11632012	1	NA;NA;C2_IPF;NA;NA;NA;NA;NA
rs35288961	1	NA;NA;C2_IPF;NA;NA;NA;NA;NA
rs12207400	1	NA;NA;C2_IPF;NA;NA;NA;NA;NA
rs2292180	1	NA;NA;C2_IPF;NA;NA;NA;NA;NA
rs34792542	1	NA;NA;C2_IPF;NA;NA;NA;NA;NA
rs4963041	1	NA;NA;C2_IPF;NA;NA;NA;NA;NA
rs10833257	1	NA;NA;C2_IPF;NA;NA;NA;NA;NA
rs28653192	1	NA;NA;C2_IPF;NA;NA;NA;NA;NA
rs34831688	1	NA;NA;C2_IPF;NA;NA;NA;NA;NA
rs8040502	1	NA;NA;C2_IPF;NA;NA;NA;NA;NA
rs7682431	1	NA;NA;C2_IPF;NA;NA;NA;NA;NA
rs76526953	1	NA;NA;C2_IPF;NA;NA;NA;NA;NA
rs4244578	1	NA;NA;C2_IPF;NA;NA;NA;NA;NA
rs11754974	1	NA;NA;C2_IPF;NA;NA;NA;NA;NA
rs78238620	1	NA;NA;C2_IPF;NA;NA;NA;NA;NA
rs8034177	1	NA;NA;C2_IPF;NA;NA;NA;NA;NA
rs61868971	1	NA;NA;C2_IPF;NA;NA;NA;NA;NA
rs35700114	1	NA;NA;C2_IPF;NA;NA;NA;NA;NA
rs76304484	1	NA;NA;C2_IPF;NA;NA;NA;NA;NA
rs12911738	1	NA;NA;C2_IPF;NA;NA;NA;NA;NA
rs56020833	1	NA;NA;C2_IPF;NA;NA;NA;NA;NA
rs10484325	1	NA;NA;C2_IPF;NA;NA;NA;NA;NA
rs61869032	1	NA;NA;C2_IPF;NA;NA;NA;NA;NA
rs3092978	1	NA;NA;C2_IPF;NA;NA;NA;NA;NA
rs77136835	1	NA;NA;C2_IPF;NA;NA;NA;NA;NA
rs62388072	1	NA;NA;C2_IPF;NA;NA;NA;NA;NA
rs75817185	1	NA;NA;C2_IPF;NA;NA;NA;NA;NA
rs74341405	1	NA;NA;C2_IPF;NA;NA;NA;NA;NA
rs35420583	1	NA;NA;C2_IPF;NA;NA;NA;NA;NA
rs33961405	1	NA;NA;C2_IPF;NA;NA;NA;NA;NA
rs75018438	1	NA;NA;C2_IPF;NA;NA;NA;NA;NA
rs4924491	1	NA;NA;C2_IPF;NA;NA;NA;NA;NA
rs12912058	1	NA;NA;C2_IPF;NA;NA;NA;NA;NA
rs4306472	1	NA;NA;C2_IPF;NA;NA;NA;NA;NA
rs7167417	1	NA;NA;C2_IPF;NA;NA;NA;NA;NA
rs55661644	1	NA;NA;C2_IPF;NA;NA;NA;NA;NA
rs11070284	1	NA;NA;C2_IPF;NA;NA;NA;NA;NA
rs2412541	1	NA;NA;C2_IPF;NA;NA;NA;NA;NA
rs12912339	1	NA;NA;C2_IPF;NA;NA;NA;NA;NA
rs8038416	1	NA;NA;C2_IPF;NA;NA;NA;NA;NA
rs7176221	1	NA;NA;C2_IPF;NA;NA;NA;NA;NA
rs6792918	1	NA;NA;C2_IPF;NA;NA;NA;NA;NA
rs116995469	1	NA;NA;C2_IPF;NA;NA;NA;NA;NA
rs8041443	1	NA;NA;C2_IPF;NA;NA;NA;NA;NA
rs7177192	1	NA;NA;C2_IPF;NA;NA;NA;NA;NA
rs147391816	1	NA;NA;C2_IPF;NA;NA;NA;NA;NA
rs12915109	1	NA;NA;C2_IPF;NA;NA;NA;NA;NA
rs7340559	1	NA;NA;C2_IPF;NA;NA;NA;NA;NA
rs35626715	1	NA;NA;C2_IPF;NA;NA;NA;NA;NA
rs6532091	1	NA;NA;C2_IPF;NA;NA;NA;NA;NA
rs141979279	1	NA;NA;C2_IPF;NA;NA;NA;NA;NA
rs11854763	1	NA;NA;C2_IPF;NA;NA;NA;NA;NA
rs7178486	1	NA;NA;C2_IPF;NA;NA;NA;NA;NA
rs7171260	1	NA;NA;C2_IPF;NA;NA;NA;NA;NA
rs112538459	1	NA;NA;C2_IPF;NA;NA;NA;NA;NA
rs4924484	1	NA;NA;C2_IPF;NA;NA;NA;NA;NA
rs80059929	1	NA;NA;C2_IPF;NA;NA;NA;NA;NA
rs12916082	1	NA;NA;C2_IPF;NA;NA;NA;NA;NA
rs28647196	1	NA;NA;C2_IPF;NA;NA;NA;NA;NA
rs113636684	1	NA;NA;C2_IPF;NA;NA;NA;NA;NA
rs191797628	1	NA;NA;C2_IPF;NA;NA;NA;NA;NA
rs77938604	1	NA;NA;C2_IPF;NA;NA;NA;NA;NA
rs8035775	1	NA;NA;C2_IPF;NA;NA;NA;NA;NA
rs4924488	1	NA;NA;C2_IPF;NA;NA;NA;NA;NA
rs3750919	1	NA;NA;C2_IPF;NA;NA;NA;NA;NA
rs35884427	1	NA;NA;C2_IPF;NA;NA;NA;NA;NA
rs4420508	1	NA;NA;C2_IPF;NA;NA;NA;NA;NA
rs34915103	1	NA;NA;C2_IPF;NA;NA;NA;NA;NA
rs10744948	1	NA;NA;C2_IPF;NA;NA;NA;NA;NA
rs75449579	1	NA;NA;C2_IPF;NA;NA;NA;NA;NA
rs8041095	1	NA;NA;C2_IPF;NA;NA;NA;NA;NA
rs7222389	1	NA;NA;C2_IPF;NA;NA;NA;NA;NA
rs11638204	1	NA;NA;C2_IPF;NA;NA;NA;NA;NA
rs12440317	1	NA;NA;C2_IPF;NA;NA;NA;NA;NA
rs7176974	1	NA;NA;C2_IPF;NA;NA;NA;NA;NA
rs4924490	1	NA;NA;C2_IPF;NA;NA;NA;NA;NA
rs12438955	1	NA;NA;C2_IPF;NA;NA;NA;NA;NA
rs7161938	1	NA;NA;C2_IPF;NA;NA;NA;NA;NA
rs7947858	1	NA;NA;C2_IPF;NA;NA;NA;NA;NA
rs9806221	1	NA;NA;C2_IPF;NA;NA;NA;NA;NA
rs12203720	1	NA;NA;C2_IPF;NA;NA;NA;NA;NA
rs11761882	1	NA;NA;C2_IPF;NA;NA;NA;NA;NA
rs76183814	1	NA;NA;C2_IPF;NA;NA;NA;NA;NA
rs79850585	1	NA;NA;C2_IPF;NA;NA;NA;NA;NA
rs7168873	1	NA;NA;C2_IPF;NA;NA;NA;NA;NA
rs7167768	1	NA;NA;C2_IPF;NA;NA;NA;NA;NA
rs6492957	1	NA;NA;C2_IPF;NA;NA;NA;NA;NA
rs10033824	1	NA;NA;C2_IPF;NA;NA;NA;NA;NA
rs4924487	1	NA;NA;C2_IPF;NA;NA;NA;NA;NA
rs12899600	1	NA;NA;C2_IPF;NA;NA;NA;NA;NA
rs35643216	1	NA;NA;C2_IPF;NA;NA;NA;NA;NA
rs11771266	1	NA;NA;C2_IPF;NA;NA;NA;NA;NA
rs117097688	1	NA;NA;C2_IPF;NA;NA;NA;NA;NA
rs35165441	1	NA;NA;C2_IPF;NA;NA;NA;NA;NA
rs6492958	1	NA;NA;C2_IPF;NA;NA;NA;NA;NA
rs8031057	1	NA;NA;C2_IPF;NA;NA;NA;NA;NA
rs1406069	1	NA;NA;C2_IPF;NA;NA;NA;NA;NA
rs117300236	1	NA;NA;C2_IPF;NA;NA;NA;NA;NA
rs2696602	1	NA;NA;C2_IPF;NA;NA;NA;NA;NA
rs67795055	1	NA;NA;C2_IPF;NA;NA;NA;NA;NA
rs2304580	1	NA;NA;C2_IPF;NA;NA;NA;NA;NA
rs112842175	1	NA;NA;C2_IPF;NA;NA;NA;NA;NA
rs10021465	1	NA;NA;C2_IPF;NA;NA;NA;NA;NA
rs2301806	1	NA;NA;C2_IPF;NA;NA;NA;NA;NA
rs4682992	1	NA;NA;C2_IPF;NA;NA;NA;NA;NA
rs7713218	1	NA;NA;C2_IPF;NA;NA;NA;NA;NA
rs4682993	1	NA;NA;C2_IPF;NA;NA;NA;NA;NA
rs2222746	1	NA;NA;C2_IPF;NA;NA;NA;NA;NA
rs12906095	1	NA;NA;C2_IPF;NA;NA;NA;NA;NA
rs12672695	1	NA;NA;C2_IPF;NA;NA;NA;NA;NA
rs12267	1	NA;NA;C2_IPF;NA;NA;NA;NA;NA
rs11755954	1	NA;NA;C2_IPF;NA;NA;NA;NA;NA
rs77805183	1	NA;NA;C2_IPF;NA;NA;NA;NA;NA
rs62063238	1	NA;NA;C2_IPF;NA;NA;NA;NA;NA
rs28600923	1	NA;NA;C2_IPF;NA;NA;NA;NA;NA
rs73984391	1	NA;NA;C2_IPF;NA;NA;NA;NA;NA
rs74781401	1	NA;NA;C2_IPF;NA;NA;NA;NA;NA
rs62308745	1	NA;NA;C2_IPF;NA;NA;NA;NA;NA
rs12673005	1	NA;NA;C2_IPF;NA;NA;NA;NA;NA
rs2175822	1	NA;NA;C2_IPF;NA;NA;NA;NA;NA
rs1708681	1	NA;NA;C2_IPF;NA;NA;NA;NA;NA
rs2283017	1	NA;NA;C2_IPF;NA;NA;NA;NA;NA
rs72615159	1	NA;NA;C2_IPF;NA;NA;NA;NA;NA
rs2525556	1	NA;NA;C2_IPF;NA;NA;NA;NA;NA
rs2532263	1	NA;NA;C2_IPF;NA;NA;NA;NA;NA
rs4727442	1	NA;NA;C2_IPF;NA;NA;NA;NA;NA
rs2532281	1	NA;NA;C2_IPF;NA;NA;NA;NA;NA
rs4417527	1	NA;NA;C2_IPF;NA;NA;NA;NA;NA
rs4693973	1	NA;NA;C2_IPF;NA;NA;NA;NA;NA
rs11826309	1	NA;NA;C2_IPF;NA;NA;NA;NA;NA
rs12673441	1	NA;NA;C2_IPF;NA;NA;NA;NA;NA
rs4682996	1	NA;NA;C2_IPF;NA;NA;NA;NA;NA
rs61867539	1	NA;NA;C2_IPF;NA;NA;NA;NA;NA
rs1708670	1	NA;NA;C2_IPF;NA;NA;NA;NA;NA
rs7175361	1	NA;NA;C2_IPF;NA;NA;NA;NA;NA
rs2704571	1	NA;NA;C2_IPF;NA;NA;NA;NA;NA
rs112734798	1	NA;NA;C2_IPF;NA;NA;NA;NA;NA
rs2696589	1	NA;NA;C2_IPF;NA;NA;NA;NA;NA
rs17747633	1	NA;NA;C2_IPF;NA;NA;NA;NA;NA
rs2090031	1	NA;NA;C2_IPF;NA;NA;NA;NA;NA
rs77728810	1	NA;NA;C2_IPF;NA;NA;NA;NA;NA
rs74778405	1	NA;NA;C2_IPF;NA;NA;NA;NA;NA
rs7659904	1	NA;NA;C2_IPF;NA;NA;NA;NA;NA
rs4682994	1	NA;NA;C2_IPF;NA;NA;NA;NA;NA
rs2137715	1	NA;NA;C2_IPF;NA;NA;NA;NA;NA
rs2696701	1	NA;NA;C2_IPF;NA;NA;NA;NA;NA
rs17663351	1	NA;NA;C2_IPF;NA;NA;NA;NA;NA
rs896796	1	NA;NA;C2_IPF;NA;NA;NA;NA;NA
rs59800107	1	NA;NA;C2_IPF;NA;NA;NA;NA;NA
rs6824218	1	NA;NA;C2_IPF;NA;NA;NA;NA;NA
rs11698434	1	NA;NA;C2_IPF;NA;NA;NA;NA;NA
rs2421830	1	NA;NA;C2_IPF;NA;NA;NA;NA;NA
rs67110214	1	NA;NA;C2_IPF;NA;NA;NA;NA;NA
rs7161968	1	NA;NA;C2_IPF;NA;NA;NA;NA;NA
rs1898882	1	NA;NA;C2_IPF;NA;NA;NA;NA;NA
rs61867621	1	NA;NA;C2_IPF;NA;NA;NA;NA;NA
rs4729560	1	NA;NA;C2_IPF;NA;NA;NA;NA;NA
rs7164289	1	NA;NA;C2_IPF;NA;NA;NA;NA;NA
rs12438182	1	NA;NA;C2_IPF;NA;NA;NA;NA;NA
rs10004795	1	NA;NA;C2_IPF;NA;NA;NA;NA;NA
rs4924500	1	NA;NA;C2_IPF;NA;NA;NA;NA;NA
rs12437696	1	NA;NA;C2_IPF;NA;NA;NA;NA;NA
rs9833035	1	NA;NA;C2_IPF;NA;NA;NA;NA;NA
rs35619543	1	NA;NA;C2_IPF;NA;NA;NA;NA;NA
rs11606628	1	NA;NA;C2_IPF;NA;NA;NA;NA;NA
rs10794298	1	NA;NA;C2_IPF;NA;NA;NA;NA;NA
rs28669075	1	NA;NA;C2_IPF;NA;NA;NA;NA;NA
rs7172947	1	NA;NA;C2_IPF;NA;NA;NA;NA;NA
rs45457497	1	NA;NA;C2_IPF;NA;NA;NA;NA;NA
rs62304448	1	NA;NA;C2_IPF;NA;NA;NA;NA;NA
rs1814542	1	NA;NA;C2_IPF;NA;NA;NA;NA;NA
rs5743973	1	NA;NA;C2_IPF;NA;NA;NA;NA;NA
rs2532253	1	NA;NA;C2_IPF;NA;NA;NA;NA;NA
rs28464760	1	NA;NA;C2_IPF;NA;NA;NA;NA;NA
rs6825998	1	NA;NA;C2_IPF;NA;NA;NA;NA;NA
rs12508371	1	NA;NA;C2_IPF;NA;NA;NA;NA;NA
rs74045675	1	NA;NA;C2_IPF;NA;NA;NA;NA;NA
rs10008568	1	NA;NA;C2_IPF;NA;NA;NA;NA;NA
rs11637239	1	NA;NA;C2_IPF;NA;NA;NA;NA;NA
rs7647824	1	NA;NA;C2_IPF;NA;NA;NA;NA;NA
rs4352416	1	NA;NA;C2_IPF;NA;NA;NA;NA;NA
rs4693978	1	NA;NA;C2_IPF;NA;NA;NA;NA;NA
rs62306364	1	NA;NA;C2_IPF;NA;NA;NA;NA;NA
rs12949256	1	NA;NA;C2_IPF;NA;NA;NA;NA;NA
rs2446297	1	NA;NA;C2_IPF;NA;NA;NA;NA;NA
rs143265539	1	NA;NA;C2_IPF;NA;NA;NA;NA;NA
rs2421829	1	NA;NA;C2_IPF;NA;NA;NA;NA;NA
rs2334659	1	NA;NA;C2_IPF;NA;NA;NA;NA;NA
rs13149750	1	NA;NA;C2_IPF;NA;NA;NA;NA;NA
rs9920642	1	NA;NA;C2_IPF;NA;NA;NA;NA;NA
rs150592114	1	NA;NA;C2_IPF;NA;NA;NA;NA;NA
rs7220206	1	NA;NA;C2_IPF;NA;NA;NA;NA;NA
rs1814541	1	NA;NA;C2_IPF;NA;NA;NA;NA;NA
rs11630273	1	NA;NA;C2_IPF;NA;NA;NA;NA;NA
rs4682753	1	NA;NA;C2_IPF;NA;NA;NA;NA;NA
rs7120886	1	NA;NA;C2_IPF;NA;NA;NA;NA;NA
rs2619681	1	NA;NA;C2_IPF;NA;NA;NA;NA;NA
rs34285050	1	NA;NA;C2_IPF;NA;NA;NA;NA;NA
rs17673703	1	NA;NA;C2_IPF;NA;NA;NA;NA;NA
rs61661087	1	NA;NA;C2_IPF;NA;NA;NA;NA;NA
rs35127391	1	NA;NA;C2_IPF;NA;NA;NA;NA;NA
rs2735726	1	NA;NA;C2_IPF;NA;NA;NA;NA;NA
rs12907442	1	NA;NA;C2_IPF;NA;NA;NA;NA;NA
rs34237331	1	NA;NA;C2_IPF;NA;NA;NA;NA;NA
rs77568017	1	NA;NA;C2_IPF;NA;NA;NA;NA;NA
rs16854453	1	NA;NA;C2_IPF;NA;NA;NA;NA;NA
rs7945077	1	NA;NA;C2_IPF;NA;NA;NA;NA;NA
rs34058457	1	NA;NA;C2_IPF;NA;NA;NA;NA;NA
rs4285052	1	NA;NA;C2_IPF;NA;NA;NA;NA;NA
rs75981612	1	NA;NA;C2_IPF;NA;NA;NA;NA;NA
rs4955575	1	NA;NA;C2_IPF;NA;NA;NA;NA;NA
rs190796367	1	NA;NA;C2_IPF;NA;NA;NA;NA;NA
rs1921679	1	NA;NA;C2_IPF;NA;NA;NA;NA;NA
rs4963056	1	NA;NA;C2_IPF;NA;NA;NA;NA;NA
rs28529389	1	NA;NA;C2_IPF;NA;NA;NA;NA;NA
rs12912742	1	NA;NA;C2_IPF;NA;NA;NA;NA;NA
rs28722627	1	NA;NA;C2_IPF;NA;NA;NA;NA;NA
rs12908316	1	NA;NA;C2_IPF;NA;NA;NA;NA;NA
rs34739056	1	NA;NA;C2_IPF;NA;NA;NA;NA;NA
rs56201245	1	NA;NA;C2_IPF;NA;NA;NA;NA;NA
rs4693971	1	NA;NA;C2_IPF;NA;NA;NA;NA;NA
rs62019879	1	NA;NA;C2_IPF;NA;NA;NA;NA;NA
rs1268481	1	NA;NA;C2_IPF;NA;NA;NA;NA;NA
rs12913739	1	NA;NA;C2_IPF;NA;NA;NA;NA;NA
rs11042491	1	NA;NA;C2_IPF;NA;NA;NA;NA;NA
rs149000267	1	NA;NA;C2_IPF;NA;NA;NA;NA;NA
rs8037180	1	NA;NA;C2_IPF;NA;NA;NA;NA;NA
rs6597955	1	NA;NA;C2_IPF;NA;NA;NA;NA;NA
rs8036817	1	NA;NA;C2_IPF;NA;NA;NA;NA;NA
rs12903817	1	NA;NA;C2_IPF;NA;NA;NA;NA;NA
rs7113558	1	NA;NA;C2_IPF;NA;NA;NA;NA;NA
rs1458562	1	NA;NA;C2_IPF;NA;NA;NA;NA;NA
rs147327004	1	NA;NA;C2_IPF;NA;NA;NA;NA;NA
rs11637245	1	NA;NA;C2_IPF;NA;NA;NA;NA;NA
rs12505427	1	NA;NA;C2_IPF;NA;NA;NA;NA;NA
rs4074035	1	NA;NA;C2_IPF;NA;NA;NA;NA;NA
rs74610824	1	NA;NA;C2_IPF;NA;NA;NA;NA;NA
rs11070292	1	NA;NA;C2_IPF;NA;NA;NA;NA;NA
rs28653550	1	NA;NA;C2_IPF;NA;NA;NA;NA;NA
rs72842438	1	NA;NA;C2_IPF;NA;NA;NA;NA;NA
rs7697921	1	NA;NA;C2_IPF;NA;NA;NA;NA;NA
rs2704573	1	NA;NA;C2_IPF;NA;NA;NA;NA;NA
rs9307057	1	NA;NA;C2_IPF;NA;NA;NA;NA;NA
rs8036891	1	NA;NA;C2_IPF;NA;NA;NA;NA;NA
rs55987393	1	NA;NA;C2_IPF;NA;NA;NA;NA;NA
rs185752629	1	NA;NA;C2_IPF;NA;NA;NA;NA;NA
rs28634695	1	NA;NA;C2_IPF;NA;NA;NA;NA;NA
rs7175747	1	NA;NA;C2_IPF;NA;NA;NA;NA;NA
rs66885559	1	NA;NA;C2_IPF;NA;NA;NA;NA;NA
rs28540701	1	NA;NA;C2_IPF;NA;NA;NA;NA;NA
rs17674454	1	NA;NA;C2_IPF;NA;NA;NA;NA;NA
rs201466769	1	NA;NA;C2_IPF;NA;NA;NA;NA;NA
rs10152546	1	NA;NA;C2_IPF;NA;NA;NA;NA;NA
rs11717389	1	NA;NA;C2_IPF;NA;NA;NA;NA;NA
rs35684277	1	NA;NA;C2_IPF;NA;NA;NA;NA;NA
rs12505696	1	NA;NA;C2_IPF;NA;NA;NA;NA;NA
rs34749134	1	NA;NA;C2_IPF;NA;NA;NA;NA;NA
rs1142468	1	NA;NA;C2_IPF;NA;NA;NA;NA;NA
rs10518697	1	NA;NA;C2_IPF;NA;NA;NA;NA;NA
rs12915171	1	NA;NA;C2_IPF;NA;NA;NA;NA;NA
rs17747351	1	NA;NA;C2_IPF;NA;NA;NA;NA;NA
rs9990710	1	NA;NA;C2_IPF;NA;NA;NA;NA;NA
rs7952154	1	NA;NA;C2_IPF;NA;NA;NA;NA;NA
rs4963076	1	NA;NA;C2_IPF;NA;NA;NA;NA;NA
rs28464598	1	NA;NA;C2_IPF;NA;NA;NA;NA;NA
rs11637422	1	NA;NA;C2_IPF;NA;NA;NA;NA;NA
rs62019876	1	NA;NA;C2_IPF;NA;NA;NA;NA;NA
rs4923880	1	NA;NA;C2_IPF;NA;NA;NA;NA;NA
rs12915636	1	NA;NA;C2_IPF;NA;NA;NA;NA;NA
rs12385982	1	NA;NA;C2_IPF;NA;NA;NA;NA;NA
rs55640412	1	NA;NA;C2_IPF;NA;NA;NA;NA;NA
rs8037417	1	NA;NA;C2_IPF;NA;NA;NA;NA;NA
rs4924486	1	NA;NA;C2_IPF;NA;NA;NA;NA;NA
rs12913296	1	NA;NA;C2_IPF;NA;NA;NA;NA;NA
rs7698458	1	NA;NA;C2_IPF;NA;NA;NA;NA;NA
rs9307055	1	NA;NA;C2_IPF;NA;NA;NA;NA;NA
rs4963064	1	NA;NA;C2_IPF;NA;NA;NA;NA;NA
rs111788055	1	NA;NA;C2_IPF;NA;NA;NA;NA;NA
rs2704596	1	NA;NA;C2_IPF;NA;NA;NA;NA;NA
rs1961979	1	NA;NA;C2_IPF;NA;NA;NA;NA;NA
rs1921684	1	NA;NA;C2_IPF;NA;NA;NA;NA;NA
rs28663568	1	NA;NA;C2_IPF;NA;NA;NA;NA;NA
rs13074500	1	NA;NA;C2_IPF;NA;NA;NA;NA;NA
rs12592882	1	NA;NA;C2_IPF;NA;NA;NA;NA;NA
rs1458557	1	NA;NA;C2_IPF;NA;NA;NA;NA;NA
rs11737182	1	NA;NA;C2_IPF;NA;NA;NA;NA;NA
rs75691080	1	NA;NA;C2_IPF;NA;NA;NA;NA;NA
rs7690839	1	NA;NA;C2_IPF;NA;NA;NA;NA;NA
rs2904261	1	NA;NA;C2_IPF;NA;NA;NA;NA;NA
rs2412525	1	NA;NA;C2_IPF;NA;NA;NA;NA;NA
rs12324748	1	NA;NA;C2_IPF;NA;NA;NA;NA;NA
rs2869971	1	NA;NA;C2_IPF;NA;NA;NA;NA;NA
rs62074562	1	NA;NA;C2_IPF;NA;NA;NA;NA;NA
rs2464519	1	NA;NA;C2_IPF;NA;NA;NA;NA;NA
rs1044474	1	NA;NA;C2_IPF;NA;NA;NA;NA;NA
rs2704574	1	NA;NA;C2_IPF;NA;NA;NA;NA;NA
rs2869972	1	NA;NA;C2_IPF;NA;NA;NA;NA;NA
rs4505789	1	NA;NA;C2_IPF;NA;NA;NA;NA;NA
rs9307061	1	NA;NA;C2_IPF;NA;NA;NA;NA;NA
rs10470937	1	NA;NA;C2_IPF;NA;NA;NA;NA;NA
rs7171945	1	NA;NA;C2_IPF;NA;NA;NA;NA;NA
rs28712360	1	NA;NA;C2_IPF;NA;NA;NA;NA;NA
rs28972401	1	NA;NA;C2_IPF;NA;NA;NA;NA;NA
rs11097208	1	NA;NA;C2_IPF;NA;NA;NA;NA;NA
rs77950368	1	NA;NA;C2_IPF;NA;NA;NA;NA;NA
rs1901775	1	NA;NA;C2_IPF;NA;NA;NA;NA;NA
rs7165509	1	NA;NA;C2_IPF;NA;NA;NA;NA;NA
rs12284586	1	NA;NA;C2_IPF;NA;NA;NA;NA;NA
rs56410621	1	NA;NA;C2_IPF;NA;NA;NA;NA;NA
rs111240522	1	NA;NA;C2_IPF;NA;NA;NA;NA;NA
rs7660314	1	NA;NA;C2_IPF;NA;NA;NA;NA;NA
rs9991237	1	NA;NA;C2_IPF;NA;NA;NA;NA;NA
rs10028596	1	NA;NA;C2_IPF;NA;NA;NA;NA;NA
rs62306390	1	NA;NA;C2_IPF;NA;NA;NA;NA;NA
rs3934561	1	NA;NA;C2_IPF;NA;NA;NA;NA;NA
rs7162319	1	NA;NA;C2_IPF;NA;NA;NA;NA;NA
rs16996143	1	NA;NA;C2_IPF;NA;NA;NA;NA;NA
rs7697900	1	NA;NA;C2_IPF;NA;NA;NA;NA;NA
rs11788059	1	NA;NA;C2_IPF;NA;NA;NA;NA;NA
rs9307053	1	NA;NA;C2_IPF;NA;NA;NA;NA;NA
rs28639518	1	NA;NA;C2_IPF;NA;NA;NA;NA;NA
rs8042729	1	NA;NA;C2_IPF;NA;NA;NA;NA;NA
rs7796006	1	NA;NA;C2_IPF;NA;NA;NA;NA;NA
rs34194057	1	NA;NA;C2_IPF;NA;NA;NA;NA;NA
rs75916548	1	NA;NA;C2_IPF;NA;NA;NA;NA;NA
rs41490145	1	NA;NA;C2_IPF;NA;NA;NA;NA;NA
rs12649385	1	NA;NA;C2_IPF;NA;NA;NA;NA;NA
rs372810927	1	NA;NA;C2_IPF;NA;NA;NA;NA;NA
rs28633709	1	NA;NA;C2_IPF;NA;NA;NA;NA;NA
rs11725475	1	NA;NA;C2_IPF;NA;NA;NA;NA;NA
rs11070283	1	NA;NA;C2_IPF;NA;NA;NA;NA;NA
rs8028999	1	NA;NA;C2_IPF;NA;NA;NA;NA;NA
rs7170288	1	NA;NA;C2_IPF;NA;NA;NA;NA;NA
rs6772936	1	NA;NA;C2_IPF;NA;NA;NA;NA;NA
rs1903006	1	NA;NA;C2_IPF;NA;NA;NA;NA;NA
rs2278888	1	NA;NA;C2_IPF;NA;NA;NA;NA;NA
rs10467972	1	NA;NA;C2_IPF;NA;NA;NA;NA;NA
rs11633184	1	NA;NA;C2_IPF;NA;NA;NA;NA;NA
rs12004286	1	NA;NA;C2_IPF;NA;NA;NA;NA;NA
rs12942951	1	NA;NA;C2_IPF;NA;NA;NA;NA;NA
rs11097207	1	NA;NA;C2_IPF;NA;NA;NA;NA;NA
rs7656238	1	NA;NA;C2_IPF;NA;NA;NA;NA;NA
rs11727482	1	NA;NA;C2_IPF;NA;NA;NA;NA;NA
rs28468624	1	NA;NA;C2_IPF;NA;NA;NA;NA;NA
rs12645240	1	NA;NA;C2_IPF;NA;NA;NA;NA;NA
rs1903007	1	NA;NA;C2_IPF;NA;NA;NA;NA;NA
rs34869341	1	NA;NA;C2_IPF;NA;NA;NA;NA;NA
rs74381531	1	NA;NA;C2_IPF;NA;NA;NA;NA;NA
rs11732617	1	NA;NA;C2_IPF;NA;NA;NA;NA;NA
rs74931323	1	NA;NA;C2_IPF;NA;NA;NA;NA;NA
rs4075289	1	NA;NA;C2_IPF;NA;NA;NA;NA;NA
rs12489230	1	NA;NA;C2_IPF;NA;NA;NA;NA;NA
rs2141593	1	NA;NA;C2_IPF;NA;NA;NA;NA;NA
rs12284368	1	NA;NA;C2_IPF;NA;NA;NA;NA;NA
rs4727445	1	NA;NA;C2_IPF;NA;NA;NA;NA;NA
rs6834787	1	NA;NA;C2_IPF;NA;NA;NA;NA;NA
rs11737016	1	NA;NA;C2_IPF;NA;NA;NA;NA;NA
rs12492588	1	NA;NA;C2_IPF;NA;NA;NA;NA;NA
rs13291742	1	NA;NA;C2_IPF;NA;NA;NA;NA;NA
rs2704576	1	NA;NA;C2_IPF;NA;NA;NA;NA;NA
rs28569104	1	NA;NA;C2_IPF;NA;NA;NA;NA;NA
rs1708668	1	NA;NA;C2_IPF;NA;NA;NA;NA;NA
rs2609275	1	NA;NA;C2_IPF;NA;NA;NA;NA;NA
rs10030965	1	NA;NA;C2_IPF;NA;NA;NA;NA;NA
rs2704577	1	NA;NA;C2_IPF;NA;NA;NA;NA;NA
rs34410363	1	NA;NA;C2_IPF;NA;NA;NA;NA;NA
rs10006121	1	NA;NA;C2_IPF;NA;NA;NA;NA;NA
rs2178585	1	NA;NA;C2_IPF;NA;NA;NA;NA;NA
rs10009019	1	NA;NA;C2_IPF;NA;NA;NA;NA;NA
rs9307054	1	NA;NA;C2_IPF;NA;NA;NA;NA;NA
rs2074567	1	NA;NA;C2_IPF;NA;NA;NA;NA;NA
rs2609277	1	NA;NA;C2_IPF;NA;NA;NA;NA;NA
rs11097204	1	NA;NA;C2_IPF;NA;NA;NA;NA;NA
rs28520914	1	NA;NA;C2_IPF;NA;NA;NA;NA;NA
rs6852947	1	NA;NA;C2_IPF;NA;NA;NA;NA;NA
rs4439732	1	NA;NA;C2_IPF;NA;NA;NA;NA;NA
rs9995465	1	NA;NA;C2_IPF;NA;NA;NA;NA;NA
rs6827857	1	NA;NA;C2_IPF;NA;NA;NA;NA;NA
rs619526	1	NA;NA;C2_IPF;NA;NA;NA;NA;NA
rs7686954	1	NA;NA;C2_IPF;NA;NA;NA;NA;NA
rs10936602	1	NA;NA;C2_IPF;NA;NA;NA;NA;NA
rs2178583	1	NA;NA;C2_IPF;NA;NA;NA;NA;NA
rs13148188	1	NA;NA;C2_IPF;NA;NA;NA;NA;NA
rs11097206	1	NA;NA;C2_IPF;NA;NA;NA;NA;NA
rs7924806	1	NA;NA;C2_IPF;NA;NA;NA;NA;NA
rs2869973	1	NA;NA;C2_IPF;NA;NA;NA;NA;NA
rs2178584	1	NA;NA;C2_IPF;NA;NA;NA;NA;NA
rs11935610	1	NA;NA;C2_IPF;NA;NA;NA;NA;NA
rs62061800	1	NA;NA;C2_IPF;NA;NA;NA;NA;NA
rs4693981	1	NA;NA;C2_IPF;NA;NA;NA;NA;NA
rs2464514	1	NA;NA;C2_IPF;NA;NA;NA;NA;NA
rs1921685	1	NA;NA;C2_IPF;NA;NA;NA;NA;NA
rs6815703	1	NA;NA;C2_IPF;NA;NA;NA;NA;NA
rs1795727	1	NA;NA;C2_IPF;NA;NA;NA;NA;NA
rs9307060	1	NA;NA;C2_IPF;NA;NA;NA;NA;NA
rs7697075	1	NA;NA;C2_IPF;NA;NA;NA;NA;NA
rs7632991	1	NA;NA;C2_IPF;NA;NA;NA;NA;NA
rs11726708	1	NA;NA;C2_IPF;NA;NA;NA;NA;NA
rs6847562	1	NA;NA;C2_IPF;NA;NA;NA;NA;NA
rs7692455	1	NA;NA;C2_IPF;NA;NA;NA;NA;NA
rs9991800	1	NA;NA;C2_IPF;NA;NA;NA;NA;NA
rs10004888	1	NA;NA;C2_IPF;NA;NA;NA;NA;NA
rs28655651	1	NA;NA;C2_IPF;NA;NA;NA;NA;NA
rs4555592	1	NA;NA;C2_IPF;NA;NA;NA;NA;NA
rs7780686	1	NA;NA;C2_IPF;NA;NA;NA;NA;NA
rs1921683	1	NA;NA;C2_IPF;NA;NA;NA;NA;NA
rs2056083	1	NA;NA;C2_IPF;NA;NA;NA;NA;NA
rs67850063	1	NA;NA;C2_IPF;NA;NA;NA;NA;NA
rs6844655	1	NA;NA;C2_IPF;NA;NA;NA;NA;NA
rs4963038	1	NA;NA;C2_IPF;NA;NA;NA;NA;NA
rs10936603	1	NA;NA;C2_IPF;NA;NA;NA;NA;NA
rs1130663	1	NA;NA;C2_IPF;NA;NA;NA;NA;NA
rs896798	1	NA;NA;C2_IPF;NA;NA;NA;NA;NA
rs4507326	1	NA;NA;C2_IPF;NA;NA;NA;NA;NA
rs2469927	1	NA;NA;C2_IPF;NA;NA;NA;NA;NA
rs117445905	1	NA;NA;C2_IPF;NA;NA;NA;NA;NA
rs9790655	1	NA;NA;C2_IPF;NA;NA;NA;NA;NA
rs1795722	1	NA;NA;C2_IPF;NA;NA;NA;NA;NA
rs11725938	1	NA;NA;C2_IPF;NA;NA;NA;NA;NA
rs2444303	1	NA;NA;C2_IPF;NA;NA;NA;NA;NA
rs6578292	1	NA;NA;C2_IPF;NA;NA;NA;NA;NA
rs9827710	1	NA;NA;C2_IPF;NA;NA;NA;NA;NA
rs4077759	1	NA;NA;C2_IPF;NA;NA;NA;NA;NA
rs6819725	1	NA;NA;C2_IPF;NA;NA;NA;NA;NA
rs2280548	1	NA;NA;C2_IPF;NA;NA;NA;NA;NA
rs62306363	1	NA;NA;C2_IPF;NA;NA;NA;NA;NA
rs2732625	1	NA;NA;C2_IPF;NA;NA;NA;NA;NA
rs60697181	1	NA;NA;C2_IPF;NA;NA;NA;NA;NA
rs7112954	1	NA;NA;C2_IPF;NA;NA;NA;NA;NA
rs11558476	1	NA;NA;C2_IPF;NA;NA;NA;NA;NA
rs7931055	1	NA;NA;C2_IPF;NA;NA;NA;NA;NA
rs11928433	1	NA;NA;C2_IPF;NA;NA;NA;NA;NA
rs11245970	1	NA;NA;C2_IPF;NA;NA;NA;NA;NA
rs10902074	1	NA;NA;C2_IPF;NA;NA;NA;NA;NA
rs17577869	1	NA;NA;C2_IPF;NA;NA;NA;NA;NA
rs34360926	1	NA;NA;C2_IPF;NA;NA;NA;NA;NA
rs72613156	1	NA;NA;C2_IPF;NA;NA;NA;NA;NA
rs12492658	1	NA;NA;C2_IPF;NA;NA;NA;NA;NA
rs2075841	1	NA;NA;C2_IPF;NA;NA;NA;NA;NA
rs12493969	1	NA;NA;C2_IPF;NA;NA;NA;NA;NA
rs6807681	1	NA;NA;C2_IPF;NA;NA;NA;NA;NA
rs61659179	1	NA;NA;C2_IPF;NA;NA;NA;NA;NA
rs12502115	1	NA;NA;C2_IPF;NA;NA;NA;NA;NA
rs10433949	1	NA;NA;C2_IPF;NA;NA;NA;NA;NA
rs6785618	1	NA;NA;C2_IPF;NA;NA;NA;NA;NA
rs28620453	1	NA;NA;C2_IPF;NA;NA;NA;NA;NA
rs11245978	1	NA;NA;C2_IPF;NA;NA;NA;NA;NA
rs4491985	1	NA;NA;C2_IPF;NA;NA;NA;NA;NA
rs11605482	1	NA;NA;C2_IPF;NA;NA;NA;NA;NA
rs11635071	1	NA;NA;C2_IPF;NA;NA;NA;NA;NA
rs8037804	1	NA;NA;C2_IPF;NA;NA;NA;NA;NA
rs4075290	1	NA;NA;C2_IPF;NA;NA;NA;NA;NA
rs62074564	1	NA;NA;C2_IPF;NA;NA;NA;NA;NA
rs55969052	1	NA;NA;C2_IPF;NA;NA;NA;NA;NA
rs7947543	1	NA;NA;C2_IPF;NA;NA;NA;NA;NA
rs67412466	1	NA;NA;C2_IPF;NA;NA;NA;NA;NA
rs9997652	1	NA;NA;C2_IPF;NA;NA;NA;NA;NA
rs72842436	1	NA;NA;C2_IPF;NA;NA;NA;NA;NA
rs60770708	1	NA;NA;C2_IPF;NA;NA;NA;NA;NA
rs7162509	1	NA;NA;C2_IPF;NA;NA;NA;NA;NA
rs10033484	1	NA;NA;C2_IPF;NA;NA;NA;NA;NA
rs11604903	1	NA;NA;C2_IPF;NA;NA;NA;NA;NA
rs7114218	1	NA;NA;C2_IPF;NA;NA;NA;NA;NA
rs7395495	1	NA;NA;C2_IPF;NA;NA;NA;NA;NA
rs12699483	1	NA;NA;C2_IPF;NA;NA;NA;NA;NA
rs8034859	1	NA;NA;C2_IPF;NA;NA;NA;NA;NA
rs3733448	1	NA;NA;C2_IPF;NA;NA;NA;NA;NA
rs12512799	1	NA;NA;C2_IPF;NA;NA;NA;NA;NA
rs12593725	1	NA;NA;C2_IPF;NA;NA;NA;NA;NA
rs72615157	1	NA;NA;C2_IPF;NA;NA;NA;NA;NA
rs72613157	1	NA;NA;C2_IPF;NA;NA;NA;NA;NA
rs68038211	1	NA;NA;C2_IPF;NA;NA;NA;NA;NA
rs7947690	1	NA;NA;C2_IPF;NA;NA;NA;NA;NA
rs7396970	1	NA;NA;C2_IPF;NA;NA;NA;NA;NA
rs6578293	1	NA;NA;C2_IPF;NA;NA;NA;NA;NA
rs2299035	1	NA;NA;C2_IPF;NA;NA;NA;NA;NA
rs80074956	1	NA;NA;C2_IPF;NA;NA;NA;NA;NA
rs55913171	1	NA;NA;C2_IPF;NA;NA;NA;NA;NA
rs62073156	1	NA;NA;C2_IPF;NA;NA;NA;NA;NA
rs62073105	1	NA;NA;C2_IPF;NA;NA;NA;NA;NA
rs6578288	1	NA;NA;C2_IPF;NA;NA;NA;NA;NA
rs7482502	1	NA;NA;C2_IPF;NA;NA;NA;NA;NA
rs7479216	1	NA;NA;C2_IPF;NA;NA;NA;NA;NA
rs1034927	1	NA;NA;C2_IPF;NA;NA;NA;NA;NA
rs10025142	1	NA;NA;C2_IPF;NA;NA;NA;NA;NA
rs430789	1	NA;NA;C2_IPF;NA;NA;NA;NA;NA
rs7673818	1	NA;NA;C2_IPF;NA;NA;NA;NA;NA
rs6421029	1	NA;NA;C2_IPF;NA;NA;NA;NA;NA
rs73842249	1	NA;NA;C2_IPF;NA;NA;NA;NA;NA
rs2280546	1	NA;NA;C2_IPF;NA;NA;NA;NA;NA
rs11245973	1	NA;NA;C2_IPF;NA;NA;NA;NA;NA
rs62025298	1	NA;NA;C2_IPF;NA;NA;NA;NA;NA
rs6578279	1	NA;NA;C2_IPF;NA;NA;NA;NA;NA
rs6578280	1	NA;NA;C2_IPF;NA;NA;NA;NA;NA
rs55738258	1	NA;NA;C2_IPF;NA;NA;NA;NA;NA
rs2085601	1	NA;NA;C2_IPF;NA;NA;NA;NA;NA
rs10751637	1	NA;NA;C2_IPF;NA;NA;NA;NA;NA
rs10433948	1	NA;NA;C2_IPF;NA;NA;NA;NA;NA
rs7395465	1	NA;NA;C2_IPF;NA;NA;NA;NA;NA
rs4963049	1	NA;NA;C2_IPF;NA;NA;NA;NA;NA
rs6578278	1	NA;NA;C2_IPF;NA;NA;NA;NA;NA
rs10766341	1	NA;NA;C2_IPF;NA;NA;NA;NA;NA
rs10766332	1	NA;NA;C2_IPF;NA;NA;NA;NA;NA
rs56026134	1	NA;NA;C2_IPF;NA;NA;NA;NA;NA
rs7109859	1	NA;NA;C2_IPF;NA;NA;NA;NA;NA
rs10902105	1	NA;NA;C2_IPF;NA;NA;NA;NA;NA
rs2950015	1	NA;NA;C2_IPF;NA;NA;NA;NA;NA
rs55957626	1	NA;NA;C2_IPF;NA;NA;NA;NA;NA
rs11558475	1	NA;NA;C2_IPF;NA;NA;NA;NA;NA
rs11602160	1	NA;NA;C2_IPF;NA;NA;NA;NA;NA
rs6578291	1	NA;NA;C2_IPF;NA;NA;NA;NA;NA
rs6578287	1	NA;NA;C2_IPF;NA;NA;NA;NA;NA
rs7479605	1	NA;NA;C2_IPF;NA;NA;NA;NA;NA
rs2532250	1	NA;NA;C2_IPF;NA;NA;NA;NA;NA
rs7396384	1	NA;NA;C2_IPF;NA;NA;NA;NA;NA
rs10766340	1	NA;NA;C2_IPF;NA;NA;NA;NA;NA
rs1388233	1	NA;NA;C2_IPF;NA;NA;NA;NA;NA
rs7106238	1	NA;NA;C2_IPF;NA;NA;NA;NA;NA
rs2299034	1	NA;NA;C2_IPF;NA;NA;NA;NA;NA
rs1998324	1	NA;NA;C2_IPF;NA;NA;NA;NA;NA
rs61867592	1	NA;NA;C2_IPF;NA;NA;NA;NA;NA
rs2259797	1	NA;NA;C2_IPF;NA;NA;NA;NA;NA
rs7130629	1	NA;NA;C2_IPF;NA;NA;NA;NA;NA
rs7939243	1	NA;NA;C2_IPF;NA;NA;NA;NA;NA
rs7109736	1	NA;NA;C2_IPF;NA;NA;NA;NA;NA
rs7930250	1	NA;NA;C2_IPF;NA;NA;NA;NA;NA
rs72733486	1	NA;NA;C2_IPF;NA;NA;NA;NA;NA
rs10832483	1	NA;NA;C2_IPF;NA;NA;NA;NA;NA
rs17015027	1	NA;NA;C2_IPF;NA;NA;NA;NA;NA
rs7660885	1	NA;NA;C2_IPF;NA;NA;NA;NA;NA
rs3936578	1	NA;NA;C2_IPF;NA;NA;NA;NA;NA
rs6578294	1	NA;NA;C2_IPF;NA;NA;NA;NA;NA
rs2735703	1	NA;NA;C2_IPF;NA;NA;NA;NA;NA
rs35019968	1	NA;NA;C2_IPF;NA;NA;NA;NA;NA
rs7935063	1	NA;NA;C2_IPF;NA;NA;NA;NA;NA
rs17637411	1	NA;NA;C2_IPF;NA;NA;NA;NA;NA
rs1708669	1	NA;NA;C2_IPF;NA;NA;NA;NA;NA
rs6592	1	NA;NA;C2_IPF;NA;NA;NA;NA;NA
rs6421027	1	NA;NA;C2_IPF;NA;NA;NA;NA;NA
rs10751642	1	NA;NA;C2_IPF;NA;NA;NA;NA;NA
rs200403	1	NA;NA;C2_IPF;NA;NA;NA;NA;NA
rs7395884	1	NA;NA;C2_IPF;NA;NA;NA;NA;NA
rs1533293	1	NA;NA;C2_IPF;NA;NA;NA;NA;NA
rs11822200	1	NA;NA;C2_IPF;NA;NA;NA;NA;NA
rs12148571	1	NA;NA;C2_IPF;NA;NA;NA;NA;NA
rs12788517	1	NA;NA;C2_IPF;NA;NA;NA;NA;NA
rs11245971	1	NA;NA;C2_IPF;NA;NA;NA;NA;NA
rs7109972	1	NA;NA;C2_IPF;NA;NA;NA;NA;NA
rs6578281	1	NA;NA;C2_IPF;NA;NA;NA;NA;NA
rs10902098	1	NA;NA;C2_IPF;NA;NA;NA;NA;NA
rs9791321	1	NA;NA;C2_IPF;NA;NA;NA;NA;NA
rs6913983	1	NA;NA;C2_IPF;NA;NA;NA;NA;NA
rs55968154	1	NA;NA;C2_IPF;NA;NA;NA;NA;NA
rs7107545	1	NA;NA;C2_IPF;NA;NA;NA;NA;NA
rs5743890	1	NA;NA;C2_IPF;NA;NA;NA;NA;NA
rs12507131	1	NA;NA;C2_IPF;NA;NA;NA;NA;NA
rs76537958	1	NA;NA;C2_IPF;NA;NA;NA;NA;NA
rs2299036	1	NA;NA;C2_IPF;NA;NA;NA;NA;NA
rs62022938	1	NA;NA;C2_IPF;NA;NA;NA;NA;NA
rs7128873	1	NA;NA;C2_IPF;NA;NA;NA;NA;NA
rs11245972	1	NA;NA;C2_IPF;NA;NA;NA;NA;NA
rs9307059	1	NA;NA;C2_IPF;NA;NA;NA;NA;NA
rs10902104	1	NA;NA;C2_IPF;NA;NA;NA;NA;NA
rs73842248	1	NA;NA;C2_IPF;NA;NA;NA;NA;NA
rs72615158	1	NA;NA;C2_IPF;NA;NA;NA;NA;NA
rs56054049	1	NA;NA;C2_IPF;NA;NA;NA;NA;NA
rs1554003	1	NA;NA;C2_IPF;NA;NA;NA;NA;NA
rs12440453	1	NA;NA;C2_IPF;NA;NA;NA;NA;NA
rs4729573	1	NA;NA;C2_IPF;NA;NA;NA;NA;NA
rs66475381	1	NA;NA;C2_IPF;NA;NA;NA;NA;NA
rs61315828	1	NA;NA;C2_IPF;NA;NA;NA;NA;NA
rs10902100	1	NA;NA;C2_IPF;NA;NA;NA;NA;NA
rs2670623	1	NA;NA;C2_IPF;NA;NA;NA;NA;NA
rs7179917	1	NA;NA;C2_IPF;NA;NA;NA;NA;NA
rs10766376	1	NA;NA;C2_IPF;NA;NA;NA;NA;NA
rs2289326	1	NA;NA;C2_IPF;NA;NA;NA;NA;NA
rs7120670	1	NA;NA;C2_IPF;NA;NA;NA;NA;NA
rs10902101	1	NA;NA;C2_IPF;NA;NA;NA;NA;NA
rs28542213	1	NA;NA;C2_IPF;NA;NA;NA;NA;NA
rs59684168	1	NA;NA;C2_IPF;NA;NA;NA;NA;NA
rs7395698	1	NA;NA;C2_IPF;NA;NA;NA;NA;NA
rs6492956	1	NA;NA;C2_IPF;NA;NA;NA;NA;NA
rs16996144	1	NA;NA;C2_IPF;NA;NA;NA;NA;NA
rs11606681	1	NA;NA;C2_IPF;NA;NA;NA;NA;NA
rs3925133	1	NA;NA;C2_IPF;NA;NA;NA;NA;NA
rs6578298	1	NA;NA;C2_IPF;NA;NA;NA;NA;NA
rs2498861	1	NA;NA;C2_IPF;NA;NA;NA;NA;NA
rs6421966	1	NA;NA;C2_IPF;NA;NA;NA;NA;NA
rs28459962	1	NA;NA;C2_IPF;NA;NA;NA;NA;NA
rs11765639	1	NA;NA;C2_IPF;NA;NA;NA;NA;NA
rs10741680	1	NA;NA;C2_IPF;NA;NA;NA;NA;NA
rs4421299	1	NA;NA;C2_IPF;NA;NA;NA;NA;NA
rs113138968	1	NA;NA;C2_IPF;NA;NA;NA;NA;NA
rs7396273	1	NA;NA;C2_IPF;NA;NA;NA;NA;NA
rs34824658	1	NA;NA;C2_IPF;NA;NA;NA;NA;NA
rs941289	1	NA;NA;C2_IPF;NA;NA;NA;NA;NA
rs111304677	1	NA;NA;C2_IPF;NA;NA;NA;NA;NA
rs11709840	1	NA;NA;C2_IPF;NA;NA;NA;NA;NA
rs56142040	1	NA;NA;C2_IPF;NA;NA;NA;NA;NA
rs7164373	1	NA;NA;C2_IPF;NA;NA;NA;NA;NA
rs55851385	1	NA;NA;C2_IPF;NA;NA;NA;NA;NA
rs12643428	1	NA;NA;C2_IPF;NA;NA;NA;NA;NA
rs62308744	1	NA;NA;C2_IPF;NA;NA;NA;NA;NA
rs1849597	1	NA;NA;C2_IPF;NA;NA;NA;NA;NA
rs28681202	1	NA;NA;C2_IPF;NA;NA;NA;NA;NA
rs71609539	1	NA;NA;C2_IPF;NA;NA;NA;NA;NA
rs66500341	1	NA;NA;C2_IPF;NA;NA;NA;NA;NA
rs7182210	1	NA;NA;C2_IPF;NA;NA;NA;NA;NA
rs10023602	1	NA;NA;C2_IPF;NA;NA;NA;NA;NA
rs12287373	1	NA;NA;C2_IPF;NA;NA;NA;NA;NA
rs2076303	1	NA;NA;C2_IPF;NA;NA;NA;NA;NA
rs4308665	1	NA;NA;C2_IPF;NA;NA;NA;NA;NA
rs1921681	1	NA;NA;C2_IPF;NA;NA;NA;NA;NA
rs7113714	1	NA;NA;C2_IPF;NA;NA;NA;NA;NA
rs7110103	1	NA;NA;C2_IPF;NA;NA;NA;NA;NA
rs10163064	1	NA;NA;C2_IPF;NA;NA;NA;NA;NA
rs12420940	1	NA;NA;C2_IPF;NA;NA;NA;NA;NA
rs7125627	1	NA;NA;C2_IPF;NA;NA;NA;NA;NA
rs10470886	1	NA;NA;C2_IPF;NA;NA;NA;NA;NA
rs72735627	1	NA;NA;C2_IPF;NA;NA;NA;NA;NA
rs9994655	1	NA;NA;C2_IPF;NA;NA;NA;NA;NA
rs182352535	1	NA;NA;C2_IPF;NA;NA;NA;NA;NA
rs72872126	1	NA;NA;C2_IPF;NA;NA;NA;NA;NA
rs10400825	1	NA;NA;C2_IPF;NA;NA;NA;NA;NA
rs62025262	1	NA;NA;C2_IPF;NA;NA;NA;NA;NA
rs1795738	1	NA;NA;C2_IPF;NA;NA;NA;NA;NA
rs11097216	1	NA;NA;C2_IPF;NA;NA;NA;NA;NA
rs10936596	1	NA;NA;C2_IPF;NA;NA;NA;NA;NA
rs6817766	1	NA;NA;C2_IPF;NA;NA;NA;NA;NA
rs75252918	1	NA;NA;C2_IPF;NA;NA;NA;NA;NA
rs16847897	1	NA;NA;C2_IPF;NA;NA;NA;NA;NA
rs67091024	1	NA;NA;C2_IPF;NA;NA;NA;NA;NA
rs7111408	1	NA;NA;C2_IPF;NA;NA;NA;NA;NA
rs11730277	1	NA;NA;C2_IPF;NA;NA;NA;NA;NA
rs58377799	1	NA;NA;C2_IPF;NA;NA;NA;NA;NA
rs11073516	1	NA;NA;C2_IPF;NA;NA;NA;NA;NA
rs12667688	1	NA;NA;C2_IPF;NA;NA;NA;NA;NA
rs12532238	1	NA;NA;C2_IPF;NA;NA;NA;NA;NA
rs17747423	1	NA;NA;C2_IPF;NA;NA;NA;NA;NA
rs12538674	1	NA;NA;C2_IPF;NA;NA;NA;NA;NA
rs10832574	1	NA;NA;C2_IPF;NA;NA;NA;NA;NA
rs35349665	1	NA;NA;C2_IPF;NA;NA;NA;NA;NA
rs60618725	1	NA;NA;C2_IPF;NA;NA;NA;NA;NA
rs9899833	1	NA;NA;C2_IPF;NA;NA;NA;NA;NA
rs7182231	1	NA;NA;C2_IPF;NA;NA;NA;NA;NA
rs62022940	1	NA;NA;C2_IPF;NA;NA;NA;NA;NA
rs6852373	1	NA;NA;C2_IPF;NA;NA;NA;NA;NA
rs61869029	1	NA;NA;C2_IPF;NA;NA;NA;NA;NA
rs6852288	1	NA;NA;C2_IPF;NA;NA;NA;NA;NA
rs28507856	1	NA;NA;C2_IPF;NA;NA;NA;NA;NA
rs12647781	1	NA;NA;C2_IPF;NA;NA;NA;NA;NA
rs7549256	1	NA;NA;C2_IPF;NA;NA;NA;NA;NA
rs12112642	1	NA;NA;C2_IPF;NA;NA;NA;NA;NA
rs9831336	1	NA;NA;C2_IPF;NA;NA;NA;NA;NA
rs10766380	1	NA;NA;C2_IPF;NA;NA;NA;NA;NA
rs9505232	1	NA;NA;C2_IPF;NA;NA;NA;NA;NA
rs4721217	1	NA;NA;C2_IPF;NA;NA;NA;NA;NA
rs67287708	1	NA;NA;C2_IPF;NA;NA;NA;NA;NA
rs62306391	1	NA;NA;C2_IPF;NA;NA;NA;NA;NA
rs11770861	1	NA;NA;C2_IPF;NA;NA;NA;NA;NA
rs13097028	1	NA;NA;C2_IPF;NA;NA;NA;NA;NA
rs117512405	1	NA;NA;C2_IPF;NA;NA;NA;NA;NA
rs8038122	1	NA;NA;C2_IPF;NA;NA;NA;NA;NA
rs56141817	1	NA;NA;C2_IPF;NA;NA;NA;NA;NA
rs72877642	1	NA;NA;C2_IPF;NA;NA;NA;NA;NA
rs6835979	1	NA;NA;C2_IPF;NA;NA;NA;NA;NA
rs113886936	1	NA;NA;C2_IPF;NA;NA;NA;NA;NA
rs12672286	1	NA;NA;C2_IPF;NA;NA;NA;NA;NA
rs72847212	1	NA;NA;C2_IPF;NA;NA;NA;NA;NA
rs35842610	1	NA;NA;C2_IPF;NA;NA;NA;NA;NA
rs10936598	1	NA;NA;C2_IPF;NA;NA;NA;NA;NA
rs4955676	1	NA;NA;C2_IPF;NA;NA;NA;NA;NA
rs4955677	1	NA;NA;C2_IPF;NA;NA;NA;NA;NA
rs9991039	1	NA;NA;C2_IPF;NA;NA;NA;NA;NA
rs4610628	1	NA;NA;C2_IPF;NA;NA;NA;NA;NA
rs35441198	1	NA;NA;C2_IPF;NA;NA;NA;NA;NA
rs1881984	1	NA;NA;C2_IPF;NA;NA;NA;NA;NA
rs4719366	1	NA;NA;C2_IPF;NA;NA;NA;NA;NA
rs56943497	1	NA;NA;C2_IPF;NA;NA;NA;NA;NA
rs11601642	1	NA;NA;C2_IPF;NA;NA;NA;NA;NA
rs730798	1	NA;NA;C2_IPF;NA;NA;NA;NA;NA
rs28973102	1	NA;NA;C2_IPF;NA;NA;NA;NA;NA
rs4731542	1	NA;NA;C2_IPF;NA;NA;NA;NA;NA
rs8042386	1	NA;NA;C2_IPF;NA;NA;NA;NA;NA
rs10264060	1	NA;NA;C2_IPF;NA;NA;NA;NA;NA
rs62310499	1	NA;NA;C2_IPF;NA;NA;NA;NA;NA
rs62018005	1	NA;NA;C2_IPF;NA;NA;NA;NA;NA
rs1920116	1	NA;NA;C2_IPF;NA;NA;NA;NA;NA
rs4881729	1	NA;NA;C2_IPF;NA;NA;NA;NA;NA
rs62025266	1	NA;NA;C2_IPF;NA;NA;NA;NA;NA
rs34145223	1	NA;NA;C2_IPF;NA;NA;NA;NA;NA
rs2446298	1	NA;NA;C2_IPF;NA;NA;NA;NA;NA
rs730797	1	NA;NA;C2_IPF;NA;NA;NA;NA;NA
rs1491102	1	NA;NA;C2_IPF;NA;NA;NA;NA;NA
rs1795720	1	NA;NA;C2_IPF;NA;NA;NA;NA;NA
rs11024390	1	NA;NA;C2_IPF;NA;NA;NA;NA;NA
rs11073517	1	NA;NA;C2_IPF;NA;NA;NA;NA;NA
rs79500699	1	NA;NA;C2_IPF;NA;NA;NA;NA;NA
rs4924492	1	NA;NA;C2_IPF;NA;NA;NA;NA;NA
rs11761270	1	NA;NA;C2_IPF;NA;NA;NA;NA;NA
rs7680864	1	NA;NA;C2_IPF;NA;NA;NA;NA;NA
rs35902944	1	NA;NA;C2_IPF;NA;NA;NA;NA;NA
rs11633367	1	NA;NA;C2_IPF;NA;NA;NA;NA;NA
rs4077758	1	NA;NA;C2_IPF;NA;NA;NA;NA;NA
rs2138100	1	NA;NA;C2_IPF;NA;NA;NA;NA;NA
rs11023746	1	NA;NA;C2_IPF;NA;NA;NA;NA;NA
rs6597977	1	NA;NA;C2_IPF;NA;NA;NA;NA;NA
rs35487994	1	NA;NA;C2_IPF;NA;NA;NA;NA;NA
rs60568503	1	NA;NA;C2_IPF;NA;NA;NA;NA;NA
rs10978600	1	NA;NA;C2_IPF;NA;NA;NA;NA;NA
rs34305357	1	NA;NA;C2_IPF;NA;NA;NA;NA;NA
rs62022948	1	NA;NA;C2_IPF;NA;NA;NA;NA;NA
rs12640018	1	NA;NA;C2_IPF;NA;NA;NA;NA;NA
rs10265944	1	NA;NA;C2_IPF;NA;NA;NA;NA;NA
rs4731543	1	NA;NA;C2_IPF;NA;NA;NA;NA;NA
rs74045622	1	NA;NA;C2_IPF;NA;NA;NA;NA;NA
rs10244946	1	NA;NA;C2_IPF;NA;NA;NA;NA;NA
rs11768206	1	NA;NA;C2_IPF;NA;NA;NA;NA;NA
rs6477541	1	NA;NA;C2_IPF;NA;NA;NA;NA;NA
rs56302057	1	NA;NA;C2_IPF;NA;NA;NA;NA;NA
rs6953139	1	NA;NA;C2_IPF;NA;NA;NA;NA;NA
rs8180279	1	NA;NA;C2_IPF;NA;NA;NA;NA;NA
rs4437212	1	NA;NA;C2_IPF;NA;NA;NA;NA;NA
rs10461165	1	NA;NA;C2_IPF;NA;NA;NA;NA;NA
rs2285886	1	NA;NA;C2_IPF;NA;NA;NA;NA;NA
rs11245918	1	NA;NA;C2_IPF;NA;NA;NA;NA;NA
rs13222183	1	NA;NA;C2_IPF;NA;NA;NA;NA;NA
rs56367860	1	NA;NA;C2_IPF;NA;NA;NA;NA;NA
rs10950415	1	NA;NA;C2_IPF;NA;NA;NA;NA;NA
rs7610569	1	NA;NA;C2_IPF;NA;NA;NA;NA;NA
rs35232147	1	NA;NA;C2_IPF;NA;NA;NA;NA;NA
rs6973571	1	NA;NA;C2_IPF;NA;NA;NA;NA;NA
rs66869930	1	NA;NA;C2_IPF;NA;NA;NA;NA;NA
rs7654714	1	NA;NA;C2_IPF;NA;NA;NA;NA;NA
rs3806788	1	NA;NA;C2_IPF;NA;NA;NA;NA;NA
rs12417749	1	NA;NA;C2_IPF;NA;NA;NA;NA;NA
rs72842465	1	NA;NA;C2_IPF;NA;NA;NA;NA;NA
rs6954102	1	NA;NA;C2_IPF;NA;NA;NA;NA;NA
rs1491103	1	NA;NA;C2_IPF;NA;NA;NA;NA;NA
rs4721146	1	NA;NA;C2_IPF;NA;NA;NA;NA;NA
rs10249722	1	NA;NA;C2_IPF;NA;NA;NA;NA;NA
rs10950429	1	NA;NA;C2_IPF;NA;NA;NA;NA;NA
rs6953800	1	NA;NA;C2_IPF;NA;NA;NA;NA;NA
rs2869969	1	NA;NA;C2_IPF;NA;NA;NA;NA;NA
rs11761670	1	NA;NA;C2_IPF;NA;NA;NA;NA;NA
rs11245919	1	NA;NA;C2_IPF;NA;NA;NA;NA;NA
rs11936725	1	NA;NA;C2_IPF;NA;NA;NA;NA;NA
rs9996470	1	NA;NA;C2_IPF;NA;NA;NA;NA;NA
rs72842466	1	NA;NA;C2_IPF;NA;NA;NA;NA;NA
rs115014984	1	NA;NA;C2_IPF;NA;NA;NA;NA;NA
rs6953731	1	NA;NA;C2_IPF;NA;NA;NA;NA;NA
rs79444678	1	NA;NA;C2_IPF;NA;NA;NA;NA;NA
rs4450885	1	NA;NA;C2_IPF;NA;NA;NA;NA;NA
rs7036275	1	NA;NA;C2_IPF;NA;NA;NA;NA;NA
rs12111865	1	NA;NA;C2_IPF;NA;NA;NA;NA;NA
rs6953497	1	NA;NA;C2_IPF;NA;NA;NA;NA;NA
rs6953648	1	NA;NA;C2_IPF;NA;NA;NA;NA;NA
rs12788690	1	NA;NA;C2_IPF;NA;NA;NA;NA;NA
rs2532387	1	NA;NA;C2_IPF;NA;NA;NA;NA;NA
rs12669758	1	NA;NA;C2_IPF;NA;NA;NA;NA;NA
rs10794281	1	NA;NA;C2_IPF;NA;NA;NA;NA;NA
rs16854335	1	NA;NA;C2_IPF;NA;NA;NA;NA;NA
rs4642211	1	NA;NA;C2_IPF;NA;NA;NA;NA;NA
rs12440014	1	NA;NA;NA;C2_COPD;NA;NA;NA;NA
rs7170068	1	NA;NA;NA;C2_COPD;NA;NA;NA;NA
rs28534575	1	NA;NA;NA;C2_COPD;NA;NA;NA;NA
rs67426328	1	NA;NA;NA;C2_COPD;NA;NA;NA;NA
rs55988292	1	NA;NA;NA;C2_COPD;NA;NA;NA;NA
rs12441088	1	NA;NA;NA;C2_COPD;NA;NA;NA;NA
rs56117933	1	NA;NA;NA;C2_COPD;NA;NA;NA;NA
rs11852372	1	NA;NA;NA;C2_COPD;NA;NA;NA;NA
rs3813567	1	NA;NA;NA;C2_COPD;NA;NA;NA;NA
rs11072766	1	NA;NA;NA;C2_COPD;NA;NA;NA;NA
rs2656071	1	NA;NA;NA;C2_COPD;NA;NA;NA;NA
rs2568488	1	NA;NA;NA;C2_COPD;NA;NA;NA;NA
rs2915695	1	NA;NA;NA;C2_COPD;NA;NA;NA;NA
rs2568485	1	NA;NA;NA;C2_COPD;NA;NA;NA;NA
rs924840	1	NA;NA;NA;C2_COPD;NA;NA;NA;NA
rs7174348	1	NA;NA;NA;C2_COPD;NA;NA;NA;NA
rs2938671	1	NA;NA;NA;C2_COPD;NA;NA;NA;NA
rs2036529	1	NA;NA;NA;C2_COPD;NA;NA;NA;NA
rs2036528	1	NA;NA;NA;C2_COPD;NA;NA;NA;NA
rs2656056	1	NA;NA;NA;C2_COPD;NA;NA;NA;NA
rs10851906	1	NA;NA;NA;C2_COPD;NA;NA;NA;NA
rs2568499	1	NA;NA;NA;C2_COPD;NA;NA;NA;NA
rs2036533	1	NA;NA;NA;C2_COPD;NA;NA;NA;NA
rs16969894	1	NA;NA;NA;C2_COPD;NA;NA;NA;NA
rs113352275	1	NA;NA;NA;C2_COPD;NA;NA;NA;NA
rs9303279	1	NA;NA;NA;C2_COPD;NA;NA;NA;NA
rs12903285	1	NA;NA;NA;C2_COPD;NA;NA;NA;NA
rs2656055	1	NA;NA;NA;C2_COPD;NA;NA;NA;NA
rs11078927	1	NA;NA;NA;C2_COPD;NA;NA;NA;NA
rs2568497	1	NA;NA;NA;C2_COPD;NA;NA;NA;NA
rs2305480	1	NA;NA;NA;C2_COPD;NA;NA;NA;NA
rs11651596	1	NA;NA;NA;C2_COPD;NA;NA;NA;NA
rs4795400	1	NA;NA;NA;C2_COPD;NA;NA;NA;NA
rs12939832	1	NA;NA;NA;C2_COPD;NA;NA;NA;NA
rs11078928	1	NA;NA;NA;C2_COPD;NA;NA;NA;NA
rs4795399	1	NA;NA;NA;C2_COPD;NA;NA;NA;NA
rs13380815	1	NA;NA;NA;C2_COPD;NA;NA;NA;NA
rs12709365	1	NA;NA;NA;C2_COPD;NA;NA;NA;NA
rs11870965	1	NA;NA;NA;C2_COPD;NA;NA;NA;NA
rs2872516	1	NA;NA;NA;C2_COPD;NA;NA;NA;NA
rs9905959	1	NA;NA;NA;C2_COPD;NA;NA;NA;NA
rs12936409	1	NA;NA;NA;C2_COPD;NA;NA;NA;NA
rs11078925	1	NA;NA;NA;C2_COPD;NA;NA;NA;NA
rs4795398	1	NA;NA;NA;C2_COPD;NA;NA;NA;NA
rs10852936	1	NA;NA;NA;C2_COPD;NA;NA;NA;NA
rs12232497	1	NA;NA;NA;C2_COPD;NA;NA;NA;NA
rs34189114	1	NA;NA;NA;C2_COPD;NA;NA;NA;NA
rs35736272	1	NA;NA;NA;C2_COPD;NA;NA;NA;NA
rs10852935	1	NA;NA;NA;C2_COPD;NA;NA;NA;NA
rs869402	1	NA;NA;NA;C2_COPD;NA;NA;NA;NA
rs9891174	1	NA;NA;NA;C2_COPD;NA;NA;NA;NA
rs36038753	1	NA;NA;NA;C2_COPD;NA;NA;NA;NA
rs12941333	1	NA;NA;NA;C2_COPD;NA;NA;NA;NA
rs2872507	1	NA;NA;NA;C2_COPD;NA;NA;NA;NA
rs9904624	1	NA;NA;NA;C2_COPD;NA;NA;NA;NA
rs9907088	1	NA;NA;NA;C2_COPD;NA;NA;NA;NA
rs9303281	1	NA;NA;NA;C2_COPD;NA;NA;NA;NA
rs7224129	1	NA;NA;NA;C2_COPD;NA;NA;NA;NA
rs9920506	1	NA;NA;NA;C2_COPD;NA;NA;NA;NA
rs12232498	1	NA;NA;NA;C2_COPD;NA;NA;NA;NA
rs8065777	1	NA;NA;NA;C2_COPD;NA;NA;NA;NA
rs6011779	1	NA;NA;NA;C2_COPD;NA;NA;NA;NA
rs12949100	1	NA;NA;NA;C2_COPD;NA;NA;NA;NA
rs12603332	1	NA;NA;NA;C2_COPD;NA;NA;NA;NA
rs8076131	1	NA;NA;NA;C2_COPD;NA;NA;NA;NA
rs4795405	1	NA;NA;NA;C2_COPD;NA;NA;NA;NA
rs2305479	1	NA;NA;NA;C2_COPD;NA;NA;NA;NA
rs9909593	1	NA;NA;NA;C2_COPD;NA;NA;NA;NA
rs883770	1	NA;NA;NA;C2_COPD;NA;NA;NA;NA
rs1054609	1	NA;NA;NA;C2_COPD;NA;NA;NA;NA
rs921649	1	NA;NA;NA;C2_COPD;NA;NA;NA;NA
rs8069176	1	NA;NA;NA;C2_COPD;NA;NA;NA;NA
rs62067034	1	NA;NA;NA;C2_COPD;NA;NA;NA;NA
rs6845536	1	NA;NA;NA;C2_COPD;NA;NA;NA;NA
rs7216389	1	NA;NA;NA;C2_COPD;NA;NA;NA;NA
rs7219923	1	NA;NA;NA;C2_COPD;NA;NA;NA;NA
rs1453559	1	NA;NA;NA;C2_COPD;NA;NA;NA;NA
rs9303280	1	NA;NA;NA;C2_COPD;NA;NA;NA;NA
rs10445308	1	NA;NA;NA;C2_COPD;NA;NA;NA;NA
rs1011082	1	NA;NA;NA;C2_COPD;NA;NA;NA;NA
rs4795395	1	NA;NA;NA;C2_COPD;NA;NA;NA;NA
rs36000226	1	NA;NA;NA;C2_COPD;NA;NA;NA;NA
rs4886579	1	NA;NA;NA;C2_COPD;NA;NA;NA;NA
rs7216558	1	NA;NA;NA;C2_COPD;NA;NA;NA;NA
rs11557466	1	NA;NA;NA;C2_COPD;NA;NA;NA;NA
rs12942330	1	NA;NA;NA;C2_COPD;NA;NA;NA;NA
rs11072785	1	NA;NA;NA;C2_COPD;NA;NA;NA;NA
rs9910826	1	NA;NA;NA;C2_COPD;NA;NA;NA;NA
rs11658993	1	NA;NA;NA;C2_COPD;NA;NA;NA;NA
rs1512282	1	NA;NA;NA;C2_COPD;NA;NA;NA;NA
rs4886580	1	NA;NA;NA;C2_COPD;NA;NA;NA;NA
rs4887077	1	NA;NA;NA;C2_COPD;NA;NA;NA;NA
rs11639372	1	NA;NA;NA;C2_COPD;NA;NA;NA;NA
rs8074437	1	NA;NA;NA;C2_COPD;NA;NA;NA;NA
rs4795397	1	NA;NA;NA;C2_COPD;NA;NA;NA;NA
rs12453507	1	NA;NA;NA;C2_COPD;NA;NA;NA;NA
rs11638372	1	NA;NA;NA;C2_COPD;NA;NA;NA;NA
rs12902602	1	NA;NA;NA;C2_COPD;NA;NA;NA;NA
rs1021071	1	NA;NA;NA;C2_COPD;NA;NA;NA;NA
rs922692	1	NA;NA;NA;C2_COPD;NA;NA;NA;NA
rs7678427	1	NA;NA;NA;C2_COPD;NA;NA;NA;NA
rs7698984	1	NA;NA;NA;C2_COPD;NA;NA;NA;NA
rs13142776	1	NA;NA;NA;C2_COPD;NA;NA;NA;NA
rs907092	1	NA;NA;NA;C2_COPD;NA;NA;NA;NA
rs11853608	1	NA;NA;NA;C2_COPD;NA;NA;NA;NA
rs2290400	1	NA;NA;NA;C2_COPD;NA;NA;NA;NA
rs921650	1	NA;NA;NA;C2_COPD;NA;NA;NA;NA
rs1008723	1	NA;NA;NA;C2_COPD;NA;NA;NA;NA
rs12950743	1	NA;NA;NA;C2_COPD;NA;NA;NA;NA
rs1031459	1	NA;NA;NA;C2_COPD;NA;NA;NA;NA
rs9908132	1	NA;NA;NA;C2_COPD;NA;NA;NA;NA
rs9901146	1	NA;NA;NA;C2_COPD;NA;NA;NA;NA
rs7221605	1	NA;NA;NA;C2_COPD;NA;NA;NA;NA
rs1031458	1	NA;NA;NA;C2_COPD;NA;NA;NA;NA
rs11658278	1	NA;NA;NA;C2_COPD;NA;NA;NA;NA
rs7359623	1	NA;NA;NA;C2_COPD;NA;NA;NA;NA
rs12103884	1	NA;NA;NA;C2_COPD;NA;NA;NA;NA
rs4887087	1	NA;NA;NA;C2_COPD;NA;NA;NA;NA
rs11557467	1	NA;NA;NA;C2_COPD;NA;NA;NA;NA
rs12936231	1	NA;NA;NA;C2_COPD;NA;NA;NA;NA
rs4794820	1	NA;NA;NA;C2_COPD;NA;NA;NA;NA
rs56354501	1	NA;NA;NA;C2_COPD;NA;NA;NA;NA
rs1031460	1	NA;NA;NA;C2_COPD;NA;NA;NA;NA
rs1032296	1	NA;NA;NA;C2_COPD;NA;NA;NA;NA
rs56380902	1	NA;NA;NA;C2_COPD;NA;NA;NA;NA
rs8067378	1	NA;NA;NA;C2_COPD;NA;NA;NA;NA
rs8031513	1	NA;NA;NA;C2_COPD;NA;NA;NA;NA
rs11650661	1	NA;NA;NA;C2_COPD;NA;NA;NA;NA
rs34120102	1	NA;NA;NA;C2_COPD;NA;NA;NA;NA
rs11655292	1	NA;NA;NA;C2_COPD;NA;NA;NA;NA
rs12901913	1	NA;NA;NA;C2_COPD;NA;NA;NA;NA
rs12950209	1	NA;NA;NA;C2_COPD;NA;NA;NA;NA
rs4795401	1	NA;NA;NA;C2_COPD;NA;NA;NA;NA
rs9903250	1	NA;NA;NA;C2_COPD;NA;NA;NA;NA
rs664172	1	NA;NA;NA;C2_COPD;NA;NA;NA;NA
rs56195905	1	NA;NA;NA;C2_COPD;NA;NA;NA;NA
rs55834964	1	NA;NA;NA;C2_COPD;NA;NA;NA;NA
rs1489765	1	NA;NA;NA;C2_COPD;NA;NA;NA;NA
rs12946510	1	NA;NA;NA;C2_COPD;NA;NA;NA;NA
rs7656246	1	NA;NA;NA;C2_COPD;NA;NA;NA;NA
rs7221814	1	NA;NA;NA;C2_COPD;NA;NA;NA;NA
rs2952144	1	NA;NA;NA;C2_COPD;NA;NA;NA;NA
rs12944882	1	NA;NA;NA;C2_COPD;NA;NA;NA;NA
rs2313430	1	NA;NA;NA;C2_COPD;NA;NA;NA;NA
rs9906951	1	NA;NA;NA;C2_COPD;NA;NA;NA;NA
rs2952140	1	NA;NA;NA;C2_COPD;NA;NA;NA;NA
rs3816470	1	NA;NA;NA;C2_COPD;NA;NA;NA;NA
rs13142879	1	NA;NA;NA;C2_COPD;NA;NA;NA;NA
rs72743199	1	NA;NA;NA;C2_COPD;NA;NA;NA;NA
rs11724319	1	NA;NA;NA;C2_COPD;NA;NA;NA;NA
rs907091	1	NA;NA;NA;C2_COPD;NA;NA;NA;NA
rs2130499	1	NA;NA;NA;C2_COPD;NA;NA;NA;NA
rs112635299	1	NA;NA;NA;C2_COPD;NA;NA;NA;NA
rs9303277	1	NA;NA;NA;C2_COPD;NA;NA;NA;NA
rs11655198	1	NA;NA;NA;C2_COPD;NA;NA;NA;NA
rs12510044	1	NA;NA;NA;C2_COPD;NA;NA;NA;NA
rs56750287	1	NA;NA;NA;C2_COPD;NA;NA;NA;NA
rs2273500	1	NA;NA;NA;C2_COPD;NA;NA;NA;NA
rs138641402	1	NA;NA;NA;C2_COPD;NA;NA;NA;NA
rs112534719	1	NA;NA;NA;C2_COPD;NA;NA;NA;NA
rs6537297	1	NA;NA;NA;C2_COPD;NA;NA;NA;NA
rs6835650	1	NA;NA;NA;C2_COPD;NA;NA;NA;NA
rs11657449	1	NA;NA;NA;C2_COPD;NA;NA;NA;NA
rs9747973	1	NA;NA;NA;C2_COPD;NA;NA;NA;NA
rs958025	1	NA;NA;NA;C2_COPD;NA;NA;NA;NA
rs2941522	1	NA;NA;NA;C2_COPD;NA;NA;NA;NA
rs12150079	1	NA;NA;NA;C2_COPD;NA;NA;NA;NA
rs17487514	1	NA;NA;NA;C2_COPD;NA;NA;NA;NA
rs62066988	1	NA;NA;NA;C2_COPD;NA;NA;NA;NA
rs76700116	1	NA;NA;NA;C2_COPD;NA;NA;NA;NA
rs6062899	1	NA;NA;NA;C2_COPD;NA;NA;NA;NA
rs3848395	1	NA;NA;NA;C2_COPD;NA;NA;NA;NA
rs12939457	1	NA;NA;NA;C2_COPD;NA;NA;NA;NA
rs2395191	1	NA;NA;NA;C2_COPD;NA;NA;NA;NA
rs13107665	1	NA;NA;NA;C2_COPD;NA;NA;NA;NA
rs2941519	1	NA;NA;NA;C2_COPD;NA;NA;NA;NA
rs7223318	1	NA;NA;NA;C2_COPD;NA;NA;NA;NA
rs7209742	1	NA;NA;NA;C2_COPD;NA;NA;NA;NA
rs13243708	1	NA;NA;NA;C2_COPD;NA;NA;NA;NA
rs9889716	1	NA;NA;NA;C2_COPD;NA;NA;NA;NA
rs62068175	1	NA;NA;NA;C2_COPD;NA;NA;NA;NA
rs60667221	1	NA;NA;NA;C2_COPD;NA;NA;NA;NA
rs1007655	1	NA;NA;NA;C2_COPD;NA;NA;NA;NA
rs6062901	1	NA;NA;NA;C2_COPD;NA;NA;NA;NA
rs10029738	1	NA;NA;NA;C2_COPD;NA;NA;NA;NA
rs1007654	1	NA;NA;NA;C2_COPD;NA;NA;NA;NA
rs8068522	1	NA;NA;NA;C2_COPD;NA;NA;NA;NA
rs8081437	1	NA;NA;NA;C2_COPD;NA;NA;NA;NA
rs1563103	1	NA;NA;NA;C2_COPD;NA;NA;NA;NA
rs2313640	1	NA;NA;NA;C2_COPD;NA;NA;NA;NA
rs9635726	1	NA;NA;NA;C2_COPD;NA;NA;NA;NA
rs11697662	1	NA;NA;NA;C2_COPD;NA;NA;NA;NA
rs4465995	1	NA;NA;NA;C2_COPD;NA;NA;NA;NA
rs7681655	1	NA;NA;NA;C2_COPD;NA;NA;NA;NA
rs7676032	1	NA;NA;NA;C2_COPD;NA;NA;NA;NA
rs9889711	1	NA;NA;NA;C2_COPD;NA;NA;NA;NA
rs4318599	1	NA;NA;NA;C2_COPD;NA;NA;NA;NA
rs4370082	1	NA;NA;NA;C2_COPD;NA;NA;NA;NA
rs7699291	1	NA;NA;NA;C2_COPD;NA;NA;NA;NA
rs7207600	1	NA;NA;NA;C2_COPD;NA;NA;NA;NA
rs8065126	1	NA;NA;NA;C2_COPD;NA;NA;NA;NA
rs7665807	1	NA;NA;NA;C2_COPD;NA;NA;NA;NA
rs10029931	1	NA;NA;NA;C2_COPD;NA;NA;NA;NA
rs6537285	1	NA;NA;NA;C2_COPD;NA;NA;NA;NA
rs4525925	1	NA;NA;NA;C2_COPD;NA;NA;NA;NA
rs7683975	1	NA;NA;NA;C2_COPD;NA;NA;NA;NA
rs6827753	1	NA;NA;NA;C2_COPD;NA;NA;NA;NA
rs4376087	1	NA;NA;NA;C2_COPD;NA;NA;NA;NA
rs7218742	1	NA;NA;NA;C2_COPD;NA;NA;NA;NA
rs116991229	1	NA;NA;NA;C2_COPD;NA;NA;NA;NA
rs12939566	1	NA;NA;NA;C2_COPD;NA;NA;NA;NA
rs6537284	1	NA;NA;NA;C2_COPD;NA;NA;NA;NA
rs4420930	1	NA;NA;NA;C2_COPD;NA;NA;NA;NA
rs60950736	1	NA;NA;NA;C2_COPD;NA;NA;NA;NA
rs6537281	1	NA;NA;NA;C2_COPD;NA;NA;NA;NA
rs4458030	1	NA;NA;NA;C2_COPD;NA;NA;NA;NA
rs4383570	1	NA;NA;NA;C2_COPD;NA;NA;NA;NA
rs17019400	1	NA;NA;NA;C2_COPD;NA;NA;NA;NA
rs4469023	1	NA;NA;NA;C2_COPD;NA;NA;NA;NA
rs12645910	1	NA;NA;NA;C2_COPD;NA;NA;NA;NA
rs6503527	1	NA;NA;NA;C2_COPD;NA;NA;NA;NA
rs6537283	1	NA;NA;NA;C2_COPD;NA;NA;NA;NA
rs7688932	1	NA;NA;NA;C2_COPD;NA;NA;NA;NA
rs10429882	1	NA;NA;NA;C2_COPD;NA;NA;NA;NA
rs4572828	1	NA;NA;NA;C2_COPD;NA;NA;NA;NA
rs7376541	1	NA;NA;NA;C2_COPD;NA;NA;NA;NA
rs6855812	1	NA;NA;NA;C2_COPD;NA;NA;NA;NA
rs4642189	1	NA;NA;NA;C2_COPD;NA;NA;NA;NA
rs4465994	1	NA;NA;NA;C2_COPD;NA;NA;NA;NA
rs7218321	1	NA;NA;NA;C2_COPD;NA;NA;NA;NA
rs7693416	1	NA;NA;NA;C2_COPD;NA;NA;NA;NA
rs4475093	1	NA;NA;NA;C2_COPD;NA;NA;NA;NA
rs17019354	1	NA;NA;NA;C2_COPD;NA;NA;NA;NA
rs11727583	1	NA;NA;NA;C2_COPD;NA;NA;NA;NA
rs7219080	1	NA;NA;NA;C2_COPD;NA;NA;NA;NA
rs56071345	1	NA;NA;NA;C2_COPD;NA;NA;NA;NA
rs3902024	1	NA;NA;NA;C2_COPD;NA;NA;NA;NA
rs17019390	1	NA;NA;NA;C2_COPD;NA;NA;NA;NA
rs4339155	1	NA;NA;NA;C2_COPD;NA;NA;NA;NA
rs4511954	1	NA;NA;NA;C2_COPD;NA;NA;NA;NA
rs4385002	1	NA;NA;NA;C2_COPD;NA;NA;NA;NA
rs11736238	1	NA;NA;NA;C2_COPD;NA;NA;NA;NA
rs17019408	1	NA;NA;NA;C2_COPD;NA;NA;NA;NA
rs60539540	1	NA;NA;NA;C2_COPD;NA;NA;NA;NA
rs6811667	1	NA;NA;NA;C2_COPD;NA;NA;NA;NA
rs4526984	1	NA;NA;NA;C2_COPD;NA;NA;NA;NA
rs11869855	1	NA;NA;NA;C2_COPD;NA;NA;NA;NA
rs72731580	1	NA;NA;NA;C2_COPD;NA;NA;NA;NA
rs12499685	1	NA;NA;NA;C2_COPD;NA;NA;NA;NA
rs2001476	1	NA;NA;NA;C2_COPD;NA;NA;NA;NA
rs35222145	1	NA;NA;NA;C2_COPD;NA;NA;NA;NA
rs7378179	1	NA;NA;NA;C2_COPD;NA;NA;NA;NA
rs11732987	1	NA;NA;NA;C2_COPD;NA;NA;NA;NA
rs6812520	1	NA;NA;NA;C2_COPD;NA;NA;NA;NA
rs62343638	1	NA;NA;NA;C2_COPD;NA;NA;NA;NA
rs146309565	1	NA;NA;NA;C2_COPD;NA;NA;NA;NA
rs72731571	1	NA;NA;NA;C2_COPD;NA;NA;NA;NA
rs6537287	1	NA;NA;NA;C2_COPD;NA;NA;NA;NA
rs11072792	1	NA;NA;NA;C2_COPD;NA;NA;NA;NA
rs62343639	1	NA;NA;NA;C2_COPD;NA;NA;NA;NA
rs6537280	1	NA;NA;NA;C2_COPD;NA;NA;NA;NA
rs62068176	1	NA;NA;NA;C2_COPD;NA;NA;NA;NA
rs6840871	1	NA;NA;NA;C2_COPD;NA;NA;NA;NA
rs8076474	1	NA;NA;NA;C2_COPD;NA;NA;NA;NA
rs4266245	1	NA;NA;NA;C2_COPD;NA;NA;NA;NA
rs144044336	1	NA;NA;NA;C2_COPD;NA;NA;NA;NA
rs6822064	1	NA;NA;NA;C2_COPD;NA;NA;NA;NA
rs62068184	1	NA;NA;NA;C2_COPD;NA;NA;NA;NA
rs989346	1	NA;NA;NA;C2_COPD;NA;NA;NA;NA
rs9895948	1	NA;NA;NA;C2_COPD;NA;NA;NA;NA
rs7213668	1	NA;NA;NA;C2_COPD;NA;NA;NA;NA
rs12594247	1	NA;NA;NA;C2_COPD;NA;NA;NA;NA
rs17784210	1	NA;NA;NA;C2_COPD;NA;NA;NA;NA
rs4795393	1	NA;NA;NA;C2_COPD;NA;NA;NA;NA
rs987246	1	NA;NA;NA;C2_COPD;NA;NA;NA;NA
rs4809541	1	NA;NA;NA;C2_COPD;NA;NA;NA;NA
rs12503296	1	NA;NA;NA;C2_COPD;NA;NA;NA;NA
rs7654571	1	NA;NA;NA;C2_COPD;NA;NA;NA;NA
rs4342151	1	NA;NA;NA;C2_COPD;NA;NA;NA;NA
rs62068174	1	NA;NA;NA;C2_COPD;NA;NA;NA;NA
rs17019370	1	NA;NA;NA;C2_COPD;NA;NA;NA;NA
rs72731572	1	NA;NA;NA;C2_COPD;NA;NA;NA;NA
rs11726412	1	NA;NA;NA;C2_COPD;NA;NA;NA;NA
rs12639777	1	NA;NA;NA;C2_COPD;NA;NA;NA;NA
rs1044393	1	NA;NA;NA;C2_COPD;NA;NA;NA;NA
rs13116963	1	NA;NA;NA;C2_COPD;NA;NA;NA;NA
rs4493485	1	NA;NA;NA;C2_COPD;NA;NA;NA;NA
rs62334726	1	NA;NA;NA;C2_COPD;NA;NA;NA;NA
rs62334724	1	NA;NA;NA;C2_COPD;NA;NA;NA;NA
rs3025343	1	NA;NA;NA;C2_COPD;NA;NA;NA;NA
rs4340757	1	NA;NA;NA;C2_COPD;NA;NA;NA;NA
rs72731556	1	NA;NA;NA;C2_COPD;NA;NA;NA;NA
rs17019346	1	NA;NA;NA;C2_COPD;NA;NA;NA;NA
rs17609240	1	NA;NA;NA;C2_COPD;NA;NA;NA;NA
rs9672608	1	NA;NA;NA;C2_COPD;NA;NA;NA;NA
rs17019365	1	NA;NA;NA;C2_COPD;NA;NA;NA;NA
rs62334729	1	NA;NA;NA;C2_COPD;NA;NA;NA;NA
rs7653602	1	NA;NA;NA;C2_COPD;NA;NA;NA;NA
rs61804323	1	NA;NA;NA;C2_COPD;NA;NA;NA;NA
rs739447	1	NA;NA;NA;C2_COPD;NA;NA;NA;NA
rs60374759	1	NA;NA;NA;C2_COPD;NA;NA;NA;NA
rs62068178	1	NA;NA;NA;C2_COPD;NA;NA;NA;NA
rs3025360	1	NA;NA;NA;C2_COPD;NA;NA;NA;NA
rs62334730	1	NA;NA;NA;C2_COPD;NA;NA;NA;NA
rs62068177	1	NA;NA;NA;C2_COPD;NA;NA;NA;NA
rs749317	1	NA;NA;NA;C2_COPD;NA;NA;NA;NA
rs62068183	1	NA;NA;NA;C2_COPD;NA;NA;NA;NA
rs17019368	1	NA;NA;NA;C2_COPD;NA;NA;NA;NA
rs17019341	1	NA;NA;NA;C2_COPD;NA;NA;NA;NA
rs62068179	1	NA;NA;NA;C2_COPD;NA;NA;NA;NA
rs113864525	1	NA;NA;NA;C2_COPD;NA;NA;NA;NA
rs148428140	1	NA;NA;NA;C2_COPD;NA;NA;NA;NA
rs199969472	1	NA;NA;NA;C2_COPD;NA;NA;NA;NA
rs6011776	1	NA;NA;NA;C2_COPD;NA;NA;NA;NA
rs13142439	1	NA;NA;NA;C2_COPD;NA;NA;NA;NA
rs62068181	1	NA;NA;NA;C2_COPD;NA;NA;NA;NA
rs749316	1	NA;NA;NA;C2_COPD;NA;NA;NA;NA
rs3025316	1	NA;NA;NA;C2_COPD;NA;NA;NA;NA
rs6062900	1	NA;NA;NA;C2_COPD;NA;NA;NA;NA
rs7375701	1	NA;NA;NA;C2_COPD;NA;NA;NA;NA
rs57901555	1	NA;NA;NA;C2_COPD;NA;NA;NA;NA
rs57007317	1	NA;NA;NA;C2_COPD;NA;NA;NA;NA
rs62068180	1	NA;NA;NA;C2_COPD;NA;NA;NA;NA
rs870829	1	NA;NA;NA;C2_COPD;NA;NA;NA;NA
rs75596189	1	NA;NA;NA;C2_COPD;NA;NA;NA;NA
rs113067637	1	NA;NA;NA;C2_COPD;NA;NA;NA;NA
rs13114851	1	NA;NA;NA;C2_COPD;NA;NA;NA;NA
rs7661046	1	NA;NA;NA;C2_COPD;NA;NA;NA;NA
rs111596452	1	NA;NA;NA;C2_COPD;NA;NA;NA;NA
rs113382419	1	NA;NA;NA;C2_COPD;NA;NA;NA;NA
rs112270518	1	NA;NA;NA;C2_COPD;NA;NA;NA;NA
rs12443170	1	NA;NA;NA;C2_COPD;NA;NA;NA;NA
rs4455974	1	NA;NA;NA;C2_COPD;NA;NA;NA;NA
rs17019336	1	NA;NA;NA;C2_COPD;NA;NA;NA;NA
rs72731582	1	NA;NA;NA;C2_COPD;NA;NA;NA;NA
rs870830	1	NA;NA;NA;C2_COPD;NA;NA;NA;NA
rs112477657	1	NA;NA;NA;C2_COPD;NA;NA;NA;NA
rs1817762	1	NA;NA;NA;C2_COPD;NA;NA;NA;NA
rs56057809	1	NA;NA;NA;C2_COPD;NA;NA;NA;NA
rs9916765	1	NA;NA;NA;C2_COPD;NA;NA;NA;NA
rs3025327	1	NA;NA;NA;C2_COPD;NA;NA;NA;NA
rs12307208	1	NA;NA;NA;C2_COPD;NA;NA;NA;NA
rs7164665	1	NA;NA;NA;C2_COPD;NA;NA;NA;NA
rs2229961	1	NA;NA;NA;C2_COPD;NA;NA;NA;NA
rs12137164	1	NA;NA;NA;C2_COPD;NA;NA;NA;NA
rs12336219	1	NA;NA;NA;C2_COPD;NA;NA;NA;NA
rs11733975	1	NA;NA;NA;C2_COPD;NA;NA;NA;NA
rs12353435	1	NA;NA;NA;C2_COPD;NA;NA;NA;NA
rs35505579	1	NA;NA;NA;C2_COPD;NA;NA;NA;NA
rs7466151	1	NA;NA;NA;NA;C2_Pneumonia.meta;NA;NA;NA
rs112536714	1	NA;NA;NA;NA;C2_Pneumonia.meta;NA;NA;NA
rs12131522	1	NA;NA;NA;NA;C2_Pneumonia.meta;NA;NA;NA
rs73061614	1	NA;NA;NA;NA;C2_Pneumonia.meta;NA;NA;NA
rs680508	1	NA;NA;NA;NA;C2_Pneumonia.meta;NA;NA;NA
rs11589479	1	NA;NA;NA;NA;C2_Pneumonia.meta;NA;NA;NA
rs4246529	1	NA;NA;NA;NA;C2_Pneumonia.meta;NA;NA;NA
rs147953564	1	NA;NA;NA;NA;C2_Pneumonia.meta;NA;NA;NA
rs67286688	1	NA;NA;NA;NA;C2_Pneumonia.meta;NA;NA;NA
rs771324	1	NA;NA;NA;NA;C2_Pneumonia.meta;NA;NA;NA
rs2722163	1	NA;NA;NA;NA;C2_Pneumonia.meta;NA;NA;NA
rs7252248	1	NA;NA;NA;NA;C2_Pneumonia.meta;NA;NA;NA
rs34531929	1	NA;NA;NA;NA;C2_Pneumonia.meta;NA;NA;NA
rs1236093	1	NA;NA;NA;NA;NA;C2_Pneumonia.b.meta;NA;NA
rs2081194	1	NA;NA;NA;NA;NA;C2_Pneumonia.b.meta;NA;NA
rs838133	1	NA;NA;NA;NA;NA;C2_Pneumonia.b.meta;NA;NA
rs34463536	1	NA;NA;NA;NA;NA;C2_Pneumonia.b.meta;NA;NA
rs2353017	1	NA;NA;NA;NA;NA;C2_Pneumonia.b.meta;NA;NA
rs609985	1	NA;NA;NA;NA;NA;C2_Pneumonia.b.meta;NA;NA
rs138015863	1	NA;NA;NA;NA;NA;C2_Pneumonia.b.meta;NA;NA
rs837608	1	NA;NA;NA;NA;NA;C2_Pneumonia.b.meta;NA;NA
rs145878654	1	NA;NA;NA;NA;NA;C2_Pneumonia.b.meta;NA;NA
rs638050	1	NA;NA;NA;NA;NA;C2_Pneumonia.b.meta;NA;NA
rs71503180	1	NA;NA;NA;NA;NA;C2_Pneumonia.b.meta;NA;NA
rs607356	1	NA;NA;NA;NA;NA;C2_Pneumonia.b.meta;NA;NA
rs4418881	1	NA;NA;NA;NA;NA;C2_Pneumonia.b.meta;NA;NA
rs6597606	1	NA;NA;NA;NA;NA;C2_Pneumonia.b.meta;NA;NA
rs13086717	1	NA;NA;NA;NA;NA;C2_Pneumonia.b.meta;NA;NA
rs546308	1	NA;NA;NA;NA;NA;C2_Pneumonia.b.meta;NA;NA
rs657008	1	NA;NA;NA;NA;NA;C2_Pneumonia.b.meta;NA;NA
rs11614573	1	NA;NA;NA;NA;NA;C2_Pneumonia.b.meta;NA;NA
rs1047444	1	NA;NA;NA;NA;NA;NA;C2_Pneumonia.v.meta;NA
rs77311079	1	NA;NA;NA;NA;NA;NA;C2_Pneumonia.v.meta;NA
rs1488374	1	NA;NA;NA;NA;NA;NA;C2_Pneumonia.v.meta;NA
rs1405655	1	NA;NA;NA;NA;NA;NA;C2_Pneumonia.v.meta;NA
rs12972221	1	NA;NA;NA;NA;NA;NA;C2_Pneumonia.v.meta;NA
rs35463555	1	NA;NA;NA;NA;NA;NA;C2_Pneumonia.v.meta;NA
rs621907	1	NA;NA;NA;NA;NA;NA;C2_Pneumonia.v.meta;NA
rs35617599	1	NA;NA;NA;NA;NA;NA;C2_Pneumonia.v.meta;NA
rs638294	1	NA;NA;NA;NA;NA;NA;C2_Pneumonia.v.meta;NA
rs17373080	1	NA;NA;NA;NA;NA;NA;C2_Pneumonia.v.meta;NA
rs60132559	1	NA;NA;NA;NA;NA;NA;C2_Pneumonia.v.meta;NA
rs61351775	1	NA;NA;NA;NA;NA;NA;C2_Pneumonia.v.meta;NA
rs113016973	1	NA;NA;NA;NA;NA;NA;C2_Pneumonia.v.meta;NA
rs1274514	1	NA;NA;NA;NA;NA;NA;C2_Pneumonia.v.meta;NA
rs1274510	1	NA;NA;NA;NA;NA;NA;C2_Pneumonia.v.meta;NA
rs28745907	1	NA;NA;NA;NA;NA;NA;C2_Pneumonia.v.meta;NA
rs676314	1	NA;NA;NA;NA;NA;NA;C2_Pneumonia.v.meta;NA
rs34764475	1	NA;NA;NA;NA;NA;NA;C2_Pneumonia.v.meta;NA
rs113845480	1	NA;NA;NA;NA;NA;NA;C2_Pneumonia.v.meta;NA
rs756820	1	NA;NA;NA;NA;NA;NA;C2_Pneumonia.v.meta;NA
rs3094374	1	NA;NA;NA;NA;NA;NA;C2_Pneumonia.v.meta;NA
rs112671221	1	NA;NA;NA;NA;NA;NA;C2_Pneumonia.v.meta;NA
rs7247907	1	NA;NA;NA;NA;NA;NA;C2_Pneumonia.v.meta;NA
rs1274517	1	NA;NA;NA;NA;NA;NA;C2_Pneumonia.v.meta;NA
rs2317414	1	NA;NA;NA;NA;NA;NA;C2_Pneumonia.v.meta;NA
rs2520103	1	NA;NA;NA;NA;NA;NA;C2_Pneumonia.v.meta;NA
rs11244084	1	NA;NA;NA;NA;NA;NA;C2_Pneumonia.v.meta;NA
rs1179036	1	NA;NA;NA;NA;NA;NA;C2_Pneumonia.v.meta;NA
rs721917	1	NA;NA;NA;NA;NA;NA;C2_Pneumonia.v.meta;NA
rs6771745	1	NA;NA;NA;NA;NA;NA;C2_Pneumonia.v.meta;NA
rs573379	1	NA;NA;NA;NA;NA;NA;C2_Pneumonia.v.meta;NA
rs56741313	1	NA;NA;NA;NA;NA;NA;C2_Pneumonia.v.meta;NA
rs491105	1	NA;NA;NA;NA;NA;NA;C2_Pneumonia.v.meta;NA
rs12978499	1	NA;NA;NA;NA;NA;NA;C2_Pneumonia.v.meta;NA
rs12488144	1	NA;NA;NA;NA;NA;NA;NA;C2_Flu.meta
rs4128808	1	NA;NA;NA;NA;NA;NA;NA;C2_Flu.meta
rs74921353	1	NA;NA;NA;NA;NA;NA;NA;C2_Flu.meta
rs11264304	1	NA;NA;NA;NA;NA;NA;NA;C2_Flu.meta
rs7653640	1	NA;NA;NA;NA;NA;NA;NA;C2_Flu.meta
rs3096340	1	NA;NA;NA;NA;NA;NA;NA;C2_Flu.meta

### Sheet: T2.risk_loci
Table 2. Identification of genomic risk loci across all pairwise trait comparisons
SNP=rsid of the lead SNP in the genomic locus; N_comparisons=number of comparisons identifying the "SNP"; comparisons=name of trait comparisons identifying the "SNP"
SNP	N_comparisons	comparisons
rs73062389	6	C2_Asthma;NA;NA;C2_COPD;C2_Pneumonia.meta;C2_Pneumonia.b.meta;C2_Pneumonia.v.meta;C2_Flu.meta
rs2290859	4	NA;NA;NA;NA;C2_Pneumonia.meta;C2_Pneumonia.b.meta;C2_Pneumonia.v.meta;C2_Flu.meta
rs9411378	4	NA;NA;NA;NA;C2_Pneumonia.meta;C2_Pneumonia.b.meta;C2_Pneumonia.v.meta;C2_Flu.meta
rs184781326	4	NA;NA;NA;NA;C2_Pneumonia.meta;C2_Pneumonia.b.meta;C2_Pneumonia.v.meta;C2_Flu.meta
rs73005873	4	NA;NA;NA;NA;C2_Pneumonia.meta;C2_Pneumonia.b.meta;C2_Pneumonia.v.meta;C2_Flu.meta
rs679574	4	NA;NA;NA;NA;C2_Pneumonia.meta;C2_Pneumonia.b.meta;C2_Pneumonia.v.meta;C2_Flu.meta
rs914615	3	C2_Asthma;NA;NA;NA;C2_Pneumonia.meta;C2_Pneumonia.b.meta;NA;NA
rs7118388	3	C2_Asthma;NA;NA;NA;C2_Pneumonia.meta;C2_Pneumonia.b.meta;NA;NA
rs2260685	3	NA;NA;NA;NA;C2_Pneumonia.meta;NA;C2_Pneumonia.v.meta;C2_Flu.meta
rs732631	3	NA;NA;NA;NA;C2_Pneumonia.meta;NA;C2_Pneumonia.v.meta;C2_Flu.meta
rs13321258	2	C2_Asthma;NA;NA;C2_COPD;NA;NA;NA;NA
rs2076295	2	NA;C2_ILD;C2_IPF;NA;NA;NA;NA;NA
rs12802931	2	NA;C2_ILD;C2_IPF;NA;NA;NA;NA;NA
rs7295014	2	NA;NA;NA;NA;C2_Pneumonia.meta;C2_Pneumonia.b.meta;NA;NA
rs12036216	1	C2_Asthma;NA;NA;NA;NA;NA;NA;NA
rs74060469	1	C2_Asthma;NA;NA;NA;NA;NA;NA;NA
rs1188633	1	C2_Asthma;NA;NA;NA;NA;NA;NA;NA
rs12123821	1	C2_Asthma;NA;NA;NA;NA;NA;NA;NA
rs2070901	1	C2_Asthma;NA;NA;NA;NA;NA;NA;NA
rs2995091	1	C2_Asthma;NA;NA;NA;NA;NA;NA;NA
rs76181804	1	C2_Asthma;NA;NA;NA;NA;NA;NA;NA
rs3766568	1	C2_Asthma;NA;NA;NA;NA;NA;NA;NA
rs10174949	1	C2_Asthma;NA;NA;NA;NA;NA;NA;NA
rs13019081	1	C2_Asthma;NA;NA;NA;NA;NA;NA;NA
rs72837826	1	C2_Asthma;NA;NA;NA;NA;NA;NA;NA
rs3181097	1	C2_Asthma;NA;NA;NA;NA;NA;NA;NA
rs2135481	1	C2_Asthma;NA;NA;NA;NA;NA;NA;NA
rs62192043	1	C2_Asthma;NA;NA;NA;NA;NA;NA;NA
rs35570272	1	C2_Asthma;NA;NA;NA;NA;NA;NA;NA
rs491087	1	C2_Asthma;NA;NA;NA;NA;NA;NA;NA
rs1146045	1	C2_Asthma;NA;NA;NA;NA;NA;NA;NA
rs5743604	1	C2_Asthma;NA;NA;NA;NA;NA;NA;NA
rs62316273	1	C2_Asthma;NA;NA;NA;NA;NA;NA;NA
rs34712979	1	C2_Asthma;NA;NA;NA;NA;NA;NA;NA
rs62324212	1	C2_Asthma;NA;NA;NA;NA;NA;NA;NA
rs1828590	1	C2_Asthma;NA;NA;NA;NA;NA;NA;NA
rs16903574	1	C2_Asthma;NA;NA;NA;NA;NA;NA;NA
rs10472984	1	C2_Asthma;NA;NA;NA;NA;NA;NA;NA
rs1438673	1	C2_Asthma;NA;NA;NA;NA;NA;NA;NA
rs1509142	1	C2_Asthma;NA;NA;NA;NA;NA;NA;NA
rs2078387	1	C2_Asthma;NA;NA;NA;NA;NA;NA;NA
rs249681	1	C2_Asthma;NA;NA;NA;NA;NA;NA;NA
rs12187932	1	C2_Asthma;NA;NA;NA;NA;NA;NA;NA
rs9350191	1	C2_Asthma;NA;NA;NA;NA;NA;NA;NA
rs3752416	1	C2_Asthma;NA;NA;NA;NA;NA;NA;NA
rs113670165	1	C2_Asthma;NA;NA;NA;NA;NA;NA;NA
rs77844882	1	C2_Asthma;NA;NA;NA;NA;NA;NA;NA
rs77791277	1	C2_Asthma;NA;NA;NA;NA;NA;NA;NA
rs11154806	1	C2_Asthma;NA;NA;NA;NA;NA;NA;NA
rs569305282	1	C2_Asthma;NA;NA;NA;NA;NA;NA;NA
rs11978564	1	C2_Asthma;NA;NA;NA;NA;NA;NA;NA
rs1800797	1	C2_Asthma;NA;NA;NA;NA;NA;NA;NA
rs864745	1	C2_Asthma;NA;NA;NA;NA;NA;NA;NA
rs6967330	1	C2_Asthma;NA;NA;NA;NA;NA;NA;NA
rs4739738	1	C2_Asthma;NA;NA;NA;NA;NA;NA;NA
rs10110916	1	C2_Asthma;NA;NA;NA;NA;NA;NA;NA
rs13277355	1	C2_Asthma;NA;NA;NA;NA;NA;NA;NA
rs12376324	1	C2_Asthma;NA;NA;NA;NA;NA;NA;NA
rs274947	1	C2_Asthma;NA;NA;NA;NA;NA;NA;NA
rs11539209	1	C2_Asthma;NA;NA;NA;NA;NA;NA;NA
rs630014	1	C2_Asthma;NA;NA;NA;NA;NA;NA;NA
rs12413578	1	C2_Asthma;NA;NA;NA;NA;NA;NA;NA
rs7896518	1	C2_Asthma;NA;NA;NA;NA;NA;NA;NA
rs11187838	1	C2_Asthma;NA;NA;NA;NA;NA;NA;NA
rs11602802	1	C2_Asthma;NA;NA;NA;NA;NA;NA;NA
rs4442541	1	C2_Asthma;NA;NA;NA;NA;NA;NA;NA
rs102274	1	C2_Asthma;NA;NA;NA;NA;NA;NA;NA
rs11236797	1	C2_Asthma;NA;NA;NA;NA;NA;NA;NA
rs10893834	1	C2_Asthma;NA;NA;NA;NA;NA;NA;NA
rs3024971	1	C2_Asthma;NA;NA;NA;NA;NA;NA;NA
rs12824685	1	C2_Asthma;NA;NA;NA;NA;NA;NA;NA
rs4883585	1	C2_Asthma;NA;NA;NA;NA;NA;NA;NA
rs981625	1	C2_Asthma;NA;NA;NA;NA;NA;NA;NA
rs2096382	1	C2_Asthma;NA;NA;NA;NA;NA;NA;NA
rs7148416	1	C2_Asthma;NA;NA;NA;NA;NA;NA;NA
rs12434251	1	C2_Asthma;NA;NA;NA;NA;NA;NA;NA
rs10519067	1	C2_Asthma;NA;NA;NA;NA;NA;NA;NA
rs17293632	1	C2_Asthma;NA;NA;NA;NA;NA;NA;NA
rs11864680	1	C2_Asthma;NA;NA;NA;NA;NA;NA;NA
rs2040789	1	C2_Asthma;NA;NA;NA;NA;NA;NA;NA
rs8080734	1	C2_Asthma;NA;NA;NA;NA;NA;NA;NA
rs9908318	1	C2_Asthma;NA;NA;NA;NA;NA;NA;NA
rs12940887	1	C2_Asthma;NA;NA;NA;NA;NA;NA;NA
rs7258329	1	C2_Asthma;NA;NA;NA;NA;NA;NA;NA
rs117710327	1	C2_Asthma;NA;NA;NA;NA;NA;NA;NA
rs1132645	1	C2_Asthma;NA;NA;NA;NA;NA;NA;NA
rs1407034	1	C2_Asthma;NA;NA;NA;NA;NA;NA;NA
rs2205049	1	C2_Asthma;NA;NA;NA;NA;NA;NA;NA
rs9607418	1	C2_Asthma;NA;NA;NA;NA;NA;NA;NA
rs9611573	1	C2_Asthma;NA;NA;NA;NA;NA;NA;NA
rs7734992	1	NA;C2_ILD;NA;NA;NA;NA;NA;NA
rs2498857	1	NA;C2_ILD;NA;NA;NA;NA;NA;NA
rs7549256	1	NA;NA;C2_IPF;NA;NA;NA;NA;NA
rs2292181	1	NA;NA;C2_IPF;NA;NA;NA;NA;NA
rs75017790	1	NA;NA;C2_IPF;NA;NA;NA;NA;NA
rs2293607	1	NA;NA;C2_IPF;NA;NA;NA;NA;NA
rs2609260	1	NA;NA;C2_IPF;NA;NA;NA;NA;NA
rs76537958	1	NA;NA;C2_IPF;NA;NA;NA;NA;NA
rs7725218	1	NA;NA;C2_IPF;NA;NA;NA;NA;NA
rs145315307	1	NA;NA;C2_IPF;NA;NA;NA;NA;NA
rs2280548	1	NA;NA;C2_IPF;NA;NA;NA;NA;NA
rs73158411	1	NA;NA;C2_IPF;NA;NA;NA;NA;NA
rs10264060	1	NA;NA;C2_IPF;NA;NA;NA;NA;NA
rs11770861	1	NA;NA;C2_IPF;NA;NA;NA;NA;NA
rs11788059	1	NA;NA;C2_IPF;NA;NA;NA;NA;NA
rs59424629	1	NA;NA;C2_IPF;NA;NA;NA;NA;NA
rs17577869	1	NA;NA;C2_IPF;NA;NA;NA;NA;NA
rs113120855	1	NA;NA;C2_IPF;NA;NA;NA;NA;NA
rs57389015	1	NA;NA;C2_IPF;NA;NA;NA;NA;NA
rs11264318	1	NA;NA;NA;C2_COPD;NA;NA;NA;NA
rs10429882	1	NA;NA;NA;C2_COPD;NA;NA;NA;NA
rs17784210	1	NA;NA;NA;C2_COPD;NA;NA;NA;NA
rs6537291	1	NA;NA;NA;C2_COPD;NA;NA;NA;NA
rs13243708	1	NA;NA;NA;C2_COPD;NA;NA;NA;NA
rs112534719	1	NA;NA;NA;C2_COPD;NA;NA;NA;NA
rs35505579	1	NA;NA;NA;C2_COPD;NA;NA;NA;NA
rs4455974	1	NA;NA;NA;C2_COPD;NA;NA;NA;NA
rs8176691	1	NA;NA;NA;C2_COPD;NA;NA;NA;NA
rs12307208	1	NA;NA;NA;C2_COPD;NA;NA;NA;NA
rs112635299	1	NA;NA;NA;C2_COPD;NA;NA;NA;NA
rs7181877	1	NA;NA;NA;C2_COPD;NA;NA;NA;NA
rs12440014	1	NA;NA;NA;C2_COPD;NA;NA;NA;NA
rs9303279	1	NA;NA;NA;C2_COPD;NA;NA;NA;NA
rs6011779	1	NA;NA;NA;C2_COPD;NA;NA;NA;NA
rs3935281	1	NA;NA;NA;NA;C2_Pneumonia.meta;NA;NA;NA
rs138015863	1	NA;NA;NA;NA;NA;C2_Pneumonia.b.meta;NA;NA
rs3213762	1	NA;NA;NA;NA;NA;C2_Pneumonia.b.meta;NA;NA
rs7251000	1	NA;NA;NA;NA;NA;C2_Pneumonia.b.meta;NA;NA
rs7556304	1	NA;NA;NA;NA;NA;NA;C2_Pneumonia.v.meta;NA
rs721917	1	NA;NA;NA;NA;NA;NA;C2_Pneumonia.v.meta;NA
rs12941811	1	NA;NA;NA;NA;NA;NA;C2_Pneumonia.v.meta;NA
rs1405655	1	NA;NA;NA;NA;NA;NA;C2_Pneumonia.v.meta;NA
rs11264304	1	NA;NA;NA;NA;NA;NA;NA;C2_Flu.meta
rs7502971	1	NA;NA;NA;NA;NA;NA;NA;C2_Flu.meta

### Sheet: T3.commonLoci_ddx_ccgwas
Table 3. Significantly differentiated loci detected by DDx and CCGWAS across all pairwise trait comparisons
SNP=rsid of the lead SNP in the validated differentiated loci; N_comparisons=number of comparisons identifying the "SNP"; comparisons=name of trait comparisons identifying the "SNP"
SNP	N_comparisons	comparisons
rs73062389	3	NA;NA;NA;NA;C2_Pneumonia.meta;C2_Pneumonia.b.meta;C2_Flu.meta
rs12802931	2	NA;C2_ILD;C2_IPF;NA;NA;NA;NA
rs2290859	2	NA;NA;NA;NA;C2_Pneumonia.meta;NA;C2_Flu.meta
rs10110916	1	C2_Asthma;NA;NA;NA;NA;NA;NA
rs10174949	1	C2_Asthma;NA;NA;NA;NA;NA;NA
rs102274	1	C2_Asthma;NA;NA;NA;NA;NA;NA
rs10519067	1	C2_Asthma;NA;NA;NA;NA;NA;NA
rs11154806	1	C2_Asthma;NA;NA;NA;NA;NA;NA
rs11187838	1	C2_Asthma;NA;NA;NA;NA;NA;NA
rs11236797	1	C2_Asthma;NA;NA;NA;NA;NA;NA
rs1146045	1	C2_Asthma;NA;NA;NA;NA;NA;NA
rs11602802	1	C2_Asthma;NA;NA;NA;NA;NA;NA
rs117710327	1	C2_Asthma;NA;NA;NA;NA;NA;NA
rs11864680	1	C2_Asthma;NA;NA;NA;NA;NA;NA
rs11978564	1	C2_Asthma;NA;NA;NA;NA;NA;NA
rs12036216	1	C2_Asthma;NA;NA;NA;NA;NA;NA
rs12123821	1	C2_Asthma;NA;NA;NA;NA;NA;NA
rs12187932	1	C2_Asthma;NA;NA;NA;NA;NA;NA
rs12376324	1	C2_Asthma;NA;NA;NA;NA;NA;NA
rs12413578	1	C2_Asthma;NA;NA;NA;NA;NA;NA
rs12434251	1	C2_Asthma;NA;NA;NA;NA;NA;NA
rs12824685	1	C2_Asthma;NA;NA;NA;NA;NA;NA
rs12940887	1	C2_Asthma;NA;NA;NA;NA;NA;NA
rs13019081	1	C2_Asthma;NA;NA;NA;NA;NA;NA
rs13277355	1	C2_Asthma;NA;NA;NA;NA;NA;NA
rs13321258	1	C2_Asthma;NA;NA;NA;NA;NA;NA
rs1438673	1	C2_Asthma;NA;NA;NA;NA;NA;NA
rs1509142	1	C2_Asthma;NA;NA;NA;NA;NA;NA
rs17293632	1	C2_Asthma;NA;NA;NA;NA;NA;NA
rs1800797	1	C2_Asthma;NA;NA;NA;NA;NA;NA
rs1828590	1	C2_Asthma;NA;NA;NA;NA;NA;NA
rs2040789	1	C2_Asthma;NA;NA;NA;NA;NA;NA
rs2070901	1	C2_Asthma;NA;NA;NA;NA;NA;NA
rs2078387	1	C2_Asthma;NA;NA;NA;NA;NA;NA
rs2096382	1	C2_Asthma;NA;NA;NA;NA;NA;NA
rs2135481	1	C2_Asthma;NA;NA;NA;NA;NA;NA
rs2205049	1	C2_Asthma;NA;NA;NA;NA;NA;NA
rs274947	1	C2_Asthma;NA;NA;NA;NA;NA;NA
rs2995091	1	C2_Asthma;NA;NA;NA;NA;NA;NA
rs3024971	1	C2_Asthma;NA;NA;NA;NA;NA;NA
rs3181097	1	C2_Asthma;NA;NA;NA;NA;NA;NA
rs34712979	1	C2_Asthma;NA;NA;NA;NA;NA;NA
rs35570272	1	C2_Asthma;NA;NA;NA;NA;NA;NA
rs3752416	1	C2_Asthma;NA;NA;NA;NA;NA;NA
rs3766568	1	C2_Asthma;NA;NA;NA;NA;NA;NA
rs4442541	1	C2_Asthma;NA;NA;NA;NA;NA;NA
rs4739738	1	C2_Asthma;NA;NA;NA;NA;NA;NA
rs491087	1	C2_Asthma;NA;NA;NA;NA;NA;NA
rs569305282	1	C2_Asthma;NA;NA;NA;NA;NA;NA
rs5743604	1	C2_Asthma;NA;NA;NA;NA;NA;NA
rs62192043	1	C2_Asthma;NA;NA;NA;NA;NA;NA
rs62324212	1	C2_Asthma;NA;NA;NA;NA;NA;NA
rs6967330	1	C2_Asthma;NA;NA;NA;NA;NA;NA
rs7258329	1	C2_Asthma;NA;NA;NA;NA;NA;NA
rs72837826	1	C2_Asthma;NA;NA;NA;NA;NA;NA
rs76181804	1	C2_Asthma;NA;NA;NA;NA;NA;NA
rs77791277	1	C2_Asthma;NA;NA;NA;NA;NA;NA
rs77844882	1	C2_Asthma;NA;NA;NA;NA;NA;NA
rs7896518	1	C2_Asthma;NA;NA;NA;NA;NA;NA
rs8080734	1	C2_Asthma;NA;NA;NA;NA;NA;NA
rs864745	1	C2_Asthma;NA;NA;NA;NA;NA;NA
rs914615	1	C2_Asthma;NA;NA;NA;NA;NA;NA
rs9350191	1	C2_Asthma;NA;NA;NA;NA;NA;NA
rs9607418	1	C2_Asthma;NA;NA;NA;NA;NA;NA
rs9908318	1	C2_Asthma;NA;NA;NA;NA;NA;NA
rs2498857	1	NA;C2_ILD;NA;NA;NA;NA;NA
rs113120855	1	NA;NA;C2_IPF;NA;NA;NA;NA
rs11770861	1	NA;NA;C2_IPF;NA;NA;NA;NA
rs11788059	1	NA;NA;C2_IPF;NA;NA;NA;NA
rs145315307	1	NA;NA;C2_IPF;NA;NA;NA;NA
rs2076295	1	NA;NA;C2_IPF;NA;NA;NA;NA
rs2293607	1	NA;NA;C2_IPF;NA;NA;NA;NA
rs2609260	1	NA;NA;C2_IPF;NA;NA;NA;NA
rs57389015	1	NA;NA;C2_IPF;NA;NA;NA;NA
rs59424629	1	NA;NA;C2_IPF;NA;NA;NA;NA
rs73158411	1	NA;NA;C2_IPF;NA;NA;NA;NA
rs7725218	1	NA;NA;C2_IPF;NA;NA;NA;NA
rs10429882	1	NA;NA;NA;C2_COPD;NA;NA;NA
rs112534719	1	NA;NA;NA;C2_COPD;NA;NA;NA
rs112635299	1	NA;NA;NA;C2_COPD;NA;NA;NA
rs12307208	1	NA;NA;NA;C2_COPD;NA;NA;NA
rs6011779	1	NA;NA;NA;C2_COPD;NA;NA;NA
rs7181877	1	NA;NA;NA;C2_COPD;NA;NA;NA

### Sheet: T4.commonGene_ddx_ccgwas
Table 4. Results summary of validated differential genes across all pairwise comparisons
Gene=HGNC symbol of the differential gene; N_comparisons=number of comparisons identifying the "Gene"; comparisons=name of trait comparisons identifying the "Gene"
Gene	N_comparisons	comparisons
ABO	4	C2_Asthma;NA;NA;C2_Pneumonia.meta;C2_Pneumonia.b.meta;C2_Flu.meta
ERBB2	2	C2_Asthma;NA;C2_COPD;NA;NA;NA
FCGR3A	2	C2_Asthma;NA;C2_COPD;NA;NA;NA
GSDMA	2	C2_Asthma;NA;C2_COPD;NA;NA;NA
IL18R1	2	C2_Asthma;NA;C2_COPD;NA;NA;NA
MED24	2	C2_Asthma;NA;C2_COPD;NA;NA;NA
MUC1	2	C2_Asthma;NA;NA;C2_Pneumonia.meta;NA;NA
PGAP3	2	C2_Asthma;NA;C2_COPD;NA;NA;NA
PSMD3	2	C2_Asthma;NA;C2_COPD;NA;NA;NA
TCF19	2	C2_Asthma;C2_IPF;NA;NA;NA;NA
MAMSTR	2	NA;NA;NA;C2_Pneumonia.meta;C2_Pneumonia.b.meta;NA
RASIP1	2	NA;NA;NA;C2_Pneumonia.meta;C2_Pneumonia.b.meta;NA
IL1RL1	1	C2_Asthma;NA;NA;NA;NA;NA
IL6R	1	C2_Asthma;NA;NA;NA;NA;NA
TLR1	1	C2_Asthma;NA;NA;NA;NA;NA
AAGAB	1	C2_Asthma;NA;NA;NA;NA;NA
ACO2	1	C2_Asthma;NA;NA;NA;NA;NA
ACTG2	1	C2_Asthma;NA;NA;NA;NA;NA
AGO1	1	C2_Asthma;NA;NA;NA;NA;NA
AGO4	1	C2_Asthma;NA;NA;NA;NA;NA
AGPAT1	1	C2_Asthma;NA;NA;NA;NA;NA
AHI1	1	C2_Asthma;NA;NA;NA;NA;NA
AKIRIN1	1	C2_Asthma;NA;NA;NA;NA;NA
APLF	1	C2_Asthma;NA;NA;NA;NA;NA
AQP11	1	C2_Asthma;NA;NA;NA;NA;NA
ARFRP1	1	C2_Asthma;NA;NA;NA;NA;NA
ARMC6	1	C2_Asthma;NA;NA;NA;NA;NA
ATP8B2	1	C2_Asthma;NA;NA;NA;NA;NA
BAG6	1	C2_Asthma;NA;NA;NA;NA;NA
C1orf216	1	C2_Asthma;NA;NA;NA;NA;NA
CAMK4	1	C2_Asthma;NA;NA;NA;NA;NA
CCHCR1	1	C2_Asthma;NA;NA;NA;NA;NA
CCNI2	1	C2_Asthma;NA;NA;NA;NA;NA
CD46	1	C2_Asthma;NA;NA;NA;NA;NA
CDK12	1	C2_Asthma;NA;NA;NA;NA;NA
CDK2AP1	1	C2_Asthma;NA;NA;NA;NA;NA
CEP120	1	C2_Asthma;NA;NA;NA;NA;NA
CEP97	1	C2_Asthma;NA;NA;NA;NA;NA
CHADL	1	C2_Asthma;NA;NA;NA;NA;NA
CLEC16A	1	C2_Asthma;NA;NA;NA;NA;NA
CLNS1A	1	C2_Asthma;NA;NA;NA;NA;NA
CLSPN	1	C2_Asthma;NA;NA;NA;NA;NA
CSDC2	1	C2_Asthma;NA;NA;NA;NA;NA
D2HGDH	1	C2_Asthma;NA;NA;NA;NA;NA
DCAKD	1	C2_Asthma;NA;NA;NA;NA;NA
DDX42	1	C2_Asthma;NA;NA;NA;NA;NA
DEF6	1	C2_Asthma;NA;NA;NA;NA;NA
DHDDS	1	C2_Asthma;NA;NA;NA;NA;NA
DOCK3	1	C2_Asthma;NA;NA;NA;NA;NA
EHMT2	1	C2_Asthma;NA;NA;NA;NA;NA
ERMP1	1	C2_Asthma;NA;NA;NA;NA;NA
FADS1	1	C2_Asthma;NA;NA;NA;NA;NA
FADS2	1	C2_Asthma;NA;NA;NA;NA;NA
FBXL20	1	C2_Asthma;NA;NA;NA;NA;NA
FBXO38	1	C2_Asthma;NA;NA;NA;NA;NA
FCER1G	1	C2_Asthma;NA;NA;NA;NA;NA
FEN1	1	C2_Asthma;NA;NA;NA;NA;NA
FYCO1	1	C2_Asthma;NA;NA;NA;NA;NA
GATA3	1	C2_Asthma;NA;NA;NA;NA;NA
GLB1	1	C2_Asthma;NA;NA;NA;NA;NA
GSTCD	1	C2_Asthma;NA;NA;NA;NA;NA
GTF2E2	1	C2_Asthma;NA;NA;NA;NA;NA
GUCD1	1	C2_Asthma;NA;NA;NA;NA;NA
HBS1L	1	C2_Asthma;NA;NA;NA;NA;NA
HDAC7	1	C2_Asthma;NA;NA;NA;NA;NA
HFE	1	C2_Asthma;NA;NA;NA;NA;NA
HLA-B	1	C2_Asthma;NA;NA;NA;NA;NA
HLA-C	1	C2_Asthma;NA;NA;NA;NA;NA
IL13	1	C2_Asthma;NA;NA;NA;NA;NA
IL1R1	1	C2_Asthma;NA;NA;NA;NA;NA
IL1RL2	1	C2_Asthma;NA;NA;NA;NA;NA
IL21R	1	C2_Asthma;NA;NA;NA;NA;NA
INTS12	1	C2_Asthma;NA;NA;NA;NA;NA
IRF1	1	C2_Asthma;NA;NA;NA;NA;NA
ITPR3	1	C2_Asthma;NA;NA;NA;NA;NA
JAK2	1	C2_Asthma;NA;NA;NA;NA;NA
KDM8	1	C2_Asthma;NA;NA;NA;NA;NA
KIF3A	1	C2_Asthma;NA;NA;NA;NA;NA
L3MBTL2	1	C2_Asthma;NA;NA;NA;NA;NA
LIME1	1	C2_Asthma;NA;NA;NA;NA;NA
LRP1	1	C2_Asthma;NA;NA;NA;NA;NA
MANBA	1	C2_Asthma;NA;NA;NA;NA;NA
MAP3K3	1	C2_Asthma;NA;NA;NA;NA;NA
MDH1	1	C2_Asthma;NA;NA;NA;NA;NA
MED1	1	C2_Asthma;NA;NA;NA;NA;NA
MEI1	1	C2_Asthma;NA;NA;NA;NA;NA
MPHOSPH9	1	C2_Asthma;NA;NA;NA;NA;NA
MTX1	1	C2_Asthma;NA;NA;NA;NA;NA
NDFIP1	1	C2_Asthma;NA;NA;NA;NA;NA
NDUFS2	1	C2_Asthma;NA;NA;NA;NA;NA
NEK6	1	C2_Asthma;NA;NA;NA;NA;NA
NMT1	1	C2_Asthma;NA;NA;NA;NA;NA
NSMCE1	1	C2_Asthma;NA;NA;NA;NA;NA
OGFOD2	1	C2_Asthma;NA;NA;NA;NA;NA
OVOL1	1	C2_Asthma;NA;NA;NA;NA;NA
P4HA2	1	C2_Asthma;NA;NA;NA;NA;NA
PAPOLG	1	C2_Asthma;NA;NA;NA;NA;NA
PCSK7	1	C2_Asthma;NA;NA;NA;NA;NA
PDLIM4	1	C2_Asthma;NA;NA;NA;NA;NA
PITPNM2	1	C2_Asthma;NA;NA;NA;NA;NA
PNMT	1	C2_Asthma;NA;NA;NA;NA;NA
POU2AF1	1	C2_Asthma;NA;NA;NA;NA;NA
PPP1R1B	1	C2_Asthma;NA;NA;NA;NA;NA
PRSS53	1	C2_Asthma;NA;NA;NA;NA;NA
RAD50	1	C2_Asthma;NA;NA;NA;NA;NA
RGMB	1	C2_Asthma;NA;NA;NA;NA;NA
RIN3	1	C2_Asthma;NA;NA;NA;NA;NA
RSF1	1	C2_Asthma;NA;NA;NA;NA;NA
RTEL1	1	C2_Asthma;NA;NA;NA;NA;NA
SCUBE3	1	C2_Asthma;NA;NA;NA;NA;NA
SHE	1	C2_Asthma;NA;NA;NA;NA;NA
SIX5	1	C2_Asthma;NA;NA;NA;NA;NA
SLC25A46	1	C2_Asthma;NA;NA;NA;NA;NA
SLC2A4RG	1	C2_Asthma;NA;NA;NA;NA;NA
SMAD3	1	C2_Asthma;NA;NA;NA;NA;NA
SMAD4	1	C2_Asthma;NA;NA;NA;NA;NA
STARD3	1	C2_Asthma;NA;NA;NA;NA;NA
STAT5A	1	C2_Asthma;NA;NA;NA;NA;NA
STAT5B	1	C2_Asthma;NA;NA;NA;NA;NA
STAT6	1	C2_Asthma;NA;NA;NA;NA;NA
STX4	1	C2_Asthma;NA;NA;NA;NA;NA
TCAP	1	C2_Asthma;NA;NA;NA;NA;NA
TDRD10	1	C2_Asthma;NA;NA;NA;NA;NA
THRA	1	C2_Asthma;NA;NA;NA;NA;NA
TMEM258	1	C2_Asthma;NA;NA;NA;NA;NA
TMEM259	1	C2_Asthma;NA;NA;NA;NA;NA
TNFRSF4	1	C2_Asthma;NA;NA;NA;NA;NA
TNFRSF6B	1	C2_Asthma;NA;NA;NA;NA;NA
TNKS	1	C2_Asthma;NA;NA;NA;NA;NA
TOMM40L	1	C2_Asthma;NA;NA;NA;NA;NA
TRIM26	1	C2_Asthma;NA;NA;NA;NA;NA
TRIM31	1	C2_Asthma;NA;NA;NA;NA;NA
UBAC2	1	C2_Asthma;NA;NA;NA;NA;NA
WDPCP	1	C2_Asthma;NA;NA;NA;NA;NA
WDR36	1	C2_Asthma;NA;NA;NA;NA;NA
XCR1	1	C2_Asthma;NA;NA;NA;NA;NA
XRN1	1	C2_Asthma;NA;NA;NA;NA;NA
XRN2	1	C2_Asthma;NA;NA;NA;NA;NA
ZBTB1	1	C2_Asthma;NA;NA;NA;NA;NA
ZBTB25	1	C2_Asthma;NA;NA;NA;NA;NA
ZC3H7B	1	C2_Asthma;NA;NA;NA;NA;NA
ZDHHC18	1	C2_Asthma;NA;NA;NA;NA;NA
ZFP90	1	C2_Asthma;NA;NA;NA;NA;NA
ZGPAT	1	C2_Asthma;NA;NA;NA;NA;NA
ZNF263	1	C2_Asthma;NA;NA;NA;NA;NA
ZNF652	1	C2_Asthma;NA;NA;NA;NA;NA
ZNF75A	1	C2_Asthma;NA;NA;NA;NA;NA
ZNF76	1	C2_Asthma;NA;NA;NA;NA;NA
NPNT	1	C2_Asthma;NA;NA;NA;NA;NA
BAHD1	1	NA;C2_IPF;NA;NA;NA;NA
BRSK2	1	NA;C2_IPF;NA;NA;NA;NA
CD151	1	NA;C2_IPF;NA;NA;NA;NA
IVD	1	NA;C2_IPF;NA;NA;NA;NA
RAD51	1	NA;C2_IPF;NA;NA;NA;NA
RMDN3	1	NA;C2_IPF;NA;NA;NA;NA
TOLLIP	1	NA;C2_IPF;NA;NA;NA;NA
ADD1	1	NA;NA;C2_COPD;NA;NA;NA
CHRNA4	1	NA;NA;C2_COPD;NA;NA;NA
ELOVL7	1	NA;NA;C2_COPD;NA;NA;NA
GRK4	1	NA;NA;C2_COPD;NA;NA;NA
GSDMB	1	NA;NA;C2_COPD;NA;NA;NA
IL18RAP	1	NA;NA;C2_COPD;NA;NA;NA
SH3BGR	1	NA;NA;C2_COPD;NA;NA;NA
ZPBP2	1	NA;NA;C2_COPD;NA;NA;NA
NFKBIZ	1	NA;NA;NA;C2_Pneumonia.meta;NA;NA
NUCB1	1	NA;NA;NA;C2_Pneumonia.meta;NA;NA
NXPE3	1	NA;NA;NA;C2_Pneumonia.meta;NA;NA
PLEKHA4	1	NA;NA;NA;C2_Pneumonia.meta;NA;NA
TULP2	1	NA;NA;NA;C2_Pneumonia.meta;NA;NA

### Sheet: T5.magma_gene_set
Table 5. Gene set analysis based on DDx-derived GWAS using MAGMA across all pairwise trait comparisons
Gene_set=name of the differential gene set; N_comparisons=number of comparisons identifying the "Gene_set"; comparisons=name of trait comparisons identifying the "Gene_set"
Gene_set	N_comparisons	comparisons
NIKOLSKY_BREAST_CANCER_1Q21_AMPLICON	5	C2_Asthma;NA;C2_COPD;C2_Pneumonia.meta;C2_Pneumonia.b.meta;NA;C2_Flu.meta
WP_LUNG_FIBROSIS	2	C2_Asthma;C2_IPF;NA;NA;NA;NA;NA
GOMF_L_PROLINE_TRANSMEMBRANE_TRANSPORTER_ACTIVITY	2	NA;NA;NA;NA;C2_Pneumonia.b.meta;NA;C2_Flu.meta
GOBP_GLYCINE_IMPORT_ACROSS_PLASMA_MEMBRANE	2	NA;NA;NA;NA;NA;C2_Pneumonia.v.meta;C2_Flu.meta
REACTOME_DISEASES_ASSOCIATED_WITH_SURFACTANT_METABOLISM	2	NA;NA;NA;NA;NA;C2_Pneumonia.v.meta;C2_Flu.meta
WP_DEVELOPMENT_AND_HETEROGENEITY_OF_THE_ILC_FAMILY	1	C2_Asthma;NA;NA;NA;NA;NA;NA
WP_TH17_CELL_DIFFERENTIATION_PATHWAY	1	C2_Asthma;NA;NA;NA;NA;NA;NA
GOBP_REGULATION_OF_IMMUNE_SYSTEM_PROCESS	1	C2_Asthma;NA;NA;NA;NA;NA;NA
GOBP_POSITIVE_REGULATION_OF_IMMUNE_SYSTEM_PROCESS	1	C2_Asthma;NA;NA;NA;NA;NA;NA
GOBP_ALPHA_BETA_T_CELL_ACTIVATION	1	C2_Asthma;NA;NA;NA;NA;NA;NA
GOBP_IMMUNE_RESPONSE	1	C2_Asthma;NA;NA;NA;NA;NA;NA
GOBP_POSITIVE_REGULATION_OF_PRODUCTION_OF_MOLECULAR_MEDIATOR_OF_IMMUNE_RESPONSE	1	C2_Asthma;NA;NA;NA;NA;NA;NA
GOBP_POSITIVE_REGULATION_OF_CELL_ACTIVATION	1	C2_Asthma;NA;NA;NA;NA;NA;NA
GOBP_POSITIVE_REGULATION_OF_MACROMOLECULE_BIOSYNTHETIC_PROCESS	1	C2_Asthma;NA;NA;NA;NA;NA;NA
GOBP_POSITIVE_REGULATION_OF_RNA_METABOLIC_PROCESS	1	C2_Asthma;NA;NA;NA;NA;NA;NA
GOBP_REGULATION_OF_ADAPTIVE_IMMUNE_RESPONSE	1	C2_Asthma;NA;NA;NA;NA;NA;NA
GOBP_ADAPTIVE_IMMUNE_RESPONSE_BASED_ON_SOMATIC_RECOMBINATION_OF_IMMUNE_RECEPTORS_BUILT_FROM_IMMUNOGLOBULIN_SUPERFAMILY_DOMAINS	1	C2_Asthma;NA;NA;NA;NA;NA;NA
GOBP_ADAPTIVE_IMMUNE_RESPONSE	1	C2_Asthma;NA;NA;NA;NA;NA;NA
GOBP_ALPHA_BETA_T_CELL_DIFFERENTIATION	1	C2_Asthma;NA;NA;NA;NA;NA;NA
GOBP_T_CELL_ACTIVATION	1	C2_Asthma;NA;NA;NA;NA;NA;NA
GOBP_REGULATION_OF_PRODUCTION_OF_MOLECULAR_MEDIATOR_OF_IMMUNE_RESPONSE	1	C2_Asthma;NA;NA;NA;NA;NA;NA
GOBP_REGULATION_OF_TYPE_2_IMMUNE_RESPONSE	1	C2_Asthma;NA;NA;NA;NA;NA;NA
GOMF_NADPLUS_NUCLEOSIDASE_ACTIVITY	1	C2_Asthma;NA;NA;NA;NA;NA;NA
GOBP_CELL_ACTIVATION	1	C2_Asthma;NA;NA;NA;NA;NA;NA
GOBP_POSITIVE_REGULATION_OF_TRANSCRIPTION_BY_RNA_POLYMERASE_II	1	C2_Asthma;NA;NA;NA;NA;NA;NA
GOBP_REGULATION_OF_CELL_ACTIVATION	1	C2_Asthma;NA;NA;NA;NA;NA;NA
REACTOME_INTERLEUKIN_10_SIGNALING	1	C2_Asthma;NA;NA;NA;NA;NA;NA
GOBP_CYTOKINE_PRODUCTION	1	C2_Asthma;NA;NA;NA;NA;NA;NA
GOBP_POSITIVE_REGULATION_OF_IMMUNE_RESPONSE	1	C2_Asthma;NA;NA;NA;NA;NA;NA
GOBP_POSITIVE_REGULATION_OF_INTERLEUKIN_5_PRODUCTION	1	C2_Asthma;NA;NA;NA;NA;NA;NA
GOBP_REGULATION_OF_IMMUNE_RESPONSE	1	C2_Asthma;NA;NA;NA;NA;NA;NA
GOBP_POSITIVE_REGULATION_OF_CYTOKINE_PRODUCTION	1	C2_Asthma;NA;NA;NA;NA;NA;NA
WP_WHITE_FAT_CELL_DIFFERENTIATION	1	C2_Asthma;NA;NA;NA;NA;NA;NA
GOBP_NEGATIVE_REGULATION_OF_NUCLEOBASE_CONTAINING_COMPOUND_METABOLIC_PROCESS	1	C2_Asthma;NA;NA;NA;NA;NA;NA
GOBP_TYPE_2_IMMUNE_RESPONSE	1	C2_Asthma;NA;NA;NA;NA;NA;NA
WP_ULCERATIVE_COLITIS_SIGNALING	1	C2_Asthma;NA;NA;NA;NA;NA;NA
GOBP_LYMPHOCYTE_ACTIVATION	1	C2_Asthma;NA;NA;NA;NA;NA;NA
REACTOME_CYTOKINE_SIGNALING_IN_IMMUNE_SYSTEM	1	C2_Asthma;NA;NA;NA;NA;NA;NA
GOBP_T_CELL_DIFFERENTIATION	1	C2_Asthma;NA;NA;NA;NA;NA;NA
GOBP_POSITIVE_REGULATION_OF_LYMPHOCYTE_ACTIVATION	1	C2_Asthma;NA;NA;NA;NA;NA;NA
GOBP_CD4_POSITIVE_ALPHA_BETA_T_CELL_DIFFERENTIATION	1	C2_Asthma;NA;NA;NA;NA;NA;NA
GOMF_TRANSCRIPTION_REGULATOR_ACTIVITY	1	C2_Asthma;NA;NA;NA;NA;NA;NA
GOBP_REGULATION_OF_LYMPHOCYTE_ACTIVATION	1	C2_Asthma;NA;NA;NA;NA;NA;NA
GOBP_T_CELL_DIFFERENTIATION_INVOLVED_IN_IMMUNE_RESPONSE	1	C2_Asthma;NA;NA;NA;NA;NA;NA
GOBP_POSITIVE_REGULATION_OF_IMMUNE_EFFECTOR_PROCESS	1	C2_Asthma;NA;NA;NA;NA;NA;NA
GOBP_INTERLEUKIN_5_PRODUCTION	1	C2_Asthma;NA;NA;NA;NA;NA;NA
GOBP_INTERLEUKIN_4_PRODUCTION	1	C2_Asthma;NA;NA;NA;NA;NA;NA
GOBP_CD4_POSITIVE_ALPHA_BETA_T_CELL_ACTIVATION	1	C2_Asthma;NA;NA;NA;NA;NA;NA
GOBP_MONONUCLEAR_CELL_DIFFERENTIATION	1	C2_Asthma;NA;NA;NA;NA;NA;NA
GOBP_PRODUCTION_OF_MOLECULAR_MEDIATOR_OF_IMMUNE_RESPONSE	1	C2_Asthma;NA;NA;NA;NA;NA;NA
GOBP_T_CELL_CYTOKINE_PRODUCTION	1	C2_Asthma;NA;NA;NA;NA;NA;NA
GOBP_LEUKOCYTE_DIFFERENTIATION	1	C2_Asthma;NA;NA;NA;NA;NA;NA
GOBP_POSITIVE_REGULATION_OF_T_CELL_CYTOKINE_PRODUCTION	1	C2_Asthma;NA;NA;NA;NA;NA;NA
GOBP_IMMUNE_RESPONSE_REGULATING_SIGNALING_PATHWAY	1	C2_Asthma;NA;NA;NA;NA;NA;NA
GOBP_POSITIVE_REGULATION_OF_INTERLEUKIN_13_PRODUCTION	1	C2_Asthma;NA;NA;NA;NA;NA;NA
GOBP_T_CELL_SELECTION	1	C2_Asthma;NA;NA;NA;NA;NA;NA
WP_INFLAMMATORY_BOWEL_DISEASE_SIGNALING	1	C2_Asthma;NA;NA;NA;NA;NA;NA
GOBP_REGULATION_OF_IMMUNOGLOBULIN_PRODUCTION	1	C2_Asthma;NA;NA;NA;NA;NA;NA
GOBP_REGULATION_OF_LEUKOCYTE_PROLIFERATION	1	C2_Asthma;NA;NA;NA;NA;NA;NA
GOBP_POSITIVE_REGULATION_OF_GENE_EXPRESSION	1	C2_Asthma;NA;NA;NA;NA;NA;NA
GOBP_POSITIVE_REGULATION_OF_CYTOKINE_PRODUCTION_INVOLVED_IN_IMMUNE_RESPONSE	1	C2_Asthma;NA;NA;NA;NA;NA;NA
GOMF_INTERLEUKIN_1_RECEPTOR_ACTIVITY	1	C2_Asthma;NA;NA;NA;NA;NA;NA
GOBP_POSITIVE_REGULATION_OF_MAST_CELL_ACTIVATION	1	C2_Asthma;NA;NA;NA;NA;NA;NA
GOBP_REGULATION_OF_ISOTYPE_SWITCHING_TO_IGE_ISOTYPES	1	C2_Asthma;NA;NA;NA;NA;NA;NA
GOBP_INTERLEUKIN_13_PRODUCTION	1	C2_Asthma;NA;NA;NA;NA;NA;NA
GOBP_INTERLEUKIN_2_PRODUCTION	1	C2_Asthma;NA;NA;NA;NA;NA;NA
GOMF_DNA_BINDING_TRANSCRIPTION_FACTOR_ACTIVITY	1	C2_Asthma;NA;NA;NA;NA;NA;NA
WP_HEMATOPOIETIC_STEM_CELL_DIFFERENTIATION	1	C2_Asthma;NA;NA;NA;NA;NA;NA
GOBP_REGULATION_OF_ALPHA_BETA_T_CELL_ACTIVATION	1	C2_Asthma;NA;NA;NA;NA;NA;NA
GOCC_CHROMOSOME	1	C2_Asthma;NA;NA;NA;NA;NA;NA
GOBP_CD8_POSITIVE_ALPHA_BETA_T_CELL_DIFFERENTIATION	1	C2_Asthma;NA;NA;NA;NA;NA;NA
GOBP_REGULATION_OF_T_CELL_ACTIVATION	1	C2_Asthma;NA;NA;NA;NA;NA;NA
GOBP_REGULATION_OF_B_CELL_ACTIVATION	1	C2_Asthma;NA;NA;NA;NA;NA;NA
GOBP_NEGATIVE_REGULATION_OF_BIOSYNTHETIC_PROCESS	1	C2_Asthma;NA;NA;NA;NA;NA;NA
GOBP_NEGATIVE_REGULATION_OF_RNA_BIOSYNTHETIC_PROCESS	1	C2_Asthma;NA;NA;NA;NA;NA;NA
GOBP_IMMUNE_RESPONSE_REGULATING_CELL_SURFACE_RECEPTOR_SIGNALING_PATHWAY	1	C2_Asthma;NA;NA;NA;NA;NA;NA
GOBP_POSITIVE_REGULATION_OF_IMMUNOGLOBULIN_PRODUCTION	1	C2_Asthma;NA;NA;NA;NA;NA;NA
REACTOME_SIGNALING_BY_INTERLEUKINS	1	C2_Asthma;NA;NA;NA;NA;NA;NA
GOBP_HEMOPOIESIS	1	C2_Asthma;NA;NA;NA;NA;NA;NA
GOBP_POSITIVE_REGULATION_OF_ADAPTIVE_IMMUNE_RESPONSE	1	C2_Asthma;NA;NA;NA;NA;NA;NA
GOBP_T_CELL_ACTIVATION_INVOLVED_IN_IMMUNE_RESPONSE	1	C2_Asthma;NA;NA;NA;NA;NA;NA
REACTOME_RUNX3_REGULATES_BCL2L11_BIM_TRANSCRIPTION	1	C2_Asthma;NA;NA;NA;NA;NA;NA
WP_MIRNA_ROLE_IN_IMMUNE_RESPONSE_IN_SEPSIS	1	C2_Asthma;NA;NA;NA;NA;NA;NA
GOBP_REGULATION_OF_HEMOPOIESIS	1	C2_Asthma;NA;NA;NA;NA;NA;NA
GOBP_CYTOKINE_MEDIATED_SIGNALING_PATHWAY	1	C2_Asthma;NA;NA;NA;NA;NA;NA
GOBP_T_HELPER_1_CELL_CYTOKINE_PRODUCTION	1	C2_Asthma;NA;NA;NA;NA;NA;NA
GOMF_SEQUENCE_SPECIFIC_DNA_BINDING	1	C2_Asthma;NA;NA;NA;NA;NA;NA
GOBP_LYMPHOCYTE_ACTIVATION_INVOLVED_IN_IMMUNE_RESPONSE	1	C2_Asthma;NA;NA;NA;NA;NA;NA
REACTOME_MAPK1_ERK2_ACTIVATION	1	C2_Asthma;NA;NA;NA;NA;NA;NA
GOBP_GROWTH_HORMONE_RECEPTOR_SIGNALING_PATHWAY_VIA_JAK_STAT	1	C2_Asthma;NA;NA;NA;NA;NA;NA
GOBP_REGULATION_OF_LYMPHOCYTE_MEDIATED_IMMUNITY	1	C2_Asthma;NA;NA;NA;NA;NA;NA
FOSTER_TOLERANT_MACROPHAGE_DN	1	C2_Asthma;NA;NA;NA;NA;NA;NA
GOBP_LEUKOCYTE_PROLIFERATION	1	C2_Asthma;NA;NA;NA;NA;NA;NA
GOBP_POSITIVE_REGULATION_OF_B_CELL_ACTIVATION	1	C2_Asthma;NA;NA;NA;NA;NA;NA
GOBP_IMMUNE_EFFECTOR_PROCESS	1	C2_Asthma;NA;NA;NA;NA;NA;NA
GOBP_NEGATIVE_REGULATION_OF_TRANSCRIPTION_BY_RNA_POLYMERASE_II	1	C2_Asthma;NA;NA;NA;NA;NA;NA
GOBP_REGULATION_OF_LEUKOCYTE_MEDIATED_IMMUNITY	1	C2_Asthma;NA;NA;NA;NA;NA;NA
REACTOME_MAPK3_ERK1_ACTIVATION	1	C2_Asthma;NA;NA;NA;NA;NA;NA
GOBP_T_HELPER_1_TYPE_IMMUNE_RESPONSE	1	C2_Asthma;NA;NA;NA;NA;NA;NA
BIOCARTA_THELPER_PATHWAY	1	C2_Asthma;NA;NA;NA;NA;NA;NA
GOBP_CD4_POSITIVE_ALPHA_BETA_T_CELL_CYTOKINE_PRODUCTION	1	C2_Asthma;NA;NA;NA;NA;NA;NA
GOBP_NEGATIVE_REGULATION_OF_INTERLEUKIN_4_PRODUCTION	1	C2_Asthma;NA;NA;NA;NA;NA;NA
GOBP_POSITIVE_REGULATION_OF_LEUKOCYTE_PROLIFERATION	1	C2_Asthma;NA;NA;NA;NA;NA;NA
WP_HEPATITIS_B_INFECTION	1	C2_Asthma;NA;NA;NA;NA;NA;NA
GOBP_MYELOID_CELL_DIFFERENTIATION	1	C2_Asthma;NA;NA;NA;NA;NA;NA
GOBP_REGULATION_OF_IMMUNE_EFFECTOR_PROCESS	1	C2_Asthma;NA;NA;NA;NA;NA;NA
GOBP_POSITIVE_REGULATION_OF_TYPE_2_IMMUNE_RESPONSE	1	C2_Asthma;NA;NA;NA;NA;NA;NA
GOBP_REGULATION_OF_LEUKOCYTE_DIFFERENTIATION	1	C2_Asthma;NA;NA;NA;NA;NA;NA
TENEDINI_MEGAKARYOCYTE_MARKERS	1	C2_Asthma;NA;NA;NA;NA;NA;NA
WP_2Q13_COPY_NUMBER_VARIATION_SYNDROME	1	C2_Asthma;NA;NA;NA;NA;NA;NA
GOBP_POSITIVE_REGULATION_OF_LEUKOCYTE_CELL_CELL_ADHESION	1	C2_Asthma;NA;NA;NA;NA;NA;NA
GOBP_REGULATION_OF_LYMPHOCYTE_DIFFERENTIATION	1	C2_Asthma;NA;NA;NA;NA;NA;NA
GOBP_MYELOID_LEUKOCYTE_ACTIVATION	1	C2_Asthma;NA;NA;NA;NA;NA;NA
GOBP_LYMPHOCYTE_MEDIATED_IMMUNITY	1	C2_Asthma;NA;NA;NA;NA;NA;NA
PID_IL12_2PATHWAY	1	C2_Asthma;NA;NA;NA;NA;NA;NA
REACTOME_INTERLEUKIN_4_AND_INTERLEUKIN_13_SIGNALING	1	C2_Asthma;NA;NA;NA;NA;NA;NA
GOMF_DNA_BINDING_TRANSCRIPTION_ACTIVATOR_ACTIVITY	1	C2_Asthma;NA;NA;NA;NA;NA;NA
WP_THYMIC_STROMAL_LYMPHOPOIETIN_TSLP_SIGNALING_PATHWAY	1	C2_Asthma;NA;NA;NA;NA;NA;NA
GOCC_CHROMATIN	1	C2_Asthma;NA;NA;NA;NA;NA;NA
GOBP_ACTIVATION_OF_IMMUNE_RESPONSE	1	C2_Asthma;NA;NA;NA;NA;NA;NA
GOMF_CYTOKINE_RECEPTOR_BINDING	1	C2_Asthma;NA;NA;NA;NA;NA;NA
NIKOLSKY_BREAST_CANCER_17Q11_Q21_AMPLICON	1	C2_Asthma;NA;NA;NA;NA;NA;NA
GOBP_NEGATIVE_REGULATION_OF_TYPE_2_IMMUNE_RESPONSE	1	C2_Asthma;NA;NA;NA;NA;NA;NA
GOBP_CELL_ACTIVATION_INVOLVED_IN_IMMUNE_RESPONSE	1	C2_Asthma;NA;NA;NA;NA;NA;NA
GOBP_IMMUNOGLOBULIN_PRODUCTION	1	C2_Asthma;NA;NA;NA;NA;NA;NA
GOBP_POSITIVE_REGULATION_OF_ALPHA_BETA_T_CELL_ACTIVATION	1	C2_Asthma;NA;NA;NA;NA;NA;NA
BIOCARTA_IL17_PATHWAY	1	C2_Asthma;NA;NA;NA;NA;NA;NA
GOBP_INTERLEUKIN_21_PRODUCTION	1	C2_Asthma;NA;NA;NA;NA;NA;NA
GOBP_POSITIVE_REGULATION_OF_INTERLEUKIN_6_PRODUCTION	1	C2_Asthma;NA;NA;NA;NA;NA;NA
WP_EXTRAFOLLICULAR_AND_FOLLICULAR_B_CELL_ACTIVATION_BY_SARSCOV2	1	C2_Asthma;NA;NA;NA;NA;NA;NA
BASSO_CD40_SIGNALING_UP	1	C2_Asthma;NA;NA;NA;NA;NA;NA
GOBP_CD8_POSITIVE_ALPHA_BETA_T_CELL_ACTIVATION	1	C2_Asthma;NA;NA;NA;NA;NA;NA
FUNG_IL2_TARGETS_WITH_STAT5_BINDING_SITES_T1	1	C2_Asthma;NA;NA;NA;NA;NA;NA
WP_FOXP3_IN_COVID19	1	C2_Asthma;NA;NA;NA;NA;NA;NA
GOBP_INTRACELLULAR_RECEPTOR_SIGNALING_PATHWAY	1	C2_Asthma;NA;NA;NA;NA;NA;NA
GOBP_POSITIVE_REGULATION_OF_MULTICELLULAR_ORGANISMAL_PROCESS	1	C2_Asthma;NA;NA;NA;NA;NA;NA
GOMF_TRANSCRIPTION_FACTOR_BINDING	1	C2_Asthma;NA;NA;NA;NA;NA;NA
REACTOME_STAT5_ACTIVATION	1	C2_Asthma;NA;NA;NA;NA;NA;NA
GOBP_CYTOKINE_PRODUCTION_INVOLVED_IN_IMMUNE_RESPONSE	1	C2_Asthma;NA;NA;NA;NA;NA;NA
GOBP_INFLAMMATORY_RESPONSE	1	C2_Asthma;NA;NA;NA;NA;NA;NA
ZWANG_CLASS_3_TRANSIENTLY_INDUCED_BY_EGF	1	C2_Asthma;NA;NA;NA;NA;NA;NA
GOMF_TUMOR_NECROSIS_FACTOR_RECEPTOR_BINDING	1	C2_Asthma;NA;NA;NA;NA;NA;NA
GOBP_REGULATION_OF_B_CELL_MEDIATED_IMMUNITY	1	C2_Asthma;NA;NA;NA;NA;NA;NA
WP_TOLLLIKE_RECEPTOR_SIGNALING_PATHWAY	1	C2_Asthma;NA;NA;NA;NA;NA;NA
WP_TNFALPHA_SIGNALING_PATHWAY	1	C2_Asthma;NA;NA;NA;NA;NA;NA
GOBP_T_HELPER_1_CELL_DIFFERENTIATION	1	C2_Asthma;NA;NA;NA;NA;NA;NA
ZHENG_BOUND_BY_FOXP3	1	C2_Asthma;NA;NA;NA;NA;NA;NA
GOMF_RNA_POLYMERASE_II_TRANSCRIPTION_REGULATORY_REGION_SEQUENCE_SPECIFIC_DNA_BINDING	1	C2_Asthma;NA;NA;NA;NA;NA;NA
GOBP_POSITIVE_REGULATION_OF_LEUKOCYTE_MEDIATED_IMMUNITY	1	C2_Asthma;NA;NA;NA;NA;NA;NA
GOBP_POSITIVE_T_CELL_SELECTION	1	C2_Asthma;NA;NA;NA;NA;NA;NA
WP_MESODERMAL_COMMITMENT_PATHWAY	1	C2_Asthma;NA;NA;NA;NA;NA;NA
BIOCARTA_TCYTOTOXIC_PATHWAY	1	C2_Asthma;NA;NA;NA;NA;NA;NA
GOBP_LEUKOCYTE_MEDIATED_IMMUNITY	1	C2_Asthma;NA;NA;NA;NA;NA;NA
GOBP_DEFENSE_RESPONSE	1	C2_Asthma;NA;NA;NA;NA;NA;NA
GOBP_POSITIVE_REGULATION_OF_LYMPHOCYTE_MEDIATED_IMMUNITY	1	C2_Asthma;NA;NA;NA;NA;NA;NA
GOBP_REGULATION_OF_T_CELL_DIFFERENTIATION	1	C2_Asthma;NA;NA;NA;NA;NA;NA
GOBP_REGULATION_OF_DNA_RECOMBINATION	1	C2_Asthma;NA;NA;NA;NA;NA;NA
GOMF_OXYSTEROL_BINDING	1	C2_Asthma;NA;NA;NA;NA;NA;NA
GOBP_REGULATION_OF_CELL_DIFFERENTIATION	1	C2_Asthma;NA;NA;NA;NA;NA;NA
KEGG_CYTOKINE_CYTOKINE_RECEPTOR_INTERACTION	1	C2_Asthma;NA;NA;NA;NA;NA;NA
GOBP_POSITIVE_REGULATION_OF_CELL_CELL_ADHESION	1	C2_Asthma;NA;NA;NA;NA;NA;NA
REACTOME_INTERLEUKIN_6_SIGNALING	1	C2_Asthma;NA;NA;NA;NA;NA;NA
GOBP_NEGATIVE_REGULATION_OF_INTERLEUKIN_2_PRODUCTION	1	C2_Asthma;NA;NA;NA;NA;NA;NA
GOBP_POSITIVE_REGULATION_OF_INTERLEUKIN_4_PRODUCTION	1	C2_Asthma;NA;NA;NA;NA;NA;NA
REACTOME_INTERLEUKIN_15_SIGNALING	1	C2_Asthma;NA;NA;NA;NA;NA;NA
REACTOME_POTENTIAL_THERAPEUTICS_FOR_SARS	1	C2_Asthma;NA;NA;NA;NA;NA;NA
GOBP_T_CELL_MEDIATED_IMMUNITY	1	C2_Asthma;NA;NA;NA;NA;NA;NA
GOBP_REGULATION_OF_CD4_POSITIVE_ALPHA_BETA_T_CELL_ACTIVATION	1	C2_Asthma;NA;NA;NA;NA;NA;NA
BIOCARTA_GATA3_PATHWAY	1	C2_Asthma;NA;NA;NA;NA;NA;NA
GOBP_MYELOID_LEUKOCYTE_DIFFERENTIATION	1	C2_Asthma;NA;NA;NA;NA;NA;NA
MARSON_BOUND_BY_FOXP3_UNSTIMULATED	1	C2_Asthma;NA;NA;NA;NA;NA;NA
GOBP_OTIC_VESICLE_DEVELOPMENT	1	C2_Asthma;NA;NA;NA;NA;NA;NA
GOBP_ANTIGEN_RECEPTOR_MEDIATED_SIGNALING_PATHWAY	1	C2_Asthma;NA;NA;NA;NA;NA;NA
GOBP_POSITIVE_REGULATION_OF_ALKALINE_PHOSPHATASE_ACTIVITY	1	C2_Asthma;NA;NA;NA;NA;NA;NA
REACTOME_FLT3_SIGNALING	1	C2_Asthma;NA;NA;NA;NA;NA;NA
WP_HEPATITIS_C_AND_HEPATOCELLULAR_CARCINOMA	1	C2_Asthma;NA;NA;NA;NA;NA;NA
GOBP_T_CELL_PROLIFERATION	1	C2_Asthma;NA;NA;NA;NA;NA;NA
GOMF_I_SMAD_BINDING	1	C2_Asthma;NA;NA;NA;NA;NA;NA
BIOCARTA_IL22BP_PATHWAY	1	C2_Asthma;NA;NA;NA;NA;NA;NA
GOMF_TRANSCRIPTION_COACTIVATOR_BINDING	1	C2_Asthma;NA;NA;NA;NA;NA;NA
WP_TCELL_RECEPTOR_SIGNALING_PATHWAY	1	C2_Asthma;NA;NA;NA;NA;NA;NA
GOBP_POSITIVE_REGULATION_OF_INTERLEUKIN_2_PRODUCTION	1	C2_Asthma;NA;NA;NA;NA;NA;NA
GOBP_REGULATION_OF_T_HELPER_1_TYPE_IMMUNE_RESPONSE	1	C2_Asthma;NA;NA;NA;NA;NA;NA
GOMF_TRANSCRIPTION_COREGULATOR_BINDING	1	C2_Asthma;NA;NA;NA;NA;NA;NA
WP_MEASLES_VIRUS_INFECTION	1	C2_Asthma;NA;NA;NA;NA;NA;NA
GOMF_TRANSCRIPTION_COREPRESSOR_BINDING	1	C2_Asthma;NA;NA;NA;NA;NA;NA
KEGG_TOLL_LIKE_RECEPTOR_SIGNALING_PATHWAY	1	C2_Asthma;NA;NA;NA;NA;NA;NA
GOCC_FC_RECEPTOR_COMPLEX	1	C2_Asthma;NA;NA;NA;NA;NA;NA
REACTOME_PTK6_REGULATES_CELL_CYCLE	1	C2_Asthma;NA;NA;NA;NA;NA;NA
KEGG_T_CELL_RECEPTOR_SIGNALING_PATHWAY	1	C2_Asthma;NA;NA;NA;NA;NA;NA
GOBP_RESPONSE_TO_LIPID	1	C2_Asthma;NA;NA;NA;NA;NA;NA
WP_INFLAMMATORY_RESPONSE_PATHWAY	1	C2_Asthma;NA;NA;NA;NA;NA;NA
GOBP_LEUKOCYTE_CELL_CELL_ADHESION	1	C2_Asthma;NA;NA;NA;NA;NA;NA
GOBP_POSITIVE_REGULATION_OF_INTERLEUKIN_10_PRODUCTION	1	C2_Asthma;NA;NA;NA;NA;NA;NA
GOBP_ENDOCRINE_SYSTEM_DEVELOPMENT	1	C2_Asthma;NA;NA;NA;NA;NA;NA
WP_IL4_SIGNALING_PATHWAY	1	C2_Asthma;NA;NA;NA;NA;NA;NA
GOBP_INTERLEUKIN_6_PRODUCTION	1	C2_Asthma;NA;NA;NA;NA;NA;NA
KOINUMA_TARGETS_OF_SMAD2_OR_SMAD3	1	C2_Asthma;NA;NA;NA;NA;NA;NA
WP_NRP1TRIGGERED_SIGNALING_PATHWAYS_IN_PANCREATIC_CANCER	1	C2_Asthma;NA;NA;NA;NA;NA;NA
GOBP_REGULATION_OF_T_CELL_MEDIATED_IMMUNITY	1	C2_Asthma;NA;NA;NA;NA;NA;NA
GOBP_T_HELPER_2_CELL_DIFFERENTIATION	1	C2_Asthma;NA;NA;NA;NA;NA;NA
GRESHOCK_CANCER_COPY_NUMBER_UP	1	C2_Asthma;NA;NA;NA;NA;NA;NA
DEBOSSCHER_NFKB_TARGETS_REPRESSED_BY_GLUCOCORTICOIDS	1	C2_Asthma;NA;NA;NA;NA;NA;NA
KEGG_CHRONIC_MYELOID_LEUKEMIA	1	C2_Asthma;NA;NA;NA;NA;NA;NA
GOBP_B_CELL_MEDIATED_IMMUNITY	1	C2_Asthma;NA;NA;NA;NA;NA;NA
GOBP_B_CELL_ACTIVATION_INVOLVED_IN_IMMUNE_RESPONSE	1	C2_Asthma;NA;NA;NA;NA;NA;NA
REACTOME_INTERLEUKIN_9_SIGNALING	1	C2_Asthma;NA;NA;NA;NA;NA;NA
REACTOME_FCERI_MEDIATED_MAPK_ACTIVATION	1	C2_Asthma;NA;NA;NA;NA;NA;NA
GOBP_REGULATION_OF_BRANCHING_INVOLVED_IN_SALIVARY_GLAND_MORPHOGENESIS	1	C2_Asthma;NA;NA;NA;NA;NA;NA
GOBP_POSITIVE_REGULATION_OF_MAST_CELL_ACTIVATION_INVOLVED_IN_IMMUNE_RESPONSE	1	C2_Asthma;NA;NA;NA;NA;NA;NA
GOBP_ALPHA_BETA_T_CELL_PROLIFERATION	1	C2_Asthma;NA;NA;NA;NA;NA;NA
GAVIN_FOXP3_TARGETS_CLUSTER_P4	1	C2_Asthma;NA;NA;NA;NA;NA;NA
GOBP_CD4_POSITIVE_OR_CD8_POSITIVE_ALPHA_BETA_T_CELL_LINEAGE_COMMITMENT	1	C2_Asthma;NA;NA;NA;NA;NA;NA
GOBP_POSITIVE_REGULATION_OF_HEMOPOIESIS	1	C2_Asthma;NA;NA;NA;NA;NA;NA
GOBP_B_CELL_ACTIVATION	1	C2_Asthma;NA;NA;NA;NA;NA;NA
BIOCARTA_IL3_PATHWAY	1	C2_Asthma;NA;NA;NA;NA;NA;NA
GOBP_PERIPHERAL_NERVOUS_SYSTEM_NEURON_DIFFERENTIATION	1	C2_Asthma;NA;NA;NA;NA;NA;NA
GOBP_REGULATION_OF_CD40_SIGNALING_PATHWAY	1	C2_Asthma;NA;NA;NA;NA;NA;NA
GOBP_RESPONSE_TO_ALCOHOL	1	C2_Asthma;NA;NA;NA;NA;NA;NA
DORMOY_ELAVL1_TARGETS	1	C2_Asthma;NA;NA;NA;NA;NA;NA
FULCHER_INFLAMMATORY_RESPONSE_LECTIN_VS_LPS_UP	1	C2_Asthma;NA;NA;NA;NA;NA;NA
TIAN_TNF_SIGNALING_VIA_NFKB	1	C2_Asthma;NA;NA;NA;NA;NA;NA
GOBP_TRANSFORMING_GROWTH_FACTOR_BETA_PRODUCTION	1	C2_Asthma;NA;NA;NA;NA;NA;NA
GOBP_REGULATION_OF_ISOTYPE_SWITCHING	1	C2_Asthma;NA;NA;NA;NA;NA;NA
GOBP_PROLINE_IMPORT_ACROSS_PLASMA_MEMBRANE	1	C2_Asthma;NA;NA;NA;NA;NA;NA
GOBP_POSITIVE_REGULATION_OF_T_CELL_PROLIFERATION	1	C2_Asthma;NA;NA;NA;NA;NA;NA
REACTOME_SIGNALING_BY_CSF3_G_CSF	1	C2_Asthma;NA;NA;NA;NA;NA;NA
BOYLAN_MULTIPLE_MYELOMA_C_D_DN	1	C2_Asthma;NA;NA;NA;NA;NA;NA
GOBP_T_HELPER_17_TYPE_IMMUNE_RESPONSE	1	C2_Asthma;NA;NA;NA;NA;NA;NA
SIG_BCR_SIGNALING_PATHWAY	1	C2_Asthma;NA;NA;NA;NA;NA;NA
ZHENG_FOXP3_TARGETS_IN_THYMUS_UP	1	C2_Asthma;NA;NA;NA;NA;NA;NA
REACTOME_INTERLEUKIN_2_FAMILY_SIGNALING	1	C2_Asthma;NA;NA;NA;NA;NA;NA
GOBP_REGULATION_OF_NEUROINFLAMMATORY_RESPONSE	1	C2_Asthma;NA;NA;NA;NA;NA;NA
GOBP_REGULATION_OF_DNA_METABOLIC_PROCESS	1	C2_Asthma;NA;NA;NA;NA;NA;NA
WP_PATHOGENESIS_OF_SARSCOV2_MEDIATED_BY_NSP9NSP10_COMPLEX	1	C2_Asthma;NA;NA;NA;NA;NA;NA
MARTENS_BOUND_BY_PML_RARA_FUSION	1	C2_Asthma;NA;NA;NA;NA;NA;NA
REACTOME_INTERLEUKIN_18_SIGNALING	1	C2_Asthma;NA;NA;NA;NA;NA;NA
GOBP_MAMMARY_GLAND_DEVELOPMENT	1	C2_Asthma;NA;NA;NA;NA;NA;NA
GOBP_REGULATION_OF_CELL_POPULATION_PROLIFERATION	1	C2_Asthma;NA;NA;NA;NA;NA;NA
WP_TGFBETA_RECEPTOR_SIGNALING	1	C2_Asthma;NA;NA;NA;NA;NA;NA
BIOCARTA_IL6_PATHWAY	1	C2_Asthma;NA;NA;NA;NA;NA;NA
GOBP_REGULATION_OF_MYELOID_CELL_DIFFERENTIATION	1	C2_Asthma;NA;NA;NA;NA;NA;NA
GOBP_MESODERM_DEVELOPMENT	1	C2_Asthma;NA;NA;NA;NA;NA;NA
BIOCARTA_ERYTH_PATHWAY	1	C2_Asthma;NA;NA;NA;NA;NA;NA
GOBP_DNA_REPAIR_DEPENDENT_CHROMATIN_REMODELING	1	C2_Asthma;NA;NA;NA;NA;NA;NA
GOBP_LUNG_SACCULE_DEVELOPMENT	1	C2_Asthma;NA;NA;NA;NA;NA;NA
REACTOME_FACTORS_INVOLVED_IN_MEGAKARYOCYTE_DEVELOPMENT_AND_PLATELET_PRODUCTION	1	C2_Asthma;NA;NA;NA;NA;NA;NA
PID_NFAT_TFPATHWAY	1	C2_Asthma;NA;NA;NA;NA;NA;NA
WP_IL1_SIGNALING_PATHWAY	1	C2_Asthma;NA;NA;NA;NA;NA;NA
WP_IL6_SIGNALING_PATHWAY	1	C2_Asthma;NA;NA;NA;NA;NA;NA
SENGUPTA_NASOPHARYNGEAL_CARCINOMA_UP	1	C2_Asthma;NA;NA;NA;NA;NA;NA
PHONG_TNF_RESPONSE_NOT_VIA_P38	1	C2_Asthma;NA;NA;NA;NA;NA;NA
GOBP_TRANSFORMING_GROWTH_FACTOR_BETA_ACTIVATION	1	C2_Asthma;NA;NA;NA;NA;NA;NA
REACTOME_COSTIMULATION_BY_THE_CD28_FAMILY	1	C2_Asthma;NA;NA;NA;NA;NA;NA
WP_INTERLEUKIN1_IL1_STRUCTURAL_PATHWAY	1	C2_Asthma;NA;NA;NA;NA;NA;NA
GOBP_RESPONSE_TO_CYTOKINE	1	C2_Asthma;NA;NA;NA;NA;NA;NA
GOBP_MONOSACCHARIDE_METABOLIC_PROCESS	1	C2_Asthma;NA;NA;NA;NA;NA;NA
GOBP_NEPHRIC_DUCT_FORMATION	1	C2_Asthma;NA;NA;NA;NA;NA;NA
GOBP_REGULATION_OF_ANTIGEN_RECEPTOR_MEDIATED_SIGNALING_PATHWAY	1	C2_Asthma;NA;NA;NA;NA;NA;NA
REACTOME_RAF_INDEPENDENT_MAPK1_3_ACTIVATION	1	C2_Asthma;NA;NA;NA;NA;NA;NA
GOBP_INTERLEUKIN_10_PRODUCTION	1	C2_Asthma;NA;NA;NA;NA;NA;NA
GOBP_FAT_CELL_DIFFERENTIATION	1	C2_Asthma;NA;NA;NA;NA;NA;NA
KEGG_JAK_STAT_SIGNALING_PATHWAY	1	C2_Asthma;NA;NA;NA;NA;NA;NA
GOBP_NEGATIVE_REGULATION_OF_GENE_EXPRESSION	1	C2_Asthma;NA;NA;NA;NA;NA;NA
GOBP_POSITIVE_REGULATION_OF_ALPHA_BETA_T_CELL_DIFFERENTIATION	1	C2_Asthma;NA;NA;NA;NA;NA;NA
GOBP_POSITIVE_REGULATION_OF_T_CELL_MEDIATED_IMMUNITY	1	C2_Asthma;NA;NA;NA;NA;NA;NA
WP_TGFBETA_RECEPTOR_SIGNALING_IN_SKELETAL_DYSPLASIAS	1	C2_Asthma;NA;NA;NA;NA;NA;NA
PID_REG_GR_PATHWAY	1	C2_Asthma;NA;NA;NA;NA;NA;NA
GOBP_IMMUNOGLOBULIN_PRODUCTION_INVOLVED_IN_IMMUNOGLOBULIN_MEDIATED_IMMUNE_RESPONSE	1	C2_Asthma;NA;NA;NA;NA;NA;NA
GOCC_PLATELET_DENSE_TUBULAR_NETWORK_MEMBRANE	1	C2_Asthma;NA;NA;NA;NA;NA;NA
REACTOME_FC_EPSILON_RECEPTOR_FCERI_SIGNALING	1	C2_Asthma;NA;NA;NA;NA;NA;NA
REACTOME_NTRK2_ACTIVATES_RAC1	1	C2_Asthma;NA;NA;NA;NA;NA;NA
GOMF_G_PROTEIN_COUPLED_ADENOSINE_RECEPTOR_ACTIVITY	1	C2_Asthma;NA;NA;NA;NA;NA;NA
PID_FCER1_PATHWAY	1	C2_Asthma;NA;NA;NA;NA;NA;NA
FUNG_IL2_SIGNALING_2	1	C2_Asthma;NA;NA;NA;NA;NA;NA
GOBP_REGULATION_OF_MORPHOGENESIS_OF_AN_EPITHELIUM	1	C2_Asthma;NA;NA;NA;NA;NA;NA
GOBP_NEGATIVE_REGULATION_OF_TYPE_II_INTERFERON_PRODUCTION	1	C2_Asthma;NA;NA;NA;NA;NA;NA
MATZUK_SPERMATID_DIFFERENTIATION	1	C2_Asthma;NA;NA;NA;NA;NA;NA
REACTOME_STAT5_ACTIVATION_DOWNSTREAM_OF_FLT3_ITD_MUTANTS	1	C2_Asthma;NA;NA;NA;NA;NA;NA
GOBP_POSITIVE_REGULATION_OF_SMALL_GTPASE_MEDIATED_SIGNAL_TRANSDUCTION	1	C2_Asthma;NA;NA;NA;NA;NA;NA
GOBP_REGULATION_OF_ALPHA_BETA_T_CELL_DIFFERENTIATION	1	C2_Asthma;NA;NA;NA;NA;NA;NA
PID_TELOMERASE_PATHWAY	1	C2_Asthma;NA;NA;NA;NA;NA;NA
REACTOME_FCERI_MEDIATED_CA_2_MOBILIZATION	1	C2_Asthma;NA;NA;NA;NA;NA;NA
REACTOME_THE_ROLE_OF_NEF_IN_HIV_1_REPLICATION_AND_DISEASE_PATHOGENESIS	1	C2_Asthma;NA;NA;NA;NA;NA;NA
SHIN_B_CELL_LYMPHOMA_CLUSTER_8	1	C2_Asthma;NA;NA;NA;NA;NA;NA
GOBP_POSITIVE_REGULATION_OF_NEUROINFLAMMATORY_RESPONSE	1	C2_Asthma;NA;NA;NA;NA;NA;NA
PID_TGFBR_PATHWAY	1	C2_Asthma;NA;NA;NA;NA;NA;NA
WP_INTERACTIONS_BETWEEN_IMMUNE_CELLS_AND_MICRORNAS_IN_TUMOR_MICROENVIRONMENT	1	C2_Asthma;NA;NA;NA;NA;NA;NA
GOBP_POSITIVE_REGULATION_OF_CELL_COMMUNICATION	1	C2_Asthma;NA;NA;NA;NA;NA;NA
GOBP_TYPE_II_INTERFERON_PRODUCTION	1	C2_Asthma;NA;NA;NA;NA;NA;NA
YAO_HOXA10_TARGETS_VIA_PROGESTERONE_DN	1	C2_Asthma;NA;NA;NA;NA;NA;NA
GOBP_REGULATION_OF_GLOMERULAR_FILTRATION	1	C2_Asthma;NA;NA;NA;NA;NA;NA
REACTOME_TNFS_BIND_THEIR_PHYSIOLOGICAL_RECEPTORS	1	C2_Asthma;NA;NA;NA;NA;NA;NA
GOBP_BEHAVIORAL_RESPONSE_TO_NICOTINE	1	NA;NA;C2_COPD;NA;NA;NA;NA
GOBP_NEGATIVE_REGULATION_OF_TRANSLATIONAL_INITIATION	1	NA;NA;C2_COPD;NA;NA;NA;NA
REACTOME_HIGHLY_CALCIUM_PERMEABLE_NICOTINIC_ACETYLCHOLINE_RECEPTORS	1	NA;NA;C2_COPD;NA;NA;NA;NA
GOBP_INFLAMMATORY_RESPONSE_TO_WOUNDING	1	NA;NA;NA;NA;NA;NA;C2_Flu.meta
REACTOME_DEFECTIVE_CSF2RB_CAUSES_SMDP5	1	NA;NA;NA;NA;NA;NA;C2_Flu.meta

### Sheet: T6.magma_tissue
Table 6. Tissue enrichment analysis based on DDx-derived GWAS using MAGMA across all pairwise trait comparisons
Tissue=name of the differential tissue; N_comparisons=number of comparisons identifying the "Tissue"; comparisons=name of trait comparisons identifying the "Tissue"
Tissue	N_comparisons	comparisons
Lung	1	C2_Asthma;NA
Spleen	1	C2_Asthma;NA
Whole_Blood	1	C2_Asthma;NA
Small_Intestine_Terminal_Ileum	1	C2_Asthma;NA
Cells_EBV-transformed_lymphocytes	1	C2_Asthma;NA
Colon_Transverse	1	C2_Asthma;NA
Fallopian_Tube	1	C2_Asthma;NA
Bladder	1	C2_Asthma;NA
Thyroid	1	C2_Asthma;NA
Prostate	1	C2_Asthma;NA
Adipose_Visceral_Omentum	1	C2_Asthma;NA
Cervix_Endocervix	1	C2_Asthma;NA
Colon_Sigmoid	1	C2_Asthma;NA
Minor_Salivary_Gland	1	NA;C2_ILD

### Sheet: T7.magma_cell_type
Table 7. Significant cell types based on DDx-derived GWAS using MAGMA per dataset cell type analysis across all pairwise trait comparisons
Cell_type=name of the differential cell type; N_comparisons=number of comparisons identifying the "Cell_type"; comparisons=name of trait comparisons identifying the "Cell_type"
Cell_type	N_comparisons	comparisons
BKGR_NRGN	1	C2_Asthma
Micro_out	1	C2_Asthma
Micro	1	C2_Asthma
Micro_L1.3_TYROBP	1	C2_Asthma
Non.neuronal	1	C2_Asthma
Endo_L2.6_NOSTRIN	1	C2_Asthma
Micro_C1QB	1	C2_Asthma
Non.Neu	1	C2_Asthma
Astro_L1.6_FGFR3_SLC14A1	1	C2_Asthma
Microglia	1	C2_Asthma
Astro_dev.2	1	C2_Asthma
GW23_Microglia	1	C2_Asthma
Vas	1	C2_Asthma
Vas_CLDN5	1	C2_Asthma
GW26_Microglia	1	C2_Asthma
GW16_Microglia	1	C2_Asthma
Gaba	1	C2_Asthma
Astro	1	C2_Asthma
Astro_SLC1A2_dev	1	C2_Asthma
Astro_dev.3	1	C2_Asthma
Astro_SLC1A2	1	C2_Asthma
Astro_GFAP	1	C2_Asthma
Astro_dev.1	1	C2_Asthma
Vas_TBX18	1	C2_Asthma
Astro_L1.2_FGFR3_GFAP	1	C2_Asthma
Vas_PDGFRB	1	C2_Asthma
Non.Neuronal	1	C2_Asthma
