## Supplementary material for "Disentangling the Shared and Differential Genetic Architecture Between COVID-19 and Other Respiratory Disorders: A Multi-Omics Genome-Wide Analysis": A2_respiratory.xlsx (part 1 of 3)

### Sheet: T1.sig_snps
Table 1. Significant SNPs detected by mtCOJO at p-value threshold 5e-08
A1: non-effect allele; A2: effect allele
SNP	CHR	BP	A1	A2	FRQ	BETA	SE	P	Z	N	BETA_A2	SE_A2	P_A2	BETA_Asthma	SE_Asthma	P_Asthma	BETA_ILD	SE_ILD	P_ILD	BETA_IPF	SE_IPF	P_IPF	BETA_COPD	SE_COPD	P_COPD	BETA_Pneumonia.meta	SE_Pneumonia.meta	P_Pneumonia.meta	BETA_Pneumonia.b.meta	SE_Pneumonia.b.meta	P_Pneumonia.b.meta	BETA_Pneumonia.v.meta	SE_Pneumonia.v.meta	P_Pneumonia.v.meta	BETA_Flu.meta	SE_Flu.meta	P_Flu.meta
rs34339943	3	46095336	T	C	0.1133	0.594754	0.0384761	6.69197e-54	15.4578	943642	0.51376	0.025579	9.9155e-90	-0.0099348	0.0074347	0.1815	0.0827	0.0438	0.05871	-0.0231428	0.0267023	0.386108	0.012159	0.010448	0.2445	0.000335803	0.00255727	0.895528	0.00427645	0.00263166	0.104163	-0.00576919	0.00269952	0.0325886	-0.00148036	0.00269545	0.582864
rs4339140	3	46094762	G	A	0.1565	0.473279	0.0341828	1.35372e-43	13.8455	942684	0.39857	0.022856	4.2033e-68	-0.010143	0.0071604	0.1566	0.0787	0.0387	0.04221	-0.000164273	0.0239507	0.994528	0.0017222	0.01054	0.8702	-0.000337053	0.00225566	0.881218	0.00275762	0.00232129	0.234845	-0.00597804	0.00238114	0.0120532	-0.0011507	0.00237755	0.628396
rs35751180	3	46056173	C	T	0.1211	0.463503	0.037622	7.06811e-35	12.32	1115100	0.38046	0.024295	2.8299e-55	-0.0090803	0.006756	0.1789	0.0903	0.0438	0.03923	-0.0219649	0.0239245	0.358571	0.007509	0.0095785	0.4331	0.000647015	0.00256218	0.800635	0.00435405	0.00263672	0.0986741	-0.00578667	0.00270471	0.0323968	-0.00130316	0.00270062	0.629423
rs34093271	3	46144981	G	T	0.1215	0.461424	0.0376835	1.79273e-34	12.2447	1113320	0.37966	0.02451	4.0567e-54	-0.011602	0.0068056	0.08823	0.0826	0.0438	0.05943	-0.0211334	0.0239698	0.377957	0.0045909	0.0096018	0.6326	0.000180432	0.00255182	0.943631	0.00416368	0.00262606	0.112847	-0.00552798	0.00269377	0.0401568	-0.0013662	0.00268971	0.611498
rs1994492	3	45960646	T	C	0.1205	0.458449	0.0397819	9.9794e-31	11.5241	1103180	0.3767	0.027169	1.0326e-43	-0.0093808	0.0070402	0.1827	0.0713	0.0472	0.1308	-0.0361764	0.0246529	0.142259	0.0026532	0.010171	0.7942	0.00122143	0.00257279	0.634967	0.00501658	0.00264764	0.0581273	-0.00541257	0.00271591	0.0462715	-0.00129134	0.00271181	0.633939
rs35772789	3	46095104	A	G	0.121	0.447186	0.0390887	2.63063e-30	11.4403	1108210	0.36522	0.026575	5.6097e-43	-0.0096067	0.0067886	0.157	0.0821	0.0437	0.06052	-0.02494	0.0239563	0.297848	0.0084647	0.0095897	0.3774	0.000258281	0.00255698	0.919542	0.00418942	0.00263137	0.111361	-0.00576854	0.00269922	0.0325886	-0.00148875	0.00269514	0.580687
rs13081151	3	46055716	G	A	0.1167	0.452107	0.0397217	5.14891e-30	11.3819	1103180	0.37337	0.027202	7.0924e-43	-0.010962	0.0071057	0.1229	0.062	0.0471	0.188	-0.0345398	0.0246957	0.161929	0.0028244	0.010197	0.7818	0.00069867	0.00256179	0.785063	0.00437664	0.00263632	0.0968882	-0.00579219	0.0027043	0.032206	-0.0014144	0.00270022	0.600411
rs13092030	3	46123055	C	T	0.121	0.444905	0.0391978	7.39418e-30	11.3503	1108210	0.36566	0.026654	7.8328e-43	-0.011662	0.0068173	0.08714	0.0852	0.0439	0.05237	-0.0252429	0.0240493	0.293887	0.0062454	0.0096251	0.5164	-0.000155342	0.00256314	0.951673	0.00364421	0.00263772	0.167101	-0.00568716	0.00270573	0.0355624	-0.00144088	0.00270164	0.593803
rs1491950	3	46138107	G	A	0.1216	0.441816	0.0391441	1.52293e-29	11.2869	1108210	0.36132	0.026678	8.6128e-42	-0.011834	0.0068016	0.08187	0.0851	0.0438	0.05201	-0.0217886	0.0239524	0.363	0.004785	0.0095897	0.6178	0.000104261	0.00255439	0.967442	0.00390848	0.00262871	0.137057	-0.00560385	0.00269649	0.037691	-0.00139322	0.00269242	0.604835
rs71325096	3	46002963	G	C	0.1224	0.443198	0.0394013	2.36129e-29	11.2483	1103180	0.3647	0.026829	4.3661e-42	-0.0088365	0.0069699	0.2049	0.0729	0.0469	0.1201	-0.0324564	0.0244723	0.184756	0.0035695	0.01008	0.7233	0.00117307	0.00255468	0.646102	0.00480533	0.002629	0.0675774	-0.00512519	0.0026968	0.057371	-0.00120915	0.00269272	0.653399
rs61650989	3	46054156	G	T	0.1264	0.419615	0.038112	3.41815e-28	11.01	1108210	0.34025	0.025218	1.7387e-41	-0.011581	0.0065339	0.07632	0.0887	0.0437	0.04242	-0.0238389	0.0234952	0.310284	0.0082461	0.0092983	0.3752	0.000702397	0.00254944	0.782924	0.00413523	0.00262361	0.114989	-0.00578335	0.00269126	0.0316395	-0.00134787	0.0026872	0.615958
rs71325101	3	46015569	T	C	0.1226	0.428808	0.039139	6.2169e-28	10.956	1103180	0.35051	0.026448	4.3433e-40	-0.010292	0.0071338	0.1491	0.0753	0.047	0.1092	-0.0294163	0.0245864	0.231523	0.0038653	0.01015	0.7034	0.00114623	0.00255296	0.653446	0.0047705	0.00262723	0.0694027	-0.00505788	0.00269498	0.0605486	-0.00126833	0.00269091	0.6374
rs41289616	3	45997263	T	C	0.1232	0.428113	0.0390906	6.51402e-28	10.9518	1103180	0.35149	0.026447	2.6374e-40	-0.010989	0.007124	0.123	0.0721	0.0469	0.1239	-0.0288817	0.0245314	0.239062	0.003394	0.010137	0.7378	0.00109164	0.00254717	0.668235	0.00466968	0.00262127	0.0748378	-0.00513561	0.00268887	0.0561393	-0.00105169	0.00268481	0.695265
rs2102056	3	46072768	G	A	0.1266	0.417949	0.038167	6.60571e-28	10.9505	1107250	0.33856	0.025316	8.6304e-41	-0.011697	0.0065435	0.07385	0.0842	0.0437	0.05419	-0.0261617	0.0235172	0.265946	0.0078758	0.0092957	0.3969	0.000286013	0.00254812	0.910629	0.00390732	0.00262225	0.136207	-0.0057867	0.00268986	0.0314525	-0.0015518	0.0026858	0.563414
rs4362758	3	46056911	T	A	0.1261	0.417015	0.0382375	1.07983e-27	10.9059	1107250	0.33746	0.025352	1.9879e-40	-0.010605	0.0065345	0.1046	0.0854	0.0438	0.05124	-0.0275284	0.0235377	0.242183	0.0077983	0.0093038	0.4019	0.000286643	0.00255373	0.910629	0.00388112	0.00262802	0.139724	-0.00586955	0.00269578	0.0294578	-0.00142704	0.00269172	0.596002
rs67200151	3	46051774	G	A	0.1267	0.415527	0.0381812	1.38854e-27	10.883	1107250	0.33658	0.02532	2.5344e-40	-0.011387	0.0065282	0.08112	0.0884	0.0437	0.0432	-0.0229646	0.0234756	0.327959	0.0070995	0.0092914	0.4448	0.000520352	0.00254973	0.83829	0.00394455	0.00262391	0.132759	-0.00577764	0.00269156	0.0318274	-0.00133095	0.0026875	0.620432
rs2088692	3	46077332	A	G	0.1269	0.411422	0.0385095	1.21403e-26	10.6836	1102220	0.33909	0.025591	4.4853e-40	-0.01277	0.0067757	0.05947	0.0531	0.0471	0.2591	-0.0379748	0.0241122	0.115274	0.0085692	0.0094584	0.3649	0.000207986	0.00254783	0.934939	0.00387216	0.00262196	0.139724	-0.00581785	0.00268956	0.0305319	-0.00150047	0.0026855	0.576346
rs13098366	3	46116787	G	A	0.1513	0.356033	0.0359817	4.38396e-23	9.89484	828533	0.28398	0.024564	6.4908e-31	-0.013596	0.0068932	0.04857	0.0802	0.0518	0.1217	-0.00549761	0.0254526	0.828992	0.0061648	0.0094743	0.5152	-0.000759742	0.00225927	0.736662	0.00251685	0.002325	0.279024	-0.00598316	0.00238495	0.012117	-0.00118864	0.00238135	0.617678
rs9845542	3	46111869	G	A	0.1695	0.326428	0.0339033	6.07731e-22	9.62821	1107250	0.25646	0.022741	1.69e-29	-0.013081	0.0059061	0.02677	0.0773	0.0387	0.04588	-0.00540678	0.0207281	0.794214	-0.0008318	0.0083651	0.9208	-0.000721333	0.00224129	0.747575	0.00208105	0.00230649	0.366921	-0.00596825	0.00236596	0.0116509	-0.0011812	0.00236239	0.617075
rs13064632	3	46083357	G	C	0.1442	0.333006	0.0350582	2.1257e-21	9.49866	1108210	0.27152	0.022874	1.6926e-32	-0.008926	0.0059981	0.1367	0.0438	0.0373	0.2406	-0.0337508	0.0212855	0.112826	0.0040985	0.0085232	0.6306	0.000528258	0.00238974	0.825051	0.00318857	0.00245927	0.194785	-0.00514945	0.00252268	0.0412248	-0.00137468	0.00251887	0.585237
rs13088143	3	46080024	A	T	0.154	0.332791	0.0350546	2.23418e-21	9.4935	1108210	0.27122	0.022873	1.9646e-32	-0.0089996	0.0059964	0.1334	0.0441	0.0373	0.2367	-0.0339075	0.0212844	0.111144	0.0043332	0.0085206	0.6111	0.000528176	0.00238937	0.825051	0.00320503	0.00245888	0.192422	-0.00515477	0.00252229	0.0409842	-0.00136623	0.00251848	0.587485
rs13086534	3	46083201	T	G	0.1442	0.332813	0.0350582	2.24118e-21	9.49316	1108210	0.27132	0.022874	1.8692e-32	-0.008923	0.0059981	0.1368	0.0438	0.0373	0.2407	-0.0337458	0.0212855	0.112879	0.0041633	0.0085232	0.6252	0.000528258	0.00238974	0.825051	0.00318857	0.00245927	0.194785	-0.00514945	0.00252268	0.0412248	-0.00138291	0.00251887	0.582992
rs6517156	21	34634045	C	G	0.3369	0.210813	0.0239764	1.4623e-18	8.79252	1081170	0.19219	0.01418	7.5398e-42	0.0041356	0.0046159	0.3703	-0.0111	0.0264	0.6745	0.0135251	0.0161298	0.401743	-0.0055491	0.0065028	0.3935	-0.000196137	0.00174072	0.910287	0.0010045	0.00179136	0.57497	-0.00109899	0.00183756	0.549793	0	0.00183478	1
rs9975538	21	34626854	C	T	0.6612	-0.208161	0.0239338	3.39681e-18	-8.69737	1081170	-0.1893	0.014179	1.1724e-40	-0.0046896	0.0045757	0.3054	0.0126	0.026	0.6287	-0.0128308	0.0160106	0.422902	0.0056217	0.0064392	0.3826	0.000223454	0.00173798	0.897697	-0.00116424	0.00178854	0.515083	0.00078374	0.00183466	0.669245	7.99951e-05	0.00183189	0.965169
rs2236758	21	34625413	A	G	0.6615	-0.206267	0.0239133	6.37401e-18	-8.62562	1081170	-0.1873	0.014128	4.068e-40	-0.0047789	0.0045644	0.2951	0.011	0.026	0.6721	-0.0126501	0.0159858	0.428749	0.0047787	0.00643	0.4574	0.000149076	0.00173922	0.931694	-0.00118196	0.00178982	0.509012	0.000808068	0.00183598	0.659843	0.000144094	0.0018332	0.937349
rs11701402	21	34627774	C	G	0.6532	-0.205793	0.0238624	6.4555e-18	-8.62415	1081170	-0.18865	0.014075	5.7969e-41	-0.0047205	0.0045721	0.3019	0.014	0.0261	0.5922	-0.00846044	0.0159831	0.596571	0.0054341	0.0064271	0.3978	0.000198434	0.0017363	0.909011	-0.00102826	0.00178681	0.564972	0.000788914	0.00183289	0.66689	0.000159836	0.00183012	0.930404
rs2250226	21	34632316	T	C	0.3367	0.205303	0.023879	8.13845e-18	8.59764	1081170	0.18798	0.014098	1.4817e-40	0.0047261	0.0045883	0.303	-0.012	0.0262	0.6484	0.00975136	0.0160462	0.543383	-0.0051163	0.0064454	0.4273	-0.000173602	0.00173602	0.920344	0.00101124	0.00178653	0.571368	-0.000800651	0.0018326	0.662189	-0.000183782	0.00182983	0.919998
rs17860241	21	34631133	A	G	0.3362	0.204665	0.0238788	1.02599e-17	8.57099	1081170	0.1878	0.014098	1.7365e-40	0.0051262	0.0045875	0.2638	-0.0122	0.0262	0.6428	0.00979275	0.0160362	0.541421	-0.0047442	0.00644	0.4613	-0.000173602	0.00173602	0.920344	0.000977536	0.00178653	0.584262	-0.000800651	0.0018326	0.662189	-0.000167801	0.00182983	0.926934
rs1131668	21	34634878	G	A	0.3293	0.205477	0.024017	1.17399e-17	8.55548	1080770	0.18942	0.01423	1.9933e-40	0.0047233	0.0046383	0.3085	-0.016	0.0265	0.5465	0.0126622	0.0161809	0.433899	-0.0046667	0.006539	0.4754	-0.000171685	0.00174138	0.921463	0.000887646	0.00179204	0.620369	-0.00110532	0.00183825	0.547649	4.76746e-05	0.00183547	0.979278
rs2834158	21	34617213	T	C	0.6556	-0.200332	0.0234807	1.44112e-17	-8.53177	1163700	-0.18689	0.013519	1.8183e-43	-0.0065353	0.0046464	0.1596	0.0131	0.0258	0.6111	-0.0122958	0.0168528	0.465634	0.0055587	0.0065543	0.3964	-0.000325813	0.00172931	0.850559	-0.00103388	0.00177963	0.561273	0.00030025	0.00182552	0.869358	0.000332147	0.00182276	0.855408
rs138142760	3	46651986	A	G	0.02587	0.70086	0.0823459	1.7219e-17	8.51117	1123540	0.56715	0.057773	9.5254e-23	-0.018481	0.014625	0.2064	0.0391	0.0896	0.6624	0.0347551	0.053366	0.514879	-0.012549	0.021168	0.5533	0.00453255	0.00522294	0.385495	0.00661584	0.0053749	0.218369	-0.00662726	0.0055135	0.229361	-0.0133189	0.00550514	0.0155481
rs17860169	21	34613301	A	G	0.3376	0.199184	0.0234321	1.88802e-17	8.50048	1163700	0.18737	0.013482	6.5166e-44	0.0065827	0.0044248	0.1368	-0.0171	0.0258	0.5089	0.00549581	0.0152874	0.719222	-0.0036517	0.0061218	0.5508	0.00027567	0.0017292	0.873338	0.000966021	0.00177951	0.587228	-0.000432332	0.0018254	0.812779	-0.000332125	0.00182264	0.855408
rs11911133	21	34629175	A	G	0.3342	0.202276	0.0238728	2.38986e-17	8.47307	1081170	0.18542	0.014091	1.5123e-39	0.0054752	0.0045817	0.2321	-0.0145	0.0261	0.5787	0.0104571	0.0160023	0.513449	-0.0058616	0.0064329	0.3622	-0.000223248	0.00173637	0.897697	0.000944019	0.00178689	0.59729	-0.000788949	0.00183297	0.66689	-0.000151851	0.0018302	0.933876
rs9636867	21	34609944	A	G	0.3371	0.198552	0.0234529	2.54045e-17	8.46599	1163700	0.18763	0.013499	6.4005e-44	0.0060144	0.0044434	0.1759	-0.018	0.0258	0.4867	0.00396604	0.0153037	0.795515	-0.0039318	0.0061354	0.5216	0.000300951	0.00173047	0.861934	0.000932807	0.00178081	0.600411	-0.00042063	0.00182674	0.817887	-0.000316155	0.00182397	0.862389
rs2252639	21	34617729	A	G	0.6542	-0.198079	0.0237343	7.07856e-17	-8.34569	1149350	-0.18501	0.014002	7.4063e-40	-0.0060166	0.0044304	0.1745	0.0132	0.0258	0.6085	-0.00646248	0.0152425	0.671583	0.0032779	0.0061057	0.5914	-0.00012531	0.00172928	0.942233	-0.000999959	0.00177959	0.574181	0.000378307	0.00182548	0.835825	0.000307837	0.00182272	0.865884
rs17860115	21	34602305	C	A	0.3385	0.199024	0.0238673	7.50508e-17	8.33877	1079880	0.18793	0.014177	4.1401e-40	0.0051248	0.0045627	0.2614	-0.0199	0.026	0.4439	0.0100178	0.0159157	0.529069	-0.0050858	0.0064018	0.4269	0.000275823	0.00173016	0.873338	0.00089873	0.0017805	0.613726	-0.000396525	0.00182642	0.828126	-0.000379256	0.00182365	0.835257
rs2073361	21	34619445	A	G	0.6549	-0.198252	0.0237758	7.53029e-17	-8.33839	1149350	-0.18618	0.014033	3.6199e-40	-0.0048105	0.0045318	0.2885	0.0173	0.0258	0.502	-0.0124176	0.0158691	0.433918	0.004971	0.0063807	0.4359	-0.000175562	0.00173054	0.919194	-0.000865004	0.00178089	0.62717	0.000480741	0.00182682	0.792429	0.000332383	0.00182405	0.855408
rs187726344	3	46563790	A	G	0.02623	0.674979	0.0810565	8.27308e-17	8.32727	1125420	0.54748	0.056662	4.3645e-22	-0.020442	0.014329	0.1537	0.0045	0.0879	0.9592	-0.00524716	0.0521785	0.919898	-0.006193	0.02063	0.764	0.00262749	0.00516437	0.610912	0.00727623	0.00531462	0.170969	-0.00609445	0.00545167	0.263608	-0.011191	0.00544341	0.0397944
rs12482556	21	34602934	T	C	0.3395	0.197826	0.0237985	9.3689e-17	8.31254	1081170	0.18716	0.014084	2.705e-40	0.0056853	0.0045568	0.2122	-0.0176	0.0259	0.4978	0.0119591	0.0158914	0.45172	-0.0043947	0.0063913	0.4917	0.000275646	0.00172905	0.873338	0.000915098	0.00177936	0.607052	-0.000222151	0.00182524	0.903128	-0.000348296	0.00182248	0.848439
rs2300370	21	34604557	G	A	0.3373	0.197278	0.0237817	1.08259e-16	8.29537	1149350	0.18614	0.014033	3.7236e-40	0.0052157	0.0045427	0.2509	-0.0192	0.0259	0.459	0.0112939	0.0158959	0.4774	-0.0049737	0.0063943	0.4367	0.000275905	0.00173068	0.873338	0.000898998	0.00178103	0.613726	-0.000414672	0.00182696	0.820444	-0.000316194	0.0018242	0.862389
rs2236756	21	34616923	C	A	0.6549	-0.197215	0.0237854	1.11912e-16	-8.29143	1149350	-0.18472	0.014066	2.1532e-39	-0.0054508	0.0045535	0.2313	0.0145	0.0258	0.5754	-0.0132735	0.0158701	0.40294	0.0054009	0.0063813	0.3974	-0.000225563	0.00172931	0.896222	-0.000915237	0.00177963	0.607052	0.00038432	0.00182552	0.833257	0.000275439	0.00182276	0.879888
rs2834163	21	34620451	G	A	0.6549	-0.197108	0.0237775	1.13546e-16	-8.28969	1149350	-0.18538	0.014035	7.7779e-40	-0.0050158	0.0045502	0.2703	0.0173	0.0258	0.5025	-0.0121963	0.0158978	0.442982	0.0048203	0.0063879	0.4505	-0.000100321	0.00173054	0.953772	-0.000814122	0.00178089	0.647568	0.000468722	0.00182682	0.797504	0.000283741	0.00182405	0.876383
rs12482060	21	34611571	C	G	0.343	0.19743	0.0238405	1.2185e-16	8.28129	1159960	0.18718	0.013683	1.339e-42	0.0048673	0.004723	0.3027	-0.0164	0.0318	0.6056	0.00867735	0.016295	0.594368	-0.0026216	0.0063548	0.6799	0.000300709	0.00172908	0.861934	0.000982898	0.00177938	0.580687	-0.000228159	0.00182527	0.900524	-0.000340201	0.00182251	0.851922
rs2252650	21	34617950	A	T	0.6442	-0.1962	0.0237876	1.61053e-16	-8.24799	1148720	-0.18375	0.014072	5.7427e-39	-0.0052388	0.0045174	0.2462	0.0138	0.0258	0.5924	-0.0139159	0.0158537	0.380066	0.004168	0.0063737	0.5132	-0.000200489	0.00172921	0.907698	-0.00094908	0.00177952	0.593803	0.000324251	0.00182541	0.859012	0.000324027	0.00182265	0.858898
rs2834161	21	34620207	C	T	0.6539	-0.195753	0.0237485	1.68279e-16	-8.24275	1149350	-0.18371	0.014007	2.6854e-39	-0.0052166	0.0045353	0.2501	0.0144	0.0258	0.5769	-0.0138222	0.0158667	0.383677	0.0041766	0.006381	0.5128	-0.000200471	0.00172906	0.907698	-0.000932051	0.00177937	0.600411	0.000282194	0.00182526	0.877133	0.000348299	0.00182249	0.848439
rs12053666	21	34618439	G	A	0.3104	0.19675	0.024143	3.65846e-16	8.14936	1094290	0.17849	0.014001	3.1698e-37	0.002078	0.0046793	0.657	-0.0035	0.0262	0.8944	0.0215601	0.0162519	0.184635	-0.004756	0.0065111	0.4651	2.49955e-05	0.00177468	0.988763	0.00151908	0.00182631	0.405536	-0.000103068	0.00187341	0.956126	0	0.00187057	1
rs9975448	21	34626855	A	G	0.6924	-0.20075	0.0246361	3.68166e-16	-8.14861	1079940	-0.18024	0.014626	6.7922e-35	-0.0021962	0.0046822	0.639	0.0047	0.0265	0.8599	-0.0160804	0.0163935	0.326639	0.0058548	0.0065621	0.3723	4.96774e-05	0.00178839	0.977839	-0.00167157	0.00184042	0.363743	0.0006015	0.00188788	0.750021	-0.000545453	0.00188502	0.772305
rs2300371	21	34632241	C	T	0.2971	0.201026	0.0247049	4.04873e-16	8.13709	1079940	0.18	0.014679	1.4336e-34	0.002212	0.0047031	0.6381	-0.0029	0.0267	0.915	0.018356	0.0164956	0.265804	-0.0059999	0.0065898	0.3626	-9.95418e-05	0.00179175	0.955696	0.00153939	0.00184388	0.403795	-0.000951664	0.00189143	0.614863	0.00076023	0.00188857	0.687285
rs71327040	3	46263208	G	T	0.08605	0.368363	0.0461153	1.37275e-15	7.98787	1108830	0.30656	0.031417	1.7074e-22	-0.010014	0.0079433	0.2074	0.0527	0.0498	0.2898	0.0309928	0.0281579	0.271038	0.0040808	0.011265	0.7172	0.00226568	0.0030209	0.453255	0.00494905	0.00310879	0.111395	-0.00304886	0.00318896	0.339038	-0.000918673	0.00318414	0.772952
rs17860165	21	34611730	C	T	0.3061	0.19216	0.0242113	2.07488e-15	7.93679	1094290	0.17889	0.014058	4.2873e-37	0.0020975	0.0046461	0.6517	-0.0088	0.0263	0.7365	0.0152611	0.0162564	0.347846	-0.0058865	0.0065161	0.3663	0.000551071	0.00177846	0.756668	0.00149127	0.0018302	0.415178	-0.000205246	0.0018774	0.912945	0.000373288	0.00187456	0.842158
rs34289272	3	46263244	C	T	0.0862	0.366119	0.0461326	2.08427e-15	7.93623	1108210	0.30522	0.031467	3.0295e-22	-0.0099681	0.0079414	0.2094	0.0515	0.0498	0.3007	0.0287522	0.0281479	0.307032	0.0043379	0.01126	0.7	0.00234485	0.00301866	0.437285	0.00498108	0.00310648	0.108836	-0.00299326	0.00318659	0.347561	-0.000909078	0.00318177	0.775097
rs2248420	21	34605778	C	T	0.3059	0.19183	0.0242181	2.35748e-15	7.92094	1094290	0.17907	0.014066	3.9681e-37	0.0023021	0.0046511	0.6206	-0.0104	0.0263	0.6925	0.0147063	0.0162731	0.366145	-0.0059107	0.0065219	0.3648	0.000501039	0.00177869	0.778181	0.00144062	0.00183044	0.43126	-0.000199235	0.00187764	0.915496	0.000373337	0.0018748	0.842158
rs12482193	21	34611545	T	C	0.3073	0.19144	0.0241732	2.38425e-15	7.91951	1094290	0.1781	0.014026	6.1163e-37	0.0025104	0.0046406	0.5885	-0.005	0.0262	0.8484	0.016351	0.0162389	0.31398	-0.004452	0.0065068	0.4938	0.000625578	0.00177664	0.724754	0.00160825	0.00182833	0.37906	0	0.00187548	1	0.000348587	0.00187264	0.852329
rs3153	21	34609505	G	A	0.3061	0.191474	0.0242229	2.68697e-15	7.90467	1093880	0.17836	0.014078	8.7594e-37	0.002115	0.0046452	0.6489	-0.0088	0.0263	0.7385	0.015415	0.0162629	0.343199	-0.0058417	0.0065167	0.37	0.000500974	0.00177846	0.778181	0.00144044	0.0018302	0.43126	-0.000205246	0.0018774	0.912945	0.000357058	0.00187456	0.848936
rs2856762	3	46413334	C	T	0.1051	0.304339	0.0385628	2.97326e-15	7.89204	1160690	0.28153	0.022997	1.8544e-34	-0.016991	0.0073672	0.02109	0.0027	0.0452	0.9517	-0.00118353	0.0259472	0.963619	-0.00075915	0.010421	0.9419	0.00296721	0.00277126	0.284301	0.00498154	0.00285189	0.0806801	-0.0014313	0.00292543	0.624658	0.00317218	0.00292101	0.277485
rs12482014	21	34611318	C	T	0.3068	0.190003	0.0241961	4.07302e-15	7.85263	1094290	0.17717	0.014047	1.7885e-36	0.0023434	0.0046444	0.6139	-0.0102	0.0263	0.6976	0.0150112	0.0162526	0.355686	-0.0054309	0.0065157	0.4046	0.000550741	0.00177739	0.756668	0.0014057	0.0018291	0.442179	-0.000355949	0.00187627	0.849536	0.000373065	0.00187343	0.842158
rs2284551	21	34618313	A	G	0.6839	-0.19191	0.0244858	4.59171e-15	-7.8376	1079940	-0.17732	0.014561	4.091e-34	-0.002601	0.0046314	0.5744	0.0044	0.0262	0.866	-0.016884	0.0162251	0.298058	0.0046181	0.0064959	0.4771	-0.000475422	0.00177658	0.789003	-0.00158905	0.00182826	0.38476	4.82421e-05	0.00187541	0.979478	-0.000316149	0.00187257	0.865929
rs2834157	21	34616545	A	G	0.6856	-0.192155	0.0245212	4.64094e-15	-7.83628	1079940	-0.17719	0.014616	7.9805e-34	-0.0030442	0.0046383	0.5116	0.0063	0.0262	0.8111	-0.0166932	0.0162453	0.304151	0.0056557	0.006505	0.3846	-0.000500522	0.00177685	0.778181	-0.00152379	0.00182855	0.404657	0.000241248	0.0018757	0.89766	-0.000324306	0.00187287	0.862526
rs34101673	3	46197286	C	T	0.09687	0.331627	0.0423527	4.87408e-15	7.83013	1112690	0.2648	0.027643	9.7735e-22	-0.0058556	0.0075516	0.4381	0.0691	0.047	0.1416	0.00884714	0.0266348	0.739765	0.0018977	0.010637	0.8584	0.000731886	0.00287333	0.798942	0.00418296	0.00295692	0.157176	-0.0040578	0.00303317	0.180959	0.000352582	0.00302859	0.907321
rs2284549	21	34618043	A	T	0.6708	-0.191558	0.0244843	5.12885e-15	-7.82371	1079940	-0.17697	0.014558	5.3314e-34	-0.0025845	0.0046305	0.5767	0.0044	0.0262	0.8683	-0.0168852	0.0162244	0.298001	0.0046227	0.0064957	0.4767	-0.00047543	0.00177661	0.789003	-0.00158908	0.0018283	0.38476	4.82429e-05	0.00187544	0.979478	-0.000316155	0.00187261	0.865929
rs2236757	21	34624917	A	G	0.6848	-0.191463	0.0245299	5.93755e-15	-7.80529	1079940	-0.17826	0.014589	2.4501e-34	-0.002132	0.0046401	0.6459	0.0103	0.0263	0.6942	-0.0142964	0.0162915	0.380194	0.0049618	0.0065165	0.4464	-0.000375911	0.00177931	0.832678	-0.00137331	0.00183108	0.453255	0.00026574	0.0018783	0.887491	-0.000243566	0.00187546	0.896669
rs34883716	3	46427037	A	G	0.1057	0.300015	0.0385077	6.64629e-15	7.79104	1160690	0.27811	0.022939	7.8733e-34	-0.01875	0.0073552	0.0108	0.0006	0.0451	0.9897	-0.00367601	0.0259331	0.887278	-0.0017276	0.010403	0.8681	0.00290921	0.00276934	0.293486	0.00492257	0.00284991	0.0841187	-0.00130472	0.00292341	0.65538	0.00300265	0.00291898	0.303638
rs13060713	3	46272709	A	C	0.08636	0.36223	0.0466419	8.08796e-15	7.76619	1108210	0.30261	0.032043	3.5984e-21	-0.010339	0.008026	0.1977	0.0628	0.0514	0.2218	0.0319529	0.0284804	0.261895	0.0042695	0.011345	0.7067	0.0025429	0.00302472	0.400512	0.00508707	0.00311272	0.102199	-0.00253306	0.00319299	0.427592	-0.000632289	0.00318816	0.842792
rs35617677	3	46258740	C	T	0.09676	0.329693	0.0425162	8.86694e-15	7.75453	1111400	0.26743	0.027921	9.9082e-22	-0.0082048	0.0075546	0.2774	0.0568	0.0472	0.2288	0.00760637	0.0266281	0.775145	0.0040521	0.010679	0.7043	0.000792583	0.0028697	0.782402	0.00435775	0.00295319	0.140049	-0.00380192	0.00302934	0.209467	0.000534314	0.00302476	0.859786
rs17715106	3	46422645	C	T	0.1061	0.298726	0.03857	9.55628e-15	7.74504	1155400	0.27658	0.023032	3.218e-33	-0.016978	0.0075043	0.02367	0.0007	0.0451	0.9873	-0.00355912	0.0260437	0.8913	-0.00057735	0.010477	0.9561	0.00288163	0.00276972	0.298152	0.00492325	0.0028503	0.0841187	-0.00134356	0.00292381	0.645858	0.00304955	0.00291939	0.296214
rs3181078	3	46250584	A	C	0.09693	0.327069	0.0423996	1.21952e-14	7.71396	1112690	0.26447	0.027755	1.5924e-21	-0.0079398	0.0075502	0.293	0.0586	0.0472	0.2145	0.00652642	0.0266065	0.806228	0.0036999	0.010673	0.7289	0.000764982	0.00286868	0.789726	0.00432021	0.00295214	0.143354	-0.00380735	0.00302827	0.208656	0.000525072	0.00302369	0.862138
rs12627039	21	34600508	G	T	0.3079	0.188988	0.0245791	1.48335e-14	7.68897	1078650	0.17651	0.014677	2.5846e-33	0.0014916	0.0046669	0.7493	-0.0118	0.0266	0.6573	0.0153191	0.0163289	0.34816	-0.0034879	0.0065489	0.5943	0.000325411	0.00177724	0.854721	0.00145639	0.00182895	0.42586	-0.000259399	0.00187612	0.890032	0.000446019	0.00187328	0.811807
rs34047458	3	46253599	C	G	0.1086	0.340427	0.0443198	1.57678e-14	7.68115	1108210	0.27826	0.03061	9.8571e-20	-0.0082864	0.007551	0.2725	0.0564	0.0472	0.232	0.00722929	0.0266106	0.785876	0.0036988	0.010674	0.729	0.000792383	0.00286897	0.782402	0.00433865	0.00295244	0.141694	-0.00380774	0.00302858	0.208656	0.000525125	0.003024	0.862138
rs4553897	21	34599084	G	A	0.3083	0.18768	0.0245428	2.05624e-14	7.64705	1079940	0.17441	0.014639	1.0041e-32	0.0018864	0.00467	0.6863	-0.0074	0.0266	0.7822	0.0181236	0.0163408	0.267389	-0.003103	0.0065543	0.6359	0.00027508	0.00177552	0.876877	0.00148565	0.00182718	0.41617	-8.46456e-05	0.0018743	0.963979	0.000398702	0.00187146	0.831293
rs56079299	21	34589811	A	G	0.3082	0.186969	0.0245696	2.74584e-14	7.60977	1079940	0.17558	0.014647	4.1385e-33	0.0017423	0.0046947	0.7106	-0.0127	0.0267	0.636	0.0130627	0.0163944	0.425579	-0.0028599	0.0065843	0.664	0.00025036	0.00177756	0.887992	0.00135502	0.00182927	0.458851	-0.000253411	0.00187644	0.892574	0.000446097	0.00187361	0.811807
rs62226132	21	34593710	T	A	0.3083	0.186326	0.0245499	3.20689e-14	7.58968	1079940	0.17401	0.014653	1.5908e-32	0.0020806	0.0046803	0.6567	-0.0082	0.0266	0.7573	0.016907	0.0163622	0.301467	-0.0027792	0.0065634	0.672	0.000300052	0.00177531	0.865786	0.0014548	0.00182696	0.42586	-6.0454e-05	0.00187407	0.974266	0.000423062	0.00187124	0.821134
rs2186278	21	34593150	T	G	0.3083	0.18608	0.0245533	3.49281e-14	7.57861	1079940	0.17363	0.014652	2.1469e-32	0.0021796	0.0046778	0.6413	-0.008	0.0267	0.7646	0.0168177	0.0163653	0.304118	-0.0026365	0.006566	0.688	0.000300047	0.00177528	0.865786	0.00147169	0.00182693	0.420499	-5.44076e-05	0.00187404	0.976839	0.000423055	0.0018712	0.821134
rs62226152	21	34596750	C	T	0.3083	0.185845	0.0245476	3.70925e-14	7.5708	1079940	0.17313	0.014649	3.1473e-32	0.0020127	0.0046741	0.6668	-0.0076	0.0266	0.7743	0.0176924	0.0163509	0.279235	-0.0030123	0.0065581	0.646	0.00030006	0.00177536	0.865786	0.00147176	0.00182701	0.420499	-6.04556e-05	0.00187412	0.974266	0.000423074	0.00187129	0.821134
rs3181080	3	46249929	A	T	0.1022	0.341793	0.0456079	6.67249e-14	7.49416	829825	0.28039	0.03121	2.6147e-19	-0.0064382	0.0083702	0.4418	0.0509	0.0646	0.4305	0.00815656	0.0302892	0.787707	0.0052387	0.011542	0.6499	0.000797376	0.00286941	0.781098	0.00433189	0.00295289	0.142375	-0.00384151	0.00302903	0.204716	0.000469367	0.00302446	0.876671
rs17262373	3	45720406	C	G	0.03341	0.738796	0.099069	8.82575e-14	7.45739	1000080	0.5822	0.063744	6.6395e-20	-0.035118	0.021512	0.1026	-0.0344	0.1235	0.7805	0.0757996	0.0730443	0.299401	-0.023344	0.031231	0.4548	0.00175502	0.00667956	0.792747	0.0110052	0.00687389	0.109375	-0.0143673	0.00705114	0.0415919	0.00305059	0.00704049	0.664802
rs13083881	3	46184620	C	G	0.1151	0.323608	0.0434307	9.25488e-14	7.45113	1108210	0.2753	0.029932	3.6646e-20	-0.0054332	0.0074232	0.4642	0.0757	0.0455	0.09648	0.00516687	0.0261364	0.843289	0.0045945	0.010457	0.6604	0.000902901	0.00282157	0.748968	0.00388387	0.00290365	0.181034	-0.00275106	0.00297853	0.35568	0.00242469	0.00297403	0.414908
rs34558763	3	46189924	C	T	0.1033	0.323203	0.043435	9.98751e-14	7.44107	1108210	0.27531	0.029926	3.588e-20	-0.0041646	0.00758	0.5827	0.0735	0.0455	0.1062	0.00603735	0.0262786	0.818291	0.0069322	0.01052	0.5099	0.000959565	0.00282225	0.733857	0.00395881	0.00290436	0.172864	-0.00275883	0.00297926	0.354439	0.00240633	0.00297475	0.418563
rs17638604	3	45481615	C	T	0.02823	0.584622	0.0791056	1.46391e-13	7.3904	1125420	0.50339	0.053658	6.5075e-21	-0.047517	0.014424	0.0009863	-0.0105	0.0867	0.904	0.0955177	0.0503936	0.058035	-0.030187	0.020105	0.1332	-0.00192369	0.00519092	0.710944	0.00241566	0.00534195	0.651121	-0.00859497	0.00547969	0.116761	-7.4081e-05	0.00547141	0.989197
rs13084057	3	46184725	C	G	0.1164	0.316223	0.0429004	1.69243e-13	7.3711	1108210	0.26749	0.029186	4.9654e-20	-0.0055625	0.0073159	0.4471	0.075	0.0455	0.09951	0.00945952	0.0259337	0.715292	0.0049299	0.01032	0.6329	0.00124059	0.00281952	0.659937	0.004116	0.00290155	0.156029	-0.00275616	0.00297637	0.354439	0.00241346	0.00297187	0.416733
rs34536443	19	10463118	G	C	0.03963	0.431702	0.058568	1.69407e-13	7.37095	1019880	0.38187	0.035891	1.9416e-26	-0.0027006	0.012683	0.8314	-0.1582	0.0785	0.04375	-0.0822776	0.0461309	0.074494	-0.029981	0.018858	0.1119	0.00760318	0.00405503	0.0607927	0.0124569	0.00417299	0.00283458	-0.00243966	0.00428063	0.568725	0.00462292	0.00427415	0.27943
rs62061733	17	44018399	A	G	0.1768	-0.208132	0.0283349	2.05072e-13	-7.34543	1088630	-0.11775	0.015958	1.5953e-13	-0.0068541	0.0061508	0.2651	-0.2298	0.0419	4.107e-08	-0.18401	0.0210444	2.2525e-18	0.024572	0.0089897	0.006269	0.00188182	0.00204197	0.356754	-0.0012404	0.00210138	0.555004	-0.00111956	0.00215557	0.603496	0.00198943	0.00215231	0.355317
rs78124692	3	46202237	C	T	0.1031	0.3171	0.0433813	2.67937e-13	7.3096	1108830	0.26976	0.029795	1.379e-19	-0.0045976	0.007417	0.5353	0.0644	0.0454	0.1564	0.00719878	0.0261419	0.78303	0.0012017	0.010442	0.9084	0.000848487	0.00282829	0.764177	0.00380043	0.00291057	0.191644	-0.00264442	0.00298563	0.375772	0.00230704	0.00298111	0.438999
rs7218319	17	44126365	C	T	0.1829	-0.204676	0.0280778	3.10827e-13	-7.2896	1156810	-0.12181	0.015606	5.9438e-15	-0.0056642	0.0058886	0.3361	-0.2331	0.0419	2.73e-08	-0.184992	0.0199525	1.83388e-20	0.024763	0.0083655	0.003074	0.00173874	0.00203853	0.393692	-0.000670143	0.00209784	0.74939	-0.00161498	0.00215193	0.452966	0.00222357	0.00214868	0.300738
rs13069845	3	46232132	C	T	0.103	0.30362	0.0416855	3.25097e-13	7.28359	1113320	0.25681	0.027259	4.4607e-21	-0.0050686	0.007393	0.493	0.0633	0.0454	0.1637	0.00829006	0.0260957	0.750728	0.0010738	0.010419	0.9179	0.000905185	0.0028287	0.748968	0.00383807	0.002911	0.187346	-0.00260925	0.00298607	0.382222	0.00235486	0.00298155	0.429639
rs4597358	17	44110670	C	G	0.1892	-0.204857	0.0281478	3.39063e-13	-7.2779	1152330	-0.12244	0.015734	7.1248e-15	-0.0058393	0.0058878	0.3213	-0.2342	0.0419	2.324e-08	-0.184111	0.0199413	2.64057e-20	0.024091	0.0083628	0.003967	0.00173865	0.00203841	0.393692	-0.000684673	0.00209772	0.74413	-0.00166766	0.00215182	0.43834	0.00216011	0.00214856	0.314716
rs8080583	17	44162597	C	A	0.183	-0.204329	0.0280769	3.40118e-13	-7.27748	1156810	-0.12172	0.015606	6.2204e-15	-0.00597	0.0058975	0.3114	-0.2341	0.0419	2.334e-08	-0.18379	0.0199463	3.13414e-20	0.024596	0.0083683	0.003291	0.00175863	0.00203841	0.388278	-0.000670106	0.00209772	0.74939	-0.00166352	0.00215182	0.439477	0.00216011	0.00214856	0.314716
rs9907738	17	44151546	T	G	0.183	-0.203594	0.0280755	4.11636e-13	-7.25166	1156810	-0.12093	0.015609	9.3549e-15	-0.006117	0.0058935	0.2993	-0.2343	0.0419	2.294e-08	-0.184151	0.0199458	2.6418e-20	0.024564	0.008367	0.003327	0.00177829	0.00203804	0.382909	-0.000655417	0.00209733	0.754661	-0.00166321	0.00215142	0.439477	0.00215971	0.00214816	0.314716
rs62242985	3	46385638	G	A	0.6023	-0.165326	0.0228448	4.58947e-13	-7.23692	1159960	-0.12569	0.01287	1.5726e-22	0.002693	0.0045559	0.5544	0.005	0.0312	0.8726	0.00478648	0.0157197	0.760755	-0.0012377	0.006151	0.8405	-0.001959	0.00166878	0.24043	-0.0056855	0.00171732	0.000930697	0.00163497	0.00176162	0.353353	-0.00268512	0.00175895	0.126873
rs7220752	17	44138201	T	C	0.183	-0.203122	0.0280769	4.67248e-13	-7.23449	1156810	-0.12051	0.015607	1.1483e-14	-0.0060276	0.0058975	0.3068	-0.2342	0.0419	2.326e-08	-0.184361	0.0199471	2.40758e-20	0.024429	0.0083693	0.003512	0.00175857	0.00203834	0.388278	-0.000670081	0.00209764	0.74939	-0.00166346	0.00215174	0.439477	0.00216003	0.00214848	0.314716
rs13098911	3	46235201	C	T	0.1032	0.314304	0.0434475	4.68609e-13	7.23411	1108210	0.26721	0.029889	3.8908e-19	-0.0056866	0.0073846	0.4413	0.0632	0.0454	0.164	0.0075736	0.0260909	0.771604	0.0013788	0.01041	0.8946	0.000933472	0.0028287	0.7414	0.00385661	0.002911	0.185224	-0.00260925	0.00298607	0.382222	0.00219343	0.00298155	0.461932
rs112572874	17	44072984	A	G	0.1778	-0.205774	0.0284624	4.84186e-13	-7.22968	1156810	-0.12189	0.01611	3.8509e-14	-0.0055703	0.0060232	0.3551	-0.2365	0.0419	1.662e-08	-0.191057	0.0201991	3.11876e-21	0.026228	0.0085402	0.002133	0.00218944	0.00205011	0.285538	-0.000552902	0.00210976	0.793268	-0.00195109	0.00216416	0.367299	0.00217836	0.00216089	0.313413
rs413917	17	43723189	G	A	0.176	-0.206152	0.0285364	5.04174e-13	-7.22418	1156810	-0.12399	0.016124	1.4791e-14	-0.0065415	0.0067692	0.3339	-0.2208	0.0421	1.534e-07	-0.196906	0.0205219	8.39925e-22	0.026312	0.0092364	0.004389	0.00217279	0.00205318	0.28994	-0.000684878	0.00211292	0.745834	-0.00212596	0.00216741	0.326652	0.00223935	0.00216413	0.300781
rs62056850	17	43992581	C	T	0.1768	-0.205526	0.0284958	5.49267e-13	-7.2125	1156810	-0.12162	0.016124	4.589e-14	-0.0061115	0.0060401	0.3116	-0.228	0.0421	5.918e-08	-0.187214	0.0202417	2.26766e-20	0.025169	0.0085432	0.003218	0.00179285	0.00205182	0.382235	-0.000830045	0.00211152	0.694243	-0.00178008	0.00216597	0.411168	0.00237086	0.00216269	0.272966
rs2131092	3	46266211	G	A	0.07803	0.351123	0.048722	5.73373e-13	7.20666	824795	0.30211	0.032688	2.4137e-20	-0.01253	0.010125	0.2159	0.0126	0.0801	0.8751	0.00949306	0.0366218	0.795467	0.0068341	0.014417	0.6355	0.00258706	0.00302246	0.392029	0.005199	0.00311039	0.0946245	-0.00270407	0.00319061	0.396711	-0.000652228	0.00318578	0.837783
rs8077487	17	44115440	T	C	0.183	-0.202053	0.0280553	5.93535e-13	-7.20195	1156810	-0.11989	0.015573	1.3768e-14	-0.0056501	0.0058849	0.337	-0.2345	0.0419	2.228e-08	-0.183954	0.0199396	2.82037e-20	0.024315	0.0083627	0.003642	0.00175831	0.00203804	0.388278	-0.000640852	0.00209733	0.759943	-0.00166735	0.00215142	0.43834	0.00215394	0.00214816	0.316011
rs71327065	3	46483630	A	T	0.1049	0.295422	0.0410206	5.9428e-13	7.2018	1160690	0.26326	0.024666	1.3618e-26	-0.028082	0.0078637	0.0003556	-0.0275	0.0471	0.5587	-0.00962897	0.0272997	0.724304	-0.0029566	0.011009	0.7883	0.00257138	0.00293872	0.381574	0.00485369	0.00302422	0.108507	-0.00280609	0.00310221	0.365706	0.000649632	0.00309752	0.833881
rs62063789	17	44061898	T	C	0.1763	-0.204907	0.028512	6.63915e-13	-7.18669	1156810	-0.12221	0.016126	3.4915e-14	-0.0057435	0.0060401	0.3417	-0.2289	0.042	5.166e-08	-0.189299	0.0202523	9.01229e-21	0.025265	0.0085554	0.003146	0.00217399	0.00205432	0.28994	-0.000656096	0.00211409	0.756299	-0.00225137	0.0021686	0.299192	0.00251849	0.00216532	0.244788
rs9891103	17	44091886	C	T	0.1839	-0.201206	0.028038	7.16722e-13	-7.17619	1156810	-0.11908	0.015572	2.051e-14	-0.0043352	0.0058877	0.4615	-0.2345	0.0419	2.151e-08	-0.184361	0.0199294	2.23038e-20	0.025344	0.0083578	0.002426	0.00211585	0.00203601	0.298704	-0.000392859	0.00209525	0.851269	-0.00152516	0.00214928	0.477943	0.00204795	0.00214602	0.339931
rs17282922	3	46240172	T	G	0.103	0.312427	0.0435678	7.44253e-13	7.17105	1108210	0.26639	0.030057	7.7913e-19	-0.003982	0.0075827	0.5995	0.0642	0.0454	0.1573	0.00919998	0.0262625	0.726107	0.0047552	0.010507	0.6508	0.000905185	0.0028287	0.748968	0.00385661	0.002911	0.185224	-0.00260925	0.00298607	0.382222	0.00235486	0.00298155	0.429639
rs73062378	3	45822010	T	C	0.209	0.211282	0.0294821	7.69676e-13	7.16645	1068820	0.196	0.018085	2.277e-27	0.00072027	0.0060023	0.9045	-0.0383	0.0377	0.3098	-0.0162462	0.0207255	0.433115	0.0051325	0.0086189	0.5515	-0.00276614	0.0020584	0.179005	-0.00139497	0.00211829	0.510193	-0.0030714	0.00217292	0.157512	-0.00200734	0.00216963	0.354864
rs62058962	17	43998151	C	T	0.1761	-0.205088	0.0286201	7.72868e-13	-7.16587	1152330	-0.12116	0.016284	1.0028e-13	-0.0081223	0.0061735	0.1883	-0.2284	0.0421	5.577e-08	-0.202274	0.0213212	2.37739e-21	0.026269	0.0087506	0.002682	0.00189414	0.00205365	0.356356	-0.000816211	0.0021134	0.699343	-0.00224237	0.0021679	0.300972	0.00235511	0.00216462	0.276595
rs7350980	17	44110271	G	A	0.183	-0.201107	0.0280698	7.80623e-13	-7.16453	1156810	-0.11886	0.015592	2.4723e-14	-0.005786	0.0058886	0.3258	-0.2341	0.0419	2.34e-08	-0.184096	0.0199413	2.6594e-20	0.024045	0.0083627	0.004037	0.00173874	0.00203853	0.393692	-0.000670143	0.00209784	0.74939	-0.00166775	0.00215193	0.43834	0.00216601	0.00214868	0.313423
rs17572361	17	44052009	T	C	0.1761	-0.204315	0.0285309	7.99762e-13	-7.16118	1156810	-0.12189	0.016118	3.9689e-14	-0.005445	0.0061899	0.379	-0.227	0.042	6.632e-08	-0.205788	0.0216125	1.70338e-21	0.026146	0.008803	0.002977	0.00215404	0.00205432	0.294388	-0.000597776	0.00211409	0.777362	-0.0022431	0.0021686	0.300972	0.00236164	0.00216532	0.27542
rs62064663	17	44080039	T	G	0.1762	-0.204759	0.0286184	8.37893e-13	-7.1548	1150550	-0.12256	0.016323	5.9877e-14	-0.0060954	0.0060482	0.3136	-0.2299	0.042	4.53e-08	-0.189355	0.020258	9.00232e-21	0.024529	0.0085757	0.004233	0.00213332	0.00205357	0.298882	-0.000670433	0.00211332	0.75106	-0.00224642	0.00216782	0.300081	0.00240697	0.00216454	0.266138
rs17650417	17	44013103	G	T	0.176	-0.20407	0.0285373	8.61518e-13	-7.15099	1156810	-0.11909	0.016142	1.6095e-13	-0.0063978	0.0061471	0.298	-0.2281	0.0421	5.915e-08	-0.200745	0.021305	4.40841e-21	0.025707	0.0087357	0.003253	0.00197371	0.00205346	0.336469	-0.000830707	0.0021132	0.694243	-0.0020975	0.00216769	0.333235	0.0025098	0.00216441	0.246222
rs1706746	17	43721457	C	T	0.176	-0.204496	0.0286028	8.70905e-13	-7.14951	1152330	-0.12326	0.016299	3.9619e-14	-0.0063871	0.0060516	0.2912	-0.2224	0.042	1.202e-07	-0.187357	0.0202671	2.36678e-20	0.024388	0.0085897	0.004523	0.0020732	0.00205326	0.312635	-0.000757766	0.002113	0.719879	-0.00212604	0.00216749	0.326652	0.00225101	0.00216421	0.29829
rs2435204	17	43988205	A	G	0.181	-0.202215	0.0282869	8.7601e-13	-7.14872	1156810	-0.11595	0.016016	4.5029e-13	-0.003591	0.0062827	0.5676	-0.2173	0.0418	1.968e-07	-0.192912	0.0203257	2.28781e-21	0.026842	0.0091087	0.003211	0.00207253	0.00203306	0.308005	-0.000987987	0.00209221	0.636768	-0.00180902	0.00214616	0.399278	0.00265997	0.00214291	0.2145
rs75743061	17	44068112	C	G	0.1823	-0.203896	0.0285352	8.97273e-13	-7.14542	1156810	-0.12114	0.016115	5.6074e-14	-0.0022879	0.0063437	0.7184	-0.2266	0.0421	7.472e-08	-0.198771	0.0204898	2.98644e-22	0.026952	0.0091807	0.003328	0.00215308	0.00205432	0.294603	-0.000622642	0.00211409	0.76836	-0.00202512	0.0021686	0.350388	0.00237727	0.00216532	0.272255
rs10445337	17	44067400	T	C	0.1763	-0.203694	0.0285158	9.11785e-13	-7.1432	1156810	-0.12129	0.016124	5.3713e-14	-0.0052888	0.006039	0.3812	-0.2291	0.0421	5.09e-08	-0.189343	0.0202484	8.68118e-21	0.025273	0.0085573	0.003143	0.00207418	0.00205424	0.312635	-0.000728968	0.00211401	0.730224	-0.00224301	0.00216852	0.300972	0.00241352	0.00216524	0.264993
rs17564829	17	44006601	T	C	0.1762	-0.203745	0.0285255	9.16172e-13	-7.14256	1156810	-0.12026	0.016134	9.064e-14	-0.0067479	0.0061402	0.2718	-0.2293	0.042	4.896e-08	-0.200587	0.0212955	4.54344e-21	0.025541	0.0087344	0.003454	0.00195359	0.00205326	0.341373	-0.000830628	0.002113	0.694243	-0.00225037	0.00216749	0.299158	0.00229152	0.00216421	0.28968
rs17651700	17	44066634	C	G	0.1825	-0.203792	0.0285327	9.17243e-13	-7.1424	1156810	-0.12092	0.016111	6.1415e-14	-0.0054085	0.0061824	0.3817	-0.2273	0.0421	6.51e-08	-0.206076	0.0216136	1.50487e-21	0.025695	0.0088117	0.003546	0.00215404	0.00205432	0.294388	-0.000626936	0.00211409	0.766809	-0.00221404	0.0021686	0.307277	0.00239629	0.00216532	0.268438
rs413778	17	43716885	A	G	0.176	-0.203555	0.0285152	9.43713e-13	-7.13847	1156810	-0.12237	0.016148	3.5144e-14	-0.0063423	0.0060517	0.2946	-0.2224	0.042	1.199e-07	-0.187379	0.0202671	2.34223e-20	0.024293	0.0085964	0.004715	0.00207292	0.00205299	0.312635	-0.000757665	0.00211272	0.719879	-0.00212991	0.0021672	0.32571	0.0022565	0.00216392	0.29705
rs2942165	17	43715619	G	C	0.176	-0.204147	0.0286087	9.62145e-13	-7.13584	1152330	-0.12294	0.016313	4.8295e-14	-0.0063468	0.0060524	0.2943	-0.2225	0.042	1.196e-07	-0.186915	0.0202678	2.90916e-20	0.024371	0.0085967	0.004583	0.00207292	0.00205299	0.312635	-0.000757665	0.00211272	0.719879	-0.00212991	0.0021672	0.32571	0.0022565	0.00216392	0.29705
rs62063296	17	44046202	C	T	0.1761	-0.203263	0.0285072	1.0019e-12	-7.13023	1156810	-0.12183	0.016116	4.0413e-14	-0.0056972	0.0060419	0.3457	-0.2283	0.042	5.618e-08	-0.188859	0.0202552	1.12044e-20	0.025614	0.0085486	0.002733	0.00217411	0.00205443	0.28994	-0.000597811	0.00211421	0.777362	-0.00226806	0.00216873	0.295653	0.00236178	0.00216544	0.27542
rs1467970	17	43998574	T	G	0.1761	-0.20333	0.028533	1.03224e-12	-7.12613	1156810	-0.12017	0.016133	9.4227e-14	-0.0065594	0.0061427	0.2856	-0.2284	0.0421	5.586e-08	-0.202293	0.0212945	2.10384e-21	0.025885	0.0087346	0.003041	0.00191401	0.00205357	0.351316	-0.000787031	0.00211332	0.709585	-0.00224228	0.00216782	0.300972	0.00235502	0.00216454	0.276595
rs13096905	3	46274766	G	A	0.08152	0.326353	0.0457986	1.03451e-12	7.12583	1113320	0.26831	0.030321	8.8335e-19	-0.015074	0.0081574	0.06461	0.0401	0.0509	0.4308	0.0238008	0.0288356	0.409145	0.0022245	0.011601	0.8479	0.00260736	0.00306907	0.395571	0.00538357	0.00315836	0.0882792	-0.00294283	0.00323981	0.363702	-0.000387469	0.00323491	0.90466
rs78104015	17	44052733	A	G	0.1761	-0.20309	0.0285065	1.04593e-12	-7.12434	1156810	-0.12192	0.016116	3.8744e-14	-0.0056711	0.0060455	0.3482	-0.2274	0.042	6.348e-08	-0.188635	0.0202546	1.24005e-20	0.02531	0.0085577	0.003101	0.0021341	0.00205432	0.298882	-0.000612356	0.00211409	0.77208	-0.00223896	0.0021686	0.301865	0.00235587	0.00216532	0.276595
rs2163130	17	44056434	G	A	0.1761	-0.203259	0.0285309	1.04728e-12	-7.12417	1156810	-0.12089	0.016116	6.3015e-14	-0.0054449	0.0061825	0.3785	-0.227	0.042	6.654e-08	-0.205838	0.0216125	1.66558e-21	0.025812	0.0088116	0.003397	0.00213422	0.00205443	0.298882	-0.000612391	0.00211421	0.77208	-0.00223495	0.00216873	0.302759	0.00236178	0.00216544	0.27542
rs55810795	17	43992283	A	G	0.1758	-0.203333	0.0285436	1.05141e-12	-7.12359	1156810	-0.11995	0.01613	1.0346e-13	-0.0061434	0.0060545	0.3103	-0.235	0.0421	2.464e-08	-0.190298	0.0202821	6.43884e-21	0.024194	0.008575	0.004781	0.00185742	0.00205714	0.366572	-0.000884498	0.002117	0.676087	-0.00224204	0.00217159	0.301865	0.00233598	0.0021683	0.281331
rs62062769	17	44019643	G	A	0.1761	-0.203702	0.0285965	1.05351e-12	-7.12332	1152330	-0.12185	0.01629	7.4149e-14	-0.0059162	0.0060428	0.3276	-0.2289	0.042	5.244e-08	-0.188775	0.0202455	1.11758e-20	0.024804	0.0085603	0.003761	0.00197352	0.00205326	0.336469	-0.000743194	0.002113	0.725045	-0.00220472	0.00216749	0.30907	0.00234889	0.00216421	0.277774
rs17649700	17	43997901	G	C	0.1762	-0.203155	0.0285285	1.0703e-12	-7.12112	1156810	-0.11983	0.016125	1.072e-13	-0.0065981	0.0061401	0.2826	-0.2284	0.0421	5.582e-08	-0.202365	0.0212945	2.0359e-21	0.025831	0.0087346	0.003103	0.00189407	0.00205357	0.356356	-0.00081618	0.00211332	0.699343	-0.00224228	0.00216782	0.300972	0.00235502	0.00216454	0.276595
rs62059008	17	44006085	A	G	0.1761	-0.203209	0.0285379	1.07399e-12	-7.12067	1156810	-0.11994	0.01614	1.0744e-13	-0.0072172	0.0062262	0.2464	-0.2287	0.042	5.375e-08	-0.206241	0.0216429	1.58336e-21	0.025341	0.0088339	0.004122	0.0019139	0.00205346	0.351316	-0.000772412	0.0021132	0.714725	-0.00224216	0.00216769	0.300972	0.00234911	0.00216441	0.277774
rs62059007	17	44005615	A	G	0.1761	-0.203141	0.0285294	1.07608e-12	-7.12041	1156810	-0.1204	0.016135	8.5282e-14	-0.0065604	0.0061436	0.2856	-0.2286	0.042	5.435e-08	-0.200843	0.0213028	4.17995e-21	0.02546	0.0087373	0.003569	0.00193402	0.00205365	0.346322	-0.00075791	0.0021134	0.719879	-0.00224237	0.0021679	0.300972	0.00234933	0.00216462	0.277774
rs62058964	17	43999406	A	G	0.1762	-0.203136	0.0285315	1.08138e-12	-7.11971	1156810	-0.1197	0.016144	1.2198e-13	-0.0081453	0.0061776	0.1873	-0.2286	0.042	5.412e-08	-0.20198	0.0213193	2.69188e-21	0.026174	0.0087485	0.002773	0.00191365	0.00205318	0.351316	-0.000757737	0.00211292	0.719879	-0.00224186	0.00216741	0.300972	0.0023488	0.00216413	0.277774
rs62063849	17	44073062	T	G	0.1763	-0.202957	0.0285066	1.08196e-12	-7.11965	1156810	-0.12166	0.016126	4.5529e-14	-0.0053814	0.0060382	0.3728	-0.2256	0.042	7.978e-08	-0.189663	0.0202457	7.38595e-21	0.025587	0.0085555	0.002784	0.00221316	0.00205365	0.281181	-0.000612158	0.0021134	0.77208	-0.00224237	0.0021679	0.300972	0.00234356	0.00216462	0.278956
rs62063262	17	44033002	T	C	0.1761	-0.203004	0.0285141	1.08382e-12	-7.11943	1156810	-0.11994	0.016127	1.031e-13	-0.0060932	0.0060471	0.3136	-0.2316	0.0421	3.776e-08	-0.189387	0.0202516	8.62367e-21	0.025148	0.0085685	0.003336	0.00199395	0.00205377	0.331611	-0.000801681	0.00211352	0.704457	-0.00223836	0.00216802	0.301865	0.0023437	0.00216474	0.278956
rs17650771	17	44035367	A	G	0.1761	-0.203642	0.0286039	1.08415e-12	-7.11938	1152330	-0.12186	0.016288	7.3394e-14	-0.0060676	0.0060464	0.3156	-0.2293	0.0421	5.036e-08	-0.190493	0.0202688	5.54441e-21	0.024466	0.0085679	0.004296	0.00199376	0.00205357	0.331611	-0.000772456	0.00211332	0.714725	-0.00231675	0.00216782	0.285204	0.00235502	0.00216454	0.276595
rs1800547	17	44051846	A	G	0.1761	-0.202918	0.028506	1.09149e-12	-7.11843	1156810	-0.1218	0.016115	4.0821e-14	-0.0056089	0.0060429	0.3533	-0.2271	0.042	6.602e-08	-0.18852	0.0202559	1.31557e-20	0.025435	0.0085577	0.002957	0.0021341	0.00205432	0.298882	-0.000612356	0.00211409	0.77208	-0.0022431	0.0021686	0.300972	0.00235587	0.00216532	0.276595
rs17651285	17	44054237	G	A	0.1761	-0.203494	0.0285912	1.10009e-12	-7.11736	1152330	-0.12249	0.016263	4.9946e-14	-0.0056095	0.0060383	0.3529	-0.227	0.042	6.627e-08	-0.188495	0.0202552	1.32744e-20	0.025439	0.0085576	0.002952	0.0021343	0.00205451	0.298882	-0.000597833	0.00211429	0.777362	-0.00223917	0.00216881	0.301865	0.00236187	0.00216553	0.27542
rs114201921	3	46659506	C	T	0.02612	0.559525	0.0786209	1.1051e-12	7.11675	1080310	0.43633	0.0531	2.085e-16	-0.020322	0.015025	0.1762	0.0477	0.0952	0.6159	0.0966338	0.0558927	0.083824	-0.007126	0.02113	0.7359	0.000481986	0.00511441	0.924918	0.00330036	0.00526321	0.530618	-0.00842342	0.00539892	0.118712	-0.00998928	0.00539075	0.0638765
rs2316948	17	44094667	C	G	0.1829	-0.203763	0.0286359	1.1137e-12	-7.11565	1147040	-0.12256	0.01634	6.3503e-14	-0.005629	0.0060542	0.3525	-0.2286	0.042	5.397e-08	-0.188785	0.0202713	1.24312e-20	0.024934	0.0085781	0.003652	0.00211435	0.00205451	0.30342	-0.000626996	0.00211429	0.766809	-0.00223503	0.00216881	0.302759	0.00233299	0.00216553	0.281331
rs76090253	17	44002969	A	C	0.1761	-0.20298	0.0285259	1.11388e-12	-7.11564	1156810	-0.12011	0.016132	9.6927e-14	-0.0065958	0.006141	0.2828	-0.2287	0.042	5.386e-08	-0.201932	0.0212934	2.46238e-21	0.025813	0.0087327	0.003117	0.0019139	0.00205346	0.351316	-0.000757838	0.0021132	0.719879	-0.00224216	0.00216769	0.300972	0.00234911	0.00216441	0.277774
rs8079501	17	44000234	A	T	0.1826	-0.202957	0.0285252	1.11922e-12	-7.11501	1156810	-0.12005	0.016132	9.9378e-14	-0.0065131	0.0061398	0.2888	-0.2287	0.042	5.386e-08	-0.20198	0.0212932	2.40882e-21	0.025956	0.0087328	0.002956	0.00191383	0.00205338	0.351316	-0.000757809	0.00211312	0.719879	-0.00224207	0.00216761	0.300972	0.00234902	0.00216433	0.277774
rs62063777	17	44053171	A	G	0.1761	-0.202804	0.0285063	1.12453e-12	-7.11436	1156810	-0.1218	0.016114	4.0758e-14	-0.0056176	0.0060413	0.3524	-0.2271	0.042	6.621e-08	-0.188603	0.0202559	1.26584e-20	0.025423	0.0085578	0.002971	0.00213422	0.00205443	0.298882	-0.000597811	0.00211421	0.777362	-0.00224322	0.00216873	0.300972	0.00236178	0.00216544	0.27542
rs1846619	3	46106532	A	G	0.6326	-0.166181	0.0233591	1.12589e-12	-7.11419	1163700	-0.13524	0.01338	5.115e-24	0.0092807	0.004631	0.04506	-0.0545	0.0297	0.06654	0.00751767	0.0158519	0.635326	-0.0058925	0.0065485	0.3682	-7.51738e-05	0.00170394	0.964811	-0.00354107	0.00175351	0.0434438	-0.00125077	0.00179873	0.486827	-0.000256573	0.00179601	0.886403
rs62061716	17	44012096	A	G	0.1761	-0.203558	0.0286149	1.12949e-12	-7.11371	1152330	-0.12077	0.016289	1.2214e-13	-0.006391	0.0061413	0.298	-0.2286	0.042	5.395e-08	-0.201219	0.0213004	3.49631e-21	0.025641	0.0087339	0.003327	0.00193384	0.00205346	0.346322	-0.000757838	0.0021132	0.719879	-0.00224216	0.00216769	0.300972	0.00234911	0.00216441	0.277774
rs62064660	17	44078832	G	A	0.1761	-0.203395	0.0285984	1.14275e-12	-7.11211	1152330	-0.12181	0.016278	7.2536e-14	-0.0053524	0.0060466	0.3761	-0.2284	0.042	5.568e-08	-0.189191	0.0202575	9.69694e-21	0.025775	0.0085615	0.002607	0.0021341	0.00205432	0.298882	-0.000626936	0.00211409	0.766809	-0.0022431	0.0021686	0.300972	0.0023501	0.00216532	0.277774
rs75010486	17	44103825	T	C	0.1745	-0.203823	0.0286605	1.1468e-12	-7.11163	1156810	-0.12046	0.016177	9.5709e-14	-0.0061694	0.0060815	0.3104	-0.2337	0.0424	3.557e-08	-0.18989	0.0203606	1.09566e-20	0.024921	0.0086241	0.003855	0.00202624	0.00206598	0.326707	-0.000728111	0.00212609	0.732	-0.00225583	0.00218091	0.300972	0.00249119	0.00217761	0.252624
rs10445371	17	44065410	G	A	0.1761	-0.203298	0.0285872	1.14791e-12	-7.1115	1152330	-0.12214	0.01626	5.8557e-14	-0.0056701	0.0060381	0.3477	-0.227	0.042	6.685e-08	-0.189048	0.0202516	1.01053e-20	0.025217	0.0085554	0.003204	0.00211407	0.00205424	0.30342	-0.000626912	0.00211401	0.766809	-0.00223473	0.00216852	0.302759	0.00236155	0.00216524	0.27542
rs2004673	17	44075099	T	C	0.176	-0.20297	0.0285446	1.15507e-12	-7.11063	1156810	-0.12089	0.016119	6.39e-14	-0.0052422	0.0060507	0.3863	-0.2286	0.0421	5.749e-08	-0.189125	0.0202765	1.08594e-20	0.025807	0.0085844	0.002645	0.00205801	0.00205801	0.317311	-0.000725304	0.00211789	0.732	-0.00224298	0.0021725	0.301865	0.00233697	0.00216921	0.281331
rs1529534	17	44063140	A	G	0.176	-0.202703	0.0285115	1.16439e-12	-7.10952	1156810	-0.12143	0.016122	5.0134e-14	-0.0055114	0.0060449	0.3619	-0.227	0.042	6.663e-08	-0.18854	0.0202562	1.30567e-20	0.025418	0.0085575	0.002975	0.0021343	0.00205451	0.298882	-0.000626996	0.00211429	0.766809	-0.00223503	0.00216881	0.302759	0.00236187	0.00216553	0.27542
rs55946323	17	44031946	A	G	0.1761	-0.202775	0.0285218	1.16484e-12	-7.10947	1156810	-0.12043	0.016141	8.572e-14	-0.0063603	0.0060428	0.2925	-0.2301	0.0421	4.557e-08	-0.188878	0.0202483	1.0781e-20	0.024884	0.0085638	0.003665	0.00199395	0.00205377	0.331611	-0.000757953	0.00211352	0.719879	-0.00223836	0.00216802	0.301865	0.00235524	0.00216474	0.276595
rs62063297	17	44047802	A	T	0.1825	-0.202659	0.0285065	1.16717e-12	-7.10922	1156810	-0.12147	0.016116	4.8096e-14	-0.0056016	0.0060418	0.3539	-0.2275	0.042	6.229e-08	-0.188515	0.0202559	1.31854e-20	0.025446	0.0085578	0.002945	0.00217399	0.00205432	0.28994	-0.000597776	0.00211409	0.777362	-0.00226379	0.0021686	0.296535	0.00236164	0.00216532	0.27542
rs17572893	17	44064208	G	A	0.1761	-0.202673	0.0285087	1.16755e-12	-7.10916	1156810	-0.12141	0.01612	4.9955e-14	-0.0056604	0.0060406	0.3487	-0.2271	0.042	6.56e-08	-0.188887	0.0202529	1.09506e-20	0.025298	0.0085561	0.003109	0.0021341	0.00205432	0.298882	-0.000626936	0.00211409	0.766809	-0.00223896	0.0021686	0.301865	0.00235587	0.00216532	0.276595
rs62061713	17	44010405	A	G	0.1761	-0.202828	0.0285329	1.17253e-12	-7.10857	1156810	-0.11958	0.016141	1.2766e-13	-0.0079622	0.0064791	0.2191	-0.2286	0.042	5.419e-08	-0.201192	0.021301	3.54743e-21	0.025685	0.0087342	0.003274	0.00193376	0.00205338	0.346322	-0.000757809	0.00211312	0.719879	-0.00224207	0.00216761	0.300972	0.00234902	0.00216433	0.277774
rs55714296	17	44137189	A	T	0.1824	-0.203495	0.0286297	1.17872e-12	-7.10783	1152330	-0.12143	0.016312	9.7425e-14	-0.0087315	0.0064075	0.173	-0.2287	0.0421	5.376e-08	-0.188469	0.0202941	1.58911e-20	0.025308	0.008596	0.003239	0.00211447	0.00205463	0.30342	-0.00061245	0.00211441	0.77208	-0.00222274	0.00216893	0.305453	0.00231003	0.00216565	0.286122
rs241039	17	43714673	A	T	0.1824	-0.202696	0.0285173	1.17898e-12	-7.10783	1156810	-0.1215	0.016149	5.3266e-14	-0.0062818	0.0060524	0.2993	-0.2224	0.042	1.202e-07	-0.186968	0.0202678	2.83939e-20	0.024368	0.0085966	0.004588	0.00207312	0.00205318	0.312635	-0.000757737	0.00211292	0.719879	-0.00213011	0.00216741	0.32571	0.0022625	0.00216413	0.295813
rs2942164	17	43721283	G	C	0.176	-0.202696	0.0285183	1.18089e-12	-7.10758	1156810	-0.12118	0.01615	6.219e-14	-0.0062485	0.0060516	0.3018	-0.2226	0.042	1.18e-07	-0.187394	0.0202671	2.326e-20	0.024442	0.0085897	0.004435	0.0020732	0.00205326	0.312635	-0.000786911	0.002113	0.709585	-0.00212604	0.00216749	0.326652	0.00224522	0.00216421	0.299534
rs62063774	17	44050463	T	C	0.1761	-0.202623	0.028508	1.18109e-12	-7.10758	1156810	-0.12139	0.016117	4.9877e-14	-0.0055697	0.0060425	0.3567	-0.2271	0.042	6.585e-08	-0.188367	0.0202565	1.41634e-20	0.025505	0.0085581	0.00288	0.00213422	0.00205443	0.298882	-0.000597811	0.00211421	0.777362	-0.0022515	0.00216873	0.299192	0.00243107	0.00216544	0.261579
rs17651213	17	44051924	G	A	0.1761	-0.202618	0.0285088	1.18398e-12	-7.10721	1156810	-0.12151	0.01612	4.7883e-14	-0.0056275	0.0060404	0.3515	-0.2271	0.042	6.614e-08	-0.188528	0.0202559	1.31097e-20	0.025418	0.0085577	0.002977	0.00215404	0.00205432	0.294388	-0.000597776	0.00211409	0.777362	-0.0022431	0.0021686	0.300972	0.00236164	0.00216532	0.27542
rs62063791	17	44062993	A	G	0.1761	-0.202584	0.0285086	1.19392e-12	-7.10607	1156810	-0.12149	0.016117	4.7554e-14	-0.0054694	0.0060432	0.3654	-0.2271	0.042	6.58e-08	-0.189008	0.0202529	1.03523e-20	0.02527	0.0085564	0.003143	0.0021343	0.00205451	0.298882	-0.000626996	0.00211429	0.766809	-0.00223503	0.00216881	0.302759	0.00232145	0.00216553	0.28372
rs55788597	17	44003397	T	A	0.1761	-0.203447	0.0286302	1.19428e-12	-7.10603	1150550	-0.12073	0.016316	1.371e-13	-0.0065306	0.0061424	0.2877	-0.2286	0.042	5.395e-08	-0.201138	0.0213022	3.65196e-21	0.025651	0.0087341	0.003315	0.0019139	0.00205346	0.351316	-0.000757838	0.0021132	0.719879	-0.00224216	0.00216769	0.300972	0.00234911	0.00216441	0.277774
rs17572467	17	44054388	T	C	0.1761	-0.202552	0.028507	1.20006e-12	-7.10534	1156810	-0.12156	0.016114	4.5676e-14	-0.0056202	0.006042	0.3523	-0.227	0.042	6.638e-08	-0.188533	0.0202552	1.30439e-20	0.025396	0.0085576	0.003001	0.0021343	0.00205451	0.298882	-0.000597833	0.00211429	0.777362	-0.00223917	0.00216881	0.301865	0.00236187	0.00216553	0.27542
rs62061709	17	44007493	C	T	0.1761	-0.202668	0.0285234	1.20048e-12	-7.10532	1156810	-0.11986	0.016133	1.0907e-13	-0.0065377	0.0061426	0.2872	-0.2287	0.042	5.378e-08	-0.20128	0.021301	3.41126e-21	0.025461	0.0087341	0.003555	0.00191354	0.00205307	0.351316	-0.000772265	0.0021128	0.714725	-0.00224173	0.00216728	0.300972	0.00234866	0.002164	0.277774
rs17649954	17	44001661	A	G	0.1761	-0.202699	0.0285286	1.20228e-12	-7.10512	1156810	-0.11986	0.016138	1.1056e-13	-0.0065726	0.0061408	0.2845	-0.2286	0.042	5.389e-08	-0.202046	0.0212932	2.3388e-21	0.025782	0.0087328	0.003154	0.00191383	0.00205338	0.351316	-0.000757809	0.00211312	0.719879	-0.00224207	0.00216761	0.300972	0.00234902	0.00216433	0.277774
rs62063292	17	44043636	C	T	0.1761	-0.202523	0.0285069	1.20876e-12	-7.10435	1156810	-0.12144	0.016115	4.8363e-14	-0.005678	0.0060391	0.3471	-0.2276	0.042	6.186e-08	-0.188521	0.0202572	1.32258e-20	0.025407	0.008558	0.002989	0.00215416	0.00205443	0.294388	-0.000597811	0.00211421	0.777362	-0.00226806	0.00216873	0.295653	0.00236178	0.00216544	0.27542
rs56363731	17	44062337	G	A	0.1761	-0.202491	0.028503	1.2103e-12	-7.1042	1156810	-0.12121	0.01611	5.3218e-14	-0.0055941	0.0060433	0.3546	-0.227	0.042	6.663e-08	-0.188937	0.0202523	1.06684e-20	0.02532	0.0085553	0.00308	0.0021341	0.00205432	0.298882	-0.000626936	0.00211409	0.766809	-0.00223482	0.0021686	0.302759	0.00236164	0.00216532	0.27542
rs74373419	17	44047609	C	T	0.1761	-0.202534	0.028511	1.21454e-12	-7.10371	1156810	-0.12134	0.016114	5.0756e-14	-0.0057834	0.0060435	0.3386	-0.2272	0.0421	6.775e-08	-0.188423	0.0202624	1.41594e-20	0.025485	0.0085597	0.002908	0.00217399	0.00205432	0.28994	-0.000597776	0.00211409	0.777362	-0.00226379	0.0021686	0.296535	0.00236164	0.00216532	0.27542
rs8070723	17	44081064	A	G	0.1781	-0.201382	0.0283498	1.21652e-12	-7.10347	1156810	-0.1202	0.015852	3.3861e-14	-0.0045471	0.0059683	0.4461	-0.2267	0.042	6.967e-08	-0.185738	0.0201353	2.84937e-20	0.024446	0.0084755	0.003923	0.00185437	0.00205377	0.366572	-0.000859986	0.00211352	0.684084	-0.00225887	0.00216802	0.297456	0.00241874	0.00216474	0.263852
rs17572248	17	44049867	A	G	0.1761	-0.20248	0.028506	1.22029e-12	-7.10307	1156810	-0.12138	0.016115	5.0004e-14	-0.0056582	0.006043	0.3491	-0.2271	0.042	6.572e-08	-0.1884	0.0202572	1.39878e-20	0.025396	0.00856	0.003009	0.00215404	0.00205432	0.294388	-0.000597776	0.00211409	0.777362	-0.0022431	0.0021686	0.300972	0.00236164	0.00216532	0.27542
rs17650063	17	44002555	A	G	0.1761	-0.20264	0.0285288	1.22087e-12	-7.103	1156810	-0.1198	0.01614	1.1499e-13	-0.0065921	0.0061414	0.2831	-0.2286	0.042	5.393e-08	-0.201903	0.0212934	2.49486e-21	0.025795	0.0087328	0.003138	0.00191372	0.00205326	0.351316	-0.000757766	0.002113	0.719879	-0.00224194	0.00216749	0.300972	0.00234889	0.00216421	0.277774
rs77513497	17	44045474	A	G	0.1761	-0.202496	0.0285087	1.22105e-12	-7.10295	1156810	-0.12155	0.016117	4.6346e-14	-0.0056596	0.0060424	0.3489	-0.2275	0.042	6.226e-08	-0.188533	0.0202565	1.31134e-20	0.025471	0.0085581	0.002918	0.00215425	0.00205451	0.294388	-0.000583252	0.00211429	0.782654	-0.00226814	0.00216881	0.295653	0.00236187	0.00216553	0.27542
rs7631551	3	46186310	C	A	0.1084	0.295676	0.0416294	1.22448e-12	7.10258	1108210	0.24684	0.027634	4.1598e-19	-0.0026068	0.007142	0.7151	0.0681	0.0454	0.1333	0.0106891	0.0254777	0.674816	0.0090402	0.010105	0.371	0.000930159	0.00279048	0.738883	0.00413149	0.00287166	0.150233	-0.00277699	0.00294572	0.345824	0.00236987	0.00294126	0.420397
rs62058965	17	43999529	G	C	0.1762	-0.202582	0.0285259	1.23249e-12	-7.10169	1156810	-0.11976	0.016133	1.1443e-13	-0.0065863	0.0061467	0.2839	-0.2287	0.042	5.375e-08	-0.201971	0.0212945	2.43186e-21	0.025695	0.0087332	0.003259	0.00191383	0.00205338	0.351316	-0.000757809	0.00211312	0.719879	-0.00224207	0.00216761	0.300972	0.00234902	0.00216433	0.277774
rs62063779	17	44054671	C	T	0.1761	-0.20243	0.0285086	1.24159e-12	-7.10066	1156810	-0.12128	0.016118	5.2901e-14	-0.0056759	0.0060454	0.3478	-0.227	0.042	6.672e-08	-0.188317	0.0202559	1.44599e-20	0.025435	0.0085578	0.002957	0.00213422	0.00205443	0.298882	-0.000612391	0.00211421	0.77208	-0.00223909	0.00216873	0.301865	0.00236178	0.00216544	0.27542
rs17649866	17	44000914	T	C	0.1762	-0.202546	0.0285264	1.24479e-12	-7.1003	1156810	-0.11969	0.016134	1.1819e-13	-0.006583	0.0061404	0.2837	-0.2286	0.042	5.388e-08	-0.201987	0.0212932	2.40094e-21	0.025826	0.0087327	0.003103	0.00191383	0.00205338	0.351316	-0.000757809	0.00211312	0.719879	-0.00224207	0.00216761	0.300972	0.00234902	0.00216433	0.277774
rs17564619	17	44002138	A	G	0.1761	-0.202579	0.0285313	1.24553e-12	-7.10024	1156810	-0.11955	0.01614	1.294e-13	-0.0065721	0.0061408	0.2845	-0.2287	0.042	5.387e-08	-0.202046	0.0212932	2.3388e-21	0.025778	0.0087328	0.003158	0.00189407	0.00205357	0.356356	-0.000787031	0.00211332	0.709585	-0.00224228	0.00216782	0.300972	0.00234925	0.00216454	0.277774
rs62063778	17	44053989	G	A	0.1761	-0.203031	0.0285952	1.24595e-12	-7.10018	1152330	-0.12202	0.01627	6.3732e-14	-0.0056383	0.0060383	0.3504	-0.227	0.042	6.625e-08	-0.188608	0.0202552	1.25948e-20	0.025418	0.0085577	0.002976	0.0021343	0.00205451	0.298882	-0.000597833	0.00211429	0.777362	-0.00223917	0.00216881	0.301865	0.00236187	0.00216553	0.27542
rs17572795	17	44063393	G	A	0.1761	-0.202374	0.0285036	1.24796e-12	-7.09995	1156810	-0.1211	0.016111	5.6269e-14	-0.0056167	0.0060399	0.3524	-0.227	0.042	6.663e-08	-0.188995	0.0202516	1.03569e-20	0.025278	0.0085553	0.00313	0.0021341	0.00205432	0.298882	-0.000626936	0.00211409	0.766809	-0.00223482	0.0021686	0.302759	0.00236164	0.00216532	0.27542
rs17649571	17	43994952	A	G	0.1762	-0.203006	0.0285929	1.24874e-12	-7.09987	1152330	-0.12136	0.01628	8.9854e-14	-0.0068748	0.0060478	0.2556	-0.2287	0.042	5.379e-08	-0.189462	0.020275	9.22296e-21	0.024269	0.0085644	0.0046	0.00193384	0.00205346	0.346322	-0.000757838	0.0021132	0.719879	-0.00224216	0.00216769	0.300972	0.00234911	0.00216441	0.277774
rs62063776	17	44050850	A	G	0.1761	-0.202394	0.0285086	1.25297e-12	-7.0994	1156810	-0.12141	0.016118	4.97e-14	-0.0056217	0.006043	0.3522	-0.2271	0.042	6.593e-08	-0.188505	0.0202559	1.32482e-20	0.025387	0.0085579	0.003012	0.00213422	0.00205443	0.298882	-0.000597811	0.00211421	0.777362	-0.00224322	0.00216873	0.300972	0.00236178	0.00216544	0.27542
rs62063306	17	44050395	C	A	0.1761	-0.202388	0.028508	1.25369e-12	-7.09934	1156810	-0.12115	0.016117	5.6073e-14	-0.0055807	0.0060425	0.3557	-0.2271	0.042	6.585e-08	-0.188372	0.0202559	1.40924e-20	0.025509	0.0085581	0.002876	0.00213422	0.00205443	0.298882	-0.000597811	0.00211421	0.777362	-0.0022515	0.00216873	0.299192	0.00243107	0.00216544	0.261579
rs62056859	17	43994435	A	G	0.1762	-0.202433	0.0285151	1.2553e-12	-7.09915	1156810	-0.1204	0.016133	8.4559e-14	-0.0070859	0.0060464	0.2412	-0.2288	0.0421	5.282e-08	-0.18934	0.0202717	9.6204e-21	0.024126	0.0085653	0.004851	0.00187403	0.00205346	0.361442	-0.000830707	0.0021132	0.694243	-0.00224216	0.00216769	0.300972	0.00234911	0.00216441	0.277774
rs754513	17	44055638	T	A	0.176	-0.203119	0.0286123	1.25645e-12	-7.09901	1151920	-0.12206	0.016279	6.4797e-14	-0.0055296	0.0060432	0.3602	-0.228	0.0421	5.935e-08	-0.188575	0.0202585	1.29714e-20	0.02554	0.0085615	0.002854	0.0020952	0.0020553	0.308005	-0.000641822	0.0021151	0.761548	-0.00231041	0.00216964	0.286928	0.00236277	0.00216635	0.27542
rs62063780	17	44056238	A	G	0.1761	-0.202375	0.0285085	1.25875e-12	-7.09876	1156810	-0.12136	0.016115	5.0444e-14	-0.0056292	0.0060425	0.3515	-0.2282	0.042	5.736e-08	-0.188819	0.0202552	1.1417e-20	0.025449	0.0085575	0.002941	0.00213442	0.00205463	0.298882	-0.00061245	0.00211441	0.77208	-0.0023138	0.00216893	0.286065	0.002362	0.00216565	0.27542
rs56002706	17	44000505	C	T	0.1762	-0.202513	0.0285279	1.25881e-12	-7.09877	1156810	-0.11947	0.016137	1.3259e-13	-0.0066656	0.0061386	0.2776	-0.2292	0.042	4.839e-08	-0.202133	0.0212864	2.1832e-21	0.025932	0.0087308	0.002976	0.00191383	0.00205338	0.351316	-0.000757809	0.00211312	0.719879	-0.00224207	0.00216761	0.300972	0.00234902	0.00216433	0.277774
rs62061707	17	44006954	T	C	0.1753	-0.202986	0.0285954	1.26073e-12	-7.09855	1156810	-0.11948	0.016152	1.388e-13	-0.0070397	0.00616	0.2531	-0.23	0.0422	5.14e-08	-0.201674	0.0213687	3.80616e-21	0.025204	0.0087631	0.004026	0.00178189	0.00205908	0.386828	-0.000870816	0.00211899	0.681103	-0.00222341	0.00217363	0.306355	0.00236712	0.00217034	0.27542
rs62063282	17	44039043	G	A	0.1759	-0.20261	0.0285435	1.26302e-12	-7.09829	1156810	-0.12049	0.016158	8.862e-14	-0.0057972	0.006049	0.3379	-0.228	0.0421	6.004e-08	-0.189217	0.0202665	9.96182e-21	0.024983	0.0085696	0.003554	0.00201531	0.00205522	0.326799	-0.000773074	0.00211501	0.714725	-0.00224822	0.00216955	0.300081	0.00236846	0.00216627	0.274247
rs62062290	17	44099129	C	A	0.1759	-0.202625	0.0285457	1.26343e-12	-7.09827	1156810	-0.12011	0.01616	1.0675e-13	-0.005718	0.0060514	0.3447	-0.2319	0.0421	3.551e-08	-0.189477	0.0202745	9.13741e-21	0.024724	0.0085823	0.003967	0.00203534	0.0020553	0.322032	-0.00074393	0.0021151	0.725045	-0.00223174	0.00216964	0.303655	0.00233388	0.00216635	0.281331
rs1981998	17	44056833	G	A	0.1761	-0.202357	0.028509	1.26568e-12	-7.098	1156810	-0.12121	0.016116	5.433e-14	-0.0055851	0.0060403	0.3552	-0.227	0.042	6.678e-08	-0.188523	0.0202565	1.31758e-20	0.025403	0.0085576	0.002993	0.00213442	0.00205463	0.298882	-0.00061245	0.00211441	0.77208	-0.00223516	0.00216893	0.302759	0.002362	0.00216565	0.27542
rs62063856	17	44076466	A	G	0.1761	-0.202441	0.028521	1.26601e-12	-7.09796	1156810	-0.12112	0.016131	5.9661e-14	-0.0054013	0.0060474	0.3718	-0.2284	0.0421	5.594e-08	-0.18891	0.0202588	1.11147e-20	0.025455	0.0085727	0.002985	0.00211415	0.00205432	0.30342	-0.000626936	0.00211409	0.766809	-0.00224723	0.0021686	0.300081	0.0023501	0.00216532	0.277774
rs74759276	17	44069768	A	G	0.1761	-0.202925	0.0285901	1.26799e-12	-7.09774	1152330	-0.12191	0.016261	6.533e-14	-0.0055942	0.0060437	0.3546	-0.2282	0.042	5.728e-08	-0.189511	0.0202523	8.16321e-21	0.025291	0.0085576	0.003122	0.00211435	0.00205451	0.30342	-0.000626996	0.00211429	0.766809	-0.00231367	0.00216881	0.286065	0.00236187	0.00216553	0.27542
rs17564591	17	44002062	A	C	0.1761	-0.202483	0.0285282	1.26909e-12	-7.09764	1156810	-0.11936	0.016137	1.3917e-13	-0.0066283	0.0061421	0.2805	-0.2287	0.042	5.386e-08	-0.202323	0.0212951	2.08077e-21	0.025931	0.0087354	0.002992	0.00189389	0.00205338	0.356356	-0.000786956	0.00211312	0.709585	-0.00224207	0.00216761	0.300972	0.00234902	0.00216433	0.277774
rs17564223	17	43997520	C	T	0.1762	-0.202956	0.0285967	1.27318e-12	-7.09718	1152330	-0.12098	0.016284	1.0949e-13	-0.0069256	0.0060491	0.2523	-0.2287	0.042	5.364e-08	-0.189379	0.020275	9.58597e-21	0.024289	0.0085647	0.004569	0.00191408	0.00205365	0.351316	-0.000801636	0.0021134	0.704457	-0.00224237	0.0021679	0.300972	0.00234933	0.00216462	0.277774
rs113134013	17	44066995	C	T	0.1761	-0.202312	0.0285069	1.2754e-12	-7.09695	1156810	-0.12117	0.016117	5.5573e-14	-0.0056602	0.0060381	0.3485	-0.227	0.042	6.678e-08	-0.188998	0.0202523	1.03728e-20	0.025192	0.0085557	0.003235	0.00211415	0.00205432	0.30342	-0.000626936	0.00211409	0.766809	-0.00223482	0.0021686	0.302759	0.00236164	0.00216532	0.27542
rs62061705	17	44006252	T	C	0.1761	-0.202464	0.02853	1.2791e-12	-7.09653	1156810	-0.11959	0.016139	1.2601e-13	-0.0065482	0.0061418	0.2863	-0.2287	0.042	5.371e-08	-0.201323	0.021301	3.34513e-21	0.025604	0.0087341	0.003373	0.0019139	0.00205346	0.351316	-0.000772412	0.0021132	0.714725	-0.00224216	0.00216769	0.300972	0.00234911	0.00216441	0.277774
rs62062777	17	44022068	G	A	0.1761	-0.202572	0.0285453	1.27956e-12	-7.09651	1156810	-0.11953	0.016148	1.3401e-13	-0.0058158	0.0061915	0.3476	-0.2287	0.0421	5.393e-08	-0.206377	0.0216153	1.32576e-21	0.024878	0.0088156	0.004771	0.00199346	0.00205326	0.331611	-0.000743194	0.002113	0.725045	-0.00220472	0.00216749	0.30907	0.00234889	0.00216421	0.277774
rs17651754	17	44067546	T	C	0.1761	-0.202274	0.0285036	1.28006e-12	-7.09644	1156810	-0.12113	0.016111	5.5448e-14	-0.0056636	0.0060403	0.3484	-0.227	0.042	6.686e-08	-0.18898	0.0202516	1.04299e-20	0.025197	0.0085566	0.003232	0.00211415	0.00205432	0.30342	-0.000626936	0.00211409	0.766809	-0.00223482	0.0021686	0.302759	0.00236164	0.00216532	0.27542
rs17651243	17	44052284	G	A	0.1761	-0.202309	0.0285086	1.28031e-12	-7.09642	1156810	-0.12132	0.016118	5.1849e-14	-0.0055687	0.0060432	0.3568	-0.2271	0.042	6.622e-08	-0.188483	0.0202559	1.33881e-20	0.02544	0.0085579	0.002952	0.00213422	0.00205443	0.298882	-0.000597811	0.00211421	0.777362	-0.00224322	0.00216873	0.300972	0.00236178	0.00216544	0.27542
rs62062781	17	44022632	G	A	0.176	-0.202979	0.0286046	1.28386e-12	-7.09603	1152330	-0.12097	0.016291	1.1199e-13	-0.0062422	0.0060491	0.3021	-0.2285	0.0421	5.605e-08	-0.189035	0.0202551	1.03186e-20	0.024722	0.0085702	0.003919	0.00199365	0.00205346	0.331611	-0.000743264	0.0021132	0.725045	-0.00220493	0.00216769	0.30907	0.00236065	0.00216441	0.27542
rs62062771	17	44020282	G	A	0.1761	-0.202316	0.0285127	1.28744e-12	-7.09565	1156810	-0.1203	0.016143	9.1949e-14	-0.0061902	0.0060457	0.3059	-0.2288	0.042	5.301e-08	-0.188532	0.0202476	1.26253e-20	0.025051	0.0085628	0.003438	0.00197345	0.00205318	0.336469	-0.000743165	0.00211292	0.725045	-0.0022005	0.00216741	0.309978	0.0023488	0.00216413	0.277774
rs62063852	17	44074581	A	G	0.1761	-0.202357	0.0285208	1.29297e-12	-7.09507	1156810	-0.12093	0.016113	6.1431e-14	-0.0055768	0.0060474	0.3564	-0.2279	0.0421	6.047e-08	-0.189674	0.0202599	7.82253e-21	0.025465	0.0085672	0.002955	0.00211544	0.00205557	0.30342	-0.000627319	0.00211538	0.766809	-0.00224032	0.00216993	0.301865	0.00236309	0.00216664	0.27542
rs62060809	17	44148613	G	A	0.1758	-0.20301	0.028613	1.29319e-12	-7.09503	1152330	-0.12173	0.016302	8.2101e-14	-0.0060476	0.0060608	0.3184	-0.2286	0.042	5.406e-08	-0.188552	0.0202791	1.43316e-20	0.025011	0.0085853	0.003577	0.0021341	0.00205432	0.298882	-0.000612356	0.00211409	0.77208	-0.0022224	0.0021686	0.305453	0.00230968	0.00216532	0.286122
rs62063775	17	44050823	G	T	0.1761	-0.202245	0.0285092	1.30265e-12	-7.09403	1156810	-0.12127	0.016119	5.3363e-14	-0.0056513	0.0060423	0.3496	-0.2271	0.042	6.589e-08	-0.188576	0.0202559	1.2821e-20	0.025332	0.0085578	0.003076	0.00213422	0.00205443	0.298882	-0.000597811	0.00211421	0.777362	-0.00224322	0.00216873	0.300972	0.00236178	0.00216544	0.27542
rs62063788	17	44061696	C	T	0.1761	-0.202212	0.0285062	1.30664e-12	-7.09361	1156810	-0.12097	0.016113	6.0099e-14	-0.0056616	0.0060365	0.3483	-0.227	0.042	6.658e-08	-0.188983	0.020251	1.03855e-20	0.025164	0.0085532	0.00326	0.0021343	0.00205451	0.298882	-0.000626996	0.00211429	0.766809	-0.00223503	0.00216881	0.302759	0.00236187	0.00216553	0.27542
rs62063682	17	44131622	G	A	0.1759	-0.202967	0.028614	1.30967e-12	-7.09328	1152330	-0.12197	0.016304	7.3564e-14	-0.0056058	0.0060561	0.3546	-0.2287	0.042	5.379e-08	-0.189391	0.0202766	9.59731e-21	0.024712	0.0085819	0.003983	0.00211415	0.00205432	0.30342	-0.000612356	0.00211409	0.77208	-0.0022224	0.0021686	0.305453	0.00230968	0.00216532	0.286122
rs75242405	17	44049329	C	T	0.1761	-0.202212	0.0285077	1.31002e-12	-7.09324	1156810	-0.12112	0.016118	5.6996e-14	-0.0056233	0.0060442	0.3522	-0.2272	0.042	6.475e-08	-0.188515	0.0202559	1.31854e-20	0.025442	0.0085578	0.002949	0.00215404	0.00205432	0.294388	-0.000597776	0.00211409	0.777362	-0.00225137	0.0021686	0.299192	0.00236164	0.00216532	0.27542
rs77561671	17	43976627	G	T	0.1761	-0.202848	0.0285983	1.31235e-12	-7.09301	1152330	-0.1203	0.016284	1.499e-13	-0.0092833	0.0064005	0.1469	-0.2287	0.042	5.324e-08	-0.189677	0.0202876	8.81263e-21	0.024759	0.0085811	0.00391	0.0019139	0.00205346	0.351316	-0.000772412	0.0021132	0.714725	-0.00224629	0.00216769	0.300081	0.00234911	0.00216441	0.277774
rs754512	17	44055647	A	T	0.1825	-0.202878	0.028603	1.31348e-12	-7.09289	1151920	-0.12196	0.016278	6.77e-14	-0.0055161	0.0060429	0.3613	-0.228	0.042	5.888e-08	-0.188722	0.0202572	1.20469e-20	0.025609	0.0085608	0.002777	0.00211476	0.0020549	0.30342	-0.000612531	0.00211469	0.77208	-0.00230997	0.00216922	0.286928	0.00236232	0.00216594	0.27542
rs62063851	17	44074435	C	G	0.1826	-0.202239	0.028515	1.31827e-12	-7.09237	1156810	-0.12102	0.016132	6.3031e-14	-0.0056523	0.006044	0.3497	-0.2272	0.042	6.516e-08	-0.189557	0.0202543	8.05904e-21	0.02519	0.0085617	0.00326	0.00209413	0.00205424	0.308005	-0.000641492	0.00211401	0.761548	-0.0022306	0.00216852	0.303655	0.00235001	0.00216524	0.277774
rs113857334	17	44044940	T	C	0.1761	-0.202192	0.0285086	1.31874e-12	-7.09232	1156810	-0.12109	0.016118	5.7981e-14	-0.0056913	0.0060423	0.3462	-0.2276	0.042	6.209e-08	-0.188609	0.0202565	1.2662e-20	0.025431	0.0085582	0.002963	0.00215416	0.00205443	0.294388	-0.000597811	0.00211421	0.777362	-0.00226806	0.00216873	0.295653	0.00236178	0.00216544	0.27542
rs148933092	3	45184603	G	A	0.0253	0.578832	0.0816167	1.32111e-12	7.09208	1080310	0.45715	0.055804	2.5679e-16	-0.027014	0.015455	0.08049	0.1237	0.0934	0.1854	0.086419	0.0556816	0.120657	-0.012296	0.021267	0.5632	0.000653482	0.00528468	0.901588	0.00500871	0.00543843	0.357058	-0.00895968	0.00557867	0.108261	-0.00131236	0.00557024	0.813741
rs62062793	17	44026321	T	C	0.1761	-0.202278	0.028522	1.32176e-12	-7.092	1156810	-0.12037	0.016143	8.8792e-14	-0.006302	0.0060466	0.2973	-0.2284	0.0421	5.606e-08	-0.188552	0.020247	1.24734e-20	0.024839	0.0085623	0.00372	0.00201377	0.00205365	0.326799	-0.00072876	0.0021134	0.730224	-0.00221755	0.0021679	0.306355	0.00235511	0.00216462	0.276595
rs17650901	17	44039691	A	G	0.176	-0.202463	0.0285485	1.32283e-12	-7.0919	1156810	-0.11946	0.016133	1.3173e-13	-0.0054865	0.0061881	0.3753	-0.228	0.0421	5.921e-08	-0.206174	0.0216156	1.45314e-21	0.025364	0.0088187	0.004026	0.0020946	0.00205471	0.308005	-0.000714552	0.00211449	0.735415	-0.00226836	0.00216902	0.295653	0.00236209	0.00216573	0.27542
rs7502888	17	43986992	G	C	0.1762	-0.202773	0.0285927	1.32419e-12	-7.09178	1152330	-0.12108	0.016283	1.0355e-13	-0.0060939	0.0060452	0.3134	-0.2289	0.042	5.235e-08	-0.189187	0.0202599	9.81941e-21	0.024516	0.008562	0.004192	0.00191372	0.00205326	0.351316	-0.000786911	0.002113	0.709585	-0.00224608	0.00216749	0.300081	0.00234889	0.00216421	0.277774
rs113395365	17	44025650	T	C	0.1761	-0.202249	0.0285201	1.32734e-12	-7.09145	1156810	-0.12034	0.016141	8.9449e-14	-0.0063265	0.0060466	0.2954	-0.2285	0.0421	5.563e-08	-0.188582	0.020247	1.22996e-20	0.024851	0.0085605	0.003696	0.00203364	0.00205357	0.322032	-0.000714157	0.00211332	0.735415	-0.00221746	0.00216782	0.306355	0.00235502	0.00216454	0.276595
rs62063293	17	44043819	G	A	0.1761	-0.202172	0.0285097	1.32807e-12	-7.09134	1156810	-0.12106	0.01612	5.9141e-14	-0.0056873	0.0060393	0.3463	-0.2276	0.042	6.195e-08	-0.188518	0.0202565	1.32056e-20	0.025473	0.0085582	0.002916	0.00215416	0.00205443	0.294388	-0.000597811	0.00211421	0.777362	-0.00226806	0.00216873	0.295653	0.00236178	0.00216544	0.27542
rs62062791	17	44025273	G	A	0.1761	-0.202245	0.0285201	1.32842e-12	-7.09131	1156810	-0.12033	0.016141	9.0005e-14	-0.0063215	0.0060406	0.2953	-0.2285	0.0421	5.531e-08	-0.188459	0.0202472	1.30356e-20	0.02489	0.0085605	0.003643	0.00203364	0.00205357	0.322032	-0.000714157	0.00211332	0.735415	-0.00221746	0.00216782	0.306355	0.00235502	0.00216454	0.276595
rs17650973	17	44044220	A	T	0.1825	-0.202159	0.028508	1.32843e-12	-7.09131	1156810	-0.12124	0.016114	5.3026e-14	-0.0056635	0.0060463	0.3489	-0.2287	0.042	5.33e-08	-0.188795	0.0202578	1.16761e-20	0.025408	0.0085585	0.00299	0.00215437	0.00205463	0.294388	-0.000597868	0.00211441	0.777362	-0.00234278	0.00216893	0.280074	0.002362	0.00216565	0.27542
rs55913645	17	44070956	T	A	0.1761	-0.202739	0.0285906	1.33052e-12	-7.09111	1152330	-0.12173	0.016262	7.134e-14	-0.0056401	0.0060372	0.3502	-0.2282	0.042	5.718e-08	-0.189534	0.0202523	8.07742e-21	0.025241	0.0085572	0.00318	0.00211435	0.00205451	0.30342	-0.000626996	0.00211429	0.766809	-0.00230953	0.00216881	0.286928	0.00235609	0.00216553	0.276595
rs79447161	17	44067508	A	G	0.1761	-0.20212	0.0285036	1.33134e-12	-7.09103	1156810	-0.121	0.016111	5.9115e-14	-0.0055745	0.006042	0.3562	-0.227	0.042	6.686e-08	-0.189179	0.0202523	9.53392e-21	0.025167	0.0085568	0.003269	0.00211415	0.00205432	0.30342	-0.000626936	0.00211409	0.766809	-0.00223482	0.0021686	0.302759	0.00236164	0.00216532	0.27542
rs2004674	17	44075110	A	T	0.1824	-0.202429	0.0285474	1.33163e-12	-7.09098	1156810	-0.12039	0.016125	8.255e-14	-0.0052027	0.0060515	0.3899	-0.2286	0.0421	5.775e-08	-0.189113	0.0202772	1.09525e-20	0.025789	0.0085862	0.002669	0.00205793	0.00205793	0.317311	-0.000725277	0.00211781	0.732	-0.00224704	0.00217242	0.300972	0.00233688	0.00216913	0.281331
rs1981997	17	44056767	G	A	0.1762	-0.202136	0.0285061	1.3319e-12	-7.09097	1156810	-0.12129	0.016111	5.1398e-14	-0.0056162	0.0060394	0.3524	-0.227	0.042	6.677e-08	-0.188422	0.0202506	1.34594e-20	0.025423	0.0085565	0.002967	0.00215437	0.00205463	0.294388	-0.000568703	0.00211441	0.787956	-0.00223516	0.00216893	0.302759	0.002362	0.00216565	0.27542
rs75145092	17	44044823	T	A	0.1761	-0.202122	0.0285058	1.33555e-12	-7.09056	1156810	-0.12102	0.016113	5.8933e-14	-0.0056752	0.0060424	0.3476	-0.2276	0.042	6.21e-08	-0.188503	0.0202565	1.32984e-20	0.025459	0.0085582	0.002932	0.00215416	0.00205443	0.294388	-0.000597811	0.00211421	0.777362	-0.00226806	0.00216873	0.295653	0.00236178	0.00216544	0.27542
rs111652694	17	44067831	T	C	0.1761	-0.202111	0.0285042	1.33567e-12	-7.09057	1156810	-0.12095	0.016112	6.0624e-14	-0.0056551	0.0060413	0.3492	-0.227	0.042	6.684e-08	-0.189232	0.0202523	9.29841e-21	0.025204	0.0085566	0.003224	0.00211415	0.00205432	0.30342	-0.000626936	0.00211409	0.766809	-0.00223482	0.0021686	0.302759	0.00236164	0.00216532	0.27542
rs113834264	17	43979622	G	A	0.1761	-0.202742	0.0285942	1.33798e-12	-7.09032	1152330	-0.12103	0.016284	1.0651e-13	-0.0061003	0.0060413	0.3126	-0.2299	0.042	4.558e-08	-0.189192	0.0202612	9.84987e-21	0.024392	0.008562	0.004387	0.00191383	0.00205338	0.351316	-0.000772382	0.00211312	0.714725	-0.00224207	0.00216761	0.300972	0.00234902	0.00216433	0.277774
rs62062803	17	44028183	T	C	0.1762	-0.202217	0.0285218	1.34212e-12	-7.08991	1156810	-0.11994	0.016144	1.0927e-13	-0.0065069	0.0060494	0.2821	-0.2277	0.0421	6.435e-08	-0.188106	0.020254	1.58207e-20	0.025333	0.0085563	0.003069	0.00199376	0.00205357	0.331611	-0.000772456	0.00211332	0.714725	-0.00222987	0.00216782	0.303655	0.00236079	0.00216454	0.27542
rs62062788	17	44024906	A	G	0.1761	-0.202257	0.0285277	1.34254e-12	-7.08985	1156810	-0.11921	0.01615	1.5658e-13	-0.0077821	0.0060737	0.2001	-0.2285	0.0421	5.55e-08	-0.188528	0.0202699	1.39267e-20	0.025128	0.0085758	0.003389	0.00203383	0.00205377	0.322032	-0.000714225	0.00211352	0.735415	-0.00209355	0.00216802	0.33422	0.00234947	0.00216474	0.277774
rs62063794	17	44066088	T	A	0.1761	-0.202088	0.0285046	1.34451e-12	-7.08966	1156810	-0.12097	0.016113	6.0117e-14	-0.0056237	0.0060377	0.3516	-0.227	0.042	6.687e-08	-0.189055	0.0202516	1.00699e-20	0.025148	0.0085545	0.003285	0.00211415	0.00205432	0.30342	-0.000626936	0.00211409	0.766809	-0.00223482	0.0021686	0.302759	0.00236164	0.00216532	0.27542
rs62063295	17	44044431	C	T	0.1761	-0.202119	0.0285097	1.3461e-12	-7.08948	1156810	-0.12117	0.016117	5.5502e-14	-0.005665	0.0060463	0.3488	-0.2287	0.042	5.331e-08	-0.188795	0.0202578	1.16761e-20	0.025481	0.0085584	0.002908	0.00215437	0.00205463	0.294388	-0.000597868	0.00211441	0.777362	-0.00234278	0.00216893	0.280074	0.002362	0.00216565	0.27542
rs62063792	17	44063787	A	G	0.1761	-0.202075	0.0285041	1.34757e-12	-7.08933	1156810	-0.12084	0.016112	6.3839e-14	-0.0055938	0.00604	0.3544	-0.227	0.042	6.663e-08	-0.188952	0.0202523	1.05937e-20	0.025313	0.0085554	0.003089	0.0021341	0.00205432	0.298882	-0.000626936	0.00211409	0.766809	-0.00223896	0.0021686	0.301865	0.00235587	0.00216532	0.276595
rs62058968	17	44001228	G	A	0.1762	-0.202261	0.0285305	1.34796e-12	-7.08929	1156810	-0.11939	0.016143	1.4041e-13	-0.0065754	0.0061404	0.2842	-0.2287	0.042	5.368e-08	-0.202038	0.0212932	2.34648e-21	0.025817	0.0087327	0.003112	0.00191372	0.00205326	0.351316	-0.000757766	0.002113	0.719879	-0.00224194	0.00216749	0.300972	0.00234889	0.00216421	0.277774
rs17564948	17	44011749	A	G	0.1761	-0.202247	0.0285288	1.34867e-12	-7.08922	1156810	-0.11948	0.016137	1.3194e-13	-0.0064229	0.0061413	0.2956	-0.2286	0.042	5.394e-08	-0.201212	0.0213004	3.50774e-21	0.025567	0.008734	0.003419	0.00193384	0.00205346	0.346322	-0.000757838	0.0021132	0.719879	-0.00224216	0.00216769	0.300972	0.00234911	0.00216441	0.277774
rs75534191	17	44091724	G	A	0.1759	-0.202856	0.0286154	1.35034e-12	-7.08905	1152330	-0.12161	0.016308	8.8594e-14	-0.0056467	0.0060516	0.3508	-0.2286	0.042	5.4e-08	-0.188816	0.0202713	1.22584e-20	0.024973	0.0085778	0.003598	0.00211407	0.00205424	0.30342	-0.000626912	0.00211401	0.766809	-0.00223473	0.00216852	0.302759	0.00233846	0.00216524	0.280142
rs62061720	17	44013189	C	T	0.1761	-0.202256	0.0285309	1.35061e-12	-7.08902	1156810	-0.11944	0.016139	1.3524e-13	-0.0063978	0.0061455	0.2979	-0.2287	0.042	5.385e-08	-0.201025	0.0213007	3.81823e-21	0.025688	0.0087342	0.00327	0.00193395	0.00205357	0.346322	-0.000757881	0.00211332	0.719879	-0.00224228	0.00216782	0.300972	0.00234925	0.00216454	0.277774
rs62062773	17	44020545	A	G	0.1761	-0.202114	0.0285124	1.35468e-12	-7.08864	1156810	-0.12016	0.01614	9.6994e-14	-0.0062876	0.006045	0.2983	-0.2287	0.042	5.344e-08	-0.18883	0.020245	1.0866e-20	0.024876	0.0085599	0.00366	0.00197364	0.00205338	0.336469	-0.000743236	0.00211312	0.725045	-0.00220484	0.00216761	0.30907	0.00234902	0.00216433	0.277774
rs62062798	17	44027383	A	G	0.1752	-0.202439	0.0285596	1.3577e-12	-7.0883	1156810	-0.11927	0.016142	1.4859e-13	-0.0058338	0.006061	0.3358	-0.2297	0.0422	5.423e-08	-0.190772	0.0203025	5.64049e-21	0.024725	0.008585	0.003977	0.00199818	0.00205754	0.331472	-0.000826657	0.0021174	0.696233	-0.00223418	0.002172	0.303655	0.00242896	0.00216872	0.262714
rs62063786	17	44061023	G	A	0.1762	-0.202094	0.0285114	1.35905e-12	-7.08818	1156810	-0.12017	0.016125	9.1526e-14	-0.0056213	0.0060373	0.3518	-0.2264	0.042	7.236e-08	-0.189136	0.0202529	9.75213e-21	0.025786	0.0085552	0.002578	0.00207426	0.00205432	0.312635	-0.000728996	0.00211409	0.730224	-0.0022431	0.0021686	0.300972	0.00234432	0.00216532	0.278956
rs17652121	17	44073973	T	C	0.1761	-0.202056	0.0285068	1.36093e-12	-7.08799	1156810	-0.12103	0.016115	5.9001e-14	-0.0056271	0.0060392	0.3515	-0.2282	0.042	5.719e-08	-0.189901	0.0202484	6.68745e-21	0.025233	0.0085589	0.003197	0.00211427	0.00205443	0.30342	-0.000626972	0.00211421	0.766809	-0.00231358	0.00216873	0.286065	0.00236178	0.00216544	0.27542
rs55788678	17	43992233	C	T	0.1757	-0.202391	0.028555	1.36311e-12	-7.08776	1156810	-0.11874	0.01614	1.8809e-13	-0.0063021	0.0060573	0.2981	-0.2348	0.0422	2.623e-08	-0.190776	0.0202886	5.29677e-21	0.024069	0.0085796	0.005026	0.00183745	0.00205714	0.371748	-0.000913498	0.002117	0.6661	-0.00223375	0.00217159	0.303655	0.00235333	0.0021683	0.277774
rs56100031	17	44155157	C	T	0.1758	-0.20238	0.0285537	1.36369e-12	-7.0877	1156810	-0.11992	0.016157	1.1523e-13	-0.0058317	0.006204	0.3472	-0.2286	0.042	5.417e-08	-0.205164	0.0216329	2.44962e-21	0.025478	0.0088399	0.00395	0.00213401	0.00205424	0.298882	-0.000612333	0.00211401	0.77208	-0.00222232	0.00216852	0.305453	0.00230959	0.00216524	0.286122
rs62063303	17	44049133	T	C	0.1761	-0.202072	0.0285107	1.3647e-12	-7.08758	1156810	-0.121	0.016119	6.0791e-14	-0.0056772	0.0060393	0.3472	-0.2273	0.042	6.462e-08	-0.18839	0.0202572	1.40592e-20	0.025324	0.0085584	0.003086	0.00215437	0.00205463	0.294388	-0.000597868	0.00211441	0.777362	-0.00225172	0.00216893	0.299192	0.002362	0.00216565	0.27542
rs76500077	17	44004076	T	C	0.1761	-0.202215	0.0285326	1.36911e-12	-7.08716	1156810	-0.11937	0.016135	1.3761e-13	-0.0063987	0.0061422	0.2975	-0.2287	0.0421	5.392e-08	-0.201201	0.0213015	3.54113e-21	0.025733	0.0087338	0.003216	0.00193376	0.00205338	0.346322	-0.000757809	0.00211312	0.719879	-0.00224207	0.00216761	0.300972	0.00234902	0.00216433	0.277774
rs62063265	17	44033468	G	A	0.1759	-0.202746	0.0286087	1.37177e-12	-7.08687	1152330	-0.12062	0.016281	1.2756e-13	-0.0063781	0.00605	0.2918	-0.2296	0.0421	4.942e-08	-0.190343	0.0202803	6.25484e-21	0.024522	0.0085742	0.004237	0.00203468	0.00205463	0.322032	-0.000729107	0.00211441	0.730224	-0.0022393	0.00216893	0.301865	0.00235045	0.00216565	0.277774
rs17571718	17	44032768	T	C	0.1761	-0.202125	0.0285218	1.37374e-12	-7.08668	1156810	-0.11985	0.016141	1.1272e-13	-0.0063617	0.0060432	0.2925	-0.2299	0.0421	4.705e-08	-0.189299	0.0202503	8.93648e-21	0.024925	0.008564	0.003609	0.00201389	0.00205377	0.326799	-0.000743377	0.00211352	0.725045	-0.00223422	0.00216802	0.302759	0.00233792	0.00216474	0.280142
rs62062774	17	44021463	T	C	0.1761	-0.202056	0.0285121	1.37376e-12	-7.08668	1156810	-0.12011	0.016141	9.9774e-14	-0.0063164	0.0060421	0.2958	-0.2286	0.042	5.43e-08	-0.188662	0.0202457	1.17882e-20	0.024858	0.0085602	0.003685	0.00197352	0.00205326	0.336469	-0.000743194	0.002113	0.725045	-0.00220058	0.00216749	0.309978	0.00234889	0.00216421	0.277774
rs62059009	17	44006130	T	C	0.1761	-0.202231	0.0285379	1.37659e-12	-7.0864	1156810	-0.11956	0.016142	1.2934e-13	-0.0056908	0.0061875	0.3577	-0.2287	0.042	5.377e-08	-0.206354	0.0216142	1.33293e-21	0.02491	0.0088171	0.004725	0.0019139	0.00205346	0.351316	-0.000772412	0.0021132	0.714725	-0.00224216	0.00216769	0.300972	0.00234911	0.00216441	0.277774
rs17649518	17	43994386	C	A	0.1761	-0.202087	0.0285184	1.37869e-12	-7.0862	1156810	-0.12032	0.016133	8.7785e-14	-0.0068119	0.0060472	0.26	-0.2284	0.0421	5.655e-08	-0.189479	0.0202776	9.25681e-21	0.02423	0.0085695	0.004692	0.00193421	0.00205385	0.346322	-0.000772559	0.0021136	0.714725	-0.00223845	0.00216811	0.301865	0.0023611	0.00216483	0.27542
rs62061708	17	44006956	A	G	0.1753	-0.202618	0.0285937	1.37933e-12	-7.08611	1156810	-0.11931	0.016149	1.4869e-13	-0.0070028	0.0061586	0.2555	-0.2302	0.0422	4.982e-08	-0.201707	0.021368	3.73946e-21	0.025469	0.0087631	0.003657	0.00180169	0.00205908	0.381574	-0.000827276	0.00211899	0.696233	-0.00222341	0.00217363	0.306355	0.00236133	0.00217034	0.276595
rs62062776	17	44022043	A	C	0.1761	-0.202095	0.0285199	1.37949e-12	-7.0861	1156810	-0.12011	0.016145	1.0111e-13	-0.0063242	0.0060463	0.2956	-0.2287	0.0421	5.36e-08	-0.188259	0.0202479	1.43499e-20	0.024749	0.0085622	0.003847	0.00199346	0.00205326	0.331611	-0.000743194	0.002113	0.725045	-0.00220472	0.00216749	0.30907	0.00234889	0.00216421	0.277774
rs62064661	17	44078892	G	A	0.1761	-0.202105	0.0285213	1.3795e-12	-7.08611	1156810	-0.12056	0.01613	7.749e-14	-0.005413	0.0060486	0.3708	-0.2286	0.0421	5.461e-08	-0.188862	0.0202581	1.13338e-20	0.02559	0.0085704	0.002828	0.00213422	0.00205443	0.298882	-0.000626972	0.00211421	0.766809	-0.00224322	0.00216873	0.300972	0.00235023	0.00216544	0.277774
rs62056841	17	43990041	A	C	0.1761	-0.202047	0.0285175	1.39036e-12	-7.08502	1156810	-0.12022	0.016133	9.1902e-14	-0.006053	0.0060464	0.3168	-0.2292	0.0421	5.051e-08	-0.188948	0.0202634	1.11389e-20	0.024714	0.0085647	0.003906	0.00191419	0.00205377	0.351316	-0.000787105	0.00211352	0.709585	-0.0022425	0.00216802	0.300972	0.00234947	0.00216474	0.277774
rs62064662	17	44079721	A	G	0.1761	-0.201958	0.0285051	1.3907e-12	-7.08498	1156810	-0.12042	0.016114	7.8578e-14	-0.0054239	0.0060445	0.3695	-0.2286	0.042	5.445e-08	-0.188837	0.0202575	1.14363e-20	0.025574	0.0085701	0.002844	0.00213401	0.00205424	0.298882	-0.000626912	0.00211401	0.766809	-0.00224301	0.00216852	0.300972	0.00235001	0.00216524	0.277774
rs17651887	17	44069840	G	A	0.1761	-0.202562	0.0285907	1.39144e-12	-7.08489	1152330	-0.12154	0.016262	7.7921e-14	-0.0056032	0.0060438	0.3539	-0.2282	0.042	5.728e-08	-0.189499	0.0202529	8.23357e-21	0.025303	0.0085578	0.00311	0.00211435	0.00205451	0.30342	-0.000626996	0.00211429	0.766809	-0.00231367	0.00216881	0.286065	0.00236187	0.00216553	0.27542
rs56108300	17	44077851	T	A	0.175	-0.20278	0.0286219	1.39247e-12	-7.08478	1156810	-0.12131	0.016137	5.5713e-14	-0.0053399	0.0060737	0.3793	-0.2322	0.0423	4.157e-08	-0.191297	0.0203335	5.05897e-21	0.026054	0.0086066	0.002469	0.00216404	0.00206477	0.294603	-0.000553042	0.00212485	0.794652	-0.00230859	0.00217964	0.289527	0.00230402	0.00217634	0.289752
rs62062797	17	44027366	T	G	0.1753	-0.202308	0.0285558	1.39405e-12	-7.08466	1156810	-0.11951	0.016141	1.3177e-13	-0.0057727	0.0060612	0.3409	-0.2298	0.0422	5.342e-08	-0.190646	0.0203011	5.94882e-21	0.024652	0.0085831	0.004076	0.00201758	0.00205714	0.326707	-0.000782999	0.002117	0.711485	-0.00223789	0.00217159	0.302759	0.0024285	0.0021683	0.262714
rs62063304	17	44049900	A	G	0.1759	-0.201993	0.0285132	1.39883e-12	-7.08419	1156810	-0.12074	0.016127	7.0453e-14	-0.0055578	0.0060486	0.3582	-0.227	0.042	6.637e-08	-0.188702	0.0202696	1.2829e-20	0.024992	0.0085691	0.003539	0.00211415	0.00205432	0.30342	-0.000656096	0.00211409	0.756299	-0.0022431	0.0021686	0.300972	0.00236164	0.00216532	0.27542
rs62064664	17	44081462	T	C	0.1759	-0.202709	0.0286159	1.40258e-12	-7.08379	1152330	-0.1212	0.016301	1.043e-13	-0.0054895	0.0060511	0.3643	-0.2287	0.0421	5.363e-08	-0.188887	0.0202647	1.15296e-20	0.025095	0.008576	0.003432	0.00205412	0.00205412	0.317311	-0.000685191	0.00211389	0.745834	-0.00224288	0.0021684	0.300972	0.00234987	0.00216511	0.277774
rs919464	17	44065901	C	T	0.1761	-0.201933	0.0285075	1.40556e-12	-7.0835	1156810	-0.12073	0.016118	6.8506e-14	-0.0056995	0.006038	0.3452	-0.2272	0.042	6.483e-08	-0.188987	0.0202516	1.03934e-20	0.025224	0.0085554	0.003195	0.00211415	0.00205432	0.30342	-0.000626936	0.00211409	0.766809	-0.00223482	0.0021686	0.302759	0.00236164	0.00216532	0.27542
rs62061715	17	44011526	A	G	0.1761	-0.202068	0.0285294	1.41276e-12	-7.0828	1156810	-0.11929	0.016138	1.4474e-13	-0.0064033	0.0061412	0.2971	-0.2286	0.042	5.395e-08	-0.201212	0.0213004	3.50774e-21	0.025607	0.008734	0.003369	0.00193384	0.00205346	0.346322	-0.000757838	0.0021132	0.719879	-0.00224216	0.00216769	0.300972	0.00234911	0.00216441	0.277774
rs62063853	17	44074613	A	G	0.1756	-0.202376	0.0285762	1.42103e-12	-7.08198	1156810	-0.1209	0.016122	6.4367e-14	-0.0055936	0.0060554	0.3556	-0.2262	0.0422	8.082e-08	-0.190092	0.0202869	7.23966e-21	0.025519	0.00858	0.002937	0.00214106	0.00206102	0.298882	-0.000653729	0.00212099	0.757916	-0.00230024	0.00217568	0.290397	0.00242149	0.00217239	0.264993
rs112385572	17	44066172	A	G	0.1761	-0.201879	0.0285069	1.42341e-12	-7.08176	1156810	-0.12071	0.016117	6.9258e-14	-0.0056725	0.0060376	0.3475	-0.227	0.042	6.687e-08	-0.18899	0.0202523	1.04093e-20	0.025251	0.0085557	0.003164	0.00211415	0.00205432	0.30342	-0.000626936	0.00211409	0.766809	-0.00223482	0.0021686	0.302759	0.00236164	0.00216532	0.27542
rs62059003	17	44002431	C	T	0.1761	-0.202046	0.0285309	1.4246e-12	-7.08166	1156810	-0.1192	0.016142	1.5334e-13	-0.0066929	0.0061418	0.2758	-0.2286	0.042	5.396e-08	-0.201843	0.0212946	2.57713e-21	0.025746	0.0087334	0.003199	0.00191383	0.00205338	0.351316	-0.000757809	0.00211312	0.719879	-0.00224207	0.00216761	0.300972	0.00234902	0.00216433	0.277774
rs62062276	17	44093627	A	G	0.1759	-0.202603	0.0286119	1.43031e-12	-7.08107	1152330	-0.12133	0.016298	9.717e-14	-0.0055555	0.0060516	0.3586	-0.2286	0.042	5.407e-08	-0.188876	0.0202713	1.19198e-20	0.025145	0.0085766	0.003369	0.00211435	0.00205451	0.30342	-0.000626996	0.00211429	0.766809	-0.00223503	0.00216881	0.302759	0.00233299	0.00216553	0.281331
rs76618565	17	44068481	G	A	0.1761	-0.201889	0.0285112	1.43103e-12	-7.08104	1156810	-0.12078	0.016114	6.6373e-14	-0.0056586	0.0060428	0.3491	-0.227	0.042	6.675e-08	-0.189091	0.0202589	1.02196e-20	0.02517	0.0085622	0.003286	0.00211488	0.00205502	0.30342	-0.000641736	0.00211481	0.761548	-0.00224387	0.00216935	0.300972	0.0023278	0.00216606	0.282524
rs2133665	3	46101816	C	G	0.6198	-0.16539	0.0233575	1.43317e-12	-7.08081	1163700	-0.13403	0.013377	1.2542e-23	0.0089655	0.0046286	0.05275	-0.0532	0.0297	0.07302	0.00829315	0.01585	0.600815	-0.0061569	0.0065458	0.3469	-2.50582e-05	0.00170396	0.988267	-0.00357516	0.00175353	0.0414665	-0.00124483	0.00179875	0.488904	-0.000232522	0.00179603	0.89699
rs112916880	17	44036129	C	T	0.1761	-0.202568	0.0286083	1.43381e-12	-7.08074	1152330	-0.12065	0.016293	1.3108e-13	-0.0059979	0.0060466	0.3212	-0.2294	0.0421	4.989e-08	-0.190437	0.0202681	5.67435e-21	0.024516	0.008568	0.004219	0.00199395	0.00205377	0.331611	-0.000787105	0.00211352	0.709585	-0.00232111	0.00216802	0.284345	0.00235524	0.00216474	0.276595
rs56317731	17	44032073	A	G	0.1761	-0.201967	0.0285235	1.43404e-12	-7.08072	1156810	-0.11985	0.016144	1.137e-13	-0.0062389	0.0060426	0.3018	-0.2284	0.0421	5.653e-08	-0.18849	0.0202477	1.28736e-20	0.024901	0.0085634	0.003639	0.00199395	0.00205377	0.331611	-0.000772529	0.00211352	0.714725	-0.00223422	0.00216802	0.302759	0.00234947	0.00216474	0.277774
rs17650651	17	44030311	T	G	0.1761	-0.201944	0.0285218	1.43816e-12	-7.08034	1156810	-0.12004	0.016141	1.0302e-13	-0.006246	0.006042	0.3012	-0.2281	0.0421	5.868e-08	-0.188171	0.0202485	1.49832e-20	0.024895	0.0085634	0.003648	0.00203383	0.00205377	0.322032	-0.000728801	0.00211352	0.730224	-0.00223009	0.00216802	0.303655	0.00236101	0.00216474	0.27542
rs17651134	17	44050340	G	A	0.1761	-0.201844	0.0285092	1.44179e-12	-7.07996	1156810	-0.12084	0.016119	6.5485e-14	-0.0056112	0.0060417	0.353	-0.2271	0.042	6.585e-08	-0.1885	0.0202559	1.32781e-20	0.025445	0.0085578	0.002946	0.00213422	0.00205443	0.298882	-0.000597811	0.00211421	0.777362	-0.00224322	0.00216873	0.300972	0.00236178	0.00216544	0.27542
rs55978005	17	44031540	G	T	0.1761	-0.201909	0.0285201	1.44615e-12	-7.07953	1156810	-0.11976	0.01614	1.1718e-13	-0.0062391	0.006042	0.3018	-0.2291	0.0421	5.149e-08	-0.188425	0.0202478	1.3281e-20	0.025253	0.0085557	0.003161	0.00199384	0.00205365	0.331611	-0.000772485	0.0021134	0.714725	-0.0022796	0.0021679	0.293017	0.00234933	0.00216462	0.277774
rs55685451	17	44001957	T	G	0.1761	-0.201997	0.0285333	1.44817e-12	-7.07934	1156810	-0.11901	0.016145	1.6848e-13	-0.0066233	0.0061466	0.2812	-0.2286	0.042	5.388e-08	-0.202092	0.0212939	2.29665e-21	0.02568	0.008733	0.003276	0.00189396	0.00205346	0.356356	-0.000786986	0.0021132	0.709585	-0.00224216	0.00216769	0.300972	0.00234911	0.00216441	0.277774
rs62063795	17	44068238	C	T	0.1761	-0.201791	0.0285047	1.44986e-12	-7.07922	1156810	-0.12061	0.016113	7.1267e-14	-0.0056171	0.0060419	0.3525	-0.227	0.042	6.684e-08	-0.189237	0.0202516	9.25159e-21	0.02528	0.0085567	0.003133	0.00211415	0.00205432	0.30342	-0.000626936	0.00211409	0.766809	-0.00223482	0.0021686	0.302759	0.00236164	0.00216532	0.27542
rs111324579	17	44082181	A	G	0.176	-0.201888	0.0285187	1.45036e-12	-7.07914	1156810	-0.12053	0.016146	8.3116e-14	-0.0059211	0.0060497	0.3277	-0.2297	0.0421	4.718e-08	-0.189375	0.0202644	9.17094e-21	0.025077	0.0085687	0.003427	0.00207292	0.00205299	0.312635	-0.000626531	0.00211272	0.766809	-0.00224578	0.0021672	0.300081	0.00234858	0.00216392	0.277774
rs62063277	17	44036462	T	A	0.1761	-0.20192	0.0285232	1.45054e-12	-7.07915	1156810	-0.12001	0.016143	1.0552e-13	-0.0060114	0.0060451	0.32	-0.2295	0.0421	4.862e-08	-0.189587	0.0202662	8.37101e-21	0.024572	0.008567	0.004129	0.00199395	0.00205377	0.331611	-0.000787105	0.00211352	0.709585	-0.00232525	0.00216802	0.283487	0.00236101	0.00216474	0.27542
rs389978	17	43717415	A	G	0.176	-0.201923	0.0285251	1.45431e-12	-7.07878	1156410	-0.12087	0.016163	7.5303e-14	-0.0064039	0.0060543	0.2902	-0.223	0.042	1.121e-07	-0.18667	0.0202628	3.18754e-20	0.024312	0.008594	0.00467	0.00211298	0.00205318	0.30342	-0.000714022	0.00211292	0.735415	-0.00213011	0.00216741	0.32571	0.00225092	0.00216413	0.29829
rs62062806	17	44031420	G	A	0.1761	-0.201887	0.0285202	1.45485e-12	-7.07874	1156810	-0.11988	0.016141	1.1079e-13	-0.0062543	0.006042	0.3006	-0.2291	0.0421	5.152e-08	-0.188425	0.0202478	1.3281e-20	0.02489	0.0085633	0.003654	0.00199376	0.00205357	0.331611	-0.000772456	0.00211332	0.714725	-0.00227952	0.00216782	0.293017	0.00234925	0.00216454	0.277774
rs17650633	17	44030231	T	C	0.1761	-0.201899	0.0285224	1.45596e-12	-7.07861	1156810	-0.11984	0.016142	1.136e-13	-0.0062504	0.0060472	0.3013	-0.2282	0.0421	5.828e-08	-0.188191	0.0202478	1.48039e-20	0.02488	0.0085633	0.003668	0.00203383	0.00205377	0.322032	-0.000743377	0.00211352	0.725045	-0.00223009	0.00216802	0.303655	0.00236101	0.00216474	0.27542
rs17650258	17	44011073	G	A	0.1761	-0.201921	0.0285304	1.46886e-12	-7.0774	1156810	-0.1193	0.016138	1.4439e-13	-0.0063934	0.0061415	0.2979	-0.2287	0.042	5.364e-08	-0.201176	0.0213023	3.59284e-21	0.025454	0.0087359	0.003571	0.00191401	0.00205357	0.351316	-0.000757881	0.00211332	0.719879	-0.00224228	0.00216782	0.300972	0.00234925	0.00216454	0.277774
rs17573607	17	44083081	G	A	0.1758	-0.202551	0.0286196	1.46921e-12	-7.07735	1152330	-0.12078	0.016296	1.2471e-13	-0.0058725	0.006049	0.3316	-0.2286	0.0421	5.517e-08	-0.188497	0.0202765	1.45355e-20	0.025724	0.0085807	0.002719	0.0020948	0.0020549	0.308005	-0.000656284	0.00211469	0.756299	-0.00224374	0.00216922	0.300972	0.00235077	0.00216594	0.277774
rs56249311	17	44003599	C	T	0.1761	-0.201911	0.0285309	1.4738e-12	-7.07692	1156810	-0.11924	0.016139	1.4871e-13	-0.0064257	0.0061415	0.2954	-0.2286	0.042	5.392e-08	-0.201201	0.0213015	3.54113e-21	0.025598	0.0087338	0.003379	0.00191401	0.00205357	0.351316	-0.000757881	0.00211332	0.719879	-0.00224228	0.00216782	0.300972	0.00234925	0.00216454	0.277774
rs62061721	17	44013346	T	C	0.1761	-0.201906	0.0285311	1.47614e-12	-7.0767	1156810	-0.11923	0.016141	1.5064e-13	-0.0064246	0.0061399	0.2954	-0.2287	0.042	5.372e-08	-0.201241	0.0213004	3.46227e-21	0.025616	0.008734	0.003359	0.0019139	0.00205346	0.351316	-0.000757838	0.0021132	0.719879	-0.00224216	0.00216769	0.300972	0.00234334	0.00216441	0.278956
rs62063798	17	44068543	G	A	0.1761	-0.201721	0.0285059	1.47888e-12	-7.07646	1156810	-0.12054	0.016115	7.439e-14	-0.005685	0.0060422	0.3468	-0.227	0.042	6.679e-08	-0.189197	0.0202529	9.47782e-21	0.025239	0.0085586	0.003188	0.00211415	0.00205432	0.30342	-0.000626936	0.00211409	0.766809	-0.00223482	0.0021686	0.302759	0.00236164	0.00216532	0.27542
rs2066899	17	44155732	C	T	0.1812	-0.201975	0.028542	1.47936e-12	-7.07641	1142460	-0.1193	0.016435	3.9018e-13	-0.0063172	0.0058987	0.2842	-0.2342	0.0419	2.326e-08	-0.183828	0.0199463	3.07909e-20	0.02447	0.0083683	0.003455	0.00175831	0.00203804	0.388278	-0.000669982	0.00209733	0.74939	-0.00166321	0.00215142	0.439477	0.00215971	0.00214816	0.314716
rs113756354	17	44013483	A	G	0.1756	-0.202277	0.028585	1.47998e-12	-7.07633	1156810	-0.11929	0.016138	1.4478e-13	-0.0062431	0.0061609	0.3109	-0.2288	0.0422	5.777e-08	-0.201155	0.0213476	4.39057e-21	0.025559	0.0087598	0.003526	0.0020588	0.0020588	0.317311	-0.000696559	0.0021187	0.742332	-0.0022314	0.00217334	0.304553	0.00237259	0.00217005	0.274247
rs13089543	3	46183560	T	G	0.1085	0.295039	0.0416937	1.4801e-12	7.07634	1106920	0.24691	0.027694	4.8508e-19	-0.0017585	0.0076633	0.8185	0.0692	0.0453	0.1271	0.0113682	0.0259385	0.661186	0.01112	0.011187	0.3202	0.00090176	0.00278982	0.746519	0.00409347	0.00287099	0.153924	-0.0027693	0.00294502	0.347046	0.00239741	0.00294057	0.414908
rs17650381	17	44013024	T	C	0.1761	-0.201937	0.0285372	1.48071e-12	-7.07627	1156810	-0.11919	0.016142	1.5347e-13	-0.0057166	0.0061859	0.3554	-0.2287	0.042	5.347e-08	-0.206254	0.021612	1.38128e-21	0.024883	0.0088152	0.004761	0.00193376	0.00205338	0.346322	-0.000772382	0.00211312	0.714725	-0.00224207	0.00216761	0.300972	0.00234325	0.00216433	0.278956
rs111520035	17	44039410	A	G	0.176	-0.201816	0.0285201	1.48085e-12	-7.07627	1156810	-0.1202	0.016125	9.0265e-14	-0.005732	0.0060462	0.3431	-0.228	0.0421	5.929e-08	-0.189046	0.020269	1.09086e-20	0.024772	0.0085695	0.003844	0.00207458	0.00205463	0.312635	-0.000714525	0.00211441	0.735415	-0.00226827	0.00216893	0.295653	0.00235623	0.00216565	0.276595
rs62063280	17	44037299	G	C	0.1758	-0.201944	0.0285384	1.4812e-12	-7.07622	1156810	-0.12019	0.016151	9.9459e-14	-0.0059716	0.006051	0.3237	-0.2292	0.0421	5.283e-08	-0.189852	0.0202893	8.18483e-21	0.024712	0.0085736	0.003947	0.00201512	0.00205502	0.326799	-0.000753221	0.00211481	0.721717	-0.0023515	0.00216935	0.278378	0.00240866	0.00216606	0.266138
rs62062794	17	44026394	A	G	0.1761	-0.201824	0.0285224	1.48375e-12	-7.07598	1156810	-0.11991	0.016141	1.0948e-13	-0.0062609	0.0060446	0.3003	-0.2284	0.0421	5.602e-08	-0.188552	0.020247	1.24734e-20	0.02488	0.0085624	0.003664	0.00201397	0.00205385	0.326799	-0.000728829	0.0021136	0.730224	-0.00221776	0.00216811	0.306355	0.00235533	0.00216483	0.276595
rs62063269	17	44034833	G	A	0.176	-0.201872	0.0285294	1.48452e-12	-7.07593	1156810	-0.12032	0.016144	9.11e-14	-0.0060813	0.0060483	0.3147	-0.2295	0.0421	4.995e-08	-0.190503	0.0202728	5.6146e-21	0.024089	0.0085727	0.004955	0.00197465	0.00205443	0.336469	-0.00078736	0.00211421	0.709585	-0.00231358	0.00216873	0.286065	0.00230981	0.00216544	0.286122
rs62056835	17	43988623	G	A	0.1762	-0.201732	0.0285098	1.48493e-12	-7.07588	1156810	-0.12003	0.016137	1.0187e-13	-0.0060605	0.0060456	0.3161	-0.2288	0.042	5.277e-08	-0.189408	0.0202606	8.88183e-21	0.024923	0.0085544	0.003575	0.00191372	0.00205326	0.351316	-0.000772338	0.002113	0.714725	-0.00224608	0.00216749	0.300081	0.00234889	0.00216421	0.277774
rs62063790	17	44062915	G	T	0.1761	-0.201728	0.0285097	1.48635e-12	-7.07577	1156810	-0.12048	0.016119	7.7602e-14	-0.0055669	0.0060433	0.357	-0.2271	0.042	6.624e-08	-0.189088	0.020255	1.00646e-20	0.025184	0.0085562	0.003246	0.0021343	0.00205451	0.298882	-0.000626996	0.00211429	0.766809	-0.00223503	0.00216881	0.302759	0.00236187	0.00216553	0.27542
rs62062778	17	44022528	A	G	0.176	-0.201816	0.0285224	1.48719e-12	-7.0757	1156810	-0.11927	0.016149	1.5146e-13	-0.0062709	0.0060492	0.2999	-0.2284	0.0421	5.639e-08	-0.188385	0.0202544	1.39181e-20	0.025012	0.0085673	0.003506	0.00197352	0.00205326	0.336469	-0.000801483	0.002113	0.704457	-0.00219644	0.00216749	0.310889	0.00235466	0.00216421	0.276595
rs112647192	17	43994623	G	A	0.1761	-0.201764	0.0285152	1.48736e-12	-7.07566	1156810	-0.12015	0.01614	9.75e-14	-0.0067635	0.0060472	0.2634	-0.2287	0.042	5.343e-08	-0.189144	0.0202764	1.07585e-20	0.024161	0.0085672	0.004799	0.00189414	0.00205365	0.356356	-0.00078706	0.0021134	0.709585	-0.00224237	0.0021679	0.300972	0.00234933	0.00216462	0.277774
rs74903707	17	44028707	G	A	0.1761	-0.201795	0.0285202	1.48898e-12	-7.07551	1156810	-0.11965	0.016141	1.2349e-13	-0.0063005	0.0060404	0.2969	-0.2284	0.0421	5.637e-08	-0.188522	0.020247	1.26496e-20	0.024895	0.0085627	0.003645	0.0020137	0.00205357	0.326799	-0.000757881	0.00211332	0.719879	-0.00222987	0.00216782	0.303655	0.00235502	0.00216454	0.276595
rs2163129	17	44056433	T	C	0.1761	-0.201699	0.0285086	1.49444e-12	-7.07502	1156810	-0.12082	0.016117	6.5521e-14	-0.0056459	0.0060386	0.3498	-0.2282	0.042	5.726e-08	-0.188811	0.0202552	1.14571e-20	0.025374	0.0085578	0.003027	0.00211435	0.00205451	0.30342	-0.000612415	0.00211429	0.77208	-0.00231367	0.00216881	0.286065	0.00236187	0.00216553	0.27542
rs17650597	17	44030195	A	T	0.1825	-0.201798	0.0285229	1.49532e-12	-7.07495	1156810	-0.11977	0.016143	1.1774e-13	-0.0062331	0.0060423	0.3023	-0.2281	0.0421	5.881e-08	-0.188133	0.0202496	1.53243e-20	0.024869	0.0085634	0.003683	0.00203383	0.00205377	0.322032	-0.000743377	0.00211352	0.725045	-0.00223009	0.00216802	0.303655	0.00236101	0.00216474	0.27542
rs919462	17	44065740	C	T	0.1761	-0.201672	0.028507	1.49992e-12	-7.07447	1156810	-0.12053	0.016117	7.5325e-14	-0.0056439	0.0060433	0.3503	-0.227	0.042	6.687e-08	-0.188995	0.0202516	1.03569e-20	0.025204	0.0085554	0.00322	0.00211415	0.00205432	0.30342	-0.000626936	0.00211409	0.766809	-0.00223482	0.0021686	0.302759	0.00236164	0.00216532	0.27542
rs62062792	17	44025347	T	C	0.1761	-0.20177	0.0285214	1.50188e-12	-7.07434	1156810	-0.11986	0.016145	1.1397e-13	-0.0063345	0.0060405	0.2943	-0.2285	0.0421	5.528e-08	-0.188467	0.0202472	1.299e-20	0.024868	0.0085604	0.003672	0.00203352	0.00205346	0.322032	-0.000714117	0.0021132	0.735415	-0.00221734	0.00216769	0.306355	0.00235488	0.00216441	0.276595
rs2173641	3	46102786	T	G	0.6326	-0.165238	0.0233576	1.50226e-12	-7.07427	1163700	-0.13424	0.013378	1.0803e-23	0.0091672	0.0046287	0.04764	-0.0532	0.0297	0.07292	0.00826977	0.0158507	0.601858	-0.0061655	0.0065462	0.3463	-5.01149e-05	0.00170391	0.976536	-0.00355803	0.00175348	0.0424454	-0.00125075	0.0017987	0.486827	-0.000224497	0.00179598	0.900524
rs6766332	3	46101203	A	G	0.6325	-0.165215	0.0233562	1.50818e-12	-7.07371	1163700	-0.134	0.013375	1.2562e-23	0.0091383	0.0046283	0.04833	-0.053	0.0297	0.07399	0.00855844	0.0158505	0.589232	-0.0060708	0.0065461	0.3537	-5.01158e-05	0.00170394	0.976536	-0.00357512	0.00175351	0.0414665	-0.00123886	0.00179873	0.490986	-0.000224501	0.00179601	0.900524
rs77555455	17	44035516	G	A	0.1761	-0.20173	0.0285183	1.50861e-12	-7.0737	1156810	-0.11999	0.016134	1.0329e-13	-0.0059957	0.0060469	0.3214	-0.2293	0.0421	5.072e-08	-0.190194	0.0202695	6.39502e-21	0.024455	0.0085688	0.004318	0.00199395	0.00205377	0.331611	-0.000772529	0.00211352	0.714725	-0.00231697	0.00216802	0.285204	0.00235524	0.00216474	0.276595
rs79959255	17	44077708	G	T	0.1762	-0.201735	0.0285215	1.51538e-12	-7.07309	1156810	-0.12047	0.016132	8.1361e-14	-0.0053695	0.0060489	0.3747	-0.2288	0.0421	5.296e-08	-0.188988	0.0202595	1.07479e-20	0.025622	0.0085708	0.002795	0.0021341	0.00205432	0.298882	-0.000597776	0.00211409	0.777362	-0.00224723	0.0021686	0.300081	0.00234432	0.00216532	0.278956
rs62063266	17	44033488	C	T	0.176	-0.201729	0.0285224	1.51994e-12	-7.07265	1156810	-0.11945	0.016133	1.3206e-13	-0.0063305	0.0060501	0.2954	-0.2298	0.0421	4.828e-08	-0.190405	0.020279	6.04051e-21	0.024468	0.0085743	0.004322	0.00201443	0.00205432	0.326799	-0.000758155	0.00211409	0.719879	-0.00223896	0.0021686	0.301865	0.00234432	0.00216532	0.278956
rs17571809	17	44034859	A	G	0.176	-0.201771	0.0285301	1.5246e-12	-7.07221	1156810	-0.12009	0.016144	1.016e-13	-0.0060132	0.0060483	0.3201	-0.2287	0.0421	5.508e-08	-0.190666	0.0202746	5.24221e-21	0.024323	0.0085718	0.004546	0.00199467	0.00205451	0.331611	-0.000772809	0.00211429	0.714725	-0.00231367	0.00216881	0.286065	0.00236764	0.00216553	0.274247
rs76357066	17	44067046	G	A	0.1761	-0.201588	0.0285069	1.53233e-12	-7.07155	1156810	-0.12045	0.016117	7.81e-14	-0.0057136	0.0060385	0.344	-0.227	0.042	6.686e-08	-0.188972	0.0202516	1.04666e-20	0.025147	0.0085557	0.00329	0.00211415	0.00205432	0.30342	-0.000626936	0.00211409	0.766809	-0.00223482	0.0021686	0.302759	0.00236164	0.00216532	0.27542
rs62062790	17	44025045	C	T	0.1754	-0.20261	0.0286531	1.53687e-12	-7.07114	1152330	-0.11952	0.016302	2.272e-13	-0.0064523	0.0060553	0.2866	-0.2297	0.0422	5.301e-08	-0.188625	0.0202874	1.43612e-20	0.024776	0.0085833	0.003895	0.00199857	0.00205793	0.331472	-0.000826815	0.00211781	0.696233	-0.00219729	0.00217242	0.311801	0.00234266	0.00216913	0.280142
rs75641221	17	44145373	T	C	0.1758	-0.201864	0.0285482	1.5383e-12	-7.07099	1155040	-0.12002	0.016172	1.1583e-13	-0.0073491	0.0060857	0.2272	-0.2281	0.0421	6.103e-08	-0.188259	0.0203019	1.81093e-20	0.025418	0.0085995	0.003119	0.00213442	0.00205463	0.298882	-0.000627032	0.00211441	0.766809	-0.00222274	0.00216893	0.305453	0.00231003	0.00216565	0.286122
rs62060798	17	44144152	T	C	0.1759	-0.201717	0.0285311	1.54842e-12	-7.07007	1156810	-0.1205	0.016153	8.6682e-14	-0.0060033	0.0060613	0.322	-0.2287	0.042	5.382e-08	-0.188609	0.0202784	1.39156e-20	0.024825	0.0085859	0.003836	0.00213442	0.00205463	0.298882	-0.00061245	0.00211441	0.77208	-0.00222274	0.00216893	0.305453	0.00231003	0.00216565	0.286122
rs77924424	17	44012915	T	C	0.1761	-0.201727	0.0285337	1.55196e-12	-7.06978	1156810	-0.11885	0.016144	1.8077e-13	-0.0064302	0.0061413	0.2951	-0.2288	0.042	5.278e-08	-0.201323	0.021301	3.34513e-21	0.0257	0.0087344	0.003257	0.00191401	0.00205357	0.351316	-0.000772456	0.00211332	0.714725	-0.00224228	0.00216782	0.300972	0.00234347	0.00216454	0.278956
rs62062800	17	44027753	A	G	0.1761	-0.201637	0.0285224	1.5557e-12	-7.06943	1156810	-0.1196	0.016145	1.2819e-13	-0.0062893	0.006041	0.2978	-0.2284	0.0421	5.641e-08	-0.188522	0.020247	1.26496e-20	0.024932	0.0085626	0.003594	0.0020137	0.00205357	0.326799	-0.000743307	0.00211332	0.725045	-0.00222574	0.00216782	0.304553	0.00235502	0.00216454	0.276595
rs17573593	17	44082603	A	C	0.1759	-0.202266	0.0286117	1.55678e-12	-7.06935	1152330	-0.12111	0.016292	1.0571e-13	-0.0056988	0.0060494	0.3462	-0.2288	0.0421	5.328e-08	-0.188913	0.0202647	1.13871e-20	0.024948	0.0085759	0.003624	0.00211407	0.00205424	0.30342	-0.000612333	0.00211401	0.77208	-0.00224301	0.00216852	0.300972	0.00235001	0.00216524	0.277774
rs62059004	17	44003893	A	G	0.1761	-0.201739	0.0285373	1.55714e-12	-7.06931	1156810	-0.11906	0.016152	1.6889e-13	-0.0064083	0.0061422	0.2968	-0.2286	0.042	5.396e-08	-0.201157	0.0213015	3.61111e-21	0.025638	0.0087338	0.00333	0.0019139	0.00205346	0.351316	-0.000757838	0.0021132	0.719879	-0.00224216	0.00216769	0.300972	0.00234911	0.00216441	0.277774
rs62062789	17	44025033	T	C	0.1754	-0.201945	0.0285677	1.56048e-12	-7.069	1156810	-0.11886	0.016151	1.8541e-13	-0.0064879	0.0060556	0.284	-0.2297	0.0422	5.304e-08	-0.188768	0.0202874	1.34392e-20	0.024717	0.0085833	0.003982	0.00199857	0.00205793	0.331472	-0.000826815	0.00211781	0.696233	-0.00219729	0.00217242	0.311801	0.00234266	0.00216913	0.280142
rs79860128	17	43990072	A	G	0.1761	-0.20154	0.028511	1.56216e-12	-7.06885	1156810	-0.12	0.016133	1.018e-13	-0.005971	0.0060461	0.3234	-0.2288	0.042	5.308e-08	-0.188941	0.0202606	1.10422e-20	0.024596	0.0085626	0.004072	0.00191408	0.00205365	0.351316	-0.000772485	0.0021134	0.714725	-0.00224237	0.0021679	0.300972	0.00234933	0.00216462	0.277774
rs4255816	17	44010364	C	G	0.1826	-0.201702	0.0285339	1.5622e-12	-7.06885	1156810	-0.11903	0.016147	1.6868e-13	-0.0064231	0.0061424	0.2957	-0.2287	0.042	5.37e-08	-0.201178	0.021301	3.57064e-21	0.025562	0.0087345	0.003428	0.00191383	0.00205338	0.351316	-0.000757809	0.00211312	0.719879	-0.00224207	0.00216761	0.300972	0.00234902	0.00216433	0.277774
rs62063859	17	44078616	G	A	0.1761	-0.201562	0.0285148	1.56434e-12	-7.06868	1156810	-0.12008	0.01613	9.7472e-14	-0.005391	0.0060485	0.3728	-0.2286	0.042	5.467e-08	-0.188547	0.0202568	1.30455e-20	0.025501	0.0085705	0.002926	0.0021341	0.00205432	0.298882	-0.000626936	0.00211409	0.766809	-0.0022431	0.0021686	0.300972	0.0023501	0.00216532	0.277774
rs77017444	17	44028796	T	C	0.176	-0.201648	0.0285274	1.56528e-12	-7.06857	1156810	-0.11954	0.016147	1.3288e-13	-0.0062304	0.0060406	0.3023	-0.2279	0.0421	6.044e-08	-0.18841	0.0202509	1.35517e-20	0.024984	0.0085629	0.003526	0.00201416	0.00205404	0.326799	-0.000758054	0.00211381	0.719879	-0.00222624	0.00216831	0.304553	0.00236133	0.00216503	0.27542
rs55662347	17	44070545	G	A	0.1761	-0.201508	0.0285081	1.56679e-12	-7.06845	1156810	-0.12034	0.016115	8.1785e-14	-0.0056381	0.0060369	0.3503	-0.2285	0.042	5.486e-08	-0.189439	0.0202517	8.41963e-21	0.025457	0.0085486	0.002902	0.00211447	0.00205463	0.30342	-0.000627032	0.00211441	0.766809	-0.00230966	0.00216893	0.286928	0.002362	0.00216565	0.27542
rs55933304	17	43992305	G	A	0.1759	-0.2018	0.0285499	1.56795e-12	-7.06833	1156810	-0.11836	0.016143	2.2689e-13	-0.0061843	0.0060549	0.3071	-0.235	0.0421	2.458e-08	-0.190358	0.0202801	6.20842e-21	0.02443	0.0085723	0.004374	0.00187728	0.00205702	0.361442	-0.000869948	0.00211687	0.681103	-0.00224191	0.00217146	0.301865	0.00233007	0.00216818	0.282524
rs12150576	17	44015624	G	A	0.1761	-0.20213	0.0285968	1.56891e-12	-7.06827	1152330	-0.1205	0.016285	1.3641e-13	-0.0061573	0.006045	0.3084	-0.2287	0.042	5.385e-08	-0.188624	0.0202471	1.20707e-20	0.024917	0.0085611	0.003608	0.00193402	0.00205365	0.346322	-0.00075791	0.0021134	0.719879	-0.00224237	0.0021679	0.300972	0.00234356	0.00216462	0.278956
rs62056838	17	43989087	A	G	0.1761	-0.201484	0.0285076	1.57468e-12	-7.06773	1156810	-0.11993	0.016131	1.0484e-13	-0.0060189	0.0060413	0.3191	-0.2288	0.042	5.299e-08	-0.188961	0.0202599	1.09098e-20	0.024653	0.0085619	0.003985	0.00191383	0.00205338	0.351316	-0.000772382	0.00211312	0.714725	-0.00224621	0.00216761	0.300081	0.00234902	0.00216433	0.277774
rs55929431	17	44000202	G	A	0.1763	-0.201641	0.0285326	1.58286e-12	-7.06704	1155040	-0.11853	0.016151	2.15e-13	-0.006519	0.0061368	0.2881	-0.2288	0.042	5.259e-08	-0.201349	0.0212863	3.10611e-21	0.025744	0.0087286	0.003184	0.00189353	0.00205299	0.356356	-0.000801377	0.00211272	0.704457	-0.00224165	0.0021672	0.300972	0.00234858	0.00216392	0.277774
rs17770343	17	43970154	T	C	0.1761	-0.201517	0.0285153	1.5833e-12	-7.06698	1156810	-0.11986	0.016134	1.0913e-13	-0.0061486	0.0060414	0.3088	-0.2285	0.0421	5.52e-08	-0.189368	0.0202525	8.73545e-21	0.024434	0.0085618	0.004319	0.0019139	0.00205346	0.351316	-0.000786986	0.0021132	0.709585	-0.00224216	0.00216769	0.300972	0.00235488	0.00216441	0.276595
rs56323408	17	44147721	C	T	0.1758	-0.201591	0.0285291	1.59276e-12	-7.06615	1156810	-0.12026	0.016154	9.7073e-14	-0.0060533	0.0060602	0.3179	-0.2286	0.042	5.412e-08	-0.188602	0.0202784	1.39643e-20	0.025126	0.0085851	0.003426	0.0021341	0.00205432	0.298882	-0.000612356	0.00211409	0.77208	-0.0022224	0.0021686	0.305453	0.00230968	0.00216532	0.286122
rs62060800	17	44145592	A	G	0.1758	-0.201629	0.0285357	1.59662e-12	-7.06585	1156810	-0.12025	0.016153	9.7124e-14	-0.0060236	0.0060621	0.3204	-0.2284	0.0421	5.608e-08	-0.188559	0.0202791	1.42817e-20	0.02501	0.0085869	0.003585	0.0021343	0.00205451	0.298882	-0.000626996	0.00211429	0.766809	-0.00222261	0.00216881	0.305453	0.0023099	0.00216553	0.286122
rs62062782	17	44023087	G	A	0.176	-0.201491	0.0285164	1.59703e-12	-7.06579	1156810	-0.11962	0.016137	1.2372e-13	-0.0063685	0.0060485	0.2924	-0.2285	0.0421	5.491e-08	-0.188736	0.0202476	1.14839e-20	0.02445	0.0085629	0.0043	0.00199357	0.00205338	0.331611	-0.000743236	0.00211312	0.725045	-0.00220484	0.00216761	0.30907	0.00234902	0.00216433	0.277774
rs28439143	17	43987723	G	A	0.1757	-0.201562	0.0285269	1.59853e-12	-7.06568	1156810	-0.12143	0.01616	5.741e-14	-0.0063795	0.0060499	0.2917	-0.2241	0.0421	9.874e-08	-0.188336	0.0202832	1.61222e-20	0.0245	0.0085725	0.004263	0.00207292	0.00205299	0.312635	-0.00059739	0.00211272	0.777362	-0.00222924	0.0021672	0.303655	0.00239474	0.00216392	0.268438
rs78077519	17	44010984	G	A	0.1761	-0.201587	0.0285316	1.60136e-12	-7.06539	1156810	-0.11887	0.01614	1.7681e-13	-0.0064741	0.0061419	0.2918	-0.2286	0.042	5.388e-08	-0.201127	0.0213029	3.68116e-21	0.025419	0.0087374	0.003624	0.00193395	0.00205357	0.346322	-0.000757881	0.00211332	0.719879	-0.00224228	0.00216782	0.300972	0.00234925	0.00216454	0.277774
rs62056803	17	43982159	A	G	0.1761	-0.20143	0.0285095	1.6019e-12	-7.06536	1156810	-0.11976	0.016136	1.156e-13	-0.0060604	0.0060478	0.3163	-0.2288	0.042	5.29e-08	-0.189207	0.0202612	9.78094e-21	0.024449	0.008562	0.004297	0.00189378	0.00205326	0.356356	-0.000801483	0.002113	0.704457	-0.00224608	0.00216749	0.300081	0.00234889	0.00216421	0.277774
rs62056811	17	43985247	C	T	0.1761	-0.201448	0.0285122	1.60228e-12	-7.06533	1156810	-0.11989	0.016139	1.0977e-13	-0.0061314	0.0060479	0.3107	-0.2288	0.042	5.286e-08	-0.189072	0.0202612	1.0419e-20	0.024566	0.0085631	0.004119	0.00191383	0.00205338	0.351316	-0.000772382	0.00211312	0.714725	-0.00224621	0.00216761	0.300081	0.00234902	0.00216433	0.277774
rs62061725	17	44016157	G	C	0.1761	-0.202065	0.0286002	1.60438e-12	-7.06516	1152330	-0.12049	0.016291	1.4015e-13	-0.0062481	0.0060447	0.3013	-0.2286	0.042	5.402e-08	-0.188467	0.0202458	1.29078e-20	0.024788	0.008561	0.003786	0.00193402	0.00205365	0.346322	-0.00075791	0.0021134	0.719879	-0.00224237	0.0021679	0.300972	0.00234356	0.00216462	0.278956
rs62063278	17	44036914	C	T	0.1756	-0.201692	0.0285477	1.60503e-12	-7.06509	1156810	-0.11918	0.016133	1.4986e-13	-0.0056931	0.0060607	0.3476	-0.2303	0.0422	4.814e-08	-0.190919	0.0203083	5.40064e-21	0.02476	0.0085872	0.003935	0.00201674	0.00205667	0.326799	-0.000840805	0.00211651	0.691176	-0.00238239	0.00217109	0.272498	0.00237013	0.0021678	0.274247
rs62056839	17	43989221	T	C	0.1761	-0.201404	0.0285076	1.60679e-12	-7.06492	1156810	-0.11985	0.016131	1.0897e-13	-0.0060179	0.0060413	0.3192	-0.2288	0.042	5.296e-08	-0.188961	0.0202599	1.09098e-20	0.024654	0.008562	0.003984	0.00191383	0.00205338	0.351316	-0.000772382	0.00211312	0.714725	-0.00224621	0.00216761	0.300081	0.00234902	0.00216433	0.277774
rs17653836	17	44128876	T	A	0.1759	-0.202145	0.0286125	1.60695e-12	-7.06492	1152330	-0.12109	0.0163	1.0956e-13	-0.0056448	0.0060485	0.3507	-0.2287	0.042	5.373e-08	-0.188475	0.020272	1.44021e-20	0.024971	0.00858	0.00361	0.00211427	0.00205443	0.30342	-0.000612391	0.00211421	0.77208	-0.00222253	0.00216873	0.305453	0.00230981	0.00216544	0.286122
rs62063846	17	44071674	A	G	0.1761	-0.201403	0.0285074	1.607e-12	-7.06494	1156810	-0.12042	0.016116	7.8834e-14	-0.0056628	0.0060388	0.3484	-0.2282	0.042	5.725e-08	-0.189549	0.0202523	8.02072e-21	0.025212	0.0085573	0.003216	0.00211427	0.00205443	0.30342	-0.000626972	0.00211421	0.766809	-0.00231358	0.00216873	0.286065	0.002356	0.00216544	0.276595
rs75046472	17	43997499	A	T	0.1826	-0.201457	0.0285151	1.60712e-12	-7.06492	1156810	-0.11973	0.01614	1.1858e-13	-0.006915	0.0060424	0.2525	-0.2287	0.042	5.378e-08	-0.189356	0.020275	9.68741e-21	0.024301	0.0085647	0.004549	0.00189414	0.00205365	0.356356	-0.00078706	0.0021134	0.709585	-0.00224237	0.0021679	0.300972	0.00234933	0.00216462	0.277774
rs76723223	17	44089108	T	C	0.1759	-0.201622	0.0285386	1.6072e-12	-7.06489	1156810	-0.11993	0.016163	1.1726e-13	-0.0070435	0.0063686	0.2687	-0.2287	0.042	5.387e-08	-0.188768	0.0202653	1.22176e-20	0.025054	0.0085764	0.003486	0.00211447	0.00205463	0.30342	-0.000627032	0.00211441	0.766809	-0.00223516	0.00216893	0.302759	0.0023389	0.00216565	0.280142
rs62063291	17	44043378	T	C	0.1761	-0.201393	0.0285098	1.61766e-12	-7.06399	1156810	-0.12124	0.016119	5.3994e-14	-0.0056759	0.0060405	0.3474	-0.2274	0.042	6.295e-08	-0.188164	0.0202565	1.55662e-20	0.025083	0.0085581	0.00338	0.00217419	0.00205451	0.28994	-0.000554089	0.00211429	0.793268	-0.00234678	0.00216881	0.279225	0.00235609	0.00216553	0.276595
rs79115768	17	44021061	C	T	0.1761	-0.20142	0.0285138	1.61809e-12	-7.06395	1156810	-0.11943	0.016144	1.3898e-13	-0.0063316	0.0060418	0.2947	-0.2287	0.042	5.395e-08	-0.188727	0.0202456	1.14312e-20	0.024902	0.0085602	0.003625	0.00197352	0.00205326	0.336469	-0.000743194	0.002113	0.725045	-0.00220058	0.00216749	0.309978	0.00234889	0.00216421	0.277774
rs17573175	17	44071089	C	G	0.1826	-0.201359	0.0285052	1.61846e-12	-7.06394	1156810	-0.12038	0.016111	7.9306e-14	-0.0056326	0.0060372	0.3508	-0.2282	0.042	5.715e-08	-0.189534	0.0202523	8.07742e-21	0.025225	0.0085571	0.0032	0.00211435	0.00205451	0.30342	-0.000626996	0.00211429	0.766809	-0.00231367	0.00216881	0.286065	0.00235609	0.00216553	0.276595
rs62062278	17	44093860	A	G	0.1759	-0.201495	0.0285247	1.61917e-12	-7.06388	1156810	-0.12028	0.016144	9.3101e-14	-0.0056246	0.0060514	0.3526	-0.2286	0.042	5.399e-08	-0.188793	0.0202713	1.23877e-20	0.024965	0.008578	0.00361	0.00211435	0.00205451	0.30342	-0.000626996	0.00211429	0.766809	-0.00223503	0.00216881	0.302759	0.00233299	0.00216553	0.281331
rs62056791	17	43976064	T	C	0.1761	-0.201378	0.0285082	1.6192e-12	-7.06386	1156810	-0.11984	0.016132	1.1009e-13	-0.0061389	0.0060422	0.3096	-0.2287	0.042	5.367e-08	-0.189903	0.0202619	7.08749e-21	0.024374	0.0085626	0.00442	0.00191383	0.00205338	0.351316	-0.000772382	0.00211312	0.714725	-0.00224207	0.00216761	0.300972	0.00234902	0.00216433	0.277774
rs62060793	17	44142427	A	G	0.1759	-0.202138	0.0286167	1.62183e-12	-7.06364	1152330	-0.12108	0.016304	1.1116e-13	-0.0060122	0.0060617	0.3213	-0.2286	0.042	5.413e-08	-0.188597	0.0202791	1.40344e-20	0.024744	0.0085861	0.003954	0.00211447	0.00205463	0.30342	-0.00061245	0.00211441	0.77208	-0.00222274	0.00216893	0.305453	0.00231003	0.00216565	0.286122
rs78599197	17	44069970	C	G	0.1826	-0.20135	0.0285052	1.62237e-12	-7.06362	1156810	-0.12035	0.016111	8.0376e-14	-0.0056376	0.0060435	0.3509	-0.2282	0.042	5.728e-08	-0.189569	0.0202516	7.92417e-21	0.025212	0.0085569	0.003215	0.00211435	0.00205451	0.30342	-0.000626996	0.00211429	0.766809	-0.00231367	0.00216881	0.286065	0.00236187	0.00216553	0.27542
rs62063271	17	44036047	G	A	0.1764	-0.201358	0.0285068	1.62377e-12	-7.06351	1156810	-0.11963	0.016117	1.1468e-13	-0.0057099	0.0060339	0.344	-0.2297	0.0421	4.804e-08	-0.19	0.0202524	6.49939e-21	0.024737	0.0085478	0.003805	0.00203371	0.00205365	0.322032	-0.000743335	0.0021134	0.725045	-0.00232098	0.0021679	0.284345	0.00234933	0.00216462	0.277774
rs78590209	17	44098862	A	G	0.1759	-0.201625	0.0285448	1.62387e-12	-7.06346	1156810	-0.11927	0.016164	1.597e-13	-0.0057187	0.0060545	0.3449	-0.232	0.0421	3.479e-08	-0.189562	0.0202732	8.73336e-21	0.024547	0.0085792	0.00422	0.002015	0.0020549	0.326799	-0.000743788	0.00211469	0.725045	-0.00223132	0.00216922	0.303655	0.00233344	0.00216594	0.281331
rs55929190	17	44147599	G	C	0.1758	-0.201512	0.0285302	1.62831e-12	-7.06311	1156810	-0.12021	0.016154	9.9431e-14	-0.0060356	0.006062	0.3194	-0.2287	0.042	5.388e-08	-0.188402	0.020281	1.54918e-20	0.025048	0.008589	0.003542	0.00213422	0.00205443	0.298882	-0.000612391	0.00211421	0.77208	-0.00222253	0.00216873	0.305453	0.00230981	0.00216544	0.286122
rs747152	17	44090339	T	C	0.1759	-0.201534	0.0285338	1.62951e-12	-7.06299	1156810	-0.12026	0.016159	9.8998e-14	-0.005735	0.006046	0.3428	-0.2279	0.042	5.931e-08	-0.188795	0.0202699	1.23049e-20	0.025298	0.008567	0.003147	0.00211447	0.00205463	0.30342	-0.000627032	0.00211441	0.766809	-0.00223516	0.00216893	0.302759	0.0023389	0.00216565	0.280142
rs62062274	17	44093319	G	A	0.1759	-0.201473	0.0285264	1.63317e-12	-7.06269	1156810	-0.12033	0.016147	9.1767e-14	-0.0056799	0.0060522	0.348	-0.2287	0.042	5.373e-08	-0.188823	0.0202713	1.22155e-20	0.024968	0.0085779	0.003606	0.00209441	0.00205451	0.308005	-0.000626996	0.00211429	0.766809	-0.00223503	0.00216881	0.302759	0.00233299	0.00216553	0.281331
rs62056793	17	43977018	A	G	0.1761	-0.201347	0.0285093	1.63519e-12	-7.0625	1156810	-0.11979	0.016134	1.1349e-13	-0.0061453	0.0060426	0.3091	-0.2288	0.042	5.311e-08	-0.189456	0.0202621	8.74175e-21	0.024494	0.0085627	0.004229	0.00191383	0.00205338	0.351316	-0.000772382	0.00211312	0.714725	-0.00224621	0.00216761	0.300081	0.00234902	0.00216433	0.277774
rs75617973	17	43983159	T	C	0.1761	-0.201331	0.0285076	1.63714e-12	-7.06236	1156810	-0.11982	0.016131	1.1043e-13	-0.0060687	0.0060477	0.3156	-0.2288	0.042	5.295e-08	-0.189187	0.0202599	9.81941e-21	0.024474	0.0085617	0.004255	0.00191383	0.00205338	0.351316	-0.000772382	0.00211312	0.714725	-0.00224621	0.00216761	0.300081	0.00234902	0.00216433	0.277774
rs62056775	17	43969952	T	C	0.1761	-0.201417	0.0285212	1.64103e-12	-7.06201	1156810	-0.11928	0.01614	1.4645e-13	-0.0077425	0.0063633	0.2237	-0.2285	0.0421	5.522e-08	-0.189836	0.0202626	7.33682e-21	0.024432	0.0085636	0.004331	0.0019139	0.00205346	0.351316	-0.000786986	0.0021132	0.709585	-0.00224216	0.00216769	0.300972	0.00235488	0.00216441	0.276595
rs62062795	17	44027090	C	T	0.1761	-0.20143	0.0285231	1.64131e-12	-7.062	1156810	-0.11956	0.016145	1.3093e-13	-0.0063185	0.0060467	0.296	-0.2284	0.0421	5.618e-08	-0.188582	0.020247	1.22996e-20	0.024858	0.0085624	0.003695	0.00203371	0.00205365	0.322032	-0.000714185	0.0021134	0.735415	-0.00222168	0.0021679	0.305453	0.00235511	0.00216462	0.276595
rs62060797	17	44143344	G	A	0.1759	-0.202084	0.0286157	1.64144e-12	-7.062	1152330	-0.12089	0.016304	1.2193e-13	-0.0060158	0.0060616	0.321	-0.2286	0.042	5.411e-08	-0.188617	0.0202784	1.3867e-20	0.024805	0.0085859	0.003864	0.0021343	0.00205451	0.298882	-0.000612415	0.00211429	0.77208	-0.00222261	0.00216881	0.305453	0.0023099	0.00216553	0.286122
rs62056848	17	43992456	G	A	0.1761	-0.201342	0.028511	1.64215e-12	-7.06191	1156810	-0.11973	0.016133	1.1559e-13	-0.0059111	0.0060483	0.3284	-0.2287	0.042	5.357e-08	-0.189456	0.0202612	8.70996e-21	0.024783	0.0085629	0.003801	0.00191408	0.00205365	0.351316	-0.000772485	0.0021134	0.714725	-0.00224237	0.0021679	0.300972	0.00234933	0.00216462	0.277774
rs79857651	17	44013475	G	A	0.1756	-0.201845	0.0285826	1.64366e-12	-7.06181	1156810	-0.11928	0.016141	1.4721e-13	-0.0062013	0.0061533	0.3135	-0.2266	0.0421	7.575e-08	-0.200584	0.0213432	5.55991e-21	0.025639	0.0087589	0.00342	0.002059	0.002059	0.317311	-0.000696626	0.00211891	0.742332	-0.00223162	0.00217354	0.304553	0.00237281	0.00217026	0.274247
rs3912061	17	44165098	C	T	0.1758	-0.201837	0.0285823	1.64597e-12	-7.06161	1155860	-0.11979	0.016192	1.384e-13	-0.0038442	0.0063889	0.5474	-0.2287	0.0421	5.334e-08	-0.198089	0.0205219	4.79371e-22	0.027104	0.0092255	0.003304	0.00209441	0.00205451	0.308005	-0.000626996	0.00211429	0.766809	-0.00222261	0.00216881	0.305453	0.0023099	0.00216553	0.286122
rs17652066	17	44073145	G	C	0.1759	-0.201371	0.0285173	1.64912e-12	-7.06136	1156810	-0.12026	0.016123	8.7232e-14	-0.0053935	0.0060434	0.3721	-0.2268	0.0421	6.9e-08	-0.189918	0.020272	7.36023e-21	0.025372	0.0085661	0.003057	0.00209433	0.00205443	0.308005	-0.000656134	0.00211421	0.756299	-0.00223495	0.00216873	0.302759	0.00230403	0.00216544	0.287329
rs17649635	17	43995990	A	G	0.1762	-0.201272	0.0285079	1.66272e-12	-7.06022	1156810	-0.11958	0.016134	1.2488e-13	-0.006859	0.0060454	0.2565	-0.2287	0.042	5.325e-08	-0.189482	0.0202743	9.11219e-21	0.024319	0.0085645	0.004519	0.00191365	0.00205318	0.351316	-0.000772309	0.00211292	0.714725	-0.00224186	0.00216741	0.300972	0.0023488	0.00216413	0.277774
rs76839282	17	44029178	G	C	0.1761	-0.201378	0.0285231	1.66291e-12	-7.06017	1156810	-0.11955	0.016145	1.3154e-13	-0.0062454	0.0060412	0.3012	-0.2286	0.0421	5.528e-08	-0.188507	0.0202489	1.2843e-20	0.02485	0.008563	0.003708	0.00203371	0.00205365	0.322032	-0.00072876	0.0021134	0.730224	-0.00226306	0.0021679	0.296535	0.00236088	0.00216462	0.27542
rs12150229	17	44015446	A	G	0.1756	-0.20149	0.0285399	1.66554e-12	-7.05994	1156810	-0.11891	0.016131	1.6874e-13	-0.0065452	0.0060522	0.2795	-0.2324	0.0422	3.57e-08	-0.189018	0.0202659	1.09048e-20	0.025312	0.008571	0.003145	0.00187632	0.00205596	0.361442	-0.000753566	0.00211578	0.721717	-0.00222833	0.00217034	0.304553	0.00240977	0.00216706	0.266138
rs62056794	17	43977049	A	G	0.1761	-0.201258	0.0285072	1.66625e-12	-7.0599	1156810	-0.1197	0.016132	1.1707e-13	-0.0061485	0.0060426	0.3089	-0.2288	0.042	5.31e-08	-0.189456	0.0202621	8.74175e-21	0.024496	0.0085627	0.004226	0.00191372	0.00205326	0.351316	-0.000772338	0.002113	0.714725	-0.00224608	0.00216749	0.300081	0.00234889	0.00216421	0.277774
rs62056796	17	43978120	A	G	0.1761	-0.201269	0.0285093	1.66776e-12	-7.05977	1156810	-0.11974	0.016134	1.1574e-13	-0.0061339	0.0060476	0.3105	-0.2288	0.042	5.315e-08	-0.189177	0.0202612	9.91929e-21	0.024476	0.0085616	0.004253	0.00191383	0.00205338	0.351316	-0.000772382	0.00211312	0.714725	-0.00224621	0.00216761	0.300081	0.00234902	0.00216433	0.277774
rs62062265	17	44090035	C	G	0.1824	-0.201755	0.0285799	1.67295e-12	-7.05933	1155040	-0.11955	0.016186	1.5125e-13	-0.0053432	0.0061914	0.3881	-0.2298	0.0421	4.64e-08	-0.206237	0.0216245	1.46764e-21	0.025486	0.0088317	0.003904	0.00209472	0.00205483	0.308005	-0.000627092	0.00211461	0.766809	-0.00230988	0.00216914	0.286928	0.00233913	0.00216586	0.280142
rs17575850	17	44144387	C	A	0.1758	-0.20145	0.0285379	1.67669e-12	-7.05903	1156810	-0.12013	0.016154	1.0328e-13	-0.0059322	0.0060615	0.3277	-0.2284	0.0421	5.58e-08	-0.188472	0.0202797	1.49153e-20	0.024939	0.008588	0.003684	0.0021345	0.00205471	0.298882	-0.000627056	0.00211449	0.766809	-0.00222283	0.00216902	0.305453	0.00231012	0.00216573	0.286122
rs79290980	17	43985662	T	C	0.1761	-0.201232	0.0285072	1.67711e-12	-7.05899	1156810	-0.11971	0.016132	1.1692e-13	-0.0060775	0.0060472	0.3149	-0.2288	0.042	5.283e-08	-0.189194	0.0202599	9.78498e-21	0.024498	0.0085617	0.004219	0.00191372	0.00205326	0.351316	-0.000772338	0.002113	0.714725	-0.00224608	0.00216749	0.300081	0.00234889	0.00216421	0.277774
rs17573447	17	44079567	C	T	0.1762	-0.201755	0.028582	1.67957e-12	-7.05881	1152330	-0.12103	0.016257	9.6881e-14	-0.0053556	0.0060454	0.3757	-0.2283	0.042	5.65e-08	-0.188231	0.0202568	1.51108e-20	0.025896	0.0085622	0.00249	0.00213353	0.00205377	0.298882	-0.000583041	0.00211352	0.782654	-0.00232111	0.00216802	0.284345	0.00234947	0.00216474	0.277774
rs62063854	17	44074619	G	A	0.1756	-0.201679	0.0285727	1.68363e-12	-7.05845	1156810	-0.12026	0.016124	8.7628e-14	-0.0057851	0.0060549	0.3394	-0.2257	0.0421	8.406e-08	-0.189918	0.0202824	7.69842e-21	0.025443	0.0085791	0.00302	0.00214118	0.00206114	0.298882	-0.000653766	0.00212111	0.757916	-0.00230037	0.0021758	0.290397	0.00242742	0.00217251	0.263852
rs974293	17	44150233	G	A	0.1758	-0.201352	0.0285279	1.68845e-12	-7.05807	1156810	-0.12005	0.016153	1.0686e-13	-0.0061229	0.0060605	0.3124	-0.2286	0.042	5.408e-08	-0.188514	0.0202791	1.4584e-20	0.025019	0.0085853	0.003566	0.00213401	0.00205424	0.298882	-0.000612333	0.00211401	0.77208	-0.00222232	0.00216852	0.305453	0.00230959	0.00216524	0.286122
rs12150515	17	44090685	G	T	0.1759	-0.202005	0.0286217	1.69207e-12	-7.05776	1152330	-0.1209	0.016315	1.2596e-13	-0.0056682	0.0060535	0.3491	-0.2287	0.042	5.342e-08	-0.188851	0.0202725	1.21225e-20	0.024977	0.00858	0.003602	0.0021343	0.00205451	0.298882	-0.000597833	0.00211429	0.777362	-0.00223503	0.00216881	0.302759	0.00233877	0.00216553	0.280142
rs17574228	17	44104509	T	C	0.1759	-0.20132	0.0285246	1.69222e-12	-7.05777	1156810	-0.12008	0.016145	1.0247e-13	-0.0056589	0.0060507	0.3497	-0.2287	0.042	5.391e-08	-0.188835	0.0202706	1.21119e-20	0.024953	0.0085782	0.003627	0.00211427	0.00205443	0.30342	-0.000626972	0.00211421	0.766809	-0.00223081	0.00216873	0.303655	0.00232713	0.00216544	0.282524
rs62056777	17	43970303	G	A	0.1761	-0.201282	0.0285194	1.69241e-12	-7.05772	1156810	-0.11943	0.016142	1.3765e-13	-0.006013	0.006042	0.3196	-0.2285	0.0421	5.507e-08	-0.189448	0.0202623	8.78592e-21	0.024653	0.0085647	0.003997	0.00191383	0.00205338	0.351316	-0.000801529	0.00211312	0.704457	-0.00224207	0.00216761	0.300972	0.00235479	0.00216433	0.276595
rs62063681	17	44131592	A	G	0.1759	-0.201351	0.0285298	1.69448e-12	-7.05757	1156810	-0.11974	0.016154	1.2439e-13	-0.007099	0.0060856	0.2434	-0.2287	0.042	5.378e-08	-0.1884	0.0202948	1.64546e-20	0.025342	0.0085953	0.003195	0.00211415	0.00205432	0.30342	-0.000612356	0.00211409	0.77208	-0.0022224	0.0021686	0.305453	0.00230968	0.00216532	0.286122
rs12150104	17	44015929	G	A	0.1761	-0.201226	0.0285129	1.6969e-12	-7.05737	1156810	-0.11964	0.016137	1.2265e-13	-0.0061891	0.0060435	0.3058	-0.2286	0.042	5.398e-08	-0.188487	0.0202451	1.27531e-20	0.024854	0.0085598	0.003689	0.00193402	0.00205365	0.346322	-0.00075791	0.0021134	0.719879	-0.00224237	0.0021679	0.300972	0.00234356	0.00216462	0.278956
rs62062805	17	44030773	A	G	0.176	-0.201299	0.0285236	1.69808e-12	-7.05728	1156810	-0.11972	0.016143	1.2062e-13	-0.0062444	0.006044	0.3015	-0.2283	0.0421	5.789e-08	-0.188267	0.0202498	1.44113e-20	0.024804	0.0085651	0.00378	0.00203391	0.00205385	0.322032	-0.000714252	0.0021136	0.735415	-0.00227155	0.00216811	0.294772	0.00236688	0.00216483	0.274247
rs17659731	17	44144634	G	A	0.1758	-0.201391	0.0285368	1.69814e-12	-7.05724	1156810	-0.12008	0.016153	1.0519e-13	-0.0060289	0.0060625	0.32	-0.2284	0.0421	5.608e-08	-0.18852	0.0202804	1.46283e-20	0.024844	0.0085895	0.003823	0.00213442	0.00205463	0.298882	-0.000627032	0.00211441	0.766809	-0.00222274	0.00216893	0.305453	0.00231003	0.00216565	0.286122
rs62064675	17	44088926	C	T	0.176	-0.201634	0.0285718	1.7e-12	-7.0571	1156810	-0.12025	0.01617	1.0337e-13	-0.0055278	0.0060564	0.3614	-0.2288	0.042	5.249e-08	-0.187874	0.0202794	1.96386e-20	0.024928	0.0085848	0.003687	0.00207847	0.00205848	0.312635	-0.000672037	0.00211838	0.75106	-0.00223935	0.002173	0.302759	0.00233751	0.00216971	0.281331
rs62062813	17	44032956	G	A	0.1758	-0.201451	0.0285477	1.70552e-12	-7.05665	1156810	-0.11895	0.016137	1.6869e-13	-0.0059706	0.0060533	0.324	-0.2312	0.0422	4.157e-08	-0.190073	0.0202771	6.99788e-21	0.025447	0.0085778	0.00301	0.00203651	0.00205647	0.322032	-0.000768249	0.00211631	0.716595	-0.00228274	0.00217088	0.293017	0.00226586	0.0021676	0.295869
rs80233201	17	43971481	T	C	0.1761	-0.201767	0.0285937	1.70911e-12	-7.05634	1152330	-0.12027	0.016286	1.5244e-13	-0.0061473	0.0060447	0.3092	-0.2288	0.042	5.296e-08	-0.189097	0.0202518	9.88404e-21	0.024404	0.0085599	0.004359	0.00191365	0.00205318	0.351316	-0.000772309	0.00211292	0.714725	-0.00224599	0.00216741	0.300081	0.0023488	0.00216413	0.277774
rs77926909	17	43994252	T	C	0.1764	-0.201088	0.0284973	1.70911e-12	-7.05639	1156810	-0.11974	0.016124	1.1136e-13	-0.0068506	0.0060431	0.257	-0.2293	0.042	4.925e-08	-0.187674	0.0202633	2.0103e-20	0.024622	0.0085614	0.004028	0.00189317	0.0020526	0.356356	-0.000742954	0.00211232	0.725045	-0.00224535	0.00216679	0.300081	0.00233659	0.00216351	0.280142
rs62056785	17	43975263	T	C	0.1761	-0.201145	0.0285078	1.71604e-12	-7.05579	1156810	-0.11979	0.016133	1.127e-13	-0.0061018	0.006043	0.3126	-0.2288	0.042	5.306e-08	-0.189534	0.0202619	8.42207e-21	0.024439	0.0085619	0.004312	0.00193365	0.00205326	0.346322	-0.000743194	0.002113	0.725045	-0.00224608	0.00216749	0.300081	0.00234889	0.00216421	0.277774
rs62063305	17	44050282	G	A	0.176	-0.201161	0.0285106	1.71814e-12	-7.05566	1156810	-0.11984	0.016121	1.0541e-13	-0.0056853	0.0060462	0.3471	-0.2271	0.042	6.586e-08	-0.188846	0.0202644	1.17329e-20	0.024923	0.0085652	0.003617	0.00209433	0.00205443	0.308005	-0.000670714	0.00211421	0.75106	-0.00224322	0.00216873	0.300972	0.00236178	0.00216544	0.27542
rs62056795	17	43978041	C	T	0.1761	-0.201145	0.0285093	1.72102e-12	-7.05542	1156810	-0.11961	0.016134	1.2311e-13	-0.0061496	0.0060476	0.3092	-0.2288	0.042	5.316e-08	-0.189524	0.0202612	8.43858e-21	0.024424	0.0085617	0.004335	0.00191383	0.00205338	0.351316	-0.000772382	0.00211312	0.714725	-0.00224621	0.00216761	0.300081	0.00234902	0.00216433	0.277774
rs55709241	17	44041101	T	C	0.1748	-0.201796	0.0286019	1.72166e-12	-7.05534	1156810	-0.12002	0.016158	1.1035e-13	-0.0062959	0.0060699	0.2996	-0.2314	0.0423	4.52e-08	-0.188367	0.0203323	1.96113e-20	0.023618	0.008601	0.006033	0.00188252	0.00206086	0.361	-0.00079894	0.00212082	0.706387	-0.00233328	0.00217551	0.283487	0.00247343	0.00217222	0.254842
rs111519055	17	44159672	A	G	0.1758	-0.201298	0.0285313	1.72195e-12	-7.05534	1156810	-0.12	0.016156	1.1042e-13	-0.0060277	0.0060657	0.3204	-0.2286	0.042	5.426e-08	-0.188174	0.0202796	1.71073e-20	0.025125	0.0085865	0.003433	0.00213422	0.00205443	0.298882	-0.000612391	0.00211421	0.77208	-0.00222253	0.00216873	0.305453	0.00230981	0.00216544	0.286122
rs113793114	17	44037079	G	A	0.1762	-0.201209	0.0285191	1.72318e-12	-7.05524	1156810	-0.11966	0.016139	1.2207e-13	-0.006098	0.0060437	0.313	-0.2284	0.0421	5.553e-08	-0.189644	0.0202624	8.01927e-21	0.024975	0.0085589	0.003522	0.00199376	0.00205357	0.331611	-0.000699583	0.00211332	0.740618	-0.00206419	0.00216782	0.340996	0.00214139	0.00216454	0.322514
rs11575896	17	43972142	G	A	0.1761	-0.201178	0.028515	1.72417e-12	-7.05516	1156810	-0.11964	0.016143	1.2526e-13	-0.006032	0.0060442	0.3183	-0.2288	0.042	5.301e-08	-0.189258	0.0202597	9.48732e-21	0.024554	0.0085622	0.004134	0.0019139	0.00205346	0.351316	-0.000772412	0.0021132	0.714725	-0.00224629	0.00216769	0.300081	0.00234911	0.00216441	0.277774
rs74850776	17	44150042	T	C	0.1758	-0.201287	0.0285308	1.72489e-12	-7.05508	1156810	-0.12001	0.016158	1.1101e-13	-0.0060499	0.0060599	0.3181	-0.2286	0.042	5.408e-08	-0.188544	0.0202791	1.43818e-20	0.025004	0.0085853	0.003586	0.00213401	0.00205424	0.298882	-0.000612333	0.00211401	0.77208	-0.00222232	0.00216852	0.305453	0.00230959	0.00216524	0.286122
rs17575822	17	44144345	A	G	0.1758	-0.201328	0.0285368	1.72575e-12	-7.05503	1156810	-0.12002	0.016152	1.0792e-13	-0.0060143	0.0060615	0.3211	-0.2284	0.0421	5.58e-08	-0.18866	0.0202797	1.36684e-20	0.024821	0.0085879	0.00385	0.0021345	0.00205471	0.298882	-0.000627056	0.00211449	0.766809	-0.00222283	0.00216902	0.305453	0.00231012	0.00216573	0.286122
rs62063275	17	44036287	A	G	0.1761	-0.201242	0.0285257	1.72902e-12	-7.05476	1156810	-0.11944	0.01615	1.4089e-13	-0.0060454	0.0060468	0.3174	-0.2293	0.0421	5.012e-08	-0.190502	0.0202675	5.48824e-21	0.024342	0.0085678	0.004496	0.00199376	0.00205357	0.331611	-0.000787031	0.00211332	0.709585	-0.00232503	0.00216782	0.283487	0.00234925	0.00216454	0.277774
rs1984937	17	43980530	A	C	0.1761	-0.201128	0.0285111	1.7339e-12	-7.05438	1156810	-0.11963	0.016139	1.2353e-13	-0.0060257	0.0060414	0.3186	-0.2288	0.042	5.302e-08	-0.189215	0.0202612	9.74665e-21	0.024471	0.0085619	0.004262	0.00191372	0.00205326	0.351316	-0.000772338	0.002113	0.714725	-0.00224608	0.00216749	0.300081	0.00234889	0.00216421	0.277774
rs62056783	17	43974549	G	C	0.1761	-0.201119	0.02851	1.73416e-12	-7.05433	1156810	-0.1196	0.016134	1.2346e-13	-0.0061285	0.0060468	0.3108	-0.2288	0.042	5.317e-08	-0.189504	0.0202619	8.5414e-21	0.024402	0.0085626	0.004374	0.0019139	0.00205346	0.351316	-0.000772412	0.0021132	0.714725	-0.00224629	0.00216769	0.300081	0.00234911	0.00216441	0.277774
rs76632685	17	43974477	A	T	0.1826	-0.201126	0.0285122	1.73799e-12	-7.05403	1156810	-0.11961	0.016138	1.2441e-13	-0.0061228	0.0060465	0.3112	-0.2288	0.042	5.298e-08	-0.189504	0.0202619	8.5414e-21	0.024399	0.0085627	0.004379	0.0019139	0.00205346	0.351316	-0.000772412	0.0021132	0.714725	-0.00224629	0.00216769	0.300081	0.00234911	0.00216441	0.277774
rs62063845	17	44071294	T	C	0.1761	-0.201097	0.0285091	1.74116e-12	-7.05378	1156810	-0.12012	0.016118	9.1545e-14	-0.0056379	0.0060375	0.3504	-0.2282	0.042	5.716e-08	-0.189541	0.0202523	8.04902e-21	0.025216	0.0085571	0.003212	0.00211435	0.00205451	0.30342	-0.000626996	0.00211429	0.766809	-0.00231367	0.00216881	0.286065	0.00235609	0.00216553	0.276595
rs12150611	17	44149741	G	A	0.1758	-0.201232	0.0285308	1.74923e-12	-7.05315	1156810	-0.11995	0.016157	1.1377e-13	-0.0060731	0.0060605	0.3163	-0.2286	0.042	5.409e-08	-0.188522	0.0202791	1.45332e-20	0.025002	0.0085853	0.003589	0.0021341	0.00205432	0.298882	-0.000612356	0.00211409	0.77208	-0.0022224	0.0021686	0.305453	0.00230968	0.00216532	0.286122
rs12150235	17	44015745	A	G	0.1761	-0.201112	0.0285156	1.75494e-12	-7.0527	1156810	-0.11968	0.01614	1.2179e-13	-0.0061604	0.0060438	0.3081	-0.2286	0.042	5.454e-08	-0.18848	0.0202451	1.27979e-20	0.024838	0.0085599	0.003711	0.00193413	0.00205377	0.346322	-0.000743377	0.00211352	0.725045	-0.0022425	0.00216802	0.300972	0.0023437	0.00216474	0.278956
rs17573858	17	44090796	T	C	0.1759	-0.201231	0.0285332	1.7568e-12	-7.05252	1156810	-0.12012	0.016159	1.0543e-13	-0.0056839	0.0060464	0.3472	-0.2287	0.042	5.359e-08	-0.188883	0.0202712	1.1876e-20	0.024976	0.008578	0.003595	0.0021343	0.00205451	0.298882	-0.000597833	0.00211429	0.777362	-0.00223503	0.00216881	0.302759	0.00233877	0.00216553	0.280142
rs55886080	17	44072041	T	A	0.1761	-0.201052	0.028508	1.75766e-12	-7.05248	1156810	-0.12006	0.016117	9.3707e-14	-0.0056144	0.0060389	0.3525	-0.2282	0.042	5.716e-08	-0.189526	0.0202523	8.10591e-21	0.025272	0.0085579	0.003146	0.00211427	0.00205443	0.30342	-0.000626972	0.00211421	0.766809	-0.00231358	0.00216873	0.286065	0.002356	0.00216544	0.276595
rs62056804	17	43982286	C	T	0.1761	-0.201056	0.0285101	1.76259e-12	-7.0521	1156810	-0.1195	0.016137	1.308e-13	-0.0060681	0.0060483	0.3157	-0.2288	0.042	5.3e-08	-0.18929	0.0202612	9.41022e-21	0.024572	0.0085629	0.004111	0.00191372	0.00205326	0.351316	-0.000772338	0.002113	0.714725	-0.00224608	0.00216749	0.300081	0.00234889	0.00216421	0.277774
rs17691610	17	43970662	G	T	0.1762	-0.201044	0.0285092	1.76519e-12	-7.0519	1156810	-0.11953	0.016134	1.2756e-13	-0.0061425	0.0060409	0.3092	-0.2288	0.042	5.302e-08	-0.189251	0.0202597	9.5207e-21	0.02442	0.0085616	0.004341	0.00191383	0.00205338	0.351316	-0.000772382	0.00211312	0.714725	-0.00224621	0.00216761	0.300081	0.00234902	0.00216433	0.277774
rs62056807	17	43984253	G	C	0.1761	-0.201029	0.0285087	1.77032e-12	-7.0515	1156810	-0.11951	0.016133	1.2824e-13	-0.0060442	0.0060468	0.3175	-0.2288	0.042	5.289e-08	-0.189137	0.0202606	1.00794e-20	0.024519	0.0085618	0.004187	0.00191383	0.00205338	0.351316	-0.000772382	0.00211312	0.714725	-0.00224621	0.00216761	0.300081	0.00234902	0.00216433	0.277774
rs56080482	17	44032597	G	A	0.1761	-0.201152	0.0285266	1.77145e-12	-7.05138	1156810	-0.1187	0.01615	1.985e-13	-0.0062509	0.0060448	0.3011	-0.2284	0.0421	5.655e-08	-0.188483	0.0202477	1.29188e-20	0.025375	0.008555	0.003016	0.00199395	0.00205377	0.331611	-0.000787105	0.00211352	0.709585	-0.00223836	0.00216802	0.301865	0.00235524	0.00216474	0.276595
rs62063842	17	44070111	G	C	0.1761	-0.201021	0.0285086	1.7735e-12	-7.05124	1156810	-0.12002	0.016117	9.5622e-14	-0.0056405	0.0060435	0.3507	-0.2282	0.042	5.729e-08	-0.189571	0.0202523	7.9364e-21	0.025212	0.008557	0.003215	0.00211435	0.00205451	0.30342	-0.000626996	0.00211429	0.766809	-0.00231367	0.00216881	0.286065	0.00236187	0.00216553	0.27542
rs62060802	17	44146336	A	C	0.1758	-0.201213	0.0285369	1.77664e-12	-7.05098	1156810	-0.11982	0.016156	1.2037e-13	-0.0060738	0.0060646	0.3166	-0.2284	0.0421	5.613e-08	-0.188392	0.0202804	1.55224e-20	0.025038	0.0085883	0.003553	0.00213422	0.00205443	0.298882	-0.000626972	0.00211421	0.766809	-0.00222253	0.00216873	0.305453	0.00230981	0.00216544	0.286122
rs62064665	17	44081527	T	C	0.1759	-0.201181	0.028533	1.77879e-12	-7.05082	1156810	-0.11983	0.016152	1.1805e-13	-0.0055783	0.0060507	0.3566	-0.2288	0.0421	5.332e-08	-0.188936	0.0202647	1.1268e-20	0.025009	0.0085759	0.003544	0.00207426	0.00205432	0.312635	-0.000656096	0.00211409	0.756299	-0.0022431	0.0021686	0.300972	0.0023501	0.00216532	0.277774
rs55690782	17	44137311	G	A	0.1759	-0.201817	0.0286242	1.78177e-12	-7.05057	1152330	-0.12041	0.016312	1.5618e-13	-0.0059508	0.0060643	0.3265	-0.229	0.0421	5.124e-08	-0.188668	0.0202791	1.35815e-20	0.025028	0.0085856	0.003555	0.00215404	0.00205432	0.294388	-0.000612356	0.00211409	0.77208	-0.00222654	0.0021686	0.304553	0.0023039	0.00216532	0.287329
rs62060799	17	44144251	G	T	0.1759	-0.201153	0.0285306	1.78365e-12	-7.05043	1156810	-0.11994	0.016152	1.1184e-13	-0.0060055	0.0060614	0.3218	-0.2287	0.042	5.382e-08	-0.188609	0.0202784	1.39156e-20	0.024812	0.008586	0.003854	0.00213442	0.00205463	0.298882	-0.00061245	0.00211441	0.77208	-0.00222274	0.00216893	0.305453	0.00231003	0.00216565	0.286122
rs62062796	17	44027316	G	A	0.176	-0.201091	0.0285223	1.7851e-12	-7.05031	1156810	-0.11937	0.016149	1.4478e-13	-0.0060483	0.0060462	0.3171	-0.2275	0.0421	6.397e-08	-0.188378	0.0202499	1.36965e-20	0.024991	0.0085632	0.003518	0.00205326	0.00205326	0.317311	-0.000699476	0.002113	0.740618	-0.00221713	0.00216749	0.306355	0.00237197	0.00216421	0.273079
rs1476554	17	44159102	C	T	0.1758	-0.201153	0.028532	1.78833e-12	-7.05008	1156810	-0.11969	0.016159	1.296e-13	-0.0059587	0.0060651	0.3259	-0.2286	0.042	5.45e-08	-0.188144	0.0202796	1.73474e-20	0.025164	0.0085864	0.003383	0.00211415	0.00205432	0.30342	-0.000641516	0.00211409	0.761548	-0.0022224	0.0021686	0.305453	0.00230968	0.00216532	0.286122
rs62062780	17	44022593	C	T	0.1758	-0.201806	0.0286249	1.78926e-12	-7.05002	1152330	-0.11977	0.016301	2.0174e-13	-0.0062827	0.0060557	0.2995	-0.2277	0.0421	6.426e-08	-0.188594	0.0202756	1.38422e-20	0.025228	0.0085788	0.003274	0.00199536	0.00205522	0.331611	-0.000738806	0.00211501	0.726853	-0.00221096	0.00216955	0.308163	0.00237423	0.00216627	0.273079
rs2099151	17	43979822	A	T	0.1826	-0.200998	0.0285105	1.78951e-12	-7.04996	1156810	-0.11926	0.016135	1.4523e-13	-0.0061364	0.0060412	0.3097	-0.2299	0.042	4.556e-08	-0.189223	0.0202612	9.71247e-21	0.024424	0.0085618	0.004336	0.0019139	0.00205346	0.351316	-0.000772412	0.0021132	0.714725	-0.00224216	0.00216769	0.300972	0.00234911	0.00216441	0.277774
rs2158257	17	44104343	A	C	0.1759	-0.201104	0.0285275	1.79603e-12	-7.04948	1156810	-0.11985	0.016149	1.1534e-13	-0.0056514	0.0060488	0.3502	-0.2287	0.042	5.387e-08	-0.188828	0.0202706	1.21543e-20	0.024993	0.0085782	0.003574	0.00211435	0.00205451	0.30342	-0.000626996	0.00211429	0.766809	-0.00223089	0.00216881	0.303655	0.00232722	0.00216553	0.282524
rs62060847	17	44154946	C	T	0.1758	-0.201117	0.0285297	1.79701e-12	-7.04939	1156810	-0.12004	0.016156	1.0882e-13	-0.0060847	0.0060598	0.3153	-0.2286	0.042	5.416e-08	-0.188192	0.0202802	1.70143e-20	0.025081	0.008586	0.003488	0.00211407	0.00205424	0.30342	-0.000612333	0.00211401	0.77208	-0.0022306	0.00216852	0.303655	0.00229227	0.00216524	0.289752
rs75975083	17	44146357	T	C	0.1758	-0.201168	0.028537	1.79712e-12	-7.04937	1156810	-0.11972	0.016158	1.2673e-13	-0.0060694	0.0060628	0.3168	-0.2284	0.0421	5.602e-08	-0.188399	0.0202804	1.54684e-20	0.025103	0.0085883	0.003467	0.00211415	0.00205432	0.30342	-0.000641516	0.00211409	0.761548	-0.0022224	0.0021686	0.305453	0.00230968	0.00216532	0.286122
rs62062783	17	44023520	T	G	0.1761	-0.201089	0.0285269	1.80052e-12	-7.0491	1156810	-0.11911	0.016153	1.6575e-13	-0.0064144	0.0060407	0.2883	-0.2284	0.0421	5.559e-08	-0.188609	0.0202463	1.21094e-20	0.024749	0.0085605	0.003839	0.00199376	0.00205357	0.331611	-0.000743307	0.00211332	0.725045	-0.00220505	0.00216782	0.30907	0.00234925	0.00216454	0.277774
rs62060838	17	44153144	A	G	0.1758	-0.201077	0.0285286	1.81172e-12	-7.04826	1156810	-0.11979	0.016154	1.211e-13	-0.0060079	0.0060648	0.3219	-0.2286	0.042	5.416e-08	-0.188177	0.0202802	1.71333e-20	0.025115	0.008586	0.003444	0.00213401	0.00205424	0.298882	-0.000612333	0.00211401	0.77208	-0.00222232	0.00216852	0.305453	0.00230959	0.00216524	0.286122
rs62056784	17	43974889	C	G	0.1826	-0.200953	0.028511	1.81187e-12	-7.04826	1156810	-0.11942	0.016137	1.3568e-13	-0.0061408	0.0060465	0.3098	-0.2287	0.042	5.323e-08	-0.189469	0.0202626	8.70646e-21	0.02448	0.0085621	0.004249	0.00191383	0.00205338	0.351316	-0.000772382	0.00211312	0.714725	-0.00224621	0.00216761	0.300081	0.00234902	0.00216433	0.277774
rs62061728	17	44017180	T	G	0.1761	-0.20099	0.0285163	1.81206e-12	-7.04825	1156810	-0.1194	0.016143	1.3958e-13	-0.0062136	0.0060414	0.3037	-0.2286	0.042	5.395e-08	-0.188317	0.0202457	1.38349e-20	0.024872	0.0085599	0.003666	0.00193402	0.00205365	0.346322	-0.00075791	0.0021134	0.719879	-0.00224237	0.0021679	0.300972	0.00234356	0.00216462	0.278956
rs62062293	17	44100553	C	A	0.1759	-0.201663	0.0286122	1.81305e-12	-7.04815	1152330	-0.12062	0.016286	1.2986e-13	-0.0055993	0.006049	0.3546	-0.2286	0.0421	5.422e-08	-0.188828	0.0202706	1.21543e-20	0.024951	0.008578	0.003629	0.00211455	0.00205471	0.30342	-0.000612473	0.00211449	0.77208	-0.00223524	0.00216902	0.302759	0.00232744	0.00216573	0.282524
rs56189701	17	43987801	T	C	0.1757	-0.201052	0.0285257	1.81374e-12	-7.0481	1156810	-0.11974	0.016146	1.2075e-13	-0.0063529	0.0060531	0.2939	-0.2293	0.0421	5.085e-08	-0.188564	0.0203015	1.56923e-20	0.025171	0.0085781	0.003342	0.00205377	0.00205377	0.317311	-0.000626769	0.00211352	0.766809	-0.00225077	0.00216802	0.299192	0.00236101	0.00216474	0.27542
rs80028338	17	44161470	A	C	0.1675	-0.206803	0.0293428	1.81743e-12	-7.04783	1155040	-0.11946	0.016336	2.6179e-13	-0.0094846	0.0062578	0.1296	-0.2309	0.044	1.57e-07	-0.189894	0.0207939	6.71359e-20	0.025394	0.0088358	0.004053	0.00218693	0.00212674	0.303808	-0.000884143	0.00218862	0.686232	-0.00224079	0.00224505	0.31823	0.00272666	0.00224166	0.223848
rs62056801	17	43979504	G	A	0.1761	-0.200932	0.0285099	1.81784e-12	-7.0478	1156810	-0.11923	0.016135	1.4704e-13	-0.0060866	0.0060417	0.3137	-0.2299	0.042	4.545e-08	-0.18923	0.0202612	9.67842e-21	0.024369	0.0085636	0.004432	0.00191383	0.00205338	0.351316	-0.000772382	0.00211312	0.714725	-0.00224207	0.00216761	0.300972	0.00234902	0.00216433	0.277774
rs17574040	17	44102865	A	C	0.1759	-0.201112	0.0285363	1.82063e-12	-7.04759	1156810	-0.12012	0.016152	1.0325e-13	-0.0057273	0.0060533	0.3441	-0.2298	0.0421	4.674e-08	-0.189114	0.0202706	1.06393e-20	0.025011	0.0085781	0.003549	0.0020946	0.00205471	0.308005	-0.000627056	0.00211449	0.766809	-0.00230975	0.00216902	0.286928	0.00232744	0.00216573	0.282524
rs17573245	17	44072854	T	C	0.1762	-0.200912	0.0285082	1.82133e-12	-7.04752	1156810	-0.12001	0.016123	9.8155e-14	-0.005648	0.0060426	0.3499	-0.2283	0.042	5.641e-08	-0.190109	0.0202515	6.15098e-21	0.025245	0.008559	0.003183	0.00211387	0.00205404	0.30342	-0.000612275	0.00211381	0.77208	-0.00231314	0.00216831	0.286065	0.00235556	0.00216503	0.276595
rs74573628	17	43982961	T	C	0.1761	-0.200916	0.0285088	1.82158e-12	-7.04751	1156810	-0.11962	0.016132	1.218e-13	-0.0059997	0.006048	0.3212	-0.2287	0.042	5.337e-08	-0.188976	0.0202599	1.08335e-20	0.024364	0.0085633	0.00444	0.0019139	0.00205346	0.351316	-0.000757838	0.0021132	0.719879	-0.00224216	0.00216769	0.300972	0.00234911	0.00216441	0.277774
rs113537106	17	44016462	A	G	0.1761	-0.200953	0.0285152	1.82532e-12	-7.04722	1156810	-0.11937	0.016141	1.4081e-13	-0.0061716	0.0060417	0.307	-0.2286	0.042	5.387e-08	-0.188332	0.0202457	1.37383e-20	0.024882	0.0085598	0.003651	0.00193402	0.00205365	0.346322	-0.00075791	0.0021134	0.719879	-0.00224237	0.0021679	0.300972	0.00234356	0.00216462	0.278956
rs62061730	17	44017342	A	G	0.1761	-0.200924	0.0285131	1.83162e-12	-7.04673	1156810	-0.11927	0.01614	1.4689e-13	-0.0061908	0.0060405	0.3054	-0.2288	0.042	5.283e-08	-0.188451	0.0202463	1.30355e-20	0.024861	0.00856	0.003681	0.0019139	0.00205346	0.351316	-0.000772412	0.0021132	0.714725	-0.00224216	0.00216769	0.300972	0.00234334	0.00216441	0.278956
rs1467969	17	43998328	C	T	0.1761	-0.201145	0.0285449	1.83305e-12	-7.04662	1156410	-0.11809	0.016153	2.6566e-13	-0.0065729	0.0061417	0.2845	-0.2279	0.0421	5.965e-08	-0.202137	0.0212939	2.25056e-21	0.025869	0.0087347	0.00306	0.00191408	0.00205365	0.351316	-0.00078706	0.0021134	0.709585	-0.00224237	0.0021679	0.300972	0.00235511	0.00216462	0.276595
rs62056781	17	43973899	T	C	0.1761	-0.201503	0.0285966	1.83605e-12	-7.0464	1152330	-0.11998	0.016291	1.7771e-13	-0.0061166	0.0060431	0.3115	-0.2288	0.042	5.309e-08	-0.189524	0.0202612	8.43858e-21	0.024423	0.0085617	0.004337	0.00191365	0.00205318	0.351316	-0.000772309	0.00211292	0.714725	-0.00224599	0.00216741	0.300081	0.0023488	0.00216413	0.277774
rs55874169	17	44014384	G	A	0.1761	-0.200915	0.0285138	1.83822e-12	-7.04624	1156810	-0.11931	0.01614	1.4438e-13	-0.0061801	0.0060461	0.3067	-0.2287	0.042	5.364e-08	-0.188367	0.0202448	1.34693e-20	0.025097	0.0085516	0.003338	0.00191401	0.00205357	0.351316	-0.000757881	0.00211332	0.719879	-0.00224228	0.00216782	0.300972	0.00234925	0.00216454	0.277774
rs1467962	17	43978604	A	G	0.1761	-0.200879	0.0285095	1.84054e-12	-7.04604	1156810	-0.11932	0.016136	1.4155e-13	-0.0061766	0.0060414	0.3066	-0.2288	0.042	5.309e-08	-0.189177	0.0202612	9.91929e-21	0.024523	0.0085618	0.00418	0.00191372	0.00205326	0.351316	-0.000772338	0.002113	0.714725	-0.00224608	0.00216749	0.300081	0.00234889	0.00216421	0.277774
rs62062270	17	44091195	T	C	0.1759	-0.201036	0.0285317	1.84092e-12	-7.04606	1156810	-0.11996	0.016162	1.1498e-13	-0.0055857	0.0060525	0.3561	-0.2287	0.042	5.381e-08	-0.188861	0.0202712	1.20014e-20	0.024967	0.0085782	0.003608	0.00213389	0.00205412	0.298882	-0.000597719	0.00211389	0.777362	-0.00223461	0.0021684	0.302759	0.00233832	0.00216511	0.280142
rs62060795	17	44142663	C	T	0.1758	-0.201011	0.0285293	1.84437e-12	-7.04577	1156810	-0.11983	0.01615	1.1729e-13	-0.0059609	0.0060616	0.3254	-0.2286	0.042	5.408e-08	-0.188737	0.0202712	1.27156e-20	0.024791	0.0085853	0.003882	0.00213442	0.00205463	0.298882	-0.00061245	0.00211441	0.77208	-0.00222274	0.00216893	0.305453	0.00231003	0.00216565	0.286122
rs62060839	17	44153227	A	G	0.1758	-0.201019	0.0285308	1.84555e-12	-7.04568	1156810	-0.11972	0.016158	1.2721e-13	-0.0060461	0.0060651	0.3188	-0.2286	0.042	5.416e-08	-0.188185	0.0202802	1.70737e-20	0.025118	0.0085861	0.00344	0.00213401	0.00205424	0.298882	-0.000612333	0.00211401	0.77208	-0.00222232	0.00216852	0.305453	0.00230959	0.00216524	0.286122
rs62063797	17	44068294	G	C	0.1761	-0.200866	0.0285098	1.84781e-12	-7.04551	1156810	-0.11971	0.016122	1.1253e-13	-0.0056605	0.0060419	0.3488	-0.227	0.042	6.652e-08	-0.18921	0.0202523	9.39702e-21	0.025193	0.0085568	0.003237	0.00211415	0.00205432	0.30342	-0.000626936	0.00211409	0.766809	-0.00223482	0.0021686	0.302759	0.00236164	0.00216532	0.27542
rs62062267	17	44090854	C	T	0.1759	-0.201055	0.0285376	1.85105e-12	-7.04527	1156810	-0.11995	0.016165	1.1686e-13	-0.0057023	0.0060538	0.3462	-0.2287	0.042	5.361e-08	-0.188901	0.0202719	1.18111e-20	0.024942	0.0085782	0.003642	0.00213442	0.00205463	0.298882	-0.000597868	0.00211441	0.777362	-0.00223516	0.00216893	0.302759	0.0023389	0.00216565	0.280142
rs62062282	17	44094374	A	G	0.1759	-0.200962	0.0285246	1.85203e-12	-7.04522	1156810	-0.11972	0.016145	1.2136e-13	-0.0056942	0.0060498	0.3466	-0.2286	0.042	5.397e-08	-0.188801	0.0202713	1.23445e-20	0.024982	0.0085779	0.003587	0.00211427	0.00205443	0.30342	-0.000626972	0.00211421	0.766809	-0.00223495	0.00216873	0.302759	0.00233291	0.00216544	0.281331
rs62056840	17	43989689	T	C	0.1762	-0.200867	0.0285126	1.8563e-12	-7.04485	1156810	-0.11939	0.016137	1.3803e-13	-0.0060291	0.0060466	0.3187	-0.2289	0.042	5.241e-08	-0.189044	0.0202599	1.04968e-20	0.024741	0.0085621	0.003858	0.00191401	0.00205357	0.351316	-0.000757881	0.00211332	0.719879	-0.00224642	0.00216782	0.300081	0.00234925	0.00216454	0.277774
rs55831516	17	44148267	C	T	0.1758	-0.200978	0.0285285	1.85707e-12	-7.04481	1156810	-0.11967	0.016154	1.2809e-13	-0.0060684	0.0060602	0.3167	-0.2286	0.042	5.405e-08	-0.188906	0.0202791	1.21605e-20	0.025011	0.0085853	0.003577	0.00213401	0.00205424	0.298882	-0.000612333	0.00211401	0.77208	-0.00222232	0.00216852	0.305453	0.00230959	0.00216524	0.286122
rs62056837	17	43988884	T	C	0.1761	-0.200983	0.0285294	1.85768e-12	-7.04477	1155040	-0.11951	0.016156	1.3861e-13	-0.0060497	0.0060418	0.3167	-0.2287	0.0421	5.369e-08	-0.188835	0.0202606	1.15978e-20	0.024604	0.0085627	0.004061	0.00191408	0.00205365	0.351316	-0.000772485	0.0021134	0.714725	-0.00224237	0.0021679	0.300972	0.00233202	0.00216462	0.281331
rs62056792	17	43976644	G	A	0.1761	-0.200848	0.0285106	1.85904e-12	-7.04468	1156810	-0.11928	0.016135	1.4388e-13	-0.0061198	0.0060428	0.3112	-0.2288	0.042	5.314e-08	-0.189697	0.0202648	7.90378e-21	0.024499	0.0085662	0.004237	0.0019139	0.00205346	0.351316	-0.000772412	0.0021132	0.714725	-0.00224629	0.00216769	0.300081	0.00234911	0.00216441	0.277774
rs75839508	17	44022319	G	A	0.1761	-0.200923	0.0285213	1.85915e-12	-7.04466	1156810	-0.11886	0.01615	1.8382e-13	-0.006304	0.0060475	0.2972	-0.229	0.0421	5.205e-08	-0.18864	0.0202487	1.20621e-20	0.024607	0.0085641	0.004062	0.0019534	0.00205307	0.341373	-0.000772265	0.0021128	0.714725	-0.00220451	0.00216728	0.30907	0.00234866	0.002164	0.277774
rs62062285	17	44095661	T	G	0.1759	-0.200952	0.0285262	1.86158e-12	-7.04447	1156810	-0.11974	0.016145	1.1992e-13	-0.0056497	0.0060483	0.3503	-0.2286	0.042	5.399e-08	-0.188793	0.0202713	1.23877e-20	0.024938	0.008578	0.003646	0.00211447	0.00205463	0.30342	-0.000627032	0.00211441	0.766809	-0.00223516	0.00216893	0.302759	0.00233313	0.00216565	0.281331
rs62062284	17	44095570	G	A	0.1759	-0.200948	0.0285258	1.86239e-12	-7.04443	1156810	-0.11971	0.016146	1.2248e-13	-0.0056298	0.0060487	0.352	-0.2286	0.042	5.394e-08	-0.18874	0.0202713	1.26949e-20	0.025026	0.0085782	0.003529	0.00211435	0.00205451	0.30342	-0.000626996	0.00211429	0.766809	-0.00223503	0.00216881	0.302759	0.00233299	0.00216553	0.281331
rs12185225	17	44113491	T	C	0.1759	-0.200935	0.028528	1.87581e-12	-7.04343	1156810	-0.11992	0.016151	1.1262e-13	-0.0056114	0.0060486	0.3536	-0.2286	0.042	5.396e-08	-0.188417	0.0202697	1.4648e-20	0.024949	0.0085793	0.003636	0.00211427	0.00205443	0.30342	-0.000612391	0.00211421	0.77208	-0.00222253	0.00216873	0.305453	0.00230981	0.00216544	0.286122
rs113788190	17	44161302	A	G	0.1758	-0.200948	0.0285325	1.8841e-12	-7.04278	1156810	-0.11977	0.016158	1.2416e-13	-0.0060124	0.0060644	0.3215	-0.2286	0.042	5.405e-08	-0.188439	0.0202816	1.52643e-20	0.02507	0.0085869	0.003505	0.00211427	0.00205443	0.30342	-0.000612391	0.00211421	0.77208	-0.00222253	0.00216873	0.305453	0.00230981	0.00216544	0.286122
rs79180862	17	44131798	C	T	0.1759	-0.200906	0.0285268	1.88522e-12	-7.04271	1156810	-0.11986	0.016153	1.1648e-13	-0.0056886	0.0060554	0.3475	-0.2287	0.042	5.367e-08	-0.188478	0.0202726	1.4424e-20	0.024922	0.0085805	0.003678	0.00211395	0.00205412	0.30342	-0.000612298	0.00211389	0.77208	-0.00222219	0.0021684	0.305453	0.00230946	0.00216512	0.286122
rs111541901	17	43994358	C	T	0.176	-0.200906	0.0285271	1.8864e-12	-7.04264	1156810	-0.1196	0.016146	1.2874e-13	-0.0064331	0.006051	0.2877	-0.2282	0.0421	5.828e-08	-0.189184	0.0202837	1.08989e-20	0.024031	0.0085775	0.005085	0.00189443	0.00205396	0.356356	-0.000772603	0.00211372	0.714725	-0.00223857	0.00216823	0.301865	0.00236124	0.00216495	0.27542
rs79649865	17	44130587	T	G	0.1759	-0.201569	0.0286216	1.88774e-12	-7.04255	1152330	-0.12048	0.016316	1.5301e-13	-0.0056033	0.0060489	0.3543	-0.2285	0.042	5.467e-08	-0.188448	0.0202726	1.4627e-20	0.025016	0.0085804	0.003552	0.00213422	0.00205443	0.298882	-0.000612391	0.00211421	0.77208	-0.00222667	0.00216873	0.304553	0.00230403	0.00216544	0.287329
rs62060858	17	44164090	G	C	0.1758	-0.200976	0.0285386	1.89149e-12	-7.04225	1156810	-0.11981	0.016158	1.2155e-13	-0.0059873	0.0060636	0.3234	-0.2287	0.0421	5.363e-08	-0.18814	0.0202802	1.74344e-20	0.024979	0.0085867	0.003625	0.00209441	0.00205451	0.308005	-0.000626996	0.00211429	0.766809	-0.00222261	0.00216881	0.305453	0.0023099	0.00216553	0.286122
rs111259120	17	44133534	C	T	0.1759	-0.20149	0.0286143	1.9004e-12	-7.04158	1152330	-0.12044	0.016303	1.4985e-13	-0.0056565	0.0060555	0.3502	-0.2286	0.042	5.404e-08	-0.18844	0.0202726	1.46782e-20	0.025002	0.0085805	0.00357	0.00211427	0.00205443	0.30342	-0.000612391	0.00211421	0.77208	-0.00222253	0.00216873	0.305453	0.00230981	0.00216544	0.286122
rs74509629	17	43985597	C	T	0.1761	-0.200771	0.0285121	1.90045e-12	-7.04161	1156810	-0.11922	0.016139	1.5021e-13	-0.0060765	0.0060473	0.315	-0.2289	0.042	5.25e-08	-0.189172	0.0202599	9.88863e-21	0.024525	0.0085618	0.004177	0.00191383	0.00205338	0.351316	-0.000772382	0.00211312	0.714725	-0.00224621	0.00216761	0.300081	0.00234902	0.00216433	0.277774
rs17660065	17	44162284	T	C	0.1758	-0.200892	0.0285308	1.90537e-12	-7.04123	1156810	-0.11973	0.016154	1.243e-13	-0.0059815	0.0060584	0.3235	-0.2286	0.042	5.428e-08	-0.188155	0.0202802	1.73133e-20	0.025094	0.0085867	0.003474	0.00211435	0.00205451	0.30342	-0.000612415	0.00211429	0.77208	-0.00222261	0.00216881	0.305453	0.0023099	0.00216553	0.286122
rs62056800	17	43979468	T	A	0.1761	-0.200771	0.0285139	1.90651e-12	-7.04116	1156810	-0.11905	0.016141	1.6375e-13	-0.0060955	0.0060419	0.313	-0.2299	0.042	4.559e-08	-0.189213	0.0202626	9.81128e-21	0.024412	0.0085638	0.004363	0.0019139	0.00205346	0.351316	-0.000772412	0.0021132	0.714725	-0.00224216	0.00216769	0.300972	0.00234911	0.00216441	0.277774
rs41374248	17	44120442	A	G	0.1759	-0.200883	0.0285304	1.90827e-12	-7.04102	1156810	-0.11994	0.016154	1.1321e-13	-0.0056393	0.0060481	0.3511	-0.2287	0.042	5.379e-08	-0.18841	0.0202697	1.46992e-20	0.024977	0.0085803	0.003603	0.00209441	0.00205451	0.308005	-0.000612415	0.00211429	0.77208	-0.00222261	0.00216881	0.305453	0.0023099	0.00216553	0.286122
rs17660017	17	44160674	G	C	0.1758	-0.20088	0.0285314	1.91293e-12	-7.04066	1156810	-0.11968	0.016155	1.2765e-13	-0.0060261	0.0060656	0.3205	-0.2287	0.042	5.375e-08	-0.188174	0.0202796	1.71073e-20	0.025109	0.0085865	0.003453	0.00211435	0.00205451	0.30342	-0.000612415	0.00211429	0.77208	-0.00222261	0.00216881	0.305453	0.0023099	0.00216553	0.286122
rs74481389	17	44154607	T	C	0.1758	-0.200887	0.0285331	1.91552e-12	-7.04049	1156810	-0.11961	0.016161	1.3486e-13	-0.0060478	0.0060593	0.3182	-0.2286	0.042	5.416e-08	-0.188162	0.0202802	1.72531e-20	0.025065	0.0085862	0.003509	0.0021341	0.00205432	0.298882	-0.000612356	0.00211409	0.77208	-0.0022224	0.0021686	0.305453	0.00230968	0.00216532	0.286122
rs112364920	17	44161360	A	T	0.1824	-0.200875	0.0285319	1.91698e-12	-7.04037	1156810	-0.1197	0.016157	1.276e-13	-0.0060345	0.0060641	0.3197	-0.2286	0.042	5.405e-08	-0.188159	0.0202796	1.72269e-20	0.025091	0.0085865	0.003476	0.00211427	0.00205443	0.30342	-0.000612391	0.00211421	0.77208	-0.00222253	0.00216873	0.305453	0.00230981	0.00216544	0.286122
rs79492906	17	43984864	C	T	0.1761	-0.200724	0.0285104	1.91727e-12	-7.04038	1156810	-0.1192	0.016136	1.4999e-13	-0.0060751	0.0060472	0.3151	-0.2288	0.042	5.289e-08	-0.189179	0.0202599	9.85396e-21	0.024504	0.0085617	0.00421	0.00191383	0.00205338	0.351316	-0.000772382	0.00211312	0.714725	-0.00224621	0.00216761	0.300081	0.00234902	0.00216433	0.277774
rs62062275	17	44093496	A	G	0.1759	-0.200829	0.0285268	1.92241e-12	-7.04001	1156810	-0.11962	0.016146	1.274e-13	-0.0056052	0.0060515	0.3543	-0.2286	0.042	5.395e-08	-0.188796	0.0202719	1.24066e-20	0.02496	0.0085782	0.003617	0.00211447	0.00205463	0.30342	-0.000627032	0.00211441	0.766809	-0.00223516	0.00216893	0.302759	0.00233313	0.00216565	0.281331
rs62063783	17	44059215	C	T	0.1761	-0.200744	0.0285148	1.92246e-12	-7.03999	1156810	-0.11948	0.016131	1.2902e-13	-0.0055341	0.0060379	0.3594	-0.2271	0.042	6.589e-08	-0.188741	0.0202519	1.16734e-20	0.025361	0.0085555	0.003034	0.0021341	0.00205432	0.298882	-0.000626936	0.00211409	0.766809	-0.00223482	0.0021686	0.302759	0.00235587	0.00216532	0.276595
rs1078268	17	44075901	A	G	0.1761	-0.200848	0.0285307	1.92617e-12	-7.03972	1156410	-0.11913	0.01615	1.6255e-13	-0.0053867	0.0060443	0.3728	-0.2277	0.0421	6.192e-08	-0.189147	0.0202595	9.98409e-21	0.025912	0.0085596	0.002468	0.00209413	0.00205424	0.308005	-0.00067065	0.00211401	0.75106	-0.00223887	0.00216852	0.301865	0.00234423	0.00216524	0.278956
rs17563986	17	43991272	A	G	0.1761	-0.200736	0.028515	1.92707e-12	-7.03966	1156810	-0.11916	0.016143	1.5648e-13	-0.0060314	0.0060451	0.3184	-0.2287	0.042	5.339e-08	-0.189679	0.0202606	7.82519e-21	0.024577	0.0085623	0.0041	0.0019139	0.00205346	0.351316	-0.000772412	0.0021132	0.714725	-0.00224216	0.00216769	0.300972	0.00234911	0.00216441	0.277774
rs974292	17	44150464	T	C	0.1758	-0.200832	0.0285291	1.92862e-12	-7.03955	1156810	-0.11955	0.016155	1.3617e-13	-0.0060189	0.0060608	0.3207	-0.2286	0.042	5.413e-08	-0.188656	0.0202823	1.38482e-20	0.025021	0.0085862	0.003567	0.00213401	0.00205424	0.298882	-0.000612333	0.00211401	0.77208	-0.00222232	0.00216852	0.305453	0.00230959	0.00216524	0.286122
rs12150170	17	44090646	A	G	0.1759	-0.200887	0.0285372	1.92961e-12	-7.03948	1156810	-0.11976	0.016166	1.2809e-13	-0.0057164	0.0060542	0.3451	-0.2287	0.042	5.352e-08	-0.188881	0.0202712	1.18876e-20	0.024993	0.00858	0.00358	0.0021343	0.00205451	0.298882	-0.000597833	0.00211429	0.777362	-0.00223503	0.00216881	0.302759	0.00233877	0.00216553	0.280142
rs112116311	17	43989898	T	G	0.1762	-0.200765	0.0285204	1.93133e-12	-7.03935	1156810	-0.11916	0.01614	1.5483e-13	-0.0060689	0.0060464	0.3155	-0.2288	0.0421	5.283e-08	-0.189054	0.0202606	1.04762e-20	0.024672	0.0085625	0.003959	0.00191408	0.00205365	0.351316	-0.000772485	0.0021134	0.714725	-0.00224237	0.0021679	0.300972	0.00234933	0.00216462	0.277774
rs1052587	17	44102604	T	C	0.176	-0.200675	0.028508	1.93272e-12	-7.03925	1156810	-0.11942	0.016112	1.2449e-13	-0.0056994	0.0060484	0.346	-0.2286	0.042	5.447e-08	-0.188635	0.0202608	1.27421e-20	0.025036	0.0085761	0.003509	0.00211455	0.00205471	0.30342	-0.000627056	0.00211449	0.766809	-0.00223111	0.00216902	0.303655	0.00232744	0.00216573	0.282524
rs55947022	17	44147574	G	A	0.1758	-0.200779	0.0285235	1.93512e-12	-7.03907	1156810	-0.11946	0.016142	1.3542e-13	-0.0060317	0.006062	0.3197	-0.2288	0.042	5.159e-08	-0.188402	0.020281	1.54918e-20	0.025047	0.008589	0.003543	0.00213422	0.00205443	0.298882	-0.000612391	0.00211421	0.77208	-0.00222253	0.00216873	0.305453	0.00230981	0.00216544	0.286122
rs118087478	17	44051589	T	G	0.1733	-0.202463	0.0287631	1.93646e-12	-7.03898	1152330	-0.12151	0.016307	9.2401e-14	-0.0062436	0.0060916	0.3054	-0.2239	0.0426	1.479e-07	-0.188966	0.020393	1.92828e-20	0.026233	0.0086301	0.002368	0.00218747	0.00206815	0.290196	-0.000492265	0.00212832	0.817088	-0.00215826	0.00218321	0.322873	0.0024408	0.0021799	0.26285
rs11575895	17	43971785	A	G	0.1761	-0.200783	0.0285247	1.93751e-12	-7.03892	1155040	-0.11932	0.016163	1.5541e-13	-0.0059667	0.0060448	0.3236	-0.2288	0.042	5.306e-08	-0.18909	0.020261	1.03174e-20	0.024445	0.008562	0.004304	0.00191372	0.00205326	0.351316	-0.000772338	0.002113	0.714725	-0.00224608	0.00216749	0.300081	0.00234889	0.00216421	0.277774
rs62063857	17	44076665	A	G	0.1762	-0.200716	0.0285162	1.94075e-12	-7.03867	1156810	-0.12028	0.016131	8.8734e-14	-0.0053168	0.0060444	0.3791	-0.227	0.042	6.667e-08	-0.188279	0.020247	1.4166e-20	0.025407	0.0085698	0.00303	0.00203449	0.00205443	0.322032	-0.000699876	0.00211421	0.740618	-0.00241753	0.00216873	0.264969	0.00236809	0.00216544	0.274138
rs1467966	17	43984399	C	T	0.1761	-0.200656	0.0285078	1.94139e-12	-7.03864	1156810	-0.11914	0.016133	1.5292e-13	-0.0060772	0.0060468	0.3149	-0.2288	0.042	5.292e-08	-0.189187	0.0202599	9.81941e-21	0.024483	0.0085617	0.004241	0.00191372	0.00205326	0.351316	-0.000772338	0.002113	0.714725	-0.00224608	0.00216749	0.300081	0.00234889	0.00216421	0.277774
rs78962882	17	44084844	G	C	0.1759	-0.200813	0.0285307	1.94322e-12	-7.03849	1156810	-0.1195	0.016145	1.347e-13	-0.0056799	0.0060518	0.348	-0.2286	0.0421	5.442e-08	-0.188522	0.0202656	1.37081e-20	0.025077	0.0085762	0.003455	0.00209441	0.00205451	0.308005	-0.000641577	0.00211429	0.761548	-0.00223917	0.00216881	0.301865	0.00234454	0.00216553	0.278956
rs62056789	17	43975415	A	C	0.1761	-0.200815	0.028531	1.9437e-12	-7.03848	1155860	-0.1194	0.016175	1.5604e-13	-0.0060873	0.0060441	0.3139	-0.2288	0.042	5.317e-08	-0.189773	0.0202632	7.5752e-21	0.02456	0.0085659	0.004142	0.00193358	0.00205318	0.346322	-0.000743165	0.00211292	0.725045	-0.00224599	0.00216741	0.300081	0.0023488	0.00216413	0.277774
rs55682376	17	43991888	G	A	0.1761	-0.200645	0.0285083	1.94812e-12	-7.03813	1156810	-0.11907	0.016132	1.5658e-13	-0.0059762	0.0060492	0.3232	-0.2287	0.042	5.326e-08	-0.189525	0.0202632	8.50801e-21	0.02464	0.0085639	0.004012	0.00191383	0.00205338	0.351316	-0.000772382	0.00211312	0.714725	-0.00224207	0.00216761	0.300972	0.00234902	0.00216433	0.277774
rs62060859	17	44164133	G	A	0.1758	-0.200861	0.0285408	1.95455e-12	-7.03768	1156810	-0.11965	0.016163	1.3316e-13	-0.005957	0.0060636	0.3259	-0.2287	0.0421	5.34e-08	-0.18832	0.0202802	1.60353e-20	0.025085	0.0085868	0.003486	0.00209433	0.00205443	0.308005	-0.000626972	0.00211421	0.766809	-0.00222253	0.00216873	0.305453	0.00230981	0.00216544	0.286122
rs77875796	17	44051612	A	G	0.1744	-0.201557	0.0286398	1.95501e-12	-7.03765	1156810	-0.12123	0.016146	5.9649e-14	-0.0062675	0.0060768	0.3024	-0.226	0.0424	9.923e-08	-0.189424	0.020353	1.3154e-20	0.02566	0.0086072	0.002871	0.002304	0.00206565	0.264686	-0.000390445	0.00212575	0.85427	-0.00220554	0.00218057	0.311801	0.00237994	0.00217727	0.274356
rs62062779	17	44022577	A	C	0.1758	-0.200862	0.0285412	1.95552e-12	-7.03762	1156810	-0.11875	0.016155	1.9699e-13	-0.0063817	0.0060553	0.2919	-0.2277	0.0421	6.37e-08	-0.188689	0.0202749	1.32068e-20	0.02499	0.008578	0.003576	0.00199524	0.0020551	0.331611	-0.00075325	0.00211489	0.721717	-0.00221083	0.00216943	0.308163	0.0023741	0.00216615	0.273079
rs1467963	17	43978934	T	G	0.1761	-0.20067	0.0285168	1.96556e-12	-7.0369	1155040	-0.11914	0.016149	1.614e-13	-0.0060828	0.0060416	0.314	-0.2288	0.042	5.292e-08	-0.189177	0.0202612	9.91929e-21	0.024516	0.0085617	0.004191	0.00191372	0.00205326	0.351316	-0.000772338	0.002113	0.714725	-0.00224608	0.00216749	0.300081	0.00234889	0.00216421	0.277774
rs62062768	17	44019479	C	G	0.1825	-0.200665	0.0285165	1.96692e-12	-7.0368	1156810	-0.11873	0.016146	1.9271e-13	-0.0063719	0.0060434	0.2917	-0.2287	0.042	5.336e-08	-0.188582	0.0202469	1.23002e-20	0.024732	0.0085615	0.003868	0.00195377	0.00205346	0.341373	-0.000757838	0.0021132	0.719879	-0.00220493	0.00216769	0.30907	0.00234911	0.00216441	0.277774
rs77950913	17	44146451	T	C	0.1758	-0.200829	0.0285424	1.97611e-12	-7.03616	1156810	-0.11944	0.016166	1.4891e-13	-0.0060361	0.0060621	0.3194	-0.2284	0.0421	5.612e-08	-0.188472	0.0202797	1.49153e-20	0.025043	0.008587	0.003541	0.00213422	0.00205443	0.298882	-0.000626972	0.00211421	0.766809	-0.00222253	0.00216873	0.305453	0.00230981	0.00216544	0.286122
rs17654016	17	44137925	T	C	0.1759	-0.200682	0.0285228	1.98091e-12	-7.03585	1156810	-0.11963	0.01614	1.2438e-13	-0.0058449	0.0060641	0.3351	-0.2286	0.042	5.405e-08	-0.188727	0.0202778	1.31389e-20	0.024826	0.0085854	0.003833	0.00211435	0.00205451	0.30342	-0.000612415	0.00211429	0.77208	-0.00222261	0.00216881	0.305453	0.0023099	0.00216553	0.286122
rs56303672	17	43996960	A	G	0.1762	-0.200616	0.0285139	1.98208e-12	-7.03573	1156810	-0.11887	0.016139	1.7663e-13	-0.0068914	0.0060427	0.2541	-0.2288	0.042	5.31e-08	-0.189424	0.020275	9.38625e-21	0.024388	0.0085646	0.004405	0.00191401	0.00205357	0.351316	-0.000772456	0.00211332	0.714725	-0.00224228	0.00216782	0.300972	0.00234925	0.00216454	0.277774
rs62062269	17	44091092	G	C	0.1759	-0.20075	0.0285333	1.98351e-12	-7.03564	1156810	-0.11965	0.016162	1.327e-13	-0.0056816	0.0060536	0.348	-0.2287	0.042	5.354e-08	-0.188899	0.0202712	1.17932e-20	0.024951	0.0085777	0.003629	0.0021341	0.00205432	0.298882	-0.000597776	0.00211409	0.777362	-0.00223482	0.0021686	0.302759	0.00233855	0.00216532	0.280142
rs62060810	17	44148674	A	G	0.1758	-0.200728	0.0285308	1.98592e-12	-7.03548	1156810	-0.11945	0.016157	1.4341e-13	-0.0060518	0.0060608	0.318	-0.2286	0.042	5.406e-08	-0.188544	0.0202791	1.43818e-20	0.025003	0.0085853	0.003588	0.0021341	0.00205432	0.298882	-0.000612356	0.00211409	0.77208	-0.0022224	0.0021686	0.305453	0.00230968	0.00216532	0.286122
rs62060846	17	44154461	A	C	0.1758	-0.200723	0.0285309	1.98837e-12	-7.03528	1156810	-0.11945	0.016157	1.4335e-13	-0.0060535	0.0060642	0.3182	-0.2286	0.042	5.416e-08	-0.188155	0.0202802	1.73133e-20	0.025052	0.0085862	0.003526	0.0021341	0.00205432	0.298882	-0.000612356	0.00211409	0.77208	-0.0022224	0.0021686	0.305453	0.00230968	0.00216532	0.286122
rs12150344	17	44143484	G	A	0.1759	-0.200712	0.0285311	1.99472e-12	-7.03485	1156810	-0.1195	0.016153	1.3796e-13	-0.0060106	0.0060616	0.3214	-0.2287	0.042	5.383e-08	-0.188617	0.0202784	1.3867e-20	0.024806	0.0085859	0.003862	0.00213442	0.00205463	0.298882	-0.00061245	0.00211441	0.77208	-0.00222274	0.00216893	0.305453	0.00231003	0.00216565	0.286122
rs62056778	17	43971604	C	G	0.1826	-0.200536	0.0285067	1.99711e-12	-7.0347	1156810	-0.11908	0.016134	1.5767e-13	-0.0062677	0.0060439	0.2997	-0.2288	0.042	5.301e-08	-0.189376	0.020259	8.95458e-21	0.024174	0.0085598	0.004741	0.00191354	0.00205307	0.351316	-0.000772265	0.0021128	0.714725	-0.00224587	0.00216728	0.300081	0.00234866	0.002164	0.277774
rs17651483	17	44058861	C	A	0.176	-0.200564	0.0285112	1.99904e-12	-7.03457	1156810	-0.11908	0.016124	1.5234e-13	-0.0055204	0.0060463	0.3612	-0.227	0.042	6.655e-08	-0.189019	0.0202624	1.07314e-20	0.02559	0.0085606	0.002797	0.00215404	0.00205432	0.294388	-0.000626936	0.00211409	0.766809	-0.00223482	0.0021686	0.302759	0.00236164	0.00216532	0.27542
rs12150127	17	44141732	G	A	0.1759	-0.200705	0.0285334	2.00633e-12	-7.03404	1156810	-0.1195	0.016157	1.4034e-13	-0.0059733	0.0060612	0.3244	-0.2286	0.042	5.411e-08	-0.188544	0.0202791	1.43818e-20	0.024872	0.0085861	0.00377	0.00213442	0.00205463	0.298882	-0.00061245	0.00211441	0.77208	-0.00222274	0.00216893	0.305453	0.00231003	0.00216565	0.286122
rs56280951	17	44041107	G	A	0.1748	-0.201199	0.0286041	2.00808e-12	-7.03392	1156810	-0.11942	0.016162	1.4776e-13	-0.0062337	0.0060699	0.3044	-0.2314	0.0423	4.513e-08	-0.188367	0.0203323	1.96113e-20	0.023669	0.0086011	0.005926	0.00188252	0.00206086	0.361	-0.00079894	0.00212082	0.706387	-0.00233328	0.00217551	0.283487	0.00247343	0.00217222	0.254842
rs112074397	17	44131022	T	C	0.1759	-0.200693	0.0285327	2.00994e-12	-7.03379	1156810	-0.11937	0.016158	1.4952e-13	-0.0056296	0.0060495	0.3521	-0.2287	0.042	5.343e-08	-0.188405	0.0202733	1.49594e-20	0.02523	0.0085818	0.003283	0.00209441	0.00205451	0.308005	-0.000641577	0.00211429	0.761548	-0.00222261	0.00216881	0.305453	0.0023099	0.00216553	0.286122
rs62061726	17	44016341	G	A	0.1762	-0.200551	0.0285145	2.0169e-12	-7.0333	1156810	-0.1191	0.016141	1.6023e-13	-0.0060358	0.0060407	0.3177	-0.2288	0.042	5.273e-08	-0.188532	0.0202431	1.23772e-20	0.025032	0.0085588	0.003448	0.00197382	0.00205357	0.336469	-0.000714157	0.00211332	0.735415	-0.00224228	0.00216782	0.300972	0.00234347	0.00216454	0.278956
rs17563965	17	43990919	A	G	0.1762	-0.200446	0.0285015	2.02403e-12	-7.03282	1156810	-0.11911	0.016122	1.4869e-13	-0.006159	0.0060448	0.3083	-0.2287	0.042	5.327e-08	-0.189256	0.0202567	9.37417e-21	0.02431	0.0085603	0.004513	0.00191372	0.00205326	0.351316	-0.000757766	0.002113	0.719879	-0.00224194	0.00216749	0.300972	0.00234889	0.00216421	0.277774
rs62060801	17	44145860	A	G	0.1758	-0.200772	0.0285482	2.02529e-12	-7.03274	1155040	-0.11938	0.016175	1.5773e-13	-0.0060596	0.0060624	0.3175	-0.2284	0.0421	5.584e-08	-0.188559	0.0202791	1.42817e-20	0.025017	0.0085868	0.003575	0.0021343	0.00205451	0.298882	-0.000626996	0.00211429	0.766809	-0.00222261	0.00216881	0.305453	0.0023099	0.00216553	0.286122
rs12150527	17	43986462	A	G	0.176	-0.200612	0.0285258	2.02664e-12	-7.03265	1156810	-0.11948	0.016138	1.32e-13	-0.0058802	0.0060469	0.3308	-0.2275	0.0421	6.351e-08	-0.188828	0.0202668	1.19558e-20	0.024479	0.0085678	0.004276	0.0019547	0.00205443	0.341373	-0.000729037	0.00211421	0.730224	-0.00223909	0.00216873	0.301865	0.00237333	0.00216544	0.273079
rs62060792	17	44141955	T	A	0.1759	-0.200598	0.0285244	2.02866e-12	-7.03251	1156810	-0.11939	0.016141	1.3996e-13	-0.005987	0.0060613	0.3233	-0.2286	0.042	5.462e-08	-0.188522	0.0202791	1.45332e-20	0.024872	0.0085863	0.003771	0.00213442	0.00205463	0.298882	-0.00061245	0.00211441	0.77208	-0.00222274	0.00216893	0.305453	0.00231003	0.00216565	0.286122
rs974291	17	44150480	A	T	0.1824	-0.200628	0.0285291	2.0301e-12	-7.0324	1156810	-0.11936	0.016155	1.4882e-13	-0.0061111	0.0060605	0.3133	-0.2286	0.042	5.408e-08	-0.188552	0.0202791	1.43316e-20	0.024937	0.0085854	0.003677	0.00213401	0.00205424	0.298882	-0.000612333	0.00211401	0.77208	-0.00222232	0.00216852	0.305453	0.00230959	0.00216524	0.286122
rs62060835	17	44152390	C	T	0.1758	-0.20063	0.0285302	2.03305e-12	-7.0322	1156810	-0.1193	0.016157	1.538e-13	-0.0060268	0.0060577	0.3198	-0.2286	0.042	5.416e-08	-0.188582	0.0202791	1.41328e-20	0.025145	0.0085848	0.0034	0.00213401	0.00205424	0.298882	-0.000612333	0.00211401	0.77208	-0.00222232	0.00216852	0.305453	0.00230959	0.00216524	0.286122
rs62064674	17	44088772	C	A	0.1759	-0.200584	0.0285263	2.0426e-12	-7.03155	1156810	-0.1193	0.016147	1.4835e-13	-0.0056363	0.0060464	0.3512	-0.2286	0.042	5.4e-08	-0.188753	0.0202653	1.23035e-20	0.025078	0.0085765	0.003455	0.00211435	0.00205451	0.30342	-0.000626996	0.00211429	0.766809	-0.00223503	0.00216881	0.302759	0.00233877	0.00216553	0.280142
rs4371195	17	43986420	A	G	0.1761	-0.200577	0.0285268	2.04839e-12	-7.03118	1156810	-0.11924	0.016137	1.4809e-13	-0.0059797	0.006047	0.3227	-0.2284	0.0421	5.615e-08	-0.189085	0.0202661	1.05771e-20	0.024732	0.008568	0.003895	0.00195489	0.00205463	0.341373	-0.000729107	0.00211441	0.730224	-0.00224344	0.00216893	0.300972	0.00235045	0.00216565	0.277774
rs1864324	17	43977702	C	T	0.1761	-0.20046	0.0285123	2.05583e-12	-7.03065	1156810	-0.11893	0.016142	1.7326e-13	-0.006188	0.0060478	0.3062	-0.2288	0.042	5.289e-08	-0.18999	0.0202619	6.80537e-21	0.024392	0.008562	0.004387	0.00193358	0.00205318	0.346322	-0.000757737	0.00211292	0.719879	-0.00224599	0.00216741	0.300081	0.0023488	0.00216413	0.277774
rs117124984	17	44051588	C	G	0.1798	-0.202231	0.0287647	2.05757e-12	-7.03053	1152330	-0.12143	0.016307	9.5995e-14	-0.0063266	0.00609	0.2989	-0.2238	0.0426	1.513e-07	-0.188777	0.0203937	2.10943e-20	0.026032	0.0086297	0.002556	0.00216779	0.00206835	0.294603	-0.000492314	0.00212853	0.817088	-0.00215431	0.00218342	0.323806	0.00244683	0.00218012	0.261718
rs17572627	17	44058629	T	A	0.176	-0.201087	0.0286021	2.05816e-12	-7.0305	1150550	-0.12005	0.016283	1.6709e-13	-0.0054483	0.0060405	0.3671	-0.2282	0.042	5.725e-08	-0.189238	0.0202624	9.69276e-21	0.025568	0.0085606	0.002821	0.00213422	0.00205443	0.298882	-0.000612391	0.00211421	0.77208	-0.00231358	0.00216873	0.286065	0.00236178	0.00216544	0.27542
rs56234850	17	44060248	G	A	0.176	-0.20042	0.0285079	2.06029e-12	-7.03033	1156810	-0.11912	0.016118	1.4667e-13	-0.0057741	0.0060446	0.3395	-0.227	0.042	6.626e-08	-0.189456	0.0202608	8.692e-21	0.024928	0.0085633	0.003603	0.00207426	0.00205432	0.312635	-0.000670676	0.00211409	0.75106	-0.00223482	0.0021686	0.302759	0.00236164	0.00216532	0.27542
rs62060836	17	44152447	G	A	0.1758	-0.200567	0.0285291	2.06157e-12	-7.03026	1156810	-0.11927	0.016155	1.5487e-13	-0.0060415	0.006063	0.319	-0.2286	0.042	5.416e-08	-0.188537	0.0202791	1.44321e-20	0.02506	0.0085856	0.003513	0.00213401	0.00205424	0.298882	-0.000612333	0.00211401	0.77208	-0.00222232	0.00216852	0.305453	0.00230959	0.00216524	0.286122
rs17575423	17	44129253	T	C	0.1759	-0.200562	0.0285287	2.06261e-12	-7.03018	1156810	-0.11951	0.016151	1.3681e-13	-0.0056168	0.0060485	0.3531	-0.2287	0.042	5.371e-08	-0.188475	0.020272	1.44021e-20	0.024981	0.00858	0.003597	0.00211435	0.00205451	0.30342	-0.000612415	0.00211429	0.77208	-0.00222261	0.00216881	0.305453	0.0023099	0.00216553	0.286122
rs62060785	17	44136634	G	A	0.1759	-0.200604	0.0285357	2.06631e-12	-7.02993	1156810	-0.11951	0.016161	1.4138e-13	-0.005908	0.0060642	0.3299	-0.2287	0.042	5.383e-08	-0.188639	0.0202784	1.37225e-20	0.024852	0.0085855	0.003796	0.00211447	0.00205463	0.30342	-0.00061245	0.00211441	0.77208	-0.00222274	0.00216893	0.305453	0.00231003	0.00216565	0.286122
rs62060852	17	44160050	G	A	0.1758	-0.201134	0.0286143	2.07828e-12	-7.02914	1152330	-0.1201	0.016304	1.7517e-13	-0.005995	0.0060672	0.3231	-0.2286	0.042	5.42e-08	-0.188299	0.0202822	1.63348e-20	0.024825	0.0085891	0.00385	0.0021341	0.00205432	0.298882	-0.000597776	0.00211409	0.777362	-0.0022224	0.0021686	0.305453	0.00230968	0.00216532	0.286122
rs62063850	17	44073739	G	A	0.1761	-0.200383	0.0285093	2.08483e-12	-7.02869	1156810	-0.11939	0.016121	1.3009e-13	-0.0055935	0.0060412	0.3545	-0.2281	0.042	5.82e-08	-0.189863	0.020253	6.94526e-21	0.025286	0.0085595	0.003135	0.00211415	0.00205432	0.30342	-0.000626936	0.00211409	0.766809	-0.00231345	0.0021686	0.286065	0.00235587	0.00216532	0.276595
rs62056782	17	43974230	C	T	0.1761	-0.200393	0.028511	2.08545e-12	-7.02862	1156810	-0.11886	0.016137	1.7618e-13	-0.0061067	0.0060407	0.312	-0.2288	0.042	5.319e-08	-0.189531	0.0202612	8.40895e-21	0.02445	0.0085618	0.004294	0.00191383	0.00205338	0.351316	-0.000772382	0.00211312	0.714725	-0.00224621	0.00216761	0.300081	0.00234902	0.00216433	0.277774
rs2082068	17	43979971	C	T	0.1761	-0.20041	0.0285149	2.09144e-12	-7.02826	1156810	-0.11866	0.016144	1.9796e-13	-0.0061078	0.0060415	0.312	-0.2299	0.042	4.567e-08	-0.189301	0.0202619	9.39177e-21	0.024463	0.0085622	0.004275	0.00191383	0.00205338	0.351316	-0.000772382	0.00211312	0.714725	-0.00224207	0.00216761	0.300972	0.00234902	0.00216433	0.277774
rs77009866	17	44110888	A	T	0.1824	-0.200509	0.0285292	2.09238e-12	-7.0282	1156810	-0.1196	0.016153	1.3221e-13	-0.0056273	0.0060538	0.3526	-0.2286	0.042	5.416e-08	-0.188395	0.0202697	1.48023e-20	0.024949	0.0085793	0.003637	0.00209433	0.00205443	0.308005	-0.000612391	0.00211421	0.77208	-0.00222253	0.00216873	0.305453	0.00230981	0.00216544	0.286122
rs12150558	17	44151156	T	C	0.1758	-0.200514	0.0285307	2.09474e-12	-7.02801	1156810	-0.11923	0.016155	1.5754e-13	-0.00606	0.0060606	0.3174	-0.2286	0.042	5.424e-08	-0.188544	0.0202791	1.43818e-20	0.025011	0.0085854	0.003577	0.00213422	0.00205443	0.298882	-0.000612391	0.00211421	0.77208	-0.00222253	0.00216873	0.305453	0.00230981	0.00216544	0.286122
rs62062770	17	44019680	T	C	0.1762	-0.200396	0.0285141	2.09561e-12	-7.02796	1156810	-0.11986	0.016142	1.1239e-13	-0.0058418	0.0060369	0.3332	-0.2298	0.042	4.521e-08	-0.188746	0.0202422	1.11678e-20	0.024758	0.0085603	0.003826	0.00193384	0.00205346	0.346322	-0.000684969	0.0021132	0.745834	-0.00232519	0.00216769	0.283425	0.00233803	0.00216441	0.280047
rs62061727	17	44017124	G	T	0.1761	-0.20042	0.0285184	2.09881e-12	-7.02774	1156810	-0.11892	0.016145	1.7646e-13	-0.0062181	0.0060414	0.3034	-0.2287	0.042	5.334e-08	-0.18834	0.0202457	1.36903e-20	0.024867	0.00856	0.003672	0.00191419	0.00205377	0.351316	-0.000757953	0.00211352	0.719879	-0.0022425	0.00216802	0.300972	0.0023437	0.00216474	0.278956
rs62064671	17	44086100	T	C	0.1759	-0.200458	0.028524	2.09979e-12	-7.0277	1156810	-0.11904	0.016144	1.6606e-13	-0.0056243	0.0060521	0.3527	-0.2286	0.042	5.415e-08	-0.18876	0.0202653	1.22605e-20	0.024993	0.0085762	0.003565	0.00209433	0.00205443	0.308005	-0.000656134	0.00211421	0.756299	-0.00223495	0.00216873	0.302759	0.00233868	0.00216544	0.280142
rs62062297	17	44101004	A	G	0.1759	-0.200531	0.0285347	2.1011e-12	-7.02762	1156810	-0.11958	0.016152	1.3234e-13	-0.005627	0.0060511	0.3524	-0.2298	0.0421	4.627e-08	-0.189107	0.0202706	1.06767e-20	0.024984	0.008578	0.003585	0.00209441	0.00205451	0.308005	-0.000626996	0.00211429	0.766809	-0.00230953	0.00216881	0.286928	0.00232722	0.00216553	0.282524
rs733969	17	44089727	G	A	0.176	-0.201165	0.0286261	2.10499e-12	-7.02733	1152330	-0.1201	0.016314	1.814e-13	-0.0057937	0.0060489	0.3382	-0.2278	0.0421	6.269e-08	-0.188885	0.0202763	1.21319e-20	0.025124	0.0085826	0.003418	0.00211427	0.00205443	0.30342	-0.000612391	0.00211421	0.77208	-0.00223495	0.00216873	0.302759	0.00233868	0.00216544	0.280142
rs74571696	17	44123685	G	A	0.176	-0.201098	0.0286176	2.10915e-12	-7.02707	1152330	-0.11988	0.016305	1.9531e-13	-0.0056387	0.0060523	0.3515	-0.2279	0.042	5.955e-08	-0.1884	0.0202711	1.48572e-20	0.024929	0.0085818	0.003675	0.0020946	0.00205471	0.308005	-0.000656221	0.00211449	0.756299	-0.00221455	0.00216902	0.307258	0.00230434	0.00216573	0.287329
rs76594404	17	43971457	G	C	0.1761	-0.200352	0.0285116	2.10986e-12	-7.02703	1156810	-0.11882	0.016141	1.8168e-13	-0.0062211	0.006043	0.3033	-0.2288	0.042	5.299e-08	-0.189193	0.0202603	9.80731e-21	0.024423	0.0085619	0.004337	0.00191365	0.00205318	0.351316	-0.000772309	0.00211292	0.714725	-0.00224599	0.00216741	0.300081	0.0023488	0.00216413	0.277774
rs62056806	17	43983801	A	G	0.1761	-0.200316	0.0285066	2.11018e-12	-7.027	1156810	-0.1188	0.016131	1.7761e-13	-0.0060701	0.0060468	0.3154	-0.2288	0.042	5.298e-08	-0.189164	0.0202599	9.92341e-21	0.024493	0.0085617	0.004226	0.00191372	0.00205326	0.351316	-0.000772338	0.002113	0.714725	-0.00224608	0.00216749	0.300081	0.00234889	0.00216421	0.277774
rs62056805	17	43983363	G	A	0.1761	-0.200335	0.0285107	2.11556e-12	-7.02666	1156810	-0.11905	0.016136	1.6122e-13	-0.0060929	0.0060506	0.3139	-0.2287	0.042	5.335e-08	-0.189457	0.0202632	8.78156e-21	0.024196	0.0085696	0.004751	0.00191383	0.00205338	0.351316	-0.000757809	0.00211312	0.719879	-0.00224207	0.00216761	0.300972	0.00234902	0.00216433	0.277774
rs9944484	17	43990662	G	A	0.1763	-0.200229	0.028496	2.11695e-12	-7.02657	1156810	-0.11883	0.016114	1.6528e-13	-0.0063347	0.0060401	0.2943	-0.229	0.042	5.121e-08	-0.188297	0.0202483	1.41235e-20	0.024117	0.008554	0.004811	0.00191365	0.00205318	0.351316	-0.000772309	0.00211292	0.714725	-0.00224599	0.00216741	0.300081	0.00234303	0.00216413	0.278956
rs62063281	17	44038785	A	G	0.1726	-0.201726	0.0287108	2.12315e-12	-7.02614	1156810	-0.1185	0.016267	3.223e-13	-0.0040405	0.0061012	0.5078	-0.2236	0.0424	1.367e-07	-0.186832	0.0204721	7.09518e-20	0.023896	0.0086497	0.005734	0.00150952	0.00206565	0.46492	-0.0013304	0.00212575	0.531413	-0.00228754	0.00218057	0.294152	0.0025277	0.00217727	0.245662
rs10514898	17	44119636	A	C	0.1759	-0.200459	0.0285307	2.12436e-12	-7.02608	1156810	-0.11952	0.016153	1.3688e-13	-0.0056248	0.0060478	0.3523	-0.2287	0.042	5.393e-08	-0.188342	0.0202697	1.51686e-20	0.024985	0.0085795	0.00359	0.00209453	0.00205463	0.308005	-0.00061245	0.00211441	0.77208	-0.00222274	0.00216893	0.305453	0.00231003	0.00216565	0.286122
rs55972730	17	44155707	C	T	0.1758	-0.200444	0.0285314	2.13473e-12	-7.02538	1156810	-0.11929	0.016159	1.555e-13	-0.0061321	0.0060597	0.3116	-0.2287	0.042	5.371e-08	-0.188147	0.0202802	1.73737e-20	0.024984	0.0085866	0.003619	0.00211407	0.00205424	0.30342	-0.000612333	0.00211401	0.77208	-0.00222232	0.00216852	0.305453	0.00230381	0.00216524	0.287329
rs3912062	17	44165069	A	G	0.1755	-0.200863	0.0285923	2.13926e-12	-7.02507	1156810	-0.11933	0.016162	1.5436e-13	-0.0036143	0.0063982	0.5722	-0.2294	0.0421	5.114e-08	-0.197314	0.0205435	7.6377e-22	0.027156	0.009244	0.003307	0.00225751	0.00205773	0.272603	-0.000507645	0.0021176	0.810543	-0.00222196	0.00217221	0.306355	0.00223255	0.00216892	0.303323
rs2316952	17	44139190	G	C	0.1759	-0.200425	0.0285311	2.14376e-12	-7.02479	1156810	-0.11924	0.016153	1.5592e-13	-0.0059173	0.0060642	0.3292	-0.2287	0.042	5.39e-08	-0.188617	0.0202784	1.3867e-20	0.024805	0.0085856	0.003863	0.00213442	0.00205463	0.298882	-0.00061245	0.00211441	0.77208	-0.00222274	0.00216893	0.305453	0.00231003	0.00216565	0.286122
rs1392294	3	46100999	A	G	0.6325	-0.164075	0.0233566	2.14405e-12	-7.02478	1163300	-0.1327	0.013376	3.3846e-23	0.0091655	0.0046272	0.04762	-0.0531	0.0297	0.07379	0.00823277	0.0158474	0.603409	-0.0062354	0.0065443	0.3407	-5.01158e-05	0.00170394	0.976536	-0.00359214	0.00175351	0.0405068	-0.00123291	0.00179873	0.493072	-0.000224501	0.00179601	0.900524
rs62063683	17	44131717	G	A	0.1759	-0.200413	0.02853	2.14645e-12	-7.02464	1156810	-0.11935	0.016156	1.4956e-13	-0.0056165	0.0060555	0.3537	-0.2287	0.042	5.384e-08	-0.188418	0.0202726	1.48328e-20	0.02502	0.0085804	0.003546	0.00211415	0.00205432	0.30342	-0.000612356	0.00211409	0.77208	-0.0022224	0.0021686	0.305453	0.00230968	0.00216532	0.286122
rs62063263	17	44033394	G	C	0.1753	-0.201243	0.0286489	2.14926e-12	-7.02446	1152330	-0.11983	0.016291	1.9024e-13	-0.0061939	0.006063	0.307	-0.229	0.0422	5.961e-08	-0.190376	0.0203026	6.79272e-21	0.023778	0.0085925	0.005653	0.00201855	0.00205813	0.326707	-0.000710839	0.00211801	0.73716	-0.00221823	0.00217263	0.307258	0.00232553	0.00216934	0.28372
rs79782347	17	44146567	T	C	0.1758	-0.200491	0.0285425	2.15141e-12	-7.0243	1156810	-0.11911	0.016166	1.7303e-13	-0.006033	0.0060621	0.3196	-0.2284	0.0421	5.612e-08	-0.188479	0.0202797	1.48633e-20	0.025023	0.0085871	0.003567	0.00213422	0.00205443	0.298882	-0.000626972	0.00211421	0.766809	-0.00222253	0.00216873	0.305453	0.00230981	0.00216544	0.286122
rs71327035	3	46194528	T	C	0.1091	0.291103	0.0414449	2.15832e-12	7.02386	1108210	0.24152	0.027423	1.284e-18	-0.0025148	0.0071096	0.7235	0.0676	0.0453	0.1354	0.0122556	0.0253693	0.629032	0.0075032	0.01005	0.4553	0.001041	0.00278537	0.7086	0.00419789	0.0028664	0.143053	-0.0027719	0.00294032	0.345824	0.00234683	0.00293588	0.42408
rs12150570	17	44126218	G	A	0.1759	-0.200354	0.0285287	2.17311e-12	-7.02289	1156810	-0.11935	0.016152	1.4786e-13	-0.0056479	0.0060534	0.3508	-0.2288	0.042	5.296e-08	-0.188981	0.0202739	1.14856e-20	0.024849	0.0085808	0.00378	0.00213422	0.00205443	0.298882	-0.000597811	0.00211421	0.777362	-0.00222253	0.00216873	0.305453	0.00230403	0.00216544	0.287329
rs2173640	3	46100496	A	G	0.6333	-0.163983	0.02335	2.17453e-12	-7.02283	1163700	-0.13274	0.013373	3.2194e-23	0.0089391	0.0046254	0.05328	-0.0521	0.0296	0.079	0.00793616	0.0158447	0.616462	-0.0058733	0.0065404	0.3692	0	0.00170394	1	-0.00350702	0.00175351	0.0455003	-0.00120312	0.00179873	0.503576	-0.000168376	0.00179601	0.925308
rs55881134	17	44109248	G	A	0.1759	-0.200362	0.0285304	2.17507e-12	-7.02275	1156810	-0.11933	0.016155	1.5036e-13	-0.0057339	0.006051	0.3433	-0.2286	0.042	5.419e-08	-0.188623	0.020271	1.33946e-20	0.024927	0.0085809	0.003674	0.00211427	0.00205443	0.30342	-0.000612391	0.00211421	0.77208	-0.00222667	0.00216873	0.304553	0.00230981	0.00216544	0.286122
rs62056780	17	43973652	C	T	0.1761	-0.200841	0.0286001	2.18104e-12	-7.02239	1152330	-0.11931	0.016296	2.4532e-13	-0.0060632	0.0060421	0.3156	-0.2288	0.042	5.291e-08	-0.189581	0.0202606	8.19158e-21	0.024469	0.0085617	0.004264	0.00191372	0.00205326	0.351316	-0.000772338	0.002113	0.714725	-0.00224608	0.00216749	0.300081	0.00234889	0.00216421	0.277774
rs55780945	17	44040120	C	T	0.176	-0.20028	0.0285202	2.18129e-12	-7.02239	1156810	-0.11879	0.016134	1.8051e-13	-0.005728	0.0060466	0.3435	-0.2278	0.042	6.013e-08	-0.188846	0.0202644	1.17329e-20	0.024876	0.0085663	0.003685	0.00207466	0.00205471	0.312635	-0.000699969	0.00211449	0.740618	-0.00226836	0.00216902	0.295653	0.00236209	0.00216573	0.27542
rs17573266	17	44072881	C	G	0.1827	-0.200295	0.028523	2.18347e-12	-7.02223	1155040	-0.12014	0.016152	1.0211e-13	-0.0057008	0.0060415	0.3454	-0.2282	0.042	5.715e-08	-0.190083	0.0202497	6.17745e-21	0.024608	0.0085583	0.004037	0.00215355	0.00205385	0.294388	-0.000539334	0.0021136	0.79859	-0.00231292	0.00216811	0.286065	0.00235533	0.00216483	0.276595
rs77138434	17	44159555	C	A	0.1758	-0.200363	0.028533	2.1849e-12	-7.02215	1156810	-0.11906	0.016159	1.7317e-13	-0.0060052	0.0060652	0.3221	-0.2286	0.042	5.426e-08	-0.188147	0.0202802	1.73737e-20	0.025158	0.0085867	0.003391	0.00213422	0.00205443	0.298882	-0.000612391	0.00211421	0.77208	-0.00222253	0.00216873	0.305453	0.00230981	0.00216544	0.286122
rs62062268	17	44090858	C	T	0.1759	-0.200398	0.0285381	2.18551e-12	-7.02212	1156810	-0.11928	0.016166	1.602e-13	-0.0056986	0.0060537	0.3465	-0.2287	0.042	5.362e-08	-0.188936	0.0202712	1.15885e-20	0.024971	0.0085781	0.003603	0.00213442	0.00205463	0.298882	-0.000597868	0.00211441	0.777362	-0.00223516	0.00216893	0.302759	0.0023389	0.00216565	0.280142
rs111853996	17	44130878	A	G	0.1759	-0.200389	0.0285373	2.18702e-12	-7.022	1156810	-0.11922	0.016166	1.6441e-13	-0.005667	0.0060506	0.349	-0.2286	0.042	5.4e-08	-0.188378	0.0202739	1.51929e-20	0.025298	0.0085836	0.003206	0.00211435	0.00205451	0.30342	-0.000612415	0.00211429	0.77208	-0.00222261	0.00216881	0.305453	0.0023099	0.00216553	0.286122
rs78834738	17	44022434	G	A	0.1755	-0.200725	0.0285866	2.19297e-12	-7.02165	1156810	-0.11853	0.016168	2.2799e-13	-0.0061783	0.0060607	0.308	-0.2287	0.0422	5.926e-08	-0.189945	0.0202894	7.83891e-21	0.024249	0.0085854	0.004736	0.0019991	0.00205908	0.331611	-0.000783735	0.00211899	0.711485	-0.00219852	0.00217363	0.311801	0.00232082	0.00217034	0.284919
rs17653889	17	44133070	A	T	0.1824	-0.20036	0.0285347	2.19321e-12	-7.02163	1156810	-0.11856	0.01616	2.1882e-13	-0.0071011	0.0060854	0.2432	-0.2287	0.042	5.348e-08	-0.188465	0.0202942	1.59228e-20	0.02537	0.0085949	0.00316	0.00209441	0.00205451	0.308005	-0.000641577	0.00211429	0.761548	-0.00222261	0.00216881	0.305453	0.0023099	0.00216553	0.286122
rs62060764	17	44133633	A	G	0.1759	-0.200322	0.0285299	2.1955e-12	-7.02148	1156810	-0.11936	0.016154	1.4829e-13	-0.0057013	0.0060567	0.3465	-0.2286	0.042	5.404e-08	-0.188722	0.0202733	1.29172e-20	0.024707	0.0085832	0.003996	0.00211427	0.00205443	0.30342	-0.000612391	0.00211421	0.77208	-0.00222253	0.00216873	0.305453	0.00230981	0.00216544	0.286122
rs113201171	17	44082249	A	T	0.1825	-0.200289	0.0285277	2.20482e-12	-7.02086	1156810	-0.11882	0.016149	1.87e-13	-0.0055757	0.0060489	0.3566	-0.2292	0.0421	5.073e-08	-0.189292	0.0202664	9.61865e-21	0.024856	0.0085793	0.003765	0.00209373	0.00205385	0.308005	-0.000655946	0.0021136	0.756299	-0.00224258	0.00216811	0.300972	0.00234379	0.00216483	0.278956
rs62063677	17	44129885	C	T	0.1759	-0.200308	0.0285321	2.21175e-12	-7.02044	1156810	-0.11925	0.016157	1.5716e-13	-0.005583	0.0060488	0.356	-0.2287	0.042	5.378e-08	-0.188445	0.020272	1.46048e-20	0.025024	0.0085806	0.003541	0.00211435	0.00205451	0.30342	-0.000612415	0.00211429	0.77208	-0.00222261	0.00216881	0.305453	0.0023099	0.00216553	0.286122
rs62062295	17	44100906	A	G	0.1759	-0.200323	0.0285347	2.21364e-12	-7.02033	1156810	-0.11936	0.016152	1.4723e-13	-0.0056302	0.0060519	0.3522	-0.2298	0.0421	4.623e-08	-0.189137	0.0202706	1.0528e-20	0.025007	0.0085778	0.003554	0.00209441	0.00205451	0.308005	-0.000626996	0.00211429	0.766809	-0.00230953	0.00216881	0.286928	0.00232722	0.00216553	0.282524
rs62060794	17	44142566	C	T	0.1758	-0.200276	0.0285307	2.22415e-12	-7.01967	1156810	-0.11908	0.016155	1.6911e-13	-0.0060081	0.0060627	0.3217	-0.2287	0.042	5.38e-08	-0.188863	0.0202797	1.24374e-20	0.024732	0.008587	0.003974	0.00213422	0.00205443	0.298882	-0.000612391	0.00211421	0.77208	-0.00222253	0.00216873	0.305453	0.00230981	0.00216544	0.286122
rs7687	17	44103296	T	C	0.1759	-0.200326	0.0285394	2.22996e-12	-7.01928	1156410	-0.11911	0.01617	1.759e-13	-0.005631	0.0060466	0.3517	-0.2286	0.042	5.394e-08	-0.18882	0.0202706	1.2197e-20	0.025014	0.0085782	0.003546	0.00211435	0.00205451	0.30342	-0.000626996	0.00211429	0.766809	-0.00223503	0.00216881	0.302759	0.00232722	0.00216553	0.282524
rs76307183	17	44142121	G	A	0.1759	-0.200205	0.0285267	2.24829e-12	-7.01816	1156810	-0.119	0.016144	1.6904e-13	-0.0059868	0.0060612	0.3233	-0.2286	0.042	5.405e-08	-0.188567	0.0202791	1.42319e-20	0.024856	0.0085863	0.003793	0.0021345	0.00205471	0.298882	-0.000612473	0.00211449	0.77208	-0.00222283	0.00216902	0.305453	0.00231012	0.00216573	0.286122
rs62062281	17	44094112	A	G	0.1759	-0.200193	0.028528	2.2599e-12	-7.01742	1156810	-0.11897	0.016151	1.7603e-13	-0.0056115	0.0060514	0.3538	-0.2286	0.042	5.398e-08	-0.188801	0.0202713	1.23445e-20	0.024995	0.008578	0.00357	0.00211427	0.00205443	0.30342	-0.000626972	0.00211421	0.766809	-0.00223495	0.00216873	0.302759	0.00233291	0.00216544	0.281331
rs17650579	17	44030115	C	T	0.1762	-0.200135	0.0285216	2.26756e-12	-7.01696	1156810	-0.11963	0.016145	1.267e-13	-0.0063155	0.0060418	0.2959	-0.2269	0.0421	7.09e-08	-0.187804	0.0202538	1.81825e-20	0.024697	0.0085648	0.003933	0.00211327	0.00205346	0.30342	-0.000626674	0.0021132	0.766809	-0.00237908	0.00216769	0.272417	0.00241905	0.00216441	0.263718
rs7350928	17	44108100	C	T	0.1759	-0.200775	0.0286136	2.27047e-12	-7.01677	1152330	-0.11963	0.016302	2.1655e-13	-0.0056062	0.0060491	0.354	-0.2287	0.042	5.375e-08	-0.1887	0.0202697	1.285e-20	0.024832	0.008579	0.003797	0.00211427	0.00205443	0.30342	-0.000626972	0.00211421	0.766809	-0.00223081	0.00216873	0.303655	0.00232136	0.00216544	0.28372
rs62056790	17	43975417	G	A	0.1761	-0.200194	0.028531	2.27151e-12	-7.01672	1155860	-0.11878	0.016175	2.0813e-13	-0.0060863	0.0060441	0.3139	-0.2288	0.042	5.316e-08	-0.189769	0.0202639	7.61384e-21	0.02456	0.0085659	0.004142	0.00193358	0.00205318	0.346322	-0.000743165	0.00211292	0.725045	-0.00224599	0.00216741	0.300081	0.0023488	0.00216413	0.277774
rs62064672	17	44086521	G	A	0.1759	-0.200157	0.0285269	2.27608e-12	-7.01643	1156810	-0.11886	0.016148	1.8278e-13	-0.005631	0.0060518	0.3521	-0.2286	0.042	5.456e-08	-0.188745	0.0202653	1.23466e-20	0.025038	0.0085763	0.003506	0.00209441	0.00205451	0.308005	-0.000641577	0.00211429	0.761548	-0.00223503	0.00216881	0.302759	0.00233877	0.00216553	0.280142
rs17565025	17	44012463	T	C	0.1764	-0.199942	0.0284978	2.28245e-12	-7.01605	1156810	-0.11796	0.016112	2.4548e-13	-0.0065954	0.0061289	0.2819	-0.2243	0.0418	7.968e-08	-0.199832	0.021259	5.46345e-21	0.026677	0.0087126	0.002199	0.00193329	0.00205287	0.346322	-0.000728483	0.0021126	0.730224	-0.00224565	0.00216708	0.300081	0.00232536	0.0021638	0.282524
rs62056808	17	43984646	T	C	0.1757	-0.200504	0.0285811	2.29509e-12	-7.01527	1156810	-0.11803	0.016137	2.5864e-13	-0.0059036	0.0060597	0.3299	-0.2283	0.0422	6.14e-08	-0.188343	0.0202963	1.70035e-20	0.02465	0.0085874	0.004098	0.00194051	0.00206054	0.346322	-0.000856913	0.0021205	0.686132	-0.0022499	0.00217518	0.300972	0.00238618	0.00217188	0.271913
rs17652961	17	44108355	G	A	0.1759	-0.200079	0.0285209	2.29688e-12	-7.01517	1156810	-0.11888	0.01614	1.7645e-13	-0.0057283	0.0060525	0.3439	-0.2287	0.042	5.385e-08	-0.1887	0.0202697	1.285e-20	0.024881	0.008579	0.003729	0.00211415	0.00205432	0.30342	-0.000626936	0.00211409	0.766809	-0.00223068	0.0021686	0.303655	0.00232122	0.00216532	0.28372
rs41382552	17	44118999	A	G	0.1759	-0.200679	0.0286068	2.29843e-12	-7.01508	1152330	-0.11979	0.01629	1.9313e-13	-0.0056248	0.006055	0.3529	-0.2287	0.042	5.338e-08	-0.188369	0.020269	1.49354e-20	0.024992	0.0085794	0.00358	0.00211427	0.00205443	0.30342	-0.000597811	0.00211421	0.777362	-0.00222253	0.00216873	0.305453	0.00230403	0.00216544	0.287329
rs55864131	17	44163411	T	C	0.1758	-0.200102	0.0285249	2.29985e-12	-7.01499	1156810	-0.11892	0.016142	1.7436e-13	-0.0059618	0.0060587	0.3251	-0.2287	0.042	5.377e-08	-0.188159	0.0202796	1.72269e-20	0.025108	0.0085866	0.003455	0.00211447	0.00205463	0.30342	-0.00061245	0.00211441	0.77208	-0.00222274	0.00216893	0.305453	0.00231003	0.00216565	0.286122
rs62060786	17	44136763	C	T	0.1759	-0.200218	0.0285434	2.30765e-12	-7.01451	1156810	-0.11912	0.016165	1.7194e-13	-0.0059592	0.0060642	0.3258	-0.2287	0.0421	5.381e-08	-0.188522	0.0202784	1.44914e-20	0.024845	0.0085856	0.003806	0.00211447	0.00205463	0.30342	-0.00061245	0.00211441	0.77208	-0.00222274	0.00216893	0.305453	0.00231003	0.00216565	0.286122
rs62062266	17	44090704	A	G	0.1759	-0.200189	0.0285401	2.3109e-12	-7.01431	1156810	-0.11907	0.016171	1.7943e-13	-0.0057066	0.0060542	0.3459	-0.2287	0.042	5.356e-08	-0.188844	0.0202725	1.2165e-20	0.024985	0.00858	0.00359	0.0021343	0.00205451	0.298882	-0.000597833	0.00211429	0.777362	-0.00223503	0.00216881	0.302759	0.00233877	0.00216553	0.280142
rs17653906	17	44133142	G	A	0.1759	-0.200195	0.0285412	2.31228e-12	-7.01425	1156810	-0.11898	0.016173	1.8908e-13	-0.0056193	0.0060556	0.3534	-0.2287	0.042	5.388e-08	-0.188243	0.0202724	1.60729e-20	0.02507	0.0085807	0.003481	0.00211435	0.00205451	0.30342	-0.000626996	0.00211429	0.766809	-0.00222261	0.00216881	0.305453	0.0023099	0.00216553	0.286122
rs17575437	17	44133031	T	A	0.1759	-0.200137	0.0285333	2.3136e-12	-7.01416	1156810	-0.1189	0.016159	1.868e-13	-0.0056519	0.0060555	0.3506	-0.2287	0.042	5.348e-08	-0.18847	0.0202726	1.44745e-20	0.024989	0.0085803	0.003587	0.00209441	0.00205451	0.308005	-0.000641577	0.00211429	0.761548	-0.00222261	0.00216881	0.305453	0.0023099	0.00216553	0.286122
rs62060845	17	44154393	A	G	0.1758	-0.200118	0.028532	2.31949e-12	-7.01381	1156810	-0.11884	0.016159	1.9199e-13	-0.006064	0.0060642	0.3173	-0.2286	0.042	5.416e-08	-0.188162	0.0202802	1.72531e-20	0.025054	0.0085861	0.003523	0.0021341	0.00205432	0.298882	-0.000612356	0.00211409	0.77208	-0.0022224	0.0021686	0.305453	0.00230968	0.00216532	0.286122
rs62060855	17	44161860	C	T	0.1758	-0.200077	0.0285262	2.31982e-12	-7.0138	1156810	-0.11893	0.016147	1.7623e-13	-0.0060288	0.006064	0.3201	-0.2286	0.042	5.426e-08	-0.188097	0.0202809	1.78296e-20	0.025033	0.0085875	0.003556	0.00211427	0.00205443	0.30342	-0.000612391	0.00211421	0.77208	-0.00222253	0.00216873	0.305453	0.00230981	0.00216544	0.286122
rs1107820	17	44135359	T	C	0.1759	-0.200094	0.0285287	2.32005e-12	-7.01378	1156810	-0.11913	0.016152	1.636e-13	-0.005605	0.0060558	0.3547	-0.2286	0.042	5.408e-08	-0.188509	0.0202725	1.42146e-20	0.024812	0.0085814	0.003836	0.00211427	0.00205443	0.30342	-0.000612391	0.00211421	0.77208	-0.00222253	0.00216873	0.305453	0.00230981	0.00216544	0.286122
rs79252344	17	44120608	A	G	0.1759	-0.200091	0.0285293	2.32374e-12	-7.01353	1156810	-0.11907	0.016152	1.6805e-13	-0.005649	0.0060554	0.3509	-0.2287	0.042	5.362e-08	-0.188357	0.0202697	1.5063e-20	0.0249	0.0085795	0.003705	0.00211435	0.00205451	0.30342	-0.000612415	0.00211429	0.77208	-0.00222261	0.00216881	0.305453	0.0023099	0.00216553	0.286122
rs62063671	17	44124837	A	G	0.1759	-0.200237	0.028553	2.33542e-12	-7.01282	1156810	-0.11814	0.016141	2.4937e-13	-0.0053633	0.0061971	0.3868	-0.2288	0.0421	5.31e-08	-0.205277	0.021622	2.22559e-21	0.025466	0.0088333	0.00394	0.00211447	0.00205463	0.30342	-0.000597868	0.00211441	0.777362	-0.00222274	0.00216893	0.305453	0.00230425	0.00216565	0.287329
rs1392295	3	46101104	T	A	0.6241	-0.163816	0.0233603	2.33908e-12	-7.01258	1163300	-0.13244	0.013382	4.2971e-23	0.0091689	0.0046273	0.04754	-0.0531	0.0297	0.07371	0.00823414	0.0158484	0.603374	-0.0061547	0.0065443	0.347	-5.01164e-05	0.00170396	0.976536	-0.00359218	0.00175353	0.0405068	-0.00123888	0.00179875	0.490986	-0.000224504	0.00179603	0.900524
rs111372048	17	44136577	A	C	0.1758	-0.200054	0.0285299	2.34832e-12	-7.01208	1156810	-0.11887	0.016141	1.7736e-13	-0.0058945	0.0060641	0.331	-0.2284	0.0421	5.579e-08	-0.188612	0.0202791	1.39367e-20	0.024878	0.0085871	0.003766	0.00211447	0.00205463	0.30342	-0.000627032	0.00211441	0.766809	-0.00222274	0.00216893	0.305453	0.00231003	0.00216565	0.286122
rs62062292	17	44099809	A	C	0.1759	-0.199974	0.0285196	2.35252e-12	-7.01181	1156810	-0.11875	0.016136	1.8458e-13	-0.0056239	0.006049	0.3525	-0.2286	0.042	5.394e-08	-0.18877	0.0202713	1.25185e-20	0.025047	0.0085781	0.003502	0.00211427	0.00205443	0.30342	-0.000626972	0.00211421	0.766809	-0.00223495	0.00216873	0.302759	0.00232713	0.00216544	0.282524
rs62064666	17	44082514	T	C	0.1758	-0.200149	0.0285476	2.3654e-12	-7.01106	1156810	-0.11943	0.016148	1.4013e-13	-0.0056316	0.0060533	0.3522	-0.2281	0.0421	6.029e-08	-0.188881	0.0202808	1.23953e-20	0.024838	0.0085831	0.003806	0.00213621	0.00205636	0.298882	-0.000579777	0.00211619	0.784106	-0.00223704	0.00217075	0.302759	0.00232931	0.00216747	0.282524
rs62062136	17	44116312	T	C	0.1759	-0.199939	0.0285181	2.36686e-12	-7.01095	1156810	-0.11904	0.016135	1.6107e-13	-0.0056378	0.0060504	0.3514	-0.2286	0.042	5.416e-08	-0.18841	0.0202697	1.46992e-20	0.024918	0.0085793	0.00368	0.00209421	0.00205432	0.308005	-0.000612356	0.00211409	0.77208	-0.0022224	0.0021686	0.305453	0.00230968	0.00216532	0.286122
rs76324150	17	43973233	C	T	0.1761	-0.199912	0.0285149	2.36988e-12	-7.01079	1156810	-0.11839	0.016144	2.242e-13	-0.0062132	0.006042	0.3038	-0.2288	0.042	5.311e-08	-0.18914	0.0202603	1.00513e-20	0.024408	0.0085619	0.004361	0.00191383	0.00205338	0.351316	-0.000772382	0.00211312	0.714725	-0.00224621	0.00216761	0.300081	0.00234902	0.00216433	0.277774
rs17574604	17	44111613	A	G	0.1759	-0.199948	0.0285252	2.39124e-12	-7.00952	1156810	-0.11894	0.016146	1.752e-13	-0.0055944	0.0060474	0.3549	-0.2286	0.042	5.396e-08	-0.188432	0.0202697	1.4546e-20	0.024942	0.0085792	0.003646	0.00211427	0.00205443	0.30342	-0.000612391	0.00211421	0.77208	-0.00222253	0.00216873	0.305453	0.00230981	0.00216544	0.286122
rs12149995	17	44092801	G	A	0.1761	-0.199975	0.0285298	2.3948e-12	-7.00934	1155040	-0.11761	0.016164	3.4412e-13	-0.0071591	0.0060756	0.2387	-0.2292	0.042	5e-08	-0.189973	0.0202856	7.61259e-21	0.025091	0.0085925	0.003499	0.00207359	0.00205365	0.312635	-0.000699609	0.0021134	0.740618	-0.00223823	0.0021679	0.301865	0.00233779	0.00216462	0.280142
rs17564153	17	43995098	G	A	0.1761	-0.199885	0.0285213	2.41309e-12	-7.00827	1156810	-0.11788	0.016145	2.8516e-13	-0.0069075	0.0060481	0.2534	-0.2285	0.0421	5.515e-08	-0.189791	0.020275	7.9101e-21	0.024272	0.0085661	0.004604	0.00189389	0.00205338	0.356356	-0.000816102	0.00211312	0.699343	-0.00224207	0.00216761	0.300972	0.00235479	0.00216433	0.276595
rs17652502	17	44094471	G	A	0.1759	-0.199946	0.0285304	2.41432e-12	-7.00817	1156810	-0.11871	0.016154	2.0049e-13	-0.0056256	0.0060522	0.3526	-0.2287	0.042	5.39e-08	-0.188838	0.0202713	1.21303e-20	0.024963	0.008578	0.003613	0.00211435	0.00205451	0.30342	-0.000626996	0.00211429	0.766809	-0.00223503	0.00216881	0.302759	0.00233299	0.00216553	0.281331
rs62063264	17	44033401	C	T	0.1753	-0.20074	0.0286479	2.43254e-12	-7.00715	1152330	-0.11938	0.016292	2.3399e-13	-0.0062678	0.0060629	0.3012	-0.2289	0.0422	6.067e-08	-0.190215	0.0203019	7.3018e-21	0.023747	0.0085924	0.005714	0.00203814	0.00205793	0.321986	-0.000696265	0.00211781	0.742332	-0.00221802	0.00217242	0.307258	0.00232531	0.00216913	0.28372
rs112578465	17	44125066	C	T	0.1759	-0.199942	0.0285348	2.43542e-12	-7.00695	1156810	-0.11902	0.01616	1.7741e-13	-0.0056407	0.0060534	0.3514	-0.2288	0.042	5.321e-08	-0.188307	0.0202704	1.54692e-20	0.025024	0.00858	0.00354	0.00211447	0.00205463	0.30342	-0.000597868	0.00211441	0.777362	-0.00222274	0.00216893	0.305453	0.00230425	0.00216565	0.287329
rs17576200	17	44159988	G	A	0.1758	-0.199866	0.0285258	2.44386e-12	-7.0065	1156810	-0.1187	0.016148	1.9716e-13	-0.0060284	0.0060659	0.3203	-0.2286	0.042	5.419e-08	-0.188124	0.0202802	1.75563e-20	0.025079	0.0085868	0.003494	0.00211415	0.00205432	0.30342	-0.000612356	0.00211409	0.77208	-0.0022224	0.0021686	0.305453	0.00230968	0.00216532	0.286122
rs62062785	17	44024562	G	T	0.1761	-0.199892	0.0285359	2.47125e-12	-7.00493	1156810	-0.11798	0.016158	2.8445e-13	-0.0063239	0.0060486	0.2958	-0.2283	0.0421	5.679e-08	-0.188555	0.0202496	1.25953e-20	0.024707	0.0085645	0.003917	0.00201443	0.00205432	0.326799	-0.000728996	0.00211409	0.730224	-0.00220585	0.0021686	0.30907	0.00235587	0.00216532	0.276595
rs2316951	17	44139083	G	C	0.1759	-0.199918	0.0285398	2.47178e-12	-7.00488	1155040	-0.11884	0.01617	1.9895e-13	-0.005918	0.0060642	0.3291	-0.2286	0.042	5.41e-08	-0.188617	0.0202784	1.3867e-20	0.024858	0.0085856	0.003788	0.00211435	0.00205451	0.30342	-0.000612415	0.00211429	0.77208	-0.00222261	0.00216881	0.305453	0.0023099	0.00216553	0.286122
rs62064669	17	44084676	C	T	0.1759	-0.19984	0.0285297	2.47644e-12	-7.00463	1156810	-0.11856	0.016153	2.1367e-13	-0.0056623	0.0060509	0.3494	-0.2286	0.042	5.415e-08	-0.188768	0.0202653	1.22176e-20	0.024968	0.0085762	0.003599	0.00209441	0.00205451	0.308005	-0.000641577	0.00211429	0.761548	-0.00223917	0.00216881	0.301865	0.00234454	0.00216553	0.278956
rs17574824	17	44115107	C	T	0.1759	-0.199753	0.0285203	2.48942e-12	-7.00389	1156810	-0.11887	0.016139	1.7632e-13	-0.0055822	0.0060484	0.356	-0.2286	0.042	5.416e-08	-0.188402	0.0202697	1.47507e-20	0.024919	0.0085793	0.003678	0.00209421	0.00205432	0.308005	-0.000612356	0.00211409	0.77208	-0.0022224	0.0021686	0.305453	0.00230968	0.00216532	0.286122
rs62062294	17	44100666	A	C	0.1759	-0.199796	0.0285291	2.5014e-12	-7.00324	1156810	-0.11856	0.016141	2.0559e-13	-0.0058015	0.0060504	0.3376	-0.2295	0.0421	5.057e-08	-0.189064	0.0202765	1.11713e-20	0.025711	0.0085632	0.002677	0.00209453	0.00205463	0.308005	-0.000627032	0.00211441	0.766809	-0.00230966	0.00216893	0.286928	0.00232735	0.00216565	0.282524
rs62060841	17	44153386	A	T	0.1824	-0.19977	0.0285286	2.51496e-12	-7.00245	1156810	-0.11846	0.016154	2.2457e-13	-0.0059905	0.0060647	0.3233	-0.2286	0.042	5.416e-08	-0.18822	0.0202796	1.67533e-20	0.025179	0.0085859	0.003362	0.00213401	0.00205424	0.298882	-0.000612333	0.00211401	0.77208	-0.00222232	0.00216852	0.305453	0.00230959	0.00216524	0.286122
rs3912063	17	44165049	A	G	0.1754	-0.200026	0.0285683	2.52953e-12	-7.00168	1156810	-0.11895	0.016158	1.8167e-13	-0.0068803	0.0060938	0.2589	-0.2294	0.0421	5.118e-08	-0.18736	0.0203203	2.96246e-20	0.025289	0.0086163	0.003336	0.00225782	0.00205801	0.272603	-0.000507713	0.00211789	0.810543	-0.00222225	0.0021725	0.306355	0.00223285	0.00216921	0.303323
rs12150438	17	44113963	C	T	0.1759	-0.199686	0.0285219	2.53879e-12	-7.00115	1156810	-0.1188	0.016139	1.8226e-13	-0.0056232	0.0060484	0.3525	-0.2286	0.042	5.396e-08	-0.188472	0.0202684	1.42009e-20	0.024882	0.0085793	0.003729	0.00209441	0.00205451	0.308005	-0.000612415	0.00211429	0.77208	-0.00222261	0.00216881	0.305453	0.0023099	0.00216553	0.286122
rs62062134	17	44114432	A	C	0.1759	-0.199691	0.028523	2.54046e-12	-7.00105	1156810	-0.11874	0.016142	1.8967e-13	-0.0055699	0.0060507	0.3573	-0.2287	0.042	5.362e-08	-0.188425	0.0202697	1.45969e-20	0.024933	0.0085794	0.003659	0.00211427	0.00205443	0.30342	-0.000612391	0.00211421	0.77208	-0.00223081	0.00216873	0.303655	0.00230403	0.00216544	0.287329
rs62060850	17	44157982	A	T	0.1824	-0.199692	0.0285257	2.55231e-12	-7.00042	1156810	-0.11838	0.016145	2.2572e-13	-0.0060201	0.0060653	0.3209	-0.2286	0.042	5.418e-08	-0.188132	0.0202802	1.74952e-20	0.02517	0.0085866	0.003375	0.0021343	0.00205451	0.298882	-0.000612415	0.00211429	0.77208	-0.00222261	0.00216881	0.305453	0.0023099	0.00216553	0.286122
rs733966	17	44089563	C	T	0.176	-0.199831	0.0285463	2.55528e-12	-7.00024	1155040	-0.11858	0.016185	2.3553e-13	-0.0055553	0.0060461	0.3582	-0.2287	0.042	5.333e-08	-0.18859	0.0202712	1.36124e-20	0.025014	0.0085778	0.003544	0.00209421	0.00205432	0.308005	-0.000641516	0.00211409	0.761548	-0.00223482	0.0021686	0.302759	0.00233277	0.00216532	0.281331
rs62062321	17	44111109	A	G	0.1759	-0.199653	0.0285209	2.55551e-12	-7.00023	1156810	-0.11863	0.016139	1.9731e-13	-0.0056191	0.0060529	0.3532	-0.2286	0.042	5.367e-08	-0.188507	0.0202677	1.39336e-20	0.024949	0.0085667	0.003588	0.00211427	0.00205443	0.30342	-0.000612391	0.00211421	0.77208	-0.00222253	0.00216873	0.305453	0.00230981	0.00216544	0.286122
rs62063300	17	44048350	T	C	0.1751	-0.200236	0.0286068	2.56707e-12	-6.99959	1155040	-0.11962	0.01616	1.3424e-13	-0.0059408	0.0060638	0.3272	-0.2276	0.0423	7.253e-08	-0.190041	0.0203089	8.16251e-21	0.024872	0.0085882	0.003778	0.00223981	0.00206142	0.277241	-0.000566674	0.0021214	0.789374	-0.00236298	0.0021761	0.277533	0.00233504	0.00217281	0.282524
rs62062784	17	44024552	C	G	0.1825	-0.199764	0.0285398	2.56922e-12	-6.99949	1156810	-0.11799	0.016166	2.9049e-13	-0.0063714	0.0060484	0.2922	-0.2283	0.0421	5.671e-08	-0.188561	0.0202509	1.26344e-20	0.024604	0.008566	0.004075	0.00199441	0.00205424	0.331611	-0.000728968	0.00211401	0.730224	-0.00220576	0.00216852	0.30907	0.00235578	0.00216524	0.276595
rs56318865	17	44147411	G	A	0.1758	-0.199652	0.0285239	2.56935e-12	-6.99946	1156810	-0.11836	0.016143	2.2625e-13	-0.0060606	0.0060608	0.3173	-0.2287	0.042	5.388e-08	-0.188574	0.0202791	1.41823e-20	0.024979	0.0085853	0.003619	0.00213422	0.00205443	0.298882	-0.000612391	0.00211421	0.77208	-0.00222253	0.00216873	0.305453	0.00230981	0.00216544	0.286122
rs62060765	17	44133648	A	C	0.1759	-0.1997	0.0285311	2.57098e-12	-6.99938	1156810	-0.11872	0.016156	2.0016e-13	-0.0057517	0.0060568	0.3423	-0.2286	0.042	5.404e-08	-0.188702	0.0202739	1.30734e-20	0.024719	0.0085834	0.003978	0.00211427	0.00205443	0.30342	-0.000612391	0.00211421	0.77208	-0.00222253	0.00216873	0.305453	0.00230981	0.00216544	0.286122
rs17653255	17	44112743	C	A	0.1759	-0.199622	0.0285213	2.57684e-12	-6.99905	1156810	-0.11875	0.016139	1.8682e-13	-0.0056061	0.0060481	0.354	-0.2286	0.042	5.416e-08	-0.188455	0.0202697	1.43944e-20	0.024864	0.0085795	0.003755	0.00209433	0.00205443	0.308005	-0.000612391	0.00211421	0.77208	-0.00222253	0.00216873	0.305453	0.00230981	0.00216544	0.286122
rs74977736	17	44126977	G	C	0.1758	-0.199741	0.0285389	2.57996e-12	-6.9989	1156810	-0.11845	0.016169	2.3757e-13	-0.0056183	0.0060534	0.3533	-0.2288	0.042	5.316e-08	-0.188752	0.0202733	1.27377e-20	0.025057	0.0085805	0.003498	0.00209441	0.00205451	0.308005	-0.000641577	0.00211429	0.761548	-0.00222261	0.00216881	0.305453	0.0023099	0.00216553	0.286122
rs4608377	17	44113359	T	C	0.1759	-0.19963	0.0285241	2.58443e-12	-6.99864	1156810	-0.1186	0.016144	2.036e-13	-0.0056319	0.0060485	0.3518	-0.2286	0.042	5.396e-08	-0.188387	0.0202697	1.48541e-20	0.024977	0.0085794	0.0036	0.00211427	0.00205443	0.30342	-0.000612391	0.00211421	0.77208	-0.00222253	0.00216873	0.305453	0.00230981	0.00216544	0.286122
rs41437445	17	44116238	G	A	0.1759	-0.199586	0.0285209	2.59817e-12	-6.99789	1156810	-0.11869	0.01614	1.9309e-13	-0.0056135	0.0060497	0.3535	-0.2286	0.042	5.416e-08	-0.188395	0.0202697	1.48023e-20	0.024931	0.0085794	0.003662	0.00209421	0.00205432	0.308005	-0.000612356	0.00211409	0.77208	-0.0022224	0.0021686	0.305453	0.00230968	0.00216532	0.286122
rs62062286	17	44096486	C	T	0.1762	-0.199593	0.0285227	2.60228e-12	-6.99769	1156810	-0.11926	0.016146	1.507e-13	-0.0057919	0.006053	0.3386	-0.2272	0.042	6.493e-08	-0.188571	0.0202675	1.35132e-20	0.025122	0.0085794	0.00341	0.00215384	0.00205412	0.294388	-0.000510248	0.00211389	0.809261	-0.00228426	0.0021684	0.292142	0.00244802	0.00216511	0.258195
rs62061732	17	44017941	G	T	0.1761	-0.199565	0.0285197	2.60637e-12	-6.99744	1156810	-0.11809	0.01615	2.6338e-13	-0.0062909	0.0060416	0.2978	-0.2286	0.042	5.429e-08	-0.18838	0.0202456	1.34325e-20	0.024874	0.0085599	0.003662	0.00193395	0.00205357	0.346322	-0.000743307	0.00211332	0.725045	-0.00224228	0.00216782	0.300972	0.00234347	0.00216454	0.278956
rs62060853	17	44160592	G	A	0.1758	-0.199587	0.0285245	2.6142e-12	-6.99704	1156810	-0.11841	0.016144	2.2229e-13	-0.0060257	0.0060656	0.3205	-0.2286	0.042	5.402e-08	-0.188222	0.0202802	1.67787e-20	0.025092	0.0085865	0.003475	0.00211427	0.00205443	0.30342	-0.000612391	0.00211421	0.77208	-0.00222253	0.00216873	0.305453	0.00230981	0.00216544	0.286122
rs767058	17	43998767	T	C	0.1762	-0.199637	0.0285322	2.61667e-12	-6.9969	1156410	-0.11673	0.016152	4.9389e-13	-0.0069566	0.0061382	0.2571	-0.2276	0.042	6.205e-08	-0.203181	0.0212896	1.37842e-21	0.025945	0.0087276	0.002952	0.00189342	0.00205287	0.356356	-0.000772192	0.0021126	0.714725	-0.00225392	0.00216708	0.298304	0.00235998	0.0021638	0.27542
rs62063793	17	44064334	T	C	0.1759	-0.199453	0.0285108	2.6395e-12	-6.9957	1156810	-0.12098	0.016112	5.9793e-14	-0.0056697	0.0060424	0.3481	-0.2284	0.0421	5.717e-08	-0.189276	0.0202627	9.53431e-21	0.025349	0.0085589	0.003059	0.0021137	0.00205443	0.303552	-0.000593716	0.00211421	0.778847	-0.00269648	0.00216873	0.21374	0.00228063	0.00216544	0.292253
rs12150542	17	44115730	G	A	0.1759	-0.199517	0.0285203	2.64137e-12	-6.99561	1156810	-0.11862	0.016139	1.9818e-13	-0.0056159	0.0060501	0.3533	-0.2286	0.042	5.416e-08	-0.18838	0.0202697	1.4906e-20	0.024932	0.0085793	0.00366	0.00209421	0.00205432	0.308005	-0.000612356	0.00211409	0.77208	-0.0022224	0.0021686	0.305453	0.00230968	0.00216532	0.286122
rs11926063	3	46263717	A	G	0.09451	0.299896	0.0428782	2.6691e-12	6.99414	1108210	0.24731	0.027602	3.2586e-19	-0.0083988	0.0074525	0.2598	0.0451	0.0492	0.3594	0.0235407	0.0268005	0.379745	0.0093251	0.010625	0.3801	0.00177051	0.00293323	0.546107	0.00425424	0.00301857	0.15873	-0.00304448	0.00309641	0.325495	-0.000484977	0.00309173	0.875353
rs17574796	17	44115074	T	C	0.1759	-0.199469	0.0285198	2.67033e-12	-6.99405	1156810	-0.11853	0.016138	2.0688e-13	-0.005644	0.0060483	0.3507	-0.2286	0.042	5.416e-08	-0.188352	0.0202703	1.51387e-20	0.025022	0.0085797	0.00354	0.00209421	0.00205432	0.308005	-0.000612356	0.00211409	0.77208	-0.0022224	0.0021686	0.305453	0.00230968	0.00216532	0.286122
rs34043286	17	44117119	A	G	0.1759	-0.199498	0.0285239	2.67062e-12	-6.99406	1156810	-0.11864	0.016144	1.9961e-13	-0.0056115	0.0060498	0.3536	-0.2286	0.042	5.404e-08	-0.188235	0.0202605	1.53228e-20	0.025014	0.0085775	0.003543	0.00213422	0.00205443	0.298882	-0.00058323	0.00211421	0.782654	-0.00222253	0.00216873	0.305453	0.00230981	0.00216544	0.286122
rs55692232	17	44164323	G	A	0.1758	-0.199549	0.0285329	2.67832e-12	-6.99365	1156810	-0.11835	0.016148	2.3162e-13	-0.0059696	0.0060642	0.3249	-0.2287	0.0421	5.348e-08	-0.188132	0.0202802	1.74952e-20	0.025075	0.0085867	0.003498	0.00209441	0.00205451	0.308005	-0.000626996	0.00211429	0.766809	-0.00222261	0.00216881	0.305453	0.0023099	0.00216553	0.286122
rs62060812	17	44151667	A	G	0.1758	-0.199481	0.0285267	2.69528e-12	-6.99278	1156810	-0.11821	0.016148	2.4724e-13	-0.0060935	0.0060607	0.3147	-0.2286	0.042	5.424e-08	-0.188559	0.0202791	1.42817e-20	0.024951	0.0085856	0.003659	0.00213422	0.00205443	0.298882	-0.000612391	0.00211421	0.77208	-0.00222253	0.00216873	0.305453	0.00230981	0.00216544	0.286122
rs4283261	17	44089921	C	T	0.1759	-0.199639	0.0285517	2.70589e-12	-6.99219	1155040	-0.11837	0.01619	2.6411e-13	-0.0056479	0.0060537	0.3508	-0.2286	0.042	5.405e-08	-0.188853	0.0202712	1.20435e-20	0.025016	0.0085776	0.00354	0.00211447	0.00205463	0.30342	-0.000627032	0.00211441	0.766809	-0.00223516	0.00216893	0.302759	0.0023389	0.00216565	0.280142
rs12150336	17	44125704	C	T	0.1758	-0.199648	0.0285539	2.71081e-12	-6.99197	1156810	-0.1186	0.016184	2.333e-13	-0.0056493	0.0060503	0.3504	-0.2288	0.0421	5.292e-08	-0.188456	0.0202757	1.47645e-20	0.025035	0.0085824	0.003534	0.00213442	0.00205463	0.298882	-0.000597868	0.00211441	0.777362	-0.00222274	0.00216893	0.305453	0.00230425	0.00216565	0.287329
rs1864325	17	43977827	C	T	0.1762	-0.199401	0.0285201	2.71775e-12	-6.9916	1155040	-0.11787	0.016155	2.9564e-13	-0.0061368	0.0060464	0.3101	-0.2288	0.042	5.313e-08	-0.18937	0.0202534	8.76177e-21	0.02445	0.0085598	0.004285	0.00191372	0.00205326	0.351316	-0.000772338	0.002113	0.714725	-0.00224608	0.00216749	0.300081	0.00234889	0.00216421	0.277774
rs62060834	17	44151697	A	T	0.1824	-0.199555	0.028545	2.73164e-12	-6.99089	1155860	-0.11827	0.016182	2.7023e-13	-0.0060702	0.0060627	0.3167	-0.2286	0.042	5.423e-08	-0.188544	0.0202791	1.43818e-20	0.025007	0.0085855	0.003583	0.0021341	0.00205432	0.298882	-0.000612356	0.00211409	0.77208	-0.0022224	0.0021686	0.305453	0.00230968	0.00216532	0.286122
rs10514897	17	44117397	A	G	0.1759	-0.199397	0.0285235	2.73705e-12	-6.99062	1156810	-0.11838	0.016143	2.2473e-13	-0.0055947	0.0060507	0.3552	-0.2286	0.042	5.416e-08	-0.188312	0.0202697	1.53819e-20	0.024982	0.0085795	0.003593	0.00211427	0.00205443	0.30342	-0.000612391	0.00211421	0.77208	-0.00222253	0.00216873	0.305453	0.00230981	0.00216544	0.286122
rs12150162	17	44114218	T	C	0.1759	-0.199365	0.0285209	2.74585e-12	-6.99014	1156810	-0.11846	0.01614	2.1455e-13	-0.0056211	0.0060484	0.3527	-0.2286	0.042	5.416e-08	-0.188417	0.0202697	1.4648e-20	0.024944	0.0085793	0.003644	0.00209421	0.00205432	0.308005	-0.000612356	0.00211409	0.77208	-0.0022224	0.0021686	0.305453	0.00230968	0.00216532	0.286122
rs17653998	17	44135985	A	G	0.1759	-0.199324	0.0285247	2.79253e-12	-6.98777	1156810	-0.11818	0.016142	2.4618e-13	-0.0055871	0.0060562	0.3562	-0.2287	0.042	5.326e-08	-0.188494	0.0202725	1.43142e-20	0.0248	0.0085817	0.003853	0.00209453	0.00205463	0.308005	-0.000641614	0.00211441	0.761548	-0.00222274	0.00216893	0.305453	0.00231003	0.00216565	0.286122
rs62060761	17	44133162	A	C	0.1759	-0.199325	0.0285339	2.83712e-12	-6.98555	1156810	-0.11806	0.01616	2.7506e-13	-0.0056767	0.0060558	0.3485	-0.2287	0.042	5.348e-08	-0.188398	0.0202733	1.50118e-20	0.025054	0.0085807	0.003503	0.00209441	0.00205451	0.308005	-0.000641577	0.00211429	0.761548	-0.00222261	0.00216881	0.305453	0.0023099	0.00216553	0.286122
rs17575556	17	44135827	G	A	0.1759	-0.199249	0.0285243	2.84406e-12	-6.98524	1156810	-0.11809	0.016143	2.5741e-13	-0.0056045	0.0060558	0.3547	-0.2287	0.042	5.352e-08	-0.188524	0.0202725	1.41156e-20	0.02482	0.0085814	0.003825	0.00209441	0.00205451	0.308005	-0.000641577	0.00211429	0.761548	-0.00222261	0.00216881	0.305453	0.0023099	0.00216553	0.286122
rs11079729	17	44115569	C	A	0.1759	-0.199228	0.0285258	2.86612e-12	-6.98413	1156810	-0.11832	0.016147	2.3382e-13	-0.0056141	0.0060501	0.3534	-0.2286	0.042	5.416e-08	-0.188402	0.0202697	1.47507e-20	0.024956	0.0085795	0.003628	0.00209433	0.00205443	0.308005	-0.000612391	0.00211421	0.77208	-0.00222253	0.00216873	0.305453	0.00230981	0.00216544	0.286122
rs17653193	17	44112441	G	A	0.1759	-0.19919	0.0285225	2.87655e-12	-6.98361	1156810	-0.11829	0.01614	2.3188e-13	-0.0056106	0.0060481	0.3536	-0.2286	0.042	5.396e-08	-0.188425	0.0202697	1.45969e-20	0.024934	0.0085794	0.003658	0.00209441	0.00205451	0.308005	-0.000612415	0.00211429	0.77208	-0.00222261	0.00216881	0.305453	0.0023099	0.00216553	0.286122
rs55711941	17	44040823	C	T	0.1761	-0.199067	0.0285083	2.89388e-12	-6.98277	1156810	-0.11801	0.016113	2.4102e-13	-0.0058227	0.0060456	0.3355	-0.2288	0.042	5.257e-08	-0.189207	0.0202644	9.91461e-21	0.024869	0.0085644	0.003687	0.00207466	0.00205471	0.312635	-0.000670804	0.00211449	0.75106	-0.00234287	0.00216902	0.280074	0.00236209	0.00216573	0.27542
rs1560310	17	43978534	G	A	0.1762	-0.199167	0.0285231	2.89655e-12	-6.98266	1156810	-0.11649	0.016117	4.9194e-13	-0.0059796	0.006184	0.3336	-0.2288	0.042	5.288e-08	-0.206181	0.0216121	1.42757e-21	0.02468	0.0088136	0.005107	0.00189389	0.00205338	0.356356	-0.000786956	0.00211312	0.709585	-0.00224621	0.00216761	0.300081	0.00234902	0.00216433	0.277774
rs62056810	17	43984672	T	C	0.1757	-0.199566	0.0285827	2.90867e-12	-6.98206	1156810	-0.11719	0.016141	3.8633e-13	-0.0058486	0.0060595	0.3344	-0.2283	0.0422	6.108e-08	-0.188351	0.0202963	1.69444e-20	0.024719	0.0085873	0.003995	0.00192043	0.00206046	0.351316	-0.000856879	0.00212041	0.686132	-0.00224981	0.00217509	0.300972	0.00238609	0.0021718	0.271913
rs79065019	17	44124535	T	C	0.176	-0.199211	0.028533	2.91473e-12	-6.98178	1156810	-0.11901	0.016146	1.6947e-13	-0.0058658	0.0060531	0.3325	-0.2304	0.0421	4.278e-08	-0.189125	0.0202698	1.05489e-20	0.025015	0.0085798	0.003551	0.0022143	0.00205471	0.281181	-0.000437481	0.00211449	0.836091	-0.00223111	0.00216902	0.303655	0.00228124	0.00216573	0.292188
rs1052590	17	44102638	A	G	0.1758	-0.199188	0.0285331	2.93248e-12	-6.98094	1156810	-0.11825	0.016146	2.4046e-13	-0.0058028	0.0060538	0.3378	-0.2284	0.0421	5.584e-08	-0.188824	0.0202732	1.23144e-20	0.024531	0.0085836	0.004264	0.00211455	0.00205471	0.30342	-0.000612473	0.00211449	0.77208	-0.00223111	0.00216902	0.303655	0.00233322	0.00216573	0.281331
rs62060763	17	44133403	T	C	0.1758	-0.199219	0.0285398	2.9438e-12	-6.98039	1156810	-0.11821	0.016159	2.5647e-13	-0.0055883	0.0060561	0.3561	-0.2284	0.0421	5.59e-08	-0.18868	0.0202759	1.33183e-20	0.025075	0.0085818	0.003479	0.00213442	0.00205463	0.298882	-0.000597868	0.00211441	0.777362	-0.00222274	0.00216893	0.305453	0.00231003	0.00216565	0.286122
rs17653162	17	44111827	C	A	0.1759	-0.199095	0.0285226	2.94661e-12	-6.98025	1156810	-0.11819	0.016143	2.4487e-13	-0.0056139	0.006048	0.3533	-0.2286	0.042	5.416e-08	-0.188425	0.0202697	1.45969e-20	0.024946	0.0085792	0.00364	0.00209421	0.00205432	0.308005	-0.000612356	0.00211409	0.77208	-0.0022224	0.0021686	0.305453	0.00230968	0.00216532	0.286122
rs62062322	17	44112385	A	G	0.1759	-0.199078	0.0285218	2.95479e-12	-6.97985	1156810	-0.11818	0.01614	2.4453e-13	-0.0056058	0.006048	0.354	-0.2286	0.042	5.416e-08	-0.188425	0.0202697	1.45969e-20	0.024934	0.0085794	0.003658	0.00209433	0.00205443	0.308005	-0.000612391	0.00211421	0.77208	-0.00222253	0.00216873	0.305453	0.00230981	0.00216544	0.286122
rs113277432	17	44033169	T	C	0.1739	-0.200239	0.0286886	2.95758e-12	-6.97974	1156810	-0.11844	0.016193	2.5787e-13	-0.0061431	0.0060888	0.313	-0.2332	0.0426	4.313e-08	-0.189455	0.0203689	1.38876e-20	0.025495	0.0086285	0.00313	0.00192782	0.00206694	0.350979	-0.000737966	0.00212708	0.728637	-0.00220271	0.00218193	0.312723	0.0021033	0.00217863	0.334332
rs62060769	17	44135026	G	C	0.1759	-0.199111	0.0285367	3.00709e-12	-6.97737	1156810	-0.11815	0.016166	2.6994e-13	-0.0055987	0.0060558	0.3552	-0.2286	0.042	5.408e-08	-0.188509	0.0202725	1.42146e-20	0.024811	0.0085814	0.003837	0.00211427	0.00205443	0.30342	-0.000612391	0.00211421	0.77208	-0.00222253	0.00216873	0.305453	0.00230981	0.00216544	0.286122
rs12150125	17	43986432	G	A	0.1763	-0.1991	0.0285373	3.01949e-12	-6.97683	1155040	-0.11768	0.01616	3.2811e-13	-0.0062003	0.006047	0.3052	-0.2294	0.0421	4.89e-08	-0.189377	0.0202685	9.32892e-21	0.024664	0.0085679	0.003993	0.00193465	0.00205432	0.346322	-0.000758155	0.00211409	0.719879	-0.00228034	0.0021686	0.293017	0.00231545	0.00216532	0.284919
rs2532300	17	44229986	T	C	0.1748	-0.203247	0.0291318	3.01949e-12	-6.97681	1140690	-0.12276	0.017204	9.6456e-13	-0.0059453	0.0062199	0.3392	-0.2216	0.0421	1.361e-07	-0.203354	0.021635	5.49307e-21	0.025613	0.0088607	0.003844	0.00226914	0.00205019	0.268382	-0.000523822	0.00210984	0.803921	-0.0022057	0.00216424	0.308128	0.00214941	0.00216097	0.319905
rs62063670	17	44123248	T	C	0.1759	-0.19907	0.0285348	3.02883e-12	-6.97639	1156810	-0.11812	0.016159	2.6754e-13	-0.0056678	0.0060534	0.3491	-0.2287	0.042	5.365e-08	-0.188311	0.0202698	1.53919e-20	0.024985	0.0085799	0.003591	0.0020946	0.00205471	0.308005	-0.000612473	0.00211449	0.77208	-0.00222283	0.00216902	0.305453	0.00231012	0.00216573	0.286122
rs62063276	17	44036408	T	G	0.1742	-0.198369	0.0284367	3.04098e-12	-6.97581	1088630	-0.11746	0.015948	1.7658e-13	-0.0054056	0.0061829	0.382	-0.2288	0.0421	5.63e-08	-0.184858	0.0211795	2.58864e-18	0.02631	0.0090452	0.003629	0.00223288	0.00205346	0.27687	-0.000539231	0.0021132	0.79859	-0.00232489	0.00216769	0.283487	0.00235488	0.00216441	0.276595
rs62060767	17	44134910	G	A	0.1759	-0.199063	0.0285395	3.05841e-12	-6.975	1156810	-0.1181	0.016171	2.8157e-13	-0.0056051	0.0060558	0.3547	-0.2286	0.042	5.408e-08	-0.188509	0.0202725	1.42146e-20	0.024811	0.0085813	0.003836	0.00211427	0.00205443	0.30342	-0.000612391	0.00211421	0.77208	-0.00222253	0.00216873	0.305453	0.00230981	0.00216544	0.286122
rs62063298	17	44048323	G	T	0.1751	-0.19948	0.0286086	3.10841e-12	-6.97273	1155040	-0.1189	0.016166	1.9117e-13	-0.005814	0.0060603	0.3374	-0.2275	0.0423	7.293e-08	-0.18997	0.0203082	8.41121e-21	0.025146	0.0085878	0.003411	0.00221977	0.00206122	0.281515	-0.000566619	0.00212119	0.789374	-0.00236275	0.00217589	0.277533	0.00234061	0.0021726	0.281331
rs62062137	17	44118848	G	A	0.1757	-0.198732	0.0285328	3.28321e-12	-6.96504	1156810	-0.11876	0.016149	1.9254e-13	-0.0056141	0.0060584	0.3541	-0.2244	0.0421	9.762e-08	-0.188222	0.0202769	1.65387e-20	0.025601	0.0085865	0.002868	0.00239351	0.00205443	0.243999	-0.000390984	0.00211421	0.853283	-0.00221839	0.00216873	0.306355	0.00232713	0.00216544	0.282524
rs34354138	3	46378383	G	T	0.6018	-0.156491	0.0224685	3.28633e-12	-6.96491	1163700	-0.11938	0.012708	5.7485e-21	0.0015597	0.0043178	0.7179	0.0189	0.0255	0.4583	0.00908091	0.0148122	0.539829	-0.0018422	0.0059485	0.7568	-0.00193483	0.00166879	0.246285	-0.00568555	0.00171733	0.000930697	0.00165225	0.00176163	0.348291	-0.00267736	0.00175897	0.127978
rs78720789	17	43973413	A	G	0.1761	-0.198644	0.0285229	3.29927e-12	-6.96437	1156810	-0.11711	0.016157	4.2145e-13	-0.0061645	0.0060481	0.3081	-0.2287	0.042	5.332e-08	-0.189223	0.0202603	9.67051e-21	0.02445	0.0085618	0.004295	0.0019139	0.00205346	0.351316	-0.000772412	0.0021132	0.714725	-0.00224216	0.00216769	0.300972	0.00234911	0.00216441	0.277774
rs62060843	17	44153626	C	T	0.1756	-0.19959	0.0286591	3.30072e-12	-6.96428	1152330	-0.11872	0.016331	3.6109e-13	-0.0025602	0.0063692	0.6877	-0.2303	0.0421	4.613e-08	-0.198413	0.0205187	4.04979e-22	0.027067	0.0092166	0.003317	0.00217283	0.00205432	0.290196	-0.000477842	0.00211409	0.82118	-0.00223842	0.0021686	0.30198	0.0023028	0.00216532	0.287559
rs62063668	17	44122484	C	T	0.1759	-0.198648	0.0285346	3.36287e-12	-6.96165	1156810	-0.11787	0.01615	2.9067e-13	-0.0056524	0.0060536	0.3504	-0.2299	0.0421	4.613e-08	-0.188605	0.0202698	1.34313e-20	0.02498	0.00858	0.003598	0.00209453	0.00205463	0.308005	-0.00061245	0.00211441	0.77208	-0.00229725	0.00216893	0.289527	0.00230425	0.00216565	0.287329
rs62062296	17	44100916	C	T	0.1759	-0.19844	0.0285329	3.53061e-12	-6.95478	1156810	-0.11747	0.016147	3.4607e-13	-0.0056764	0.006052	0.3483	-0.2298	0.0421	4.628e-08	-0.189099	0.0202706	1.07142e-20	0.024997	0.008578	0.003567	0.00209453	0.00205463	0.308005	-0.000627032	0.00211441	0.766809	-0.00230966	0.00216893	0.286928	0.00232735	0.00216565	0.282524
rs35481399	3	46265580	C	A	0.09408	0.298835	0.042999	3.65782e-12	6.94981	1108210	0.24714	0.027734	5.0528e-19	-0.0086266	0.0074813	0.2489	0.0423	0.0493	0.3907	0.0258296	0.0268734	0.336473	0.0085728	0.01066	0.4213	0.00232855	0.00293715	0.427899	0.00473718	0.0030226	0.117056	-0.00269923	0.00310055	0.383992	-0.000337259	0.00309586	0.913251
rs62060762	17	44133396	G	A	0.1758	-0.198323	0.0285428	3.69871e-12	-6.94827	1156810	-0.11732	0.016166	3.948e-13	-0.0055821	0.0060561	0.3567	-0.2284	0.0421	5.613e-08	-0.188703	0.0202759	1.31794e-20	0.025062	0.0085818	0.003496	0.0021343	0.00205451	0.298882	-0.000597833	0.00211429	0.777362	-0.00222261	0.00216881	0.305453	0.0023099	0.00216553	0.286122
rs62062288	17	44096553	G	A	0.1662	-0.204328	0.0294093	3.71174e-12	-6.94773	1074280	-0.12277	0.017271	1.1724e-12	-0.0038448	0.0063301	0.5436	-0.2233	0.0427	1.759e-07	-0.188272	0.0216267	3.16025e-18	0.027203	0.0093431	0.003596	0.00201499	0.00207425	0.331335	-0.000879802	0.0021346	0.680221	-0.00249537	0.00218964	0.254444	0.00243949	0.00218633	0.264512
rs389217	17	43717131	C	T	0.1743	-0.201895	0.029064	3.74258e-12	-6.94657	1142460	-0.11961	0.01706	2.3651e-12	-0.0059677	0.0062012	0.3359	-0.2224	0.042	1.201e-07	-0.203129	0.0216207	5.71577e-21	0.024808	0.0088522	0.005071	0.002073	0.00205307	0.312635	-0.000757694	0.0021128	0.719879	-0.00212999	0.00216728	0.32571	0.00225658	0.002164	0.29705
rs3092961	3	46397440	A	G	0.3964	0.156008	0.0224651	3.79879e-12	6.94446	1163700	0.11998	0.012702	3.5427e-21	-0.0020207	0.0043141	0.6395	-0.0192	0.0255	0.4514	-0.00954353	0.0148023	0.519101	0.0017728	0.0059429	0.7655	0.00198324	0.00166882	0.234674	0.00563562	0.00171736	0.00103237	-0.00162349	0.00176166	0.356754	0.00267741	0.00175899	0.127978
rs75944932	17	44072423	A	C	0.213	-0.201644	0.0290396	3.81824e-12	-6.94376	873944	-0.12065	0.016342	1.5466e-13	-0.0022804	0.0066732	0.7326	-0.2241	0.0482	3.318e-06	-0.18186	0.0213003	1.36687e-17	0.029945	0.0095489	0.001713	0.00210616	0.00205396	0.305168	-0.000632435	0.00211373	0.764784	-0.00223222	0.00216823	0.303238	0.00232543	0.00216495	0.282766
rs17572147	17	44044985	A	G	0.1743	-0.201617	0.0290371	3.82722e-12	-6.94343	1142460	-0.12038	0.017036	1.5924e-12	-0.005471	0.0060439	0.3654	-0.2274	0.042	6.378e-08	-0.188408	0.0202624	1.42588e-20	0.025585	0.008562	0.002806	0.00215425	0.00205451	0.294388	-0.000612415	0.00211429	0.77208	-0.002264	0.00216881	0.296535	0.00236764	0.00216553	0.274247
rs62063787	17	44061036	T	C	0.1744	-0.202	0.029129	4.0725e-12	-6.93467	1137980	-0.12035	0.017192	2.5496e-12	-0.0070282	0.0063574	0.2689	-0.227	0.042	6.663e-08	-0.188888	0.0202477	1.07038e-20	0.025344	0.0085543	0.00305	0.0021341	0.00205432	0.298882	-0.000626936	0.00211409	0.766809	-0.00223896	0.0021686	0.301865	0.00235587	0.00216532	0.276595
rs1706748	17	43722509	C	G	0.2218	-0.20069	0.0289471	4.11988e-12	-6.93299	878027	-0.12022	0.016192	1.1281e-13	-0.0012975	0.0066553	0.8454	-0.2243	0.0482	3.272e-06	-0.179815	0.0212988	3.10615e-17	0.029011	0.0095564	0.002399	0.00215527	0.00205287	0.293773	-0.000617382	0.0021126	0.770104	-0.00215686	0.00216708	0.319597	0.00225043	0.0021638	0.298322
rs4465978	3	46638223	G	T	0.03179	0.488737	0.0706734	4.66454e-12	6.91543	1094660	0.36604	0.047068	7.4355e-15	-0.013456	0.013307	0.3119	0.0401	0.0837	0.6317	0.00516575	0.0477378	0.913828	-0.016681	0.019257	0.3864	0.002336	0.00467201	0.617075	0.00517511	0.00480793	0.281762	-0.00595552	0.00493192	0.227221	-0.0114745	0.00492444	0.0198
rs17652337	17	44083323	C	T	0.1751	-0.200755	0.0290318	4.67867e-12	-6.915	1142460	-0.11555	0.017046	1.2112e-11	-0.0062946	0.0060528	0.2984	-0.2306	0.0421	4.134e-08	-0.192943	0.0202812	1.84463e-21	0.024121	0.0085765	0.004917	0.00179329	0.00205233	0.382235	-0.000786552	0.00211204	0.709585	-0.00194695	0.0021665	0.368833	0.00291514	0.00216322	0.177789
rs1491957	3	46274960	C	T	0.5196	0.155265	0.0224729	4.88149e-12	6.90899	1080770	0.10284	0.013145	5.1208e-15	0.0054452	0.0043543	0.2111	-0.0176	0.0251	0.4833	-0.0168463	0.0151448	0.265986	0.002502	0.006126	0.683	0.000146872	0.00164007	0.928643	0.00486079	0.00168777	0.00397675	-0.00269639	0.0017313	0.119368	0.000963014	0.00172869	0.577474
rs17564493	17	44001379	C	T	0.1745	-0.200684	0.0290476	4.88775e-12	-6.9088	1142460	-0.11773	0.017041	4.8848e-12	-0.0066015	0.0061403	0.2823	-0.2287	0.042	5.345e-08	-0.202031	0.0212932	2.35418e-21	0.026003	0.0087241	0.002877	0.00191383	0.00205338	0.351316	-0.000757809	0.00211312	0.719879	-0.00224207	0.00216761	0.300972	0.00234902	0.00216433	0.277774
rs17572851	17	44063766	A	G	0.1744	-0.200391	0.0290265	5.06567e-12	-6.90373	1142460	-0.11911	0.017021	2.6011e-12	-0.0055886	0.00604	0.3548	-0.227	0.042	6.663e-08	-0.189005	0.0202523	1.03365e-20	0.025313	0.0085554	0.003089	0.0021341	0.00205432	0.298882	-0.000626936	0.00211409	0.766809	-0.00223482	0.0021686	0.302759	0.00236164	0.00216532	0.27542
rs6441973	3	46403315	A	G	0.3962	0.155053	0.0224693	5.17617e-12	6.90066	1163700	0.11905	0.012707	7.3758e-21	-0.0013877	0.0043626	0.7504	-0.0189	0.0255	0.4591	-0.0102451	0.0148493	0.490232	0.0022465	0.0059685	0.7066	0.00198324	0.00166882	0.234674	0.00568564	0.00171736	0.000930697	-0.00157168	0.00176166	0.372309	0.00273967	0.00175899	0.119347
rs62062801	17	44028011	T	G	0.2129	-0.199785	0.0289603	5.25206e-12	-6.89858	878430	-0.11877	0.016204	2.3063e-13	-0.0013451	0.0066343	0.8393	-0.2257	0.0482	2.874e-06	-0.181135	0.0212666	1.63209e-17	0.029171	0.0095339	0.002216	0.00198968	0.00205385	0.332666	-0.000728946	0.0021136	0.730182	-0.00222974	0.00216811	0.303749	0.00233637	0.00216483	0.28048
rs2217394	17	44053448	A	G	0.1744	-0.19994	0.0290269	5.65484e-12	-6.88809	1142460	-0.11895	0.01702	2.7748e-12	-0.0056485	0.0060398	0.3497	-0.2271	0.042	6.62e-08	-0.188593	0.0202552	1.26834e-20	0.025369	0.0085575	0.003032	0.00213422	0.00205443	0.298882	-0.000597811	0.00211421	0.777362	-0.00224322	0.00216873	0.300972	0.00236178	0.00216544	0.27542
rs77084869	17	43982903	A	G	0.213	-0.199117	0.028917	5.74568e-12	-6.88581	878430	-0.11882	0.016191	2.1623e-13	-0.0045411	0.0062997	0.471	-0.2259	0.0481	2.669e-06	-0.171527	0.0210225	3.37148e-16	0.026333	0.0088433	0.002904	0.00196055	0.00205346	0.339702	-0.000749247	0.0021132	0.722923	-0.00221858	0.00216769	0.306084	0.0023365	0.00216441	0.280362
rs17650842	17	44037491	A	G	0.1744	-0.199947	0.0290483	5.85032e-12	-6.88326	1142460	-0.11747	0.017048	5.5573e-12	-0.0061644	0.0060491	0.3082	-0.2288	0.0421	5.428e-08	-0.188626	0.0202689	1.32531e-20	0.024705	0.0085693	0.00394	0.00197454	0.00205432	0.336469	-0.000816475	0.00211409	0.699343	-0.00230517	0.0021686	0.287792	0.0024598	0.00216532	0.255957
rs62061714	17	44010452	C	A	0.213	-0.199417	0.0289833	5.96763e-12	-6.88041	878430	-0.11715	0.016209	4.9252e-13	-0.0010511	0.0067762	0.8767	-0.2255	0.0482	2.897e-06	-0.193429	0.0224978	8.13158e-18	0.030468	0.0097733	0.001824	0.00195903	0.00205338	0.340057	-0.0007472	0.00211312	0.723639	-0.00222115	0.00216761	0.305505	0.00234109	0.00216433	0.279401
rs13088766	3	46258226	G	A	0.1049	0.284753	0.0414034	6.08995e-12	6.87753	1108210	0.22903	0.027132	3.1341e-17	-0.0065524	0.0071542	0.3597	0.051	0.0468	0.2759	0.00516366	0.0255195	0.839649	0.0094097	0.010163	0.3545	0.000510859	0.00279628	0.855039	0.00395004	0.00287763	0.169855	-0.00382548	0.00295184	0.194988	0.000885099	0.00294738	0.763948
rs17572823	17	44063563	T	C	0.1744	-0.199611	0.0290247	6.10019e-12	-6.87728	1142460	-0.11834	0.017018	3.5485e-12	-0.0056013	0.00604	0.3537	-0.227	0.042	6.663e-08	-0.188998	0.0202523	1.03728e-20	0.025282	0.0085553	0.003125	0.0021341	0.00205432	0.298882	-0.000626936	0.00211409	0.766809	-0.00223482	0.0021686	0.302759	0.00236164	0.00216532	0.27542
rs17573907	17	44099082	C	T	0.1742	-0.199916	0.0290699	6.10901e-12	-6.87708	1142460	-0.11739	0.017079	6.2889e-12	-0.0056835	0.0060527	0.3477	-0.2321	0.0421	3.449e-08	-0.189929	0.0202726	7.33967e-21	0.024331	0.0085781	0.004563	0.00203476	0.00205471	0.322032	-0.0007583	0.00211449	0.719879	-0.00223111	0.00216902	0.303655	0.00232744	0.00216573	0.282524
rs62059005	17	44004472	A	G	0.1745	-0.199739	0.0290492	6.16101e-12	-6.87589	1142460	-0.11688	0.017042	6.9584e-12	-0.0064954	0.0061428	0.2903	-0.2287	0.042	5.36e-08	-0.201211	0.0213022	3.5348e-21	0.02562	0.0087339	0.003353	0.0019139	0.00205346	0.351316	-0.000772412	0.0021132	0.714725	-0.00224216	0.00216769	0.300972	0.00234911	0.00216441	0.277774
rs732631	19	4719025	C	G	0.3732	0.189481	0.0275598	6.18839e-12	6.87527	1049270	0.16769	0.019976	4.685e-17	0.0021347	0.0045976	0.6424	0.0687	0.0282	0.01499	0.0927639	0.0157784	4.12288e-09	-0.0077252	0.0063977	0.2272	0.000516836	0.00169818	0.760863	0.000509005	0.00174758	0.770851	0.00105796	0.00179265	0.555081	-0.000728647	0.00178994	0.683949
rs62062802	17	44028045	G	T	0.213	-0.19917	0.028971	6.20703e-12	-6.87481	876654	-0.11803	0.016226	3.4872e-13	-0.0010575	0.0066425	0.8735	-0.2258	0.0482	2.832e-06	-0.181908	0.0212622	1.17376e-17	0.029523	0.0095327	0.001954	0.00198867	0.00205365	0.332866	-0.000728994	0.0021134	0.730141	-0.00223013	0.0021679	0.303618	0.00233742	0.00216462	0.280219
rs36048333	3	46280618	C	G	0.09932	0.324776	0.0472532	6.28255e-12	6.8731	1108210	0.28943	0.033096	2.2302e-18	-0.01405	0.0079343	0.07658	0.0468	0.0484	0.3336	0.0260643	0.0281564	0.354604	0.00026767	0.011239	0.981	0.0025121	0.00302594	0.406432	0.0045684	0.00311397	0.142358	-0.00129924	0.00319428	0.684198	0.00204009	0.00318944	0.522407
rs17571781	17	44033802	T	C	0.1744	-0.199554	0.0290435	6.3815e-12	-6.87087	1142460	-0.11726	0.01705	6.1002e-12	-0.0076716	0.0063685	0.2284	-0.2308	0.0421	4.201e-08	-0.190894	0.0202684	4.58249e-21	0.024513	0.0085705	0.004234	0.00199346	0.00205326	0.331611	-0.000743194	0.002113	0.725045	-0.00229985	0.00216749	0.288659	0.00233735	0.00216421	0.280142
rs62056851	17	43992806	A	G	0.213	-0.198983	0.028963	6.40916e-12	-6.87025	876654	-0.11809	0.016214	3.2535e-13	-0.00090371	0.0066357	0.8917	-0.2255	0.0482	2.897e-06	-0.181955	0.0212821	1.23392e-17	0.028928	0.0095345	0.002414	0.0019594	0.00205346	0.339985	-0.0007494	0.0021132	0.722869	-0.00221856	0.00216769	0.306088	0.00233558	0.00216441	0.280551
rs28416808	17	44021218	C	T	0.1748	-0.199297	0.0290108	6.43147e-12	-6.86975	1142460	-0.11768	0.016998	4.4188e-12	-0.006914	0.0060312	0.2516	-0.2274	0.0421	6.64e-08	-0.187843	0.020224	1.57017e-20	0.024881	0.0085386	0.003569	0.00203352	0.00205346	0.322032	-0.000684969	0.0021132	0.745834	-0.00220079	0.00216769	0.309978	0.00234911	0.00216441	0.277774
rs17564703	17	44002595	C	T	0.1745	-0.19951	0.0290504	6.52473e-12	-6.86772	1142460	-0.11669	0.017047	7.6253e-12	-0.0065651	0.0061415	0.2851	-0.2286	0.042	5.388e-08	-0.201525	0.0212934	2.95776e-21	0.025823	0.0087328	0.003107	0.00191372	0.00205326	0.351316	-0.000757766	0.002113	0.719879	-0.00224194	0.00216749	0.300972	0.00234889	0.00216421	0.277774
rs17650872	17	44039516	G	T	0.1743	-0.199401	0.0290492	6.68403e-12	-6.86425	1142460	-0.11769	0.017039	4.9495e-12	-0.0057726	0.0060448	0.3396	-0.2279	0.0421	6.04e-08	-0.189393	0.0202697	9.30391e-21	0.024961	0.008567	0.003572	0.00207505	0.0020551	0.312635	-0.000714688	0.00211489	0.735415	-0.00226879	0.00216943	0.295653	0.00235677	0.00216615	0.276595
rs17651857	17	44069687	A	G	0.1744	-0.199239	0.0290281	6.711e-12	-6.86366	1142460	-0.11806	0.017022	4.0432e-12	-0.0056054	0.0060437	0.3537	-0.227	0.042	6.668e-08	-0.189285	0.0202523	9.07229e-21	0.025275	0.0085576	0.003142	0.00211427	0.00205443	0.30342	-0.000626972	0.00211421	0.766809	-0.00223495	0.00216873	0.302759	0.00236178	0.00216544	0.27542
rs17564020	17	43991781	G	T	0.1746	-0.199068	0.0290139	6.83138e-12	-6.86113	1142460	-0.11737	0.017016	5.299e-12	-0.0061416	0.0060469	0.3098	-0.229	0.042	5.165e-08	-0.189225	0.0202542	9.40784e-21	0.024293	0.0085605	0.004543	0.00187367	0.00205307	0.361442	-0.000815978	0.0021128	0.699343	-0.00224587	0.00216728	0.300081	0.00234866	0.002164	0.277774
rs17652748	17	44103616	C	T	0.1742	-0.199169	0.0290612	7.21021e-12	-6.85343	1142460	-0.11794	0.017076	4.9582e-12	-0.0055393	0.0060482	0.3597	-0.2287	0.042	5.392e-08	-0.188716	0.0202726	1.2913e-20	0.02508	0.0085791	0.003462	0.00211435	0.00205451	0.30342	-0.000626996	0.00211429	0.766809	-0.00223503	0.00216881	0.302759	0.00232722	0.00216553	0.282524
rs2316782	17	44010040	A	G	0.1745	-0.199019	0.0290523	7.36634e-12	-6.85037	1142460	-0.11615	0.017041	9.3842e-12	-0.0065011	0.0061444	0.29	-0.2284	0.0421	5.798e-08	-0.201027	0.0213085	3.94231e-21	0.026161	0.0087258	0.002716	0.00191372	0.00205326	0.351316	-0.000757766	0.002113	0.719879	-0.00224194	0.00216749	0.300972	0.00234889	0.00216421	0.277774
rs17649918	17	44001621	A	G	0.1745	-0.198908	0.0290561	7.61286e-12	-6.84565	1142460	-0.11605	0.017054	1.0108e-11	-0.006559	0.0061393	0.2854	-0.2286	0.042	5.389e-08	-0.202063	0.0212939	2.32697e-21	0.025834	0.0087331	0.003095	0.0019139	0.00205346	0.351316	-0.000757838	0.0021132	0.719879	-0.00224216	0.00216769	0.300972	0.00234911	0.00216441	0.277774
rs17564871	17	44011018	A	G	0.1744	-0.198858	0.0290634	7.79739e-12	-6.84221	1142460	-0.11595	0.017054	1.0525e-11	-0.0064936	0.0061419	0.2904	-0.2284	0.0421	5.593e-08	-0.20143	0.0213036	3.22246e-21	0.025387	0.0087392	0.003673	0.00191408	0.00205365	0.351316	-0.00078706	0.0021134	0.709585	-0.00223823	0.0021679	0.301865	0.00235511	0.00216462	0.276595
rs12150230	17	44015464	A	G	0.174	-0.198781	0.0290581	7.87457e-12	-6.84081	1142460	-0.1163	0.017033	8.6289e-12	-0.0065	0.0060521	0.2828	-0.2327	0.0422	3.406e-08	-0.18912	0.0202646	1.03344e-20	0.025472	0.0085708	0.00296	0.00189628	0.00205596	0.356356	-0.000724583	0.00211578	0.732	-0.00223247	0.00217034	0.303655	0.00240399	0.00216706	0.267286
rs34079287	3	46300870	G	T	0.08706	0.323611	0.0473231	8.01232e-12	6.83833	1108210	0.29195	0.033133	1.2334e-18	-0.013377	0.007929	0.0916	0.0431	0.0484	0.373	0.0194334	0.0281738	0.49034	0.00058935	0.011241	0.9582	0.0026888	0.00303205	0.375191	0.00444684	0.00312026	0.154114	-0.00124433	0.00320073	0.697451	0.00209551	0.00319588	0.512024
rs17649641	17	43997372	T	C	0.1745	-0.198567	0.02904	8.04849e-12	-6.83771	1142460	-0.11698	0.017043	6.7056e-12	-0.0068437	0.0060487	0.2579	-0.229	0.0421	5.183e-08	-0.190198	0.0202725	6.469e-21	0.024615	0.0085647	0.004054	0.00191408	0.00205365	0.351316	-0.000743335	0.0021134	0.725045	-0.00224651	0.0021679	0.300081	0.00234356	0.00216462	0.278956
rs62060760	17	44132887	C	T	0.2126	-0.19785	0.0289418	8.13584e-12	-6.83613	878430	-0.11823	0.01622	3.1263e-13	-0.004093	0.0063084	0.5165	-0.2256	0.0481	2.745e-06	-0.171215	0.0210385	4.01249e-16	0.026931	0.0088638	0.00238	0.00210769	0.00205443	0.304929	-0.00060619	0.00211421	0.774325	-0.00223048	0.00216873	0.303727	0.00231511	0.00216544	0.285018
rs62056786	17	43975285	T	C	0.1745	-0.198426	0.0290283	8.16658e-12	-6.83561	1142460	-0.11706	0.017039	6.4101e-12	-0.0062279	0.006043	0.3027	-0.2288	0.042	5.305e-08	-0.189512	0.0202619	8.51141e-21	0.024382	0.008562	0.004403	0.00193358	0.00205318	0.346322	-0.000743165	0.00211292	0.725045	-0.00224599	0.00216741	0.300081	0.0023488	0.00216413	0.277774
rs17571857	17	44035706	A	G	0.1744	-0.198462	0.0290428	8.29036e-12	-6.83343	1142460	-0.11653	0.017045	8.1245e-12	-0.0060817	0.0060471	0.3146	-0.2294	0.0421	4.995e-08	-0.190571	0.0202695	5.36031e-21	0.024526	0.0085688	0.004207	0.00199403	0.00205385	0.331611	-0.000787135	0.0021136	0.709585	-0.0023212	0.00216811	0.284345	0.00234956	0.00216483	0.277774
rs2496644	6	41482745	A	C	0.9548	-0.449927	0.0658512	8.34637e-12	-6.83248	954216	-0.33552	0.032946	2.3342e-24	0.011308	0.0089679	0.2073	-0.1031	0.0431	0.0168	-0.0710089	0.0323534	0.0281787	-0.0051757	0.011423	0.6505	0.00623786	0.00530576	0.239725	-0.00840543	0.00546013	0.123702	-0.00259008	0.00560094	0.643768	-0.00152522	0.00559247	0.785063
rs12462642	19	4715016	G	A	0.3284	0.199136	0.0291502	8.41117e-12	6.83138	701814	0.17837	0.021159	3.4507e-17	0.0079728	0.0053227	0.1342	0.084	0.036	0.01943	0.0775344	0.0189033	4.10235e-05	-0.0072127	0.0074411	0.3324	0.000502916	0.00174874	0.773663	0.000108611	0.00179962	0.951875	0.000745731	0.00184603	0.686239	-0.000165755	0.00184324	0.928346
rs767056	17	43998910	C	T	0.1744	-0.198565	0.0290689	8.44239e-12	-6.83084	1142060	-0.11519	0.01707	1.4997e-11	-0.0080807	0.0064788	0.2123	-0.2287	0.042	5.374e-08	-0.202357	0.0212973	2.06859e-21	0.025954	0.0087337	0.002961	0.00191401	0.00205357	0.351316	-0.000757881	0.00211332	0.719879	-0.00224228	0.00216782	0.300972	0.00234925	0.00216454	0.277774
rs17574361	17	44108202	A	G	0.1742	-0.199123	0.0291542	8.49129e-12	-6.82999	1137980	-0.11815	0.017226	6.9484e-12	-0.0056516	0.0060483	0.3501	-0.229	0.0421	5.207e-08	-0.188671	0.0202717	1.31365e-20	0.024861	0.0085808	0.003764	0.00213422	0.00205443	0.298882	-0.00058323	0.00211421	0.782654	-0.00221011	0.00216873	0.308163	0.00230981	0.00216544	0.286122
rs17650818	17	44036787	T	C	0.1745	-0.19827	0.0290453	8.71671e-12	-6.82623	1142460	-0.11648	0.017048	8.3512e-12	-0.0059212	0.006043	0.3272	-0.2295	0.0421	4.918e-08	-0.18977	0.0202644	7.6259e-21	0.024383	0.0085635	0.004408	0.00201408	0.00205396	0.326799	-0.000772603	0.00211372	0.714725	-0.00232547	0.00216823	0.283487	0.00236124	0.00216495	0.27542
rs12150111	17	44013938	A	G	0.1745	-0.198045	0.029035	9.04587e-12	-6.82091	1142460	-0.11643	0.017047	8.5032e-12	-0.0061713	0.0060471	0.3075	-0.2286	0.042	5.391e-08	-0.188321	0.0202448	1.37554e-20	0.024913	0.0085597	0.003609	0.00193384	0.00205346	0.346322	-0.000757838	0.0021132	0.719879	-0.00224216	0.00216769	0.300972	0.00234911	0.00216441	0.277774
rs17575773	17	44142879	C	T	0.1742	-0.198179	0.0290596	9.11897e-12	-6.81974	1142460	-0.11698	0.017071	7.2752e-12	-0.0059842	0.0060617	0.3235	-0.2286	0.042	5.411e-08	-0.188589	0.0202791	1.40836e-20	0.024843	0.0085862	0.003811	0.00213442	0.00205463	0.298882	-0.00061245	0.00211441	0.77208	-0.00222274	0.00216893	0.305453	0.00231003	0.00216565	0.286122
rs12150195	17	44014263	T	C	0.1745	-0.198004	0.0290361	9.15396e-12	-6.81924	1142460	-0.1164	0.017049	8.6287e-12	-0.0061865	0.0060465	0.3062	-0.2287	0.042	5.376e-08	-0.188351	0.0202448	1.3564e-20	0.024878	0.0085597	0.003655	0.00193384	0.00205346	0.346322	-0.000757838	0.0021132	0.719879	-0.00224216	0.00216769	0.300972	0.00234334	0.00216441	0.278956
rs12185243	17	44115351	T	C	0.1742	-0.197769	0.0290507	9.9167e-12	-6.80772	1142460	-0.11684	0.017059	7.4233e-12	-0.0054828	0.0060514	0.3649	-0.2286	0.042	5.395e-08	-0.188494	0.0202736	1.43753e-20	0.025085	0.0085815	0.003465	0.00209433	0.00205443	0.308005	-0.000612391	0.00211421	0.77208	-0.00222253	0.00216873	0.305453	0.00230981	0.00216544	0.286122
rs113161176	17	43974354	G	A	0.172	-0.198119	0.0291056	9.9722e-12	-6.8069	966662	-0.11851	0.016916	2.4547e-12	-0.0052111	0.0067147	0.4377	-0.2282	0.0421	5.948e-08	-0.16313	0.02856	1.118e-08	0.024549	0.0099228	0.01336	0.0019139	0.00205346	0.351316	-0.000796069	0.0021132	0.706387	-0.00225043	0.00216769	0.299192	0.00231448	0.00216441	0.284919
rs2316784	17	44021699	G	T	0.1737	-0.197942	0.0290982	1.02789e-11	-6.80255	1142460	-0.11578	0.017075	1.1935e-11	-0.0064572	0.0060596	0.2866	-0.2297	0.0422	5.327e-08	-0.18795	0.0202938	2.01674e-20	0.024638	0.0085909	0.004132	0.00191931	0.00205781	0.350979	-0.000783254	0.00211769	0.711485	-0.00220546	0.00217229	0.309978	0.00235988	0.00216901	0.276595
rs4683189	3	46274765	A	G	0.5279	0.1531	0.0225076	1.03065e-11	6.80215	1081170	0.10058	0.013164	2.16e-14	0.0046751	0.0043631	0.2839	-0.02	0.0252	0.4259	-0.0158606	0.0151762	0.295977	0.0021773	0.0061376	0.7228	-0.000294153	0.00164236	0.857856	0.00456335	0.00169013	0.00693395	-0.00282901	0.00173372	0.102731	0.000877407	0.0017311	0.612261
rs112415880	17	44042868	G	A	0.1761	-0.194969	0.0286689	1.04099e-11	-6.80071	1150550	-0.11284	0.016356	5.2314e-12	-0.0053903	0.0061848	0.3835	-0.2288	0.042	5.319e-08	-0.206747	0.0216155	1.12481e-21	0.02608	0.0088037	0.003053	0.00215445	0.00205471	0.294388	-0.000583308	0.00211449	0.782654	-0.00234287	0.00216902	0.280074	0.00236209	0.00216573	0.27542
rs17575507	17	44134095	A	G	0.1742	-0.197502	0.0290537	1.062e-11	-6.79783	1142460	-0.11656	0.017064	8.4359e-12	-0.0055973	0.0060558	0.3553	-0.2286	0.042	5.404e-08	-0.188471	0.0202725	1.44651e-20	0.02477	0.0085814	0.003896	0.00211427	0.00205443	0.30342	-0.000612391	0.00211421	0.77208	-0.00222253	0.00216873	0.305453	0.00230981	0.00216544	0.286122
rs17653211	17	44112638	T	C	0.1742	-0.197231	0.0290452	1.11764e-11	-6.79049	1142460	-0.11632	0.01705	8.9556e-12	-0.0056432	0.0060517	0.3511	-0.2286	0.042	5.395e-08	-0.188205	0.0202605	1.55384e-20	0.024973	0.0085773	0.003597	0.00209433	0.00205443	0.308005	-0.000612391	0.00211421	0.77208	-0.00222253	0.00216873	0.305453	0.00230981	0.00216544	0.286122
rs7255545	19	4724734	G	A	0.3679	0.189885	0.0279635	1.11769e-11	6.79046	980197	0.16873	0.020466	1.6615e-16	0.0039161	0.0050607	0.439	0.0606	0.0286	0.03381	0.0872845	0.0168879	2.36038e-07	-0.0080989	0.00741	0.2744	0.000565841	0.00169752	0.738883	0.000474889	0.00174691	0.785741	0.0010223	0.00179196	0.568344	-0.000981712	0.00178925	0.58323
rs17652520	17	44098967	G	A	0.1807	-0.191959	0.0283477	1.27373e-11	-6.77159	1156810	-0.1156	0.016086	6.6644e-13	-0.0034247	0.0059978	0.568	-0.216	0.0415	1.954e-07	-0.1863	0.0201521	2.35963e-20	0.024068	0.0085197	0.004728	0.0018004	0.00204046	0.377586	-0.000748888	0.00209982	0.721359	-0.00269457	0.00215397	0.210942	0.00273246	0.00215071	0.20391
rs36078103	3	46311782	C	T	0.08676	0.320442	0.0474274	1.41385e-11	6.75647	1108210	0.29264	0.033234	1.3033e-18	-0.012936	0.0079687	0.1045	0.0353	0.0489	0.4709	0.0166087	0.0282984	0.557261	0.0022149	0.011313	0.8448	0.00286352	0.00303363	0.345208	0.00448654	0.00312188	0.150682	-0.0011273	0.00320239	0.724825	0.00223062	0.00319755	0.485424
rs78229689	17	44106806	G	A	0.213	-0.195172	0.0289207	1.49348e-11	-6.74852	878430	-0.11532	0.016188	1.0519e-12	-0.0041994	0.0063038	0.5053	-0.2273	0.0481	2.324e-06	-0.171571	0.0210358	3.45925e-16	0.026748	0.0088612	0.00254	0.00210335	0.00205404	0.305833	-0.000611725	0.00211381	0.772279	-0.00224938	0.00216831	0.299555	0.00231643	0.00216503	0.284651
rs62062323	17	44113224	C	T	0.1719	-0.195839	0.0290401	1.54368e-11	-6.74374	971148	-0.11667	0.016772	3.4923e-12	-0.0039717	0.0067951	0.5589	-0.2287	0.042	5.325e-08	-0.16828	0.028877	5.63e-09	0.024051	0.010241	0.01885	0.00211427	0.00205443	0.30342	-0.000641553	0.00211421	0.761548	-0.00222667	0.00216873	0.304553	0.00230403	0.00216544	0.287329
rs439558	17	43717803	T	C	0.175	-0.194962	0.0289632	1.6807e-11	-6.73137	1142460	-0.115	0.016934	1.1139e-11	-0.0066188	0.0060229	0.2718	-0.2228	0.042	1.148e-07	-0.185832	0.0202204	3.91651e-20	0.024511	0.0085582	0.004183	0.00221223	0.00205279	0.281181	-0.000539057	0.00211252	0.79859	-0.0021297	0.00216699	0.32571	0.0022505	0.00216372	0.29829
rs1991556	17	44083402	G	A	0.178	-0.194501	0.0289586	1.8613e-11	-6.71652	1142460	-0.11478	0.017033	1.6003e-11	-0.0045895	0.0060491	0.448	-0.2173	0.0417	1.939e-07	-0.183528	0.0201976	1.02137e-19	0.025578	0.0085848	0.002887	0.00166181	0.00204687	0.41686	-0.000585117	0.00210642	0.781183	-0.00185635	0.00216074	0.39027	0.00283093	0.00215747	0.189468
rs62062272	17	44092108	T	C	0.172	-0.206567	0.0309114	2.34822e-11	-6.68255	969372	-0.11642	0.016804	4.2761e-12	-0.0083332	0.0072148	0.2481	-0.2286	0.042	5.398e-08	-0.16329	0.028623	1.165e-08	0.024677	0.0099632	0.01326	0.0039182	0.0038073	0.30342	-0.000626996	0.00211429	0.766809	-0.00223503	0.00216881	0.302759	0.00233299	0.00216553	0.281331
rs199443	17	44819565	C	T	0.1688	-0.194658	0.0291303	2.35201e-11	-6.68232	1156810	-0.12302	0.016503	9.0403e-14	-0.0028242	0.006304	0.6542	-0.2189	0.0423	2.299e-07	-0.198312	0.0220473	2.36584e-19	0.023391	0.008971	0.009125	0.001589	0.0020983	0.448881	-0.000281011	0.00215935	0.896458	-0.00232708	0.00221503	0.29345	0.00226563	0.00221168	0.305651
rs3848456	17	47940623	C	A	0.0381	0.397363	0.0594668	2.35545e-11	6.6821	1160690	0.2911	0.032584	4.1145e-19	-0.0085326	0.010131	0.3996	0.2187	0.0505	1.509e-05	0.130592	0.0339337	0.000118867	-0.019042	0.013775	0.1669	0.0057453	0.00457338	0.209025	0.00410642	0.00470644	0.38293	-0.00416979	0.00482781	0.387751	-0.00584938	0.0048205	0.224962
rs4683159	3	46025013	A	G	0.648	-0.158913	0.0237858	2.37325e-11	-6.681	1152420	-0.13721	0.01354	3.9354e-24	0.0092199	0.004835	0.05653	-0.0534	0.0316	0.09118	0.0205298	0.0172697	0.23453	-0.0046405	0.0069825	0.5063	-0.000815684	0.00173024	0.637335	-0.00364594	0.00178058	0.0405973	-0.00212796	0.00182649	0.243999	-0.000557473	0.00182373	0.759851
rs6441953	3	46329008	C	T	0.7094	-0.164153	0.0245898	2.46147e-11	-6.67565	1148120	-0.13159	0.014448	8.4067e-20	0.012426	0.0047166	0.008425	0.0138	0.0277	0.6185	0.014402	0.015989	0.367725	0.0023453	0.0064534	0.7163	-0.00176594	0.00179013	0.323894	-0.00497894	0.00184221	0.00687782	0.00170703	0.00188972	0.366354	-0.00220262	0.00188686	0.24307
rs13086858	3	46026699	C	A	0.6478	-0.158542	0.0237925	2.67326e-11	-6.66353	1152420	-0.13588	0.013553	1.1672e-23	0.0093135	0.0048381	0.05422	-0.0539	0.0316	0.0885	0.0211625	0.0172711	0.220456	-0.0043739	0.0069868	0.5313	-0.000815637	0.00173014	0.637335	-0.0036966	0.00178047	0.0378763	-0.00209237	0.00182639	0.251948	-0.000517624	0.00182363	0.776531
rs1873000	3	46029458	G	C	0.6503	-0.158546	0.0237938	2.67708e-11	-6.66333	1152420	-0.13629	0.013546	8.1476e-24	0.0093166	0.0048382	0.05415	-0.0538	0.0317	0.08904	0.0215701	0.0172739	0.21177	-0.0044659	0.0069852	0.5226	-0.000790938	0.00173018	0.647568	-0.00364581	0.00178051	0.0405973	-0.00209241	0.00182643	0.251948	-0.000509671	0.00182367	0.77988
rs9899833	17	43992943	G	A	0.3173	-0.184318	0.0276769	2.74511e-11	-6.65963	762876	-0.10466	0.018397	1.2767e-08	0.0059443	0.0057745	0.3033	-0.1748	0.0427	4.241e-05	-0.114241	0.0185343	7.10225e-10	0.026284	0.0082179	0.001382	0.00270192	0.00176032	0.124808	-4.3469e-05	0.00181154	0.980856	0.00129769	0.00185826	0.484965	0.00236088	0.00185544	0.203229
rs9869609	3	46144451	A	G	0.6494	-0.156907	0.0235728	2.80859e-11	-6.65627	1163700	-0.13118	0.01345	1.7864e-22	0.0079899	0.0046626	0.0866	-0.0514	0.0301	0.0876	0.0135639	0.015997	0.396493	-0.0047955	0.0065913	0.4669	-0.000449345	0.00172249	0.794193	-0.00349407	0.0017726	0.0487063	-0.00172947	0.00181831	0.341533	-0.000279933	0.00181556	0.877464
rs6774629	3	46142963	T	C	0.6494	-0.156758	0.0235716	2.92527e-11	-6.65029	1163700	-0.13104	0.013448	1.9495e-22	0.0080078	0.0046622	0.08586	-0.0513	0.0301	0.08814	0.0136145	0.0159956	0.39469	-0.0048277	0.0065905	0.4638	-0.000449345	0.00172249	0.794193	-0.00349407	0.0017726	0.0487063	-0.00172947	0.00181831	0.341533	-0.000271935	0.00181556	0.880938
rs35574495	19	4686988	G	T	0.178	0.205479	0.0309146	2.99839e-11	6.64667	1106930	0.19409	0.018699	3.073e-25	0.0004198	0.0063174	0.947	0.0202	0.039	0.6046	0.104337	0.0218468	1.78935e-06	-0.018866	0.0091003	0.03816	0.000601861	0.00218174	0.782654	-0.000569941	0.00224522	0.799614	0.000417664	0.00230312	0.856095	-0.00110157	0.00229964	0.631924
rs7628447	3	46030003	C	T	0.6477	-0.158225	0.023807	3.0082e-11	-6.64615	1152020	-0.13607	0.013569	1.1552e-23	0.0092251	0.0048398	0.05664	-0.0538	0.0317	0.08953	0.0217175	0.0172739	0.208665	-0.0044901	0.0069876	0.5205	-0.000840372	0.00173018	0.62717	-0.00366277	0.00178051	0.0396725	-0.00209832	0.00182643	0.250611	-0.000501708	0.00182367	0.783232
rs1392298	3	46144184	C	T	0.6494	-0.15665	0.0235759	3.04227e-11	-6.6445	1163300	-0.1311	0.013458	2.0029e-22	0.0080917	0.0046629	0.08268	-0.0513	0.0301	0.08795	0.0136201	0.0159978	0.394563	-0.0047709	0.0065912	0.4692	-0.000449298	0.00172231	0.794193	-0.00347666	0.00177242	0.0498162	-0.00172929	0.00181812	0.341533	-0.000271906	0.00181538	0.880938
rs71615444	3	46313692	T	C	0.2893	0.161084	0.024289	3.31244e-11	6.63197	1160690	0.12918	0.013943	1.9478e-20	-0.01147	0.0046485	0.01361	-0.0138	0.0277	0.617	-0.0130142	0.0159651	0.414978	-0.0021091	0.0064374	0.7432	0.00164419	0.00178927	0.358138	0.00477747	0.00184132	0.00947025	-0.00178038	0.00188881	0.345886	0.00220925	0.00188595	0.241427
rs1392297	3	46143942	A	G	0.6494	-0.156079	0.0235733	3.56763e-11	-6.62101	1163700	-0.13058	0.013451	2.7841e-22	0.0080332	0.0046624	0.08489	-0.0512	0.0301	0.08863	0.0138941	0.0159963	0.385077	-0.0048548	0.0065909	0.4614	-0.000449345	0.00172249	0.794193	-0.00347702	0.0017726	0.0498162	-0.00172947	0.00181831	0.341533	-0.000271935	0.00181556	0.880938
rs11130082	3	46025518	T	C	0.6476	-0.157361	0.0237893	3.72098e-11	-6.61478	1152420	-0.13453	0.013555	3.2543e-23	0.0094583	0.0048376	0.05056	-0.054	0.0316	0.08768	0.0207523	0.0172709	0.229526	-0.0043173	0.0069848	0.5365	-0.000864807	0.00172961	0.617075	-0.00372938	0.00177993	0.0361498	-0.00209764	0.00182583	0.250611	-0.000485622	0.00182307	0.78995
rs199445	17	44817408	C	T	0.1686	-0.192368	0.0291155	3.91984e-11	-6.60706	1156810	-0.12201	0.01651	1.4648e-13	-0.0028548	0.0061549	0.6428	-0.2179	0.0423	2.622e-07	-0.185215	0.0206542	3.03497e-19	0.022969	0.0087075	0.008343	0.00160987	0.00209895	0.443087	-0.000251509	0.00216002	0.907305	-0.00232349	0.00221572	0.294345	0.00227832	0.00221237	0.303099
rs34376347	3	46253979	A	C	0.09982	0.279204	0.0422705	3.971e-11	6.60517	827575	0.2279	0.027117	4.3069e-17	-0.0014556	0.0084172	0.8627	0.0402	0.0634	0.526	0.00515943	0.0291663	0.859589	0.015798	0.012123	0.1925	0.000396116	0.0027914	0.887154	0.0037026	0.00287261	0.197422	-0.00384369	0.00294669	0.192093	0.000785883	0.00294223	0.789389
rs1392296	3	46143930	A	G	0.6486	-0.155462	0.0235534	4.1008e-11	-6.60041	1163300	-0.12947	0.013431	5.4249e-22	0.0081984	0.0046599	0.07852	-0.0539	0.0301	0.07321	0.0124731	0.0159823	0.435139	-0.0047322	0.0065882	0.4726	-0.000523925	0.00172147	0.760863	-0.0035431	0.00177155	0.0455003	-0.00178764	0.00181724	0.325256	-0.000279767	0.00181449	0.877464
rs199439	17	44793503	A	G	0.1684	-0.192192	0.0291297	4.17311e-11	-6.5978	1156410	-0.12104	0.01653	2.4388e-13	-0.0033713	0.0061395	0.5829	-0.2161	0.0424	3.449e-07	-0.184909	0.0206446	3.34248e-19	0.023765	0.0086871	0.006226	0.00179309	0.00209873	0.392901	-0.000266276	0.0021598	0.901879	-0.00237801	0.00221549	0.28311	0.00222998	0.00221214	0.313423
rs199535	17	44822662	A	G	0.1686	-0.192076	0.0291147	4.18947e-11	-6.59722	1156410	-0.12145	0.016513	1.9175e-13	-0.002758	0.0061548	0.6541	-0.2191	0.0423	2.242e-07	-0.185653	0.0206511	2.47323e-19	0.022669	0.0087073	0.00923	0.00154852	0.00209865	0.460597	-0.000310643	0.00215971	0.88563	-0.00232746	0.0022154	0.29345	0.002266	0.00221205	0.305651
rs199534	17	44824213	T	G	0.1678	-0.192101	0.0291782	4.58881e-11	-6.58372	1156410	-0.12143	0.016617	2.7135e-13	-0.0037001	0.0061618	0.5482	-0.2202	0.0423	1.972e-07	-0.185687	0.0207039	3.00066e-19	0.02244	0.0087225	0.01009	0.00169149	0.00209908	0.420344	-0.000221933	0.00216015	0.91817	-0.00238829	0.00221585	0.281114	0.00227846	0.0022125	0.303099
rs9838191	3	46298901	A	G	0.07199	0.318418	0.0483956	4.72099e-11	6.57948	828533	0.28903	0.033338	4.331e-18	-0.008719	0.0093674	0.352	0.0442	0.0682	0.5171	0.0175167	0.0325288	0.590234	0.0018144	0.012187	0.8816	0.00263271	0.00302507	0.384137	0.00411741	0.00311308	0.185963	-0.00119017	0.00319336	0.70937	0.00210383	0.00318853	0.509374
rs1977358	6	41489854	T	C	0.9509	-0.427918	0.0651004	4.92463e-11	-6.5732	950643	-0.31723	0.033253	1.43e-21	0.0091225	0.0090884	0.3155	-0.106	0.0425	0.0126	-0.0783955	0.0350581	0.0253415	-0.014039	0.011531	0.2234	0.00531036	0.00520485	0.3076	-0.00895677	0.00535628	0.0944851	-0.00243482	0.00549441	0.657662	-0.0022504	0.0054861	0.68166
rs199456	17	44797919	C	T	0.1675	-0.191818	0.0291864	4.95908e-11	-6.57217	1156810	-0.12107	0.016619	3.2101e-13	-0.00384	0.0061674	0.5335	-0.2161	0.0424	3.459e-07	-0.184498	0.0206954	4.88203e-19	0.023455	0.0087195	0.007147	0.00193624	0.00209929	0.356356	-0.000133174	0.00216037	0.950846	-0.0023701	0.00221608	0.284845	0.00224842	0.00221273	0.309568
rs1378358	17	44787312	C	T	0.1681	-0.191439	0.029159	5.19138e-11	-6.56535	1156810	-0.12131	0.016599	2.6964e-13	-0.0038124	0.0061519	0.5354	-0.2144	0.0424	4.388e-07	-0.183372	0.0206344	6.2927e-19	0.02391	0.0086987	0.005983	0.00195493	0.00209748	0.351316	-0.00010349	0.00215851	0.96176	-0.00238087	0.00221417	0.282245	0.00220488	0.00221082	0.318613
rs1977357	6	41490052	G	A	0.9508	-0.427282	0.0651009	5.26005e-11	-6.56338	950643	-0.31664	0.033254	1.6994e-21	0.0091832	0.0090873	0.3122	-0.106	0.0425	0.01256	-0.0784131	0.0350509	0.0252782	-0.013996	0.011529	0.2248	0.00531036	0.00520485	0.3076	-0.00895677	0.00535628	0.0944851	-0.002444	0.00549441	0.656453	-0.0022504	0.0054861	0.68166
rs13068145	3	46332276	C	A	0.08661	0.311245	0.0474955	5.63338e-11	6.55315	1108210	0.28509	0.033289	1.0907e-17	-0.01299	0.0079761	0.1034	0.0363	0.049	0.4582	0.0168213	0.0283258	0.552612	0.0024038	0.011323	0.8319	0.0031223	0.00303714	0.303932	0.0044278	0.0031255	0.15658	-0.00120498	0.00320611	0.707037	0.00227433	0.00320126	0.477427
rs17284138	3	46331852	A	C	0.08664	0.311008	0.0474822	5.75416e-11	6.54999	1108210	0.28495	0.033288	1.1252e-17	-0.013085	0.0079741	0.1008	0.0361	0.049	0.4607	0.0169215	0.028326	0.55025	0.00215	0.011322	0.8494	0.00309212	0.00303538	0.308349	0.00438805	0.00312369	0.160092	-0.00121145	0.00320425	0.705374	0.00226346	0.0031994	0.479279
rs199447	17	44812188	C	T	0.1679	-0.191042	0.029176	5.83475e-11	-6.54792	1156810	-0.12153	0.01661	2.5386e-13	-0.0036556	0.0061667	0.5533	-0.2175	0.0423	2.751e-07	-0.184981	0.0206982	3.99722e-19	0.022724	0.008723	0.009187	0.00183434	0.00209929	0.382235	-2.95942e-05	0.00216037	0.98907	-0.00232387	0.00221608	0.294345	0.00228469	0.00221273	0.301828
rs199451	17	44801784	G	A	0.1674	-0.191071	0.0291975	5.98579e-11	-6.54409	1156410	-0.12058	0.016641	4.2865e-13	-0.0036831	0.006169	0.5505	-0.2151	0.0424	3.92e-07	-0.183407	0.0207101	8.29993e-19	0.022914	0.0087248	0.008632	0.00191566	0.00209908	0.361442	-0.000162751	0.00216015	0.939942	-0.00235274	0.00221585	0.288337	0.00224819	0.0022125	0.309568
rs199457	17	44795469	C	T	0.1678	-0.190807	0.0291777	6.17335e-11	-6.53948	1156810	-0.12039	0.01661	4.22e-13	-0.0036949	0.0061655	0.549	-0.2151	0.0424	3.861e-07	-0.184621	0.0206893	4.51632e-19	0.02349	0.0087179	0.007051	0.00203773	0.00209886	0.331611	-7.39702e-05	0.00215993	0.972681	-0.00237816	0.00221563	0.28311	0.00223012	0.00221227	0.313423
rs9468	17	44101563	T	C	0.1803	-0.185018	0.0284145	7.4452e-11	-6.51139	1156410	-0.1165	0.01614	5.2733e-13	-0.004718	0.0059985	0.4316	-0.202	0.0412	9.579e-07	-0.182434	0.0201004	1.12532e-19	0.024278	0.0085148	0.004354	0.00208841	0.00204706	0.307633	-0.000697262	0.00210662	0.740655	-0.00310718	0.00216094	0.150468	0.00159083	0.00215767	0.460947
rs9896243	17	44826056	C	G	0.175	-0.188665	0.0289825	7.5345e-11	-6.50962	1088630	-0.11816	0.016343	4.8308e-13	-0.0033982	0.0062659	0.5876	-0.2126	0.0422	4.734e-07	-0.181534	0.0215405	3.52932e-17	0.025173	0.0091867	0.00614	0.00172261	0.00209174	0.410207	-0.000237528	0.0021526	0.912136	-0.00226837	0.00220811	0.304284	0.00216283	0.00220477	0.326603
rs199533	17	44828931	G	A	0.169	-0.189507	0.029114	7.55772e-11	-6.50914	1156410	-0.11908	0.016555	6.335e-13	-0.0044244	0.0061378	0.471	-0.223	0.0423	1.314e-07	-0.185128	0.0206148	2.69857e-19	0.022221	0.0086827	0.01049	0.00144465	0.00209576	0.490622	-0.000413621	0.00215674	0.847914	-0.0024706	0.00221235	0.264109	0.00204138	0.002209	0.355424
rs199448	17	44809001	A	G	0.1679	-0.189318	0.0291816	8.72299e-11	-6.48758	1156410	-0.12	0.016622	5.2176e-13	-0.0035611	0.0061636	0.5634	-0.2173	0.0423	2.811e-07	-0.185111	0.0206969	3.75631e-19	0.022793	0.0087186	0.00894	0.00183422	0.00209916	0.382235	-1.47962e-05	0.00216024	0.994535	-0.00232372	0.00221595	0.294345	0.00227855	0.00221259	0.303099
rs2838	17	44141347	A	G	0.211	-0.191172	0.0294684	8.73591e-11	-6.48736	863679	-0.11148	0.017142	7.8597e-11	-0.0044846	0.0063167	0.4777	-0.2256	0.0481	2.748e-06	-0.171344	0.0210479	3.93099e-16	0.026728	0.0088724	0.002591	0.00210596	0.00205451	0.305343	-0.000611544	0.00211429	0.772395	-0.00223217	0.00216881	0.303378	0.0023153	0.00216553	0.284996
rs13082995	3	46242477	T	C	0.107	0.260546	0.0401698	8.80701e-11	6.48612	1115100	0.2226	0.02561	3.5677e-18	-0.0051269	0.0072115	0.4771	0.0577	0.0451	0.2002	0.00210306	0.0255027	0.934278	0.002298	0.01019	0.8216	0.000616179	0.0027728	0.824141	0.00307297	0.00285348	0.281515	-0.00265461	0.00292706	0.364448	0.00270855	0.00292263	0.354056
rs169201	17	44790203	A	G	0.1678	-0.189067	0.0291776	9.181e-11	-6.47987	1156410	-0.11852	0.01661	9.6717e-13	-0.0036346	0.0061648	0.5555	-0.2161	0.0424	3.413e-07	-0.184264	0.0206846	5.18432e-19	0.023568	0.0087175	0.006861	0.00189509	0.00209886	0.366572	-0.00014794	0.00215993	0.945393	-0.00237388	0.00221563	0.283977	0.00223012	0.00221227	0.313423
rs434805	17	43718336	T	C	0.1829	-0.18217	0.028147	9.6658e-11	-6.47209	1156810	-0.10406	0.015562	2.285e-11	-0.0056054	0.005896	0.3418	-0.2226	0.042	1.127e-07	-0.183541	0.0199951	4.33991e-20	0.021816	0.0083975	0.009381	0.00248682	0.00204914	0.224903	-0.000424682	0.00210876	0.840395	-0.00225431	0.00216314	0.297344	0.00223515	0.00215987	0.300738
rs144309607	19	10492274	C	T	0.04114	0.365399	0.0565276	1.01917e-10	6.46408	1073930	0.32066	0.033973	3.7732e-21	0.0056982	0.012248	0.6418	-0.1255	0.0773	0.1046	-0.0716574	0.0448915	0.110436	-0.0074962	0.018351	0.6829	0.00530894	0.0039544	0.179421	0.011548	0.00406943	0.00454348	-0.000265197	0.00417439	0.949345	0.00404687	0.00416808	0.331588
rs2304256	19	10475652	C	A	0.2739	0.158914	0.024636	1.11482e-10	6.45048	1094290	0.13261	0.014116	5.7855e-21	-0.0020937	0.0047635	0.6603	-0.044	0.0271	0.1052	-0.0268638	0.0166592	0.106843	0.00021424	0.00661	0.9741	0.0026708	0.001821	0.142467	0.00480932	0.00187397	0.0102769	0.00105527	0.00192231	0.583032	-0.0027442	0.0019194	0.152798
rs393152	17	43719143	A	G	0.1833	-0.181356	0.0281225	1.12748e-10	-6.44879	1156810	-0.10545	0.015527	1.1076e-11	-0.0058183	0.0058876	0.323	-0.218	0.0419	2.033e-07	-0.183156	0.0199846	4.95955e-20	0.021679	0.0083855	0.009728	0.00252676	0.00204926	0.217572	-0.00023432	0.00210888	0.911528	-0.00214672	0.00216326	0.321026	0.00216577	0.00215999	0.316018
rs7210219	17	44018519	T	C	0.178	-0.185992	0.0288887	1.20872e-10	-6.43823	1142460	-0.10508	0.016595	2.418e-10	-0.0036137	0.0063819	0.5712	-0.2106	0.0426	7.554e-07	-0.201707	0.0227992	8.98144e-19	0.028179	0.0093499	0.002579	0.00199769	0.00205702	0.331472	-0.000884448	0.00211687	0.676087	-0.00240025	0.00217146	0.269002	0.00246384	0.00216818	0.255804
rs9872023	3	46322713	C	T	0.08839	0.298892	0.0464963	1.29047e-10	6.4283	1106920	0.27251	0.03203	1.7675e-17	-0.010106	0.0080078	0.2069	0.0345	0.0488	0.4797	0.0130228	0.028155	0.643694	0.00095092	0.011243	0.9326	0.00262222	0.00302125	0.385436	0.00377939	0.00310915	0.224149	-0.00135868	0.00318933	0.670101	0.00172573	0.0031845	0.587876
rs2834154	21	34606634	A	C	0.3375	0.168946	0.0263187	1.36952e-10	6.41924	1109440	0.15762	0.018039	2.3742e-18	0.0068948	0.0044958	0.1251	-0.0157	0.0259	0.544	0.0082237	0.0153535	0.592219	-0.0041621	0.0061616	0.4994	0.000275656	0.00172911	0.873338	0.000949025	0.00177942	0.593803	-0.000222159	0.00182531	0.903128	-0.000340209	0.00182255	0.851922
rs7130	3	45959515	A	T	0.7493	0.179049	0.0279057	1.39725e-10	6.41622	1136770	0.145	0.017135	2.6339e-17	0.0090347	0.0053995	0.09428	0.0496	0.0355	0.1619	0.00411379	0.0183789	0.822888	0.00029723	0.0076917	0.9692	0.00192687	0.00195157	0.323475	0.000459538	0.00200835	0.819014	-0.00577192	0.00206013	0.00508303	0.000375427	0.00205703	0.855183
rs17573509	17	44081224	G	A	0.1553	-0.192739	0.0301061	1.53383e-10	-6.40199	1088630	-0.11974	0.016401	2.8592e-13	-0.0057635	0.0065828	0.3813	-0.2236	0.0459	1.108e-06	-0.191239	0.0223172	1.04257e-17	0.027228	0.0096917	0.004963	0.00233837	0.00219726	0.287229	0.000100817	0.00226119	0.964437	-0.00269219	0.0023195	0.245772	0.00226761	0.00231599	0.327525
rs34725611	19	10477067	A	G	0.2747	0.157573	0.0246386	1.60163e-10	6.39537	1094290	0.13166	0.01413	1.1906e-20	-0.0017503	0.0047647	0.7134	-0.042	0.0271	0.1214	-0.0279748	0.0166683	0.0932836	0.00044905	0.0066142	0.9459	0.00283971	0.00182033	0.11876	0.00490701	0.00187328	0.00880668	0.00122959	0.0019216	0.52225	-0.00279293	0.00191869	0.145491
rs6774742	3	46173446	A	C	0.6428	-0.152608	0.0238884	1.67682e-10	-6.38837	1081170	-0.12613	0.013958	1.6268e-19	0.009612	0.0047974	0.04511	-0.0563	0.0305	0.06531	0.00629446	0.0167676	0.707368	-0.0046957	0.00695	0.4993	-0.000374061	0.00172068	0.827903	-0.00376282	0.00177074	0.0335866	-0.0020649	0.0018164	0.255619	-0.000663143	0.00181366	0.714635
rs6517153	21	34607436	G	A	0.3365	0.168018	0.0263421	1.79036e-10	6.37831	1109440	0.15734	0.018058	2.9605e-18	0.0061718	0.0044695	0.1673	-0.0183	0.0259	0.4783	0.00433197	0.0153254	0.777432	-0.0042223	0.0061446	0.492	0.000225734	0.00173063	0.896222	0.000848086	0.00178098	0.633939	-0.00041466	0.00182691	0.820444	-0.0003324	0.00182414	0.855408
rs2373090	3	46042073	T	G	0.6133	-0.146979	0.0230628	1.85399e-10	-6.37299	1162740	-0.12576	0.013147	1.1106e-21	0.0079428	0.0045487	0.08078	-0.0281	0.0287	0.3289	0.0259411	0.0155649	0.0955863	-0.0036318	0.0065124	0.5771	-0.000522007	0.00169031	0.757456	-0.0032932	0.00173948	0.0583308	-0.00112851	0.00178434	0.527093	-0.000445411	0.00178165	0.802587
rs2097760	17	44168677	A	G	0.1829	-0.195915	0.0309141	2.33643e-10	-6.3374	1104950	-0.11322	0.020278	2.3597e-08	-0.0059922	0.0058951	0.3094	-0.2346	0.0419	2.205e-08	-0.183999	0.0199489	2.87583e-20	0.024376	0.0083694	0.003585	0.00171876	0.00203853	0.399152	-0.00069928	0.00209784	0.738883	-0.00166361	0.00215193	0.439477	0.00216023	0.00214868	0.314716
rs2171529	3	46047032	G	A	0.6142	-0.146348	0.0231414	2.54749e-10	-6.32408	1160960	-0.12426	0.013272	7.7585e-21	0.0081952	0.0045454	0.0714	-0.0315	0.0288	0.2744	0.0231388	0.0155604	0.137006	-0.0047752	0.0065119	0.4634	-0.000621553	0.00169063	0.713136	-0.00341139	0.00173981	0.0499042	-0.00113463	0.00178468	0.524932	-0.000437539	0.00178198	0.806042
rs57542549	3	46039152	T	C	0.6141	-0.145839	0.0230697	2.58789e-10	-6.32167	1162740	-0.12294	0.013143	8.4492e-21	0.0068225	0.0047736	0.1529	-0.031	0.0288	0.282	0.0226487	0.0155758	0.145921	-0.0044013	0.006519	0.4996	-0.000571835	0.00169064	0.735186	-0.00341143	0.00173983	0.0499042	-0.00111691	0.0017847	0.531428	-0.000445499	0.001782	0.802587
rs2129881	3	46040678	A	G	0.614	-0.145634	0.023071	2.74667e-10	-6.31243	1162740	-0.12366	0.013148	5.1908e-21	0.0088864	0.0045491	0.05077	-0.0309	0.0288	0.2845	0.023589	0.0155773	0.129943	-0.0044932	0.0065171	0.4905	-0.000571829	0.00169063	0.735186	-0.00339433	0.00173981	0.0510594	-0.00112872	0.00178468	0.527093	-0.000445495	0.00178198	0.802587
rs35367413	3	46382622	C	G	0.09954	0.299706	0.0475398	2.89493e-10	6.30432	1108210	0.27411	0.033366	2.1212e-16	-0.012692	0.0079892	0.1121	0.0454	0.0489	0.3535	0.0209264	0.0283264	0.460052	0.0056063	0.011348	0.6213	0.00306491	0.00303626	0.312767	0.00443431	0.0031246	0.155852	-0.000996204	0.00320518	0.755944	0.00243148	0.00320033	0.447398
rs3918362	3	46395930	A	T	0.09953	0.299676	0.0475372	2.90004e-10	6.30403	1108210	0.27301	0.033366	2.7841e-16	-0.013124	0.0079871	0.1004	0.0489	0.0489	0.3174	0.0193427	0.0283247	0.494676	0.0057075	0.011344	0.6149	0.00309319	0.00303591	0.308266	0.00447121	0.00312424	0.152391	-0.00104661	0.00320481	0.743988	0.00237354	0.00319996	0.458244
rs3092957	3	46403961	G	A	0.08734	0.298714	0.0474352	3.02855e-10	6.29731	1108830	0.27139	0.033226	3.1306e-16	-0.013063	0.0079871	0.1019	0.0488	0.0489	0.3183	0.019354	0.0283101	0.4942	0.0049099	0.011339	0.665	0.00309265	0.00303538	0.308266	0.00448914	0.00312369	0.150682	-0.00106326	0.00320425	0.740019	0.00235391	0.0031994	0.461892
rs13064616	3	46038644	T	C	0.6141	-0.145261	0.0230697	3.04192e-10	-6.29661	1162740	-0.12279	0.013145	9.5255e-21	0.0091568	0.0045502	0.04418	-0.0311	0.0288	0.2814	0.0224958	0.0155762	0.148672	-0.0043784	0.0065189	0.5018	-0.000571844	0.00169067	0.735186	-0.00342854	0.00173986	0.048771	-0.00111102	0.00178473	0.533602	-0.000445507	0.00178203	0.802587
rs17765307	3	46385161	G	T	0.0873	0.299097	0.0475391	3.14211e-10	6.2916	1108210	0.27299	0.033365	2.7967e-16	-0.012815	0.0079879	0.1086	0.048	0.0489	0.3266	0.0208815	0.0283269	0.461024	0.0056835	0.011348	0.6165	0.00309355	0.00303626	0.308266	0.00445302	0.0031246	0.154114	-0.00100342	0.00320518	0.754233	0.00242187	0.00320033	0.449196
rs2373089	3	46041909	C	T	0.6139	-0.145115	0.0230658	3.14696e-10	-6.29135	1162740	-0.12323	0.01314	6.711e-21	0.0085792	0.0045459	0.05913	-0.0284	0.0288	0.3224	0.0243976	0.015565	0.117006	-0.0040568	0.0065085	0.5331	-0.00057182	0.0016906	0.735186	-0.00341133	0.00173978	0.0499042	-0.0011287	0.00178465	0.527093	-0.000445487	0.00178195	0.802587
rs13084541	3	46038447	G	A	0.614	-0.145114	0.0230692	3.16655e-10	-6.29038	1162740	-0.12271	0.013144	9.9659e-21	0.0090226	0.0045578	0.04775	-0.0311	0.0288	0.2814	0.0226706	0.0155774	0.145571	-0.0046104	0.0065267	0.48	-0.000571835	0.00169064	0.735186	-0.00342848	0.00173983	0.048771	-0.001111	0.0017847	0.533602	-0.000445499	0.001782	0.802587
rs16940904	17	44186063	C	T	0.1826	-0.194762	0.0309655	3.18232e-10	-6.28964	1104950	-0.11208	0.020298	3.3555e-08	-0.0055591	0.005906	0.3466	-0.2327	0.042	2.979e-08	-0.184948	0.0199782	2.09312e-20	0.024937	0.0083861	0.002944	0.00184264	0.00204292	0.367078	-0.000642389	0.00210236	0.759943	-0.0016672	0.00215658	0.439477	0.00217641	0.00215331	0.312149
rs71327053	3	46381507	C	T	0.08734	0.298905	0.0475307	3.20202e-10	6.28867	1108210	0.27309	0.033362	2.7081e-16	-0.012875	0.0079884	0.107	0.0453	0.0489	0.354	0.0217022	0.0283249	0.443565	0.0054413	0.011348	0.6316	0.00306402	0.00303538	0.312767	0.00445173	0.00312369	0.154114	-0.000995915	0.00320425	0.755944	0.00243078	0.0031994	0.447398
rs8070942	17	44208674	G	T	0.183	-0.194315	0.0309422	3.38753e-10	-6.27993	1104950	-0.11278	0.020318	2.8451e-08	-0.0062105	0.0059071	0.2931	-0.2335	0.0419	2.586e-08	-0.183705	0.0199632	3.50855e-20	0.024939	0.0083822	0.002928	0.0017389	0.00203872	0.393692	-0.000597357	0.00209803	0.775857	-0.00167204	0.00215213	0.437204	0.00207956	0.00214888	0.333173
rs55889968	6	41501225	A	G	0.02164	0.487856	0.0776905	3.39689e-10	6.27948	800824	0.34223	0.0387	9.3006e-19	0.0076812	0.013995	0.5831	0.2921	0.1771	0.09904	0.0656026	0.0563254	0.244137	0.0088518	0.014236	0.5341	-0.004443	0.00542434	0.412738	0.00911298	0.00558215	0.10257	0.00145551	0.00572611	0.79935	0.00418307	0.00571744	0.464392
rs35283688	3	46042413	A	T	0.61	-0.144789	0.0230599	3.41127e-10	-6.27882	1162740	-0.12279	0.013129	8.5651e-21	0.0083047	0.0045444	0.06763	-0.0284	0.0288	0.3227	0.0243524	0.0155624	0.117624	-0.0044471	0.0065067	0.4943	-0.00062156	0.00169064	0.713136	-0.0034626	0.00173983	0.0465693	-0.00112873	0.0017847	0.527093	-0.000453455	0.001782	0.799137
rs71327052	3	46378309	A	G	0.08731	0.298435	0.0475398	3.43884e-10	6.27758	1108210	0.27304	0.033366	2.7693e-16	-0.012226	0.0079879	0.1259	0.045	0.0489	0.3572	0.0201322	0.0283222	0.477191	0.0058806	0.011347	0.6043	0.00303626	0.00303626	0.317311	0.0044156	0.0031246	0.157605	-0.000988985	0.00320518	0.757657	0.00244109	0.00320033	0.445605
rs71327056	3	46389976	C	G	0.09954	0.298366	0.0475399	3.47121e-10	6.27612	1108210	0.2719	0.033366	3.6693e-16	-0.012938	0.0079929	0.1055	0.0485	0.0489	0.3214	0.0203528	0.0283325	0.472538	0.0057618	0.011348	0.6116	0.00309355	0.00303626	0.308266	0.00447173	0.0031246	0.152391	-0.00102508	0.00320518	0.749105	0.00240265	0.00320033	0.452803
rs12485445	3	46041582	C	T	0.614	-0.144677	0.0230655	3.5536e-10	-6.27244	1162740	-0.12284	0.013139	8.8264e-21	0.0085649	0.0045453	0.05952	-0.028	0.0288	0.3294	0.0242519	0.0155649	0.119205	-0.00387	0.0065081	0.5521	-0.000596691	0.00169063	0.724133	-0.00342845	0.00173981	0.048771	-0.00116418	0.00178468	0.514196	-0.000421629	0.00178198	0.812962
rs6764244	3	45994510	A	T	0.7485	0.171773	0.027389	3.57312e-10	6.27161	1151520	0.13283	0.016353	4.5465e-16	0.0086636	0.0053886	0.1079	0.0468	0.0354	0.186	0.00760473	0.0183496	0.678555	1.9102e-05	0.0076798	0.998	0.00194668	0.00194668	0.317311	0.00089309	0.00200332	0.655737	-0.00592347	0.00205496	0.00394506	0.000288666	0.00205187	0.888119
rs3918354	3	46393463	A	G	0.08732	0.298328	0.0475753	3.59532e-10	6.27065	1108210	0.27277	0.033363	2.9404e-16	-0.010995	0.0085656	0.1993	0.0487	0.0489	0.3191	0.0198251	0.0288436	0.491874	0.0095713	0.012575	0.4466	0.00309355	0.00303626	0.308266	0.00447173	0.0031246	0.152391	-0.0010323	0.00320518	0.747398	0.00239304	0.00320033	0.454612
rs10221243	17	44212310	G	A	0.183	-0.193562	0.0309474	3.98734e-10	-6.25455	1104950	-0.11206	0.020325	3.5196e-08	-0.0062338	0.0059103	0.2915	-0.2333	0.0419	2.674e-08	-0.183763	0.0199652	3.44229e-20	0.024793	0.0083841	0.003105	0.00171898	0.00203879	0.399152	-0.000611949	0.00209811	0.770541	-0.00166797	0.00215221	0.43834	0.00207964	0.00214896	0.333173
rs6441930	3	45924953	T	C	0.3717	0.165205	0.0264279	4.074e-10	6.25116	1094130	0.12069	0.018488	6.6811e-11	0.0057175	0.0044395	0.1978	0.0426	0.0257	0.09744	0.00981888	0.0150719	0.514744	-0.0012579	0.006082	0.8361	0.00283845	0.00170312	0.0955901	0.00330758	0.00175267	0.0591372	-0.00255987	0.00179786	0.154492	-0.00112998	0.00179515	0.529045
rs1532070	3	45970842	G	C	0.757	0.171233	0.0274214	4.2518e-10	6.2445	1151520	0.13301	0.016399	5.0083e-16	0.0089679	0.005396	0.09652	0.0477	0.0354	0.1778	0.00724315	0.0183518	0.693076	0.00013188	0.0076866	0.9863	0.00202122	0.00194727	0.299282	0.000861788	0.00200393	0.66716	-0.00596063	0.00205559	0.00373504	0.00038873	0.0020525	0.849784
rs77534576	17	47940666	C	T	0.03489	0.393266	0.0630279	4.38811e-10	6.23955	1157950	0.29706	0.036638	5.1522e-16	-0.010173	0.011848	0.3905	0.2034	0.064	0.001474	0.106901	0.0390674	0.00621308	-0.015777	0.016948	0.3519	0.00600187	0.00465216	0.197008	0.00409286	0.00478752	0.392605	-0.00391006	0.00491098	0.425923	-0.00557526	0.00490355	0.255544
rs7207582	17	44210933	A	G	0.183	-0.192975	0.0309498	4.51432e-10	-6.2351	1104950	-0.11156	0.02032	4.0125e-08	-0.0064373	0.00591	0.2761	-0.2333	0.0419	2.675e-08	-0.184469	0.0199671	2.49637e-20	0.024606	0.0083841	0.003337	0.00169962	0.00203955	0.404657	-0.000641327	0.00209889	0.759943	-0.00166858	0.00215301	0.43834	0.00200528	0.00214975	0.350925
rs113098443	3	46374798	A	C	0.4366	-0.141807	0.0227535	4.59563e-10	-6.23232	1159960	-0.10665	0.013036	2.8217e-16	-0.0029817	0.0045653	0.5137	-0.0089	0.0304	0.7701	-0.00615748	0.015484	0.690874	0.0014125	0.006392	0.8251	-0.00226644	0.00165056	0.169711	-0.00401941	0.00169858	0.0179651	0.00214132	0.00174239	0.219088	-0.00146297	0.00173975	0.400399
rs4683140	3	45822918	T	C	0.5544	-0.144083	0.0231238	4.63665e-10	-6.23094	1074920	-0.13605	0.013954	1.8471e-22	0.0051946	0.0047323	0.2723	0.0037	0.0272	0.891	0.00500026	0.0168127	0.766154	-0.0054073	0.0069801	0.4385	0.00287205	0.00164468	0.0807643	0.0016255	0.00169253	0.336856	0.00219798	0.00173617	0.205515	0.00033095	0.00173355	0.848597
rs2373088	3	45968404	T	C	0.7707	0.171171	0.027522	4.98981e-10	6.21942	1151520	0.13474	0.016499	3.1666e-16	0.008593	0.0054113	0.1123	0.05	0.0355	0.1583	0.00684695	0.0184052	0.709884	-0.00051365	0.0077115	0.9469	0.00187752	0.00195163	0.336037	0.000572347	0.00200842	0.775664	-0.00577802	0.00206019	0.00503794	0.000234649	0.00205709	0.909184
rs77527347	17	44058017	G	T	0.1761	-0.197205	0.0317391	5.18809e-10	-6.21331	1104950	-0.11608	0.021324	5.2151e-08	-0.0055157	0.0060414	0.3612	-0.2281	0.042	5.793e-08	-0.18885	0.0202546	1.12218e-20	0.025493	0.0085567	0.002889	0.00213442	0.00205463	0.298882	-0.000627032	0.00211441	0.766809	-0.0023138	0.00216893	0.286065	0.002362	0.00216565	0.27542
rs1542754	3	46272456	T	C	0.2969	0.151978	0.0244608	5.19477e-10	6.21312	1079940	0.12928	0.014359	2.1921e-19	-0.017403	0.0047737	0.0002667	-0.0141	0.0271	0.6019	-0.0104598	0.0165294	0.526863	0.0045258	0.0067063	0.4998	0.00231233	0.00178242	0.194529	0.00391643	0.00183428	0.03275	-0.000906787	0.00188158	0.629857	-0.0007745	0.00187874	0.68016
rs9311379	3	45966481	T	G	0.7686	0.170309	0.0274116	5.19785e-10	6.21303	1151520	0.13315	0.016401	4.7336e-16	0.0089762	0.0053913	0.09592	0.0509	0.0354	0.1503	0.00619955	0.0183376	0.735304	-0.0003093	0.0076823	0.9679	0.00201983	0.00194593	0.299282	0.000872422	0.00200255	0.663086	-0.00561357	0.00205418	0.00628063	0.000413336	0.00205108	0.840291
rs2040388	3	46408731	G	A	0.5629	0.139593	0.0224844	5.35146e-10	6.20844	1163700	0.10745	0.012961	1.1317e-16	0.001845	0.0043371	0.6705	-0.0227	0.0261	0.3842	-0.00293328	0.0147905	0.842794	0.0032491	0.0060667	0.5923	0.00251159	0.00164977	0.127912	0.00438729	0.00169776	0.00976169	-0.00228873	0.00174155	0.188783	0.000770206	0.00173892	0.657822
rs62065453	17	43573419	C	T	0.1764	-0.198105	0.0319286	5.48321e-10	-6.20463	1102220	-0.11644	0.021607	7.0932e-08	-0.0048716	0.0064235	0.4482	-0.222	0.0421	1.378e-07	-0.193039	0.0206205	7.85773e-21	0.025112	0.0092899	0.006869	0.00226914	0.00205019	0.268382	-0.000611126	0.00210984	0.77208	-0.00170491	0.00216424	0.430835	0.00184896	0.00216097	0.392211
rs9976829	21	34614834	G	A	0.6544	-0.169163	0.0272641	5.48407e-10	-6.20461	1095090	-0.15624	0.019386	7.6679e-16	-0.0055228	0.0045324	0.223	0.0145	0.0258	0.5756	-0.0126761	0.0158629	0.424229	0.004673	0.0063769	0.4637	-0.000400986	0.00172925	0.816628	-0.00108469	0.00177956	0.542177	0.00027622	0.00182545	0.879727	0.000437446	0.00182269	0.81033
rs12175265	6	41501834	G	A	0.03501	0.423877	0.0683274	5.51819e-10	6.20362	1082940	0.32179	0.035622	1.6651e-19	-0.0021197	0.0093034	0.8198	0.1252	0.0438	0.004287	0.0840617	0.033711	0.0126456	0.010664	0.011583	0.3572	-0.00343102	0.00542661	0.527218	0.00863058	0.00558449	0.122236	0.00154052	0.00572851	0.78799	0.00406989	0.00571984	0.476751
rs17564983	17	44011825	A	C	0.176	-0.197341	0.0318198	5.58147e-10	-6.20183	1103180	-0.1125	0.021426	1.5168e-07	-0.0063039	0.0061413	0.3047	-0.2274	0.0421	6.436e-08	-0.200752	0.0213054	4.40009e-21	0.025748	0.0087358	0.003205	0.00197371	0.00205346	0.336469	-0.000830707	0.0021132	0.694243	-0.0020975	0.00216769	0.333235	0.0025098	0.00216441	0.246222
rs1918793	17	44228169	C	T	0.1844	-0.191376	0.0308617	5.60805e-10	-6.20108	1104950	-0.10978	0.020265	6.0482e-08	-0.0058156	0.0059026	0.3245	-0.2251	0.0419	7.708e-08	-0.181709	0.0199163	7.26266e-20	0.025302	0.008375	0.002518	0.00181341	0.00203261	0.372309	-0.000798932	0.00209175	0.702503	-0.00174803	0.00214569	0.41526	0.0020154	0.00214244	0.346858
rs35511592	3	46334846	G	A	0.08664	0.282128	0.045499	5.61923e-10	6.20075	1113320	0.25585	0.030381	3.7167e-17	-0.012967	0.0079743	0.1039	0.0364	0.049	0.4578	0.0174414	0.0283271	0.538083	0.0022365	0.011323	0.8434	0.00312103	0.00303591	0.303932	0.004426	0.00312424	0.15658	-0.00120449	0.00320481	0.707037	0.0022734	0.00319996	0.477427
rs7618618	3	45963497	G	T	0.7663	0.168603	0.0271953	5.65719e-10	6.19971	1082940	0.12943	0.016137	1.0522e-15	0.0082798	0.0054927	0.1317	0.0529	0.0355	0.1366	0.00107511	0.01914	0.955206	-0.0038756	0.0080554	0.6304	0.0021532	0.00193546	0.265923	0.00122184	0.00199177	0.539582	-0.00541947	0.00204312	0.00798881	0.000649452	0.00204004	0.750218
rs6441934	3	45962802	T	C	0.798	0.180498	0.0291202	5.70439e-10	6.19838	1107330	0.14114	0.01764	1.2334e-15	0.0133	0.0057109	0.01986	0.044	0.0372	0.2372	0.00796187	0.0194043	0.681574	-0.00072829	0.0081268	0.9286	0.00170712	0.0020535	0.40579	0.000638304	0.00211324	0.762614	-0.0056565	0.00216773	0.00906963	-0.000182354	0.00216446	0.932858
rs2129879	3	46046769	T	C	0.6144	-0.142921	0.0230635	5.76047e-10	-6.19685	1162740	-0.12181	0.013135	1.7991e-20	0.0082516	0.0045482	0.06964	-0.0305	0.0288	0.2905	0.0231493	0.015579	0.137297	-0.0048085	0.0065204	0.4608	-0.000646405	0.0016906	0.7022	-0.00332754	0.00173978	0.0557965	-0.00111688	0.00178465	0.531428	-0.000413667	0.00178195	0.816427
rs113796169	17	44005254	T	A	0.1761	-0.196974	0.031809	5.92618e-10	-6.1924	1103180	-0.11364	0.021416	1.1194e-07	-0.0080927	0.0061752	0.19	-0.2287	0.042	5.324e-08	-0.200864	0.0213288	4.61973e-21	0.025732	0.0087535	0.003286	0.0019139	0.00205346	0.351316	-0.000772412	0.0021132	0.714725	-0.00224216	0.00216769	0.300972	0.00234911	0.00216441	0.277774
rs56197117	17	44003446	A	G	0.1761	-0.196764	0.0317778	5.94526e-10	-6.19187	1104950	-0.11411	0.021371	9.3099e-08	-0.0064185	0.0061415	0.296	-0.2286	0.042	5.395e-08	-0.201187	0.0213015	3.56431e-21	0.025565	0.0087338	0.003421	0.0019139	0.00205346	0.351316	-0.000757838	0.0021132	0.719879	-0.00224216	0.00216769	0.300972	0.00234911	0.00216441	0.277774
rs393675	17	43723605	T	C	0.176	-0.195244	0.0315657	6.19805e-10	-6.18532	1109440	-0.11402	0.021078	6.3229e-08	-0.0063687	0.0060548	0.2929	-0.2224	0.042	1.2e-07	-0.187665	0.0202671	2.0522e-20	0.024325	0.0085897	0.004627	0.0020732	0.00205326	0.312635	-0.000757766	0.002113	0.719879	-0.0021219	0.00216749	0.327596	0.00224522	0.00216421	0.299534
rs3108317	17	43719870	G	A	0.176	-0.196638	0.0318117	6.35712e-10	-6.18131	1103180	-0.11524	0.021445	7.7195e-08	-0.0066987	0.0060618	0.2691	-0.2224	0.042	1.201e-07	-0.187311	0.0202743	2.49174e-20	0.02458	0.0085942	0.004236	0.0020732	0.00205326	0.312635	-0.000757766	0.002113	0.719879	-0.00212604	0.00216749	0.326652	0.00225101	0.00216421	0.29829
rs7221390	17	44116950	T	G	0.183	-0.189441	0.0306642	6.4952e-10	-6.17792	1109440	-0.10715	0.019897	7.24e-08	-0.0056494	0.0058854	0.3371	-0.2344	0.0419	2.258e-08	-0.183924	0.0199396	2.86069e-20	0.024275	0.0083629	0.0037	0.00175857	0.00203834	0.388278	-0.000655514	0.00209764	0.754661	-0.0016676	0.00215174	0.43834	0.00216003	0.00214848	0.314716
rs56042957	17	43992244	G	A	0.1758	-0.196359	0.031806	6.67368e-10	-6.17365	1103180	-0.11291	0.021388	1.2984e-07	-0.0062306	0.0060545	0.3034	-0.235	0.0421	2.462e-08	-0.190549	0.0202808	5.69348e-21	0.024255	0.0085748	0.004675	0.00185742	0.00205714	0.366572	-0.000884498	0.002117	0.676087	-0.00224204	0.00217159	0.301865	0.00233598	0.0021683	0.281331
rs1476127	17	43999793	G	A	0.1762	-0.1948	0.0315572	6.70434e-10	-6.17292	1109440	-0.11195	0.021042	1.0361e-07	-0.0065729	0.0061397	0.2844	-0.2287	0.042	5.385e-08	-0.202038	0.0212932	2.34648e-21	0.025763	0.0087327	0.003176	0.00191383	0.00205338	0.351316	-0.000757809	0.00211312	0.719879	-0.00224207	0.00216761	0.300972	0.00234902	0.00216433	0.277774
rs56166491	17	44042221	A	G	0.176	-0.196164	0.0317879	6.78503e-10	-6.17103	1103180	-0.1138	0.021393	1.0393e-07	-0.0057802	0.0060482	0.3392	-0.2272	0.0421	6.598e-08	-0.190007	0.0202708	7.02048e-21	0.024768	0.0085652	0.003832	0.00193457	0.00205424	0.346322	-0.000860182	0.00211401	0.684084	-0.00221395	0.00216852	0.307277	0.00233224	0.00216524	0.281423
rs76924476	17	44199029	T	C	0.1765	-0.196465	0.0318386	6.8009e-10	-6.17065	1104950	-0.11256	0.021454	1.5487e-07	-0.0062719	0.0062058	0.3122	-0.2269	0.042	6.768e-08	-0.205168	0.0216327	2.44297e-21	0.026225	0.0088367	0.002999	0.0020732	0.00205326	0.312635	-0.000641187	0.002113	0.761548	-0.00186081	0.00216749	0.390612	0.00218736	0.00216421	0.312162
rs1967981	17	43999785	C	G	0.1826	-0.196259	0.0318067	6.8131e-10	-6.17037	1103180	-0.11341	0.021415	1.1846e-07	-0.0065655	0.0061397	0.2849	-0.2287	0.042	5.385e-08	-0.202002	0.0212932	2.38525e-21	0.025772	0.0087327	0.003165	0.00191383	0.00205338	0.351316	-0.000757809	0.00211312	0.719879	-0.00224207	0.00216761	0.300972	0.00234902	0.00216433	0.277774
rs62061706	17	44006896	T	C	0.1761	-0.196219	0.0318116	6.90955e-10	-6.16816	1103180	-0.11338	0.021416	1.1962e-07	-0.0064759	0.0061426	0.2918	-0.2283	0.0421	5.653e-08	-0.201074	0.0213023	3.76059e-21	0.025313	0.0087358	0.003761	0.00189378	0.00205326	0.356356	-0.000801483	0.002113	0.704457	-0.00224194	0.00216749	0.300972	0.00235466	0.00216421	0.276595
rs62062786	17	44024660	G	C	0.1761	-0.196117	0.0318091	7.02807e-10	-6.16544	1103180	-0.1132	0.021432	1.2782e-07	-0.0064802	0.0060452	0.2837	-0.2282	0.0421	6.002e-08	-0.188353	0.0202515	1.39583e-20	0.025888	0.008542	0.00244	0.00203371	0.00205365	0.322032	-0.000714185	0.0021134	0.735415	-0.00209343	0.0021679	0.33422	0.00234933	0.00216462	0.277774
rs62063800	17	44069198	C	T	0.1761	-0.194265	0.0315148	7.08234e-10	-6.16425	1109440	-0.11282	0.020992	7.6922e-08	-0.0056382	0.0060406	0.3506	-0.2273	0.042	6.417e-08	-0.18935	0.0202516	8.77605e-21	0.025764	0.0085484	0.002579	0.00211415	0.00205432	0.30342	-0.000626936	0.00211409	0.766809	-0.00223482	0.0021686	0.302759	0.00236164	0.00216532	0.27542
rs78556223	17	44026478	A	G	0.1752	-0.196415	0.0318669	7.11039e-10	-6.16361	1103180	-0.11374	0.021463	1.1622e-07	-0.0063702	0.0060602	0.2932	-0.2305	0.0422	4.802e-08	-0.188562	0.0202608	1.31826e-20	0.024772	0.0085769	0.003873	0.00187984	0.00205793	0.361	-0.000841321	0.00211781	0.691176	-0.00219729	0.00217242	0.311801	0.00233688	0.00216913	0.281331
rs41264915	1	155167786	A	G	0.09441	-0.229956	0.0373121	7.13606e-10	-6.16304	1162470	-0.19302	0.020776	1.5375e-20	0.016036	0.0073566	0.02927	-0.0162	0.0524	0.757	-0.0369139	0.0254601	0.147095	0.027207	0.010543	0.009867	0.000579489	0.00273188	0.832012	-0.00266021	0.00281136	0.344028	-0.00233079	0.00288386	0.418964	0.00216114	0.00287949	0.452936
rs12952764	17	43497210	G	A	0.1438	-0.187756	0.0304686	7.17016e-10	-6.16228	1152330	-0.11652	0.016915	5.6343e-12	-0.00054411	0.0065498	0.9338	-0.2201	0.0465	2.253e-06	-0.158888	0.0218197	3.29226e-13	0.013824	0.0092996	0.1371	0.00325165	0.00220514	0.140326	0.000640416	0.0022693	0.777784	-0.000120783	0.00232782	0.958619	0.00090996	0.0023243	0.695429
rs62244824	3	46361367	T	G	0.4354	-0.138913	0.0225583	7.36851e-10	-6.15796	1163700	-0.10585	0.01296	3.1502e-16	-0.0032949	0.0044762	0.4617	0.0096	0.0274	0.7267	-0.000865651	0.0150676	0.954186	0.001078	0.006292	0.864	-0.00231571	0.00165056	0.160621	-0.0041785	0.00169858	0.0138937	0.00219411	0.00174239	0.207937	-0.00141404	0.00173975	0.416341
rs62062787	17	44024865	T	C	0.1761	-0.195867	0.0318116	7.40905e-10	-6.15709	1103180	-0.11338	0.021433	1.2242e-07	-0.0063155	0.0060406	0.2958	-0.2286	0.0421	5.456e-08	-0.18867	0.0202463	1.17742e-20	0.024856	0.0085606	0.00369	0.00203391	0.00205385	0.322032	-0.000714252	0.0021136	0.735415	-0.00210604	0.00216811	0.331362	0.00234956	0.00216483	0.277774
rs62063855	17	44075535	T	C	0.1761	-0.194197	0.031546	7.46124e-10	-6.15599	1109440	-0.11283	0.021031	8.0869e-08	-0.0054854	0.0060453	0.3642	-0.2277	0.0421	6.295e-08	-0.1892	0.0202614	9.82093e-21	0.025308	0.008574	0.00316	0.00209413	0.00205424	0.308005	-0.000656071	0.00211401	0.756299	-0.00224301	0.00216852	0.300972	0.00235001	0.00216524	0.277774
rs62056809	17	43984669	A	G	0.1756	-0.195887	0.031823	7.48403e-10	-6.15552	1104950	-0.11293	0.021366	1.2521e-07	-0.0071707	0.0060884	0.2389	-0.2285	0.0422	5.959e-08	-0.188674	0.0203212	1.62295e-20	0.025084	0.0086031	0.00355	0.00192062	0.00206066	0.351316	-0.000856962	0.00212062	0.686132	-0.00225003	0.0021753	0.300972	0.00238632	0.00217201	0.271913
rs4471723	17	44205690	C	T	0.1777	-0.195288	0.0317258	7.4848e-10	-6.15549	1104950	-0.11608	0.02136	5.4926e-08	-0.0061539	0.0061894	0.3201	-0.2239	0.0419	9.369e-08	-0.205532	0.0215685	1.58382e-21	0.024475	0.0088184	0.005512	0.00194787	0.00204725	0.341373	-0.000537602	0.00210682	0.79859	-0.00221073	0.00216115	0.306334	0.00220403	0.00215788	0.30707
rs1488373	3	45957689	C	T	0.7685	0.168314	0.0273583	7.64112e-10	6.15221	1151520	0.13326	0.016315	3.1332e-16	0.0086308	0.0056911	0.1294	0.0502	0.0354	0.1559	0.00382195	0.0183137	0.834687	0.00048231	0.0076633	0.9498	0.00216716	0.00194551	0.265312	0.000848356	0.00200212	0.671764	-0.00560647	0.00205374	0.00633564	0.000499016	0.00205064	0.807737
rs56301633	17	44077850	G	A	0.1747	-0.196255	0.031927	7.89713e-10	-6.14699	1103180	-0.11441	0.02143	9.3481e-08	-0.002086	0.0063814	0.7437	-0.2334	0.0424	3.812e-08	-0.201082	0.0205755	1.47236e-22	0.027725	0.0092446	0.002708	0.00208454	0.00206469	0.31268	-0.000563713	0.00212476	0.790774	-0.00211363	0.00217955	0.332169	0.00207263	0.00217626	0.340904
rs2036297	3	46172903	A	G	0.6346	-0.146512	0.0238472	8.05839e-10	-6.14378	1080210	-0.12755	0.013974	7.0007e-20	0.0097583	0.0047833	0.04134	-0.0556	0.0304	0.06676	0.00729307	0.0166987	0.662296	-0.0050677	0.0069222	0.4641	-0.000646307	0.0017152	0.706314	-0.00363203	0.0017651	0.0396197	-0.00238835	0.00181062	0.187143	-0.00136595	0.00180788	0.449916
rs77290642	17	44068480	T	C	0.1761	-0.195207	0.0317771	8.09721e-10	-6.14301	1103180	-0.11401	0.021384	9.7241e-08	-0.0056768	0.0060425	0.3475	-0.227	0.042	6.68e-08	-0.189147	0.0202536	9.72877e-21	0.025293	0.0085597	0.003127	0.00211415	0.00205432	0.30342	-0.000626936	0.00211409	0.766809	-0.00223482	0.0021686	0.302759	0.00236164	0.00216532	0.27542
rs3785884	17	44057595	G	A	0.1893	-0.169633	0.0276185	8.14806e-10	-6.14201	1161180	-0.11893	0.015796	5.1089e-14	-0.0052856	0.0056218	0.3471	-0.1375	0.0346	6.992e-05	-0.152906	0.0188713	5.38207e-16	0.023119	0.0077846	0.002979	0.00221016	0.00201889	0.273632	0.00109189	0.00207763	0.599203	-0.00108193	0.00213121	0.611693	0.00223727	0.00212798	0.293094
rs2942167	17	43715018	T	C	0.176	-0.19397	0.0315879	8.21802e-10	-6.14064	1107660	-0.11276	0.021114	9.2657e-08	-0.0063435	0.0060525	0.2946	-0.2224	0.042	1.201e-07	-0.186968	0.0202678	2.83939e-20	0.024365	0.0085967	0.004593	0.00207292	0.00205299	0.312635	-0.000757665	0.00211272	0.719879	-0.00212991	0.0021672	0.32571	0.00226228	0.00216392	0.295813
rs62062772	17	44020314	C	T	0.1761	-0.195259	0.031802	8.2612e-10	-6.13983	1103180	-0.11316	0.021431	1.2923e-07	-0.0062134	0.006046	0.3041	-0.2287	0.042	5.335e-08	-0.188509	0.0202476	1.27588e-20	0.02499	0.0085628	0.003518	0.00197364	0.00205338	0.336469	-0.000757809	0.00211312	0.719879	-0.00220484	0.00216761	0.30907	0.00234902	0.00216433	0.277774
rs17572169	17	44045974	C	T	0.1761	-0.195091	0.0317778	8.29238e-10	-6.13922	1103180	-0.11388	0.021385	1.0075e-07	-0.0056522	0.0060423	0.3496	-0.2276	0.042	6.216e-08	-0.188518	0.0202565	1.32056e-20	0.025473	0.0085581	0.002916	0.00217399	0.00205432	0.28994	-0.000597776	0.00211409	0.777362	-0.00226793	0.0021686	0.295653	0.00236164	0.00216532	0.27542
rs62063784	17	44059775	A	G	0.1761	-0.195046	0.031775	8.3386e-10	-6.13835	1103180	-0.11373	0.021381	1.0441e-07	-0.005614	0.0060426	0.3529	-0.227	0.042	6.653e-08	-0.188968	0.0202523	1.05196e-20	0.025388	0.0085552	0.003002	0.0021341	0.00205432	0.298882	-0.000626936	0.00211409	0.766809	-0.00223482	0.0021686	0.302759	0.00236164	0.00216532	0.27542
rs62064668	17	44082981	G	A	0.176	-0.195306	0.0318239	8.40492e-10	-6.13709	1103180	-0.11306	0.021447	1.3523e-07	-0.0071751	0.0060803	0.238	-0.2295	0.0421	4.884e-08	-0.188714	0.0202882	1.38261e-20	0.025365	0.0085926	0.003157	0.00213381	0.00205404	0.298882	-0.000641431	0.00211381	0.761548	-0.00223452	0.00216831	0.302759	0.00233824	0.00216503	0.280142
rs919461	17	44065669	A	T	0.1826	-0.194994	0.0317765	8.43975e-10	-6.13642	1103180	-0.11379	0.021382	1.0264e-07	-0.0056479	0.0060384	0.3496	-0.2269	0.042	6.81e-08	-0.188987	0.0202516	1.03934e-20	0.025236	0.0085554	0.003181	0.00211427	0.00205443	0.30342	-0.000626972	0.00211421	0.766809	-0.00223081	0.00216873	0.303655	0.00237333	0.00216544	0.273079
rs62061771	17	44169406	G	A	0.1757	-0.19545	0.0318519	8.45039e-10	-6.13621	1104950	-0.11272	0.021432	1.4436e-07	-0.0057059	0.0062139	0.3585	-0.2284	0.0421	5.749e-08	-0.205613	0.0216494	2.15127e-21	0.025549	0.0088548	0.00391	0.0019765	0.00205636	0.336469	-0.000729719	0.00211619	0.730224	-0.00222047	0.00217075	0.306355	0.00231197	0.00216747	0.286122
rs62063796	17	44068289	G	A	0.1761	-0.194975	0.0317757	8.46322e-10	-6.13598	1103180	-0.11381	0.021382	1.021e-07	-0.0056433	0.006042	0.3503	-0.227	0.042	6.652e-08	-0.189225	0.0202523	9.33117e-21	0.025225	0.0085568	0.003199	0.00211415	0.00205432	0.30342	-0.000626936	0.00211409	0.766809	-0.00223482	0.0021686	0.302759	0.00236164	0.00216532	0.27542
rs56294117	17	44042783	G	A	0.176	-0.195159	0.0318086	8.49362e-10	-6.13542	1103180	-0.11296	0.021395	1.2941e-07	-0.0054596	0.0061876	0.3776	-0.229	0.042	5.167e-08	-0.206308	0.0216155	1.36853e-21	0.025279	0.0088171	0.004143	0.0020946	0.00205471	0.308005	-0.000670804	0.00211449	0.75106	-0.00236356	0.00216901	0.275848	0.00235054	0.00216573	0.277774
rs55760800	17	43996908	T	G	0.1762	-0.195047	0.0317915	8.50494e-10	-6.13519	1103180	-0.1133	0.021414	1.2163e-07	-0.0068837	0.00605	0.2552	-0.2288	0.042	5.309e-08	-0.189401	0.020275	9.48559e-21	0.024401	0.0085646	0.004385	0.0019139	0.00205346	0.351316	-0.000772412	0.0021132	0.714725	-0.00224216	0.00216769	0.300972	0.00234911	0.00216441	0.277774
rs113520245	17	44033132	C	T	0.1739	-0.19601	0.0319526	8.54855e-10	-6.1344	1104950	-0.11403	0.021458	1.0722e-07	-0.0061625	0.0060922	0.3118	-0.2337	0.0426	4.073e-08	-0.189551	0.0203702	1.33618e-20	0.025739	0.0086227	0.002836	0.00192801	0.00206714	0.350979	-0.000738038	0.00212729	0.728637	-0.00219877	0.00218214	0.313637	0.00209192	0.00217884	0.337002
rs62063279	17	44036936	G	A	0.1756	-0.195187	0.0318202	8.56742e-10	-6.13406	1103180	-0.11257	0.021406	1.4503e-07	-0.0057401	0.0060606	0.3436	-0.2304	0.0422	4.764e-08	-0.190791	0.0203083	5.73406e-21	0.024794	0.0085873	0.003886	0.00201674	0.00205667	0.326799	-0.000840805	0.00211651	0.691176	-0.00238239	0.00217109	0.272498	0.00238747	0.0021678	0.270752
rs62062799	17	44027521	G	T	0.1761	-0.195059	0.0318076	8.6529e-10	-6.13247	1103180	-0.11304	0.021432	1.332e-07	-0.0063428	0.0060454	0.2941	-0.2284	0.0421	5.593e-08	-0.188532	0.0202476	1.26249e-20	0.024798	0.0085627	0.003779	0.00201351	0.00205338	0.326799	-0.000743236	0.00211312	0.725045	-0.00222139	0.00216761	0.305453	0.00235479	0.00216433	0.276595
rs1052553	17	44073889	A	G	0.1765	-0.195007	0.0317999	8.66047e-10	-6.13231	1103180	-0.11427	0.021422	9.5941e-08	-0.0056083	0.0060349	0.3527	-0.2283	0.042	5.625e-08	-0.191055	0.0202454	3.83597e-21	0.025232	0.0085557	0.003186	0.00213373	0.00205396	0.298882	-0.0004519	0.00211373	0.830708	-0.00221798	0.00216823	0.306334	0.002547	0.00216495	0.239407
rs79772780	17	44189855	G	A	0.1752	-0.195611	0.0318983	8.66065e-10	-6.13233	1104950	-0.1137	0.021472	1.1871e-07	-0.0070348	0.0062479	0.2602	-0.2286	0.0423	6.367e-08	-0.20567	0.0217273	2.90826e-21	0.026412	0.0088902	0.002969	0.00213655	0.00205742	0.299055	-0.000449559	0.00211728	0.831851	-0.00220497	0.00217188	0.309992	0.00235315	0.00216859	0.277875
rs4479290	17	44021744	T	C	0.1755	-0.195181	0.0318285	8.66275e-10	-6.13227	1103180	-0.11295	0.021413	1.3288e-07	-0.0064084	0.0060533	0.2898	-0.2281	0.0422	6.348e-08	-0.18779	0.0202799	2.04593e-20	0.024936	0.0085843	0.003674	0.00191741	0.00205722	0.351316	-0.00081203	0.00211708	0.701303	-0.00221726	0.00217167	0.307258	0.00237655	0.00216838	0.273079
rs4327091	17	44021717	G	A	0.1753	-0.195294	0.0318619	8.82249e-10	-6.12939	1103180	-0.11313	0.021454	1.343e-07	-0.0064901	0.0060595	0.2841	-0.2297	0.0422	5.308e-08	-0.187898	0.0202938	2.06644e-20	0.024893	0.008583	0.003728	0.0018997	0.00205801	0.355967	-0.000783329	0.00211789	0.711485	-0.00220567	0.0021725	0.309978	0.00236011	0.00216921	0.276595
rs62056802	17	43980762	A	G	0.1761	-0.194662	0.0317623	8.86e-10	-6.12871	1104950	-0.11315	0.021371	1.191e-07	-0.0061243	0.0060412	0.3107	-0.2288	0.042	5.301e-08	-0.189577	0.0202612	8.2333e-21	0.024375	0.008562	0.004416	0.0019139	0.00205346	0.351316	-0.000772412	0.0021132	0.714725	-0.00224629	0.00216769	0.300081	0.00234911	0.00216441	0.277774
rs78026984	17	44025592	G	C	0.1761	-0.194936	0.031809	8.8804e-10	-6.12833	1103180	-0.11303	0.021432	1.3359e-07	-0.0063266	0.0060463	0.2954	-0.2285	0.0421	5.563e-08	-0.18859	0.020247	1.22566e-20	0.024843	0.0085605	0.003707	0.00203364	0.00205357	0.322032	-0.000714157	0.00211332	0.735415	-0.00221746	0.00216782	0.306355	0.00235502	0.00216454	0.276595
rs10445338	17	44067682	G	A	0.1762	-0.194712	0.0317731	8.8879e-10	-6.1282	1103180	-0.11346	0.021379	1.1141e-07	-0.0055838	0.0060423	0.3554	-0.227	0.042	6.666e-08	-0.188805	0.0202529	1.13815e-20	0.025201	0.0085571	0.003229	0.00211407	0.00205424	0.30342	-0.000641492	0.00211401	0.761548	-0.00223473	0.00216852	0.302759	0.00236155	0.00216524	0.27542
rs13050728	21	34615210	T	C	0.6546	-0.167981	0.0274339	9.17597e-10	-6.12312	1092840	-0.15456	0.019623	3.3679e-15	-0.0057763	0.0045455	0.2038	0.0132	0.0258	0.6087	-0.0125612	0.0158691	0.428621	0.0047624	0.0063806	0.4554	-0.000325822	0.00172936	0.850559	-0.00108476	0.00177968	0.542177	0.000300259	0.00182557	0.869358	0.000338752	0.00182281	0.85257
rs17572495	17	44054596	T	G	0.1761	-0.194554	0.0317772	9.21545e-10	-6.12244	1103180	-0.11341	0.021383	1.1339e-07	-0.0056707	0.0060427	0.348	-0.227	0.042	6.665e-08	-0.188422	0.0202506	1.34594e-20	0.025407	0.0085567	0.002986	0.00213422	0.00205443	0.298882	-0.000612391	0.00211421	0.77208	-0.00223909	0.00216873	0.301865	0.00236178	0.00216544	0.27542
rs56226437	17	44042361	T	C	0.1755	-0.193611	0.0316233	9.21627e-10	-6.12242	1109440	-0.11106	0.021074	1.3629e-07	-0.0053064	0.0060593	0.3812	-0.2333	0.0422	3.229e-08	-0.190567	0.0202984	6.09929e-21	0.024969	0.0085809	0.003616	0.00202014	0.00206015	0.326799	-0.000798663	0.00212009	0.706387	-0.00243622	0.00217476	0.262616	0.00242046	0.00217147	0.264993
rs767057	17	43998822	A	G	0.1761	-0.194926	0.0318384	9.21987e-10	-6.12236	1102780	-0.11149	0.02146	2.0467e-07	-0.0066439	0.0061398	0.2792	-0.2288	0.042	5.294e-08	-0.202809	0.0212955	1.67326e-21	0.025795	0.0087346	0.003145	0.00187414	0.00205357	0.361442	-0.00081618	0.00211332	0.699343	-0.00218023	0.00216782	0.314548	0.00230307	0.00216454	0.287329
rs78209533	17	43989909	A	G	0.1762	-0.194633	0.0317978	9.30098e-10	-6.12096	1103180	-0.11303	0.021413	1.2998e-07	-0.0060526	0.0060464	0.3168	-0.2288	0.0421	5.283e-08	-0.189046	0.0202606	1.0513e-20	0.024677	0.0085627	0.003953	0.00191419	0.00205377	0.351316	-0.000772529	0.00211352	0.714725	-0.0022425	0.00216802	0.300972	0.00234947	0.00216474	0.277774
rs17661027	17	44193097	C	A	0.1755	-0.194828	0.0318395	9.41295e-10	-6.11907	1104950	-0.11247	0.021461	1.6021e-07	-0.0055748	0.0060703	0.3584	-0.2266	0.0421	7.315e-08	-0.190308	0.020308	7.18019e-21	0.024921	0.0086092	0.003796	0.00205483	0.00205483	0.317311	-0.000666247	0.00211461	0.75271	-0.00204542	0.00216914	0.345698	0.00244235	0.00216586	0.259464
rs62063299	17	44048336	T	C	0.1751	-0.19497	0.0318649	9.43778e-10	-6.11864	1103180	-0.11433	0.021416	9.3694e-08	-0.0059119	0.0060604	0.3293	-0.2275	0.0423	7.284e-08	-0.189988	0.0203089	8.36533e-21	0.024953	0.0085882	0.003667	0.00223959	0.00206122	0.277241	-0.000566619	0.00212119	0.789374	-0.00236275	0.00217589	0.277533	0.00234061	0.0021726	0.281331
rs111976319	17	44095335	C	A	0.176	-0.194673	0.0318169	9.4442e-10	-6.11854	1103180	-0.11351	0.021441	1.198e-07	-0.0055836	0.0060475	0.3559	-0.2286	0.042	5.394e-08	-0.188626	0.0202693	1.32717e-20	0.024892	0.0085772	0.003706	0.00211427	0.00205443	0.30342	-0.000626972	0.00211421	0.766809	-0.00223495	0.00216873	0.302759	0.00233291	0.00216544	0.281331
rs12150460	17	44014137	G	T	0.1761	-0.19456	0.0318006	9.46714e-10	-6.11812	1103180	-0.11293	0.021427	1.3621e-07	-0.0061832	0.0060401	0.306	-0.2287	0.042	5.383e-08	-0.188321	0.0202448	1.37554e-20	0.024894	0.0085597	0.003634	0.00193395	0.00205357	0.346322	-0.000757881	0.00211332	0.719879	-0.00224228	0.00216782	0.300972	0.00234925	0.00216454	0.277774
rs55907036	17	44042366	G	A	0.1755	-0.193294	0.0315974	9.51002e-10	-6.1174	1109440	-0.11076	0.021038	1.4037e-07	-0.0053245	0.0060593	0.3795	-0.2332	0.0422	3.257e-08	-0.19059	0.0202984	6.03517e-21	0.024962	0.0085809	0.003625	0.00201987	0.00205987	0.326799	-0.000798555	0.0021198	0.706387	-0.0024359	0.00217446	0.262616	0.00242014	0.00217117	0.264993
rs17651093	17	44049550	G	A	0.1762	-0.194357	0.0317771	9.57903e-10	-6.11626	1103180	-0.1128	0.021384	1.3269e-07	-0.0057576	0.0060442	0.3408	-0.2276	0.042	6.173e-08	-0.188638	0.0202553	1.24236e-20	0.025657	0.0085572	0.002715	0.00215404	0.00205432	0.294388	-0.000626936	0.00211409	0.766809	-0.00225137	0.0021686	0.299192	0.00235587	0.00216532	0.276595
rs12150242	17	44015816	A	G	0.1761	-0.194496	0.0318019	9.60321e-10	-6.11586	1103180	-0.11289	0.021426	1.3752e-07	-0.0062029	0.0060439	0.3047	-0.2286	0.042	5.447e-08	-0.188502	0.0202451	1.2664e-20	0.024888	0.0085599	0.003643	0.00193421	0.00205385	0.346322	-0.000757982	0.0021136	0.719879	-0.00224258	0.00216811	0.300972	0.00234379	0.00216483	0.278956
rs62061731	17	44017666	C	A	0.1761	-0.19445	0.0317992	9.65934e-10	-6.11493	1103180	-0.11284	0.021427	1.3917e-07	-0.0063084	0.0060402	0.2963	-0.2286	0.042	5.402e-08	-0.188376	0.0202463	1.35004e-20	0.024852	0.0085601	0.003693	0.00193376	0.00205338	0.346322	-0.000757809	0.00211312	0.719879	-0.00224207	0.00216761	0.300972	0.00234325	0.00216433	0.278956
rs62063294	17	44044157	G	A	0.1761	-0.194669	0.0318377	9.69069e-10	-6.11442	1102220	-0.11371	0.02147	1.1839e-07	-0.0056745	0.0060467	0.348	-0.2289	0.042	5.247e-08	-0.18879	0.0202585	1.17351e-20	0.025755	0.008551	0.002596	0.00215445	0.00205471	0.294388	-0.000583308	0.00211449	0.782654	-0.00234287	0.00216902	0.280074	0.00236209	0.00216573	0.27542
rs62061729	17	44017283	A	G	0.1761	-0.194431	0.0317997	9.7018e-10	-6.11424	1103180	-0.11283	0.021427	1.3964e-07	-0.0061989	0.0060404	0.3048	-0.2287	0.042	5.377e-08	-0.188403	0.0202456	1.3292e-20	0.024855	0.0085598	0.003689	0.00193384	0.00205346	0.346322	-0.000757838	0.0021132	0.719879	-0.00224216	0.00216769	0.300972	0.00234334	0.00216441	0.278956
rs9303523	17	43976684	T	C	0.2959	-0.148378	0.0242677	9.70359e-10	-6.11422	1161180	-0.083412	0.0139	1.9602e-09	0.0054954	0.0049843	0.2702	-0.1198	0.0334	0.0003309	-0.0929629	0.0167598	2.90998e-08	0.016878	0.0070435	0.01657	0.00267616	0.00175335	0.126931	-9.58068e-05	0.00180436	0.957654	0.00161821	0.00185089	0.381963	0.00197803	0.00184809	0.284479
rs35389313	17	43487424	T	C	0.1436	-0.185983	0.0304218	9.74831e-10	-6.11348	1156810	-0.11451	0.01682	9.9102e-12	-0.00049979	0.0065633	0.9393	-0.2184	0.0466	2.824e-06	-0.157843	0.0218412	4.94308e-13	0.013912	0.0093171	0.1354	0.00324269	0.00220503	0.141403	0.000542935	0.00226919	0.810901	-0.000135204	0.00232771	0.953681	0.000852721	0.00232418	0.713701
rs112275277	17	43981958	C	T	0.1762	-0.194197	0.0317673	9.77061e-10	-6.11311	1104950	-0.11165	0.021351	1.7023e-07	-0.005831	0.0061868	0.3459	-0.2288	0.042	5.307e-08	-0.206628	0.0216158	1.18773e-21	0.024475	0.008819	0.005516	0.00191354	0.00205307	0.351316	-0.000772265	0.0021128	0.714725	-0.00224587	0.00216728	0.300081	0.00234866	0.002164	0.277774
rs62056776	17	43969995	C	T	0.1761	-0.194361	0.0317955	9.78681e-10	-6.11285	1103180	-0.11268	0.021413	1.4227e-07	-0.0062121	0.0060423	0.3039	-0.2285	0.0421	5.521e-08	-0.18953	0.0202604	8.38366e-21	0.024423	0.0085636	0.004345	0.0019139	0.00205346	0.351316	-0.000786986	0.0021132	0.709585	-0.00224216	0.00216769	0.300972	0.00235488	0.00216441	0.276595
rs62056779	17	43971937	C	A	0.1761	-0.194317	0.031796	9.8793e-10	-6.11137	1103180	-0.11281	0.021422	1.3941e-07	-0.0061537	0.0060451	0.3087	-0.2288	0.042	5.304e-08	-0.18914	0.0202603	1.00513e-20	0.024412	0.008562	0.004356	0.00191383	0.00205338	0.351316	-0.000772382	0.00211312	0.714725	-0.00224621	0.00216761	0.300081	0.00234902	0.00216433	0.277774
rs62061849	17	44193882	C	T	0.176	-0.194531	0.0318322	9.8919e-10	-6.11114	1104950	-0.11254	0.021422	1.4926e-07	-0.0072274	0.0062297	0.246	-0.2272	0.0421	6.559e-08	-0.205561	0.0216604	2.30707e-21	0.025962	0.0088607	0.003389	0.00211435	0.00205451	0.30342	-0.000554089	0.00211429	0.793268	-0.00223089	0.00216881	0.303655	0.00228102	0.00216553	0.292188
rs55736025	17	44072017	C	A	0.1761	-0.194178	0.0317766	9.91805e-10	-6.11072	1103180	-0.11318	0.021382	1.2021e-07	-0.005631	0.0060447	0.3516	-0.2282	0.042	5.715e-08	-0.189571	0.0202523	7.9364e-21	0.025269	0.0085578	0.003149	0.00211427	0.00205443	0.30342	-0.000626972	0.00211421	0.766809	-0.00231358	0.00216873	0.286065	0.002356	0.00216544	0.276595
rs3912060	17	44165435	C	T	0.1758	-0.194389	0.031813	9.94025e-10	-6.11036	1104950	-0.11279	0.021422	1.4004e-07	-0.0074071	0.006082	0.2233	-0.2287	0.0421	5.361e-08	-0.188114	0.0202993	1.91451e-20	0.025244	0.0085998	0.003331	0.00211467	0.00205483	0.30342	-0.000612508	0.00211461	0.77208	-0.00222295	0.00216914	0.305453	0.0022987	0.00216586	0.288538
rs1468241	17	44196153	A	G	0.1759	-0.194617	0.0318533	9.97576e-10	-6.10979	1104950	-0.11278	0.021451	1.4589e-07	-0.0059025	0.0062091	0.3418	-0.2269	0.0421	6.885e-08	-0.205794	0.0216425	1.92867e-21	0.025909	0.0088497	0.003415	0.00211467	0.00205483	0.30342	-0.000583341	0.00211461	0.782654	-0.00223123	0.00216914	0.303655	0.00228137	0.00216586	0.292188
rs62061847	17	44191682	G	A	0.1759	-0.194333	0.0318125	1.00453e-09	-6.1087	1104950	-0.11399	0.021426	1.0356e-07	-0.0059632	0.0060636	0.3254	-0.2273	0.0421	6.435e-08	-0.188513	0.0202886	1.52061e-20	0.025374	0.0085941	0.003153	0.00209433	0.00205443	0.308005	-0.000568649	0.00211421	0.787956	-0.00223081	0.00216873	0.303655	0.00227516	0.00216545	0.293412
rs74496580	17	43974065	C	A	0.1761	-0.192656	0.0315415	1.00877e-09	-6.10802	1109440	-0.11112	0.021043	1.2875e-07	-0.0061571	0.0060462	0.3085	-0.2288	0.042	5.307e-08	-0.189516	0.0202612	8.46832e-21	0.024426	0.0085618	0.004332	0.00191372	0.00205326	0.351316	-0.000772338	0.002113	0.714725	-0.00224608	0.00216749	0.300081	0.00234889	0.00216421	0.277774
rs12150625	17	44149448	C	G	0.1824	-0.194246	0.0318025	1.00953e-09	-6.10788	1104950	-0.113	0.021421	1.3275e-07	-0.006053	0.0060611	0.318	-0.2286	0.042	5.408e-08	-0.188502	0.0202797	1.47085e-20	0.024932	0.0085858	0.003686	0.00213401	0.00205424	0.298882	-0.000612333	0.00211401	0.77208	-0.00222232	0.00216852	0.305453	0.00230959	0.00216524	0.286122
rs74548327	17	43973080	A	G	0.1762	-0.194515	0.0318479	1.01119e-09	-6.10762	1102220	-0.1129	0.021499	1.5111e-07	-0.0062097	0.0060487	0.3046	-0.2288	0.042	5.262e-08	-0.189186	0.0202603	9.8418e-21	0.024287	0.008563	0.004564	0.00191383	0.00205338	0.351316	-0.000786956	0.00211312	0.709585	-0.00224621	0.00216761	0.300081	0.00234902	0.00216433	0.277774
rs111972148	17	43973121	G	C	0.1761	-0.194169	0.0317966	1.01775e-09	-6.1066	1103180	-0.11268	0.021422	1.4397e-07	-0.006148	0.0060485	0.3094	-0.2288	0.042	5.306e-08	-0.189163	0.0202603	9.94602e-21	0.024368	0.0085621	0.004426	0.0019139	0.00205346	0.351316	-0.000772412	0.0021132	0.714725	-0.00224629	0.00216769	0.300081	0.00234911	0.00216441	0.277774
rs17652449	17	44088937	G	C	0.1759	-0.194777	0.0318996	1.02191e-09	-6.10594	1103180	-0.11269	0.021481	1.5537e-07	-0.0023121	0.0063493	0.7157	-0.2287	0.0421	5.422e-08	-0.197919	0.0205076	4.86705e-22	0.026751	0.0092091	0.003674	0.0021784	0.00205848	0.28994	-0.000598989	0.00211838	0.777362	-0.00220197	0.002173	0.310901	0.00239536	0.00216971	0.269593
rs495828	9	136154867	G	T	0.2145	0.163147	0.0267237	1.02825e-09	6.10496	1160770	0.11254	0.015433	3.0438e-13	0.018965	0.0051398	0.0002244	0.0398	0.0293	0.1743	0.0541436	0.0173468	0.00180089	0.010465	0.0070049	0.1352	0.00408508	0.00196871	0.0379865	0.00473847	0.00202599	0.0193436	-0.000941979	0.00207824	0.650363	-0.00272704	0.00207509	0.188787
rs12942666	17	43499839	A	G	0.1438	-0.185968	0.0304734	1.04339e-09	-6.10263	1152330	-0.11496	0.016915	1.0756e-11	-0.00037812	0.0065499	0.954	-0.2181	0.0466	2.821e-06	-0.159285	0.0218224	2.89627e-13	0.014293	0.0092974	0.1242	0.0032328	0.00220503	0.142621	0.000640385	0.00226919	0.777784	-0.000117117	0.00232771	0.959872	0.000925514	0.00232418	0.690475
rs111676341	17	44183403	A	G	0.176	-0.19421	0.0318265	1.04651e-09	-6.10215	1104950	-0.1125	0.02142	1.504e-07	-0.0058558	0.0062077	0.3455	-0.2273	0.042	6.463e-08	-0.205364	0.0216375	2.28509e-21	0.025782	0.008843	0.003551	0.0020946	0.00205471	0.308005	-0.000583308	0.00211449	0.782654	-0.00223111	0.00216902	0.303655	0.00228124	0.00216573	0.292188
rs1918802	17	44215045	T	C	0.1764	-0.194353	0.0318514	1.04841e-09	-6.10187	1104950	-0.11409	0.021502	1.1192e-07	-0.0060387	0.0062152	0.3313	-0.2213	0.042	1.394e-07	-0.204013	0.0216266	3.96878e-21	0.025603	0.0088525	0.003825	0.00226948	0.0020505	0.268382	-0.000494796	0.00211016	0.81461	-0.00221019	0.00216457	0.30722	0.00216708	0.0021613	0.316018
rs112813897	17	44196799	G	A	0.176	-0.194301	0.031843	1.04851e-09	-6.10184	1104950	-0.11272	0.021441	1.4632e-07	-0.0060254	0.00621	0.3319	-0.2272	0.0421	6.563e-08	-0.205302	0.0216413	2.38663e-21	0.025832	0.0088518	0.00352	0.00211415	0.00205432	0.30342	-0.000554037	0.00211409	0.793268	-0.00223068	0.0021686	0.303655	0.00228081	0.00216532	0.292188
rs17574425	17	44109188	C	G	0.1824	-0.19417	0.0318258	1.05387e-09	-6.10102	1103180	-0.1131	0.021454	1.3501e-07	-0.0056477	0.0060483	0.3504	-0.2286	0.042	5.429e-08	-0.188698	0.0202695	1.28529e-20	0.025016	0.0085793	0.003548	0.00211427	0.00205443	0.30342	-0.000612391	0.00211421	0.77208	-0.00222253	0.00216873	0.305453	0.00230981	0.00216544	0.286122
rs55823844	17	43978320	G	A	0.1761	-0.193992	0.0317979	1.05545e-09	-6.10078	1103180	-0.11228	0.021422	1.592e-07	-0.0060962	0.0060403	0.3129	-0.2287	0.042	5.326e-08	-0.189103	0.0202527	9.89382e-21	0.024583	0.0085599	0.004081	0.00189414	0.00205365	0.356356	-0.000801636	0.0021134	0.704457	-0.00224651	0.0021679	0.300081	0.00234933	0.00216462	0.277774
rs55691306	17	43978295	G	C	0.1761	-0.193874	0.0317926	1.0734e-09	-6.09809	1103180	-0.11234	0.021412	1.5493e-07	-0.0060904	0.0060403	0.3133	-0.2288	0.042	5.276e-08	-0.189023	0.0202534	1.02996e-20	0.024534	0.00856	0.004156	0.00191427	0.00205385	0.351316	-0.000772559	0.0021136	0.714725	-0.00224672	0.00216811	0.300081	0.00234956	0.00216483	0.277774
rs36078910	17	43487217	G	A	0.1435	-0.185615	0.03044	1.07577e-09	-6.09773	1156810	-0.11478	0.016833	9.1844e-12	-0.00076901	0.0065617	0.9067	-0.2177	0.0467	3.087e-06	-0.157244	0.0218457	6.11394e-13	0.013413	0.0093207	0.1501	0.00328071	0.00220568	0.136911	0.000612721	0.00226985	0.787207	-0.000131588	0.00232839	0.954932	0.000878975	0.00232486	0.705374
rs12585036	13	113535741	C	T	0.2125	0.165875	0.0272052	1.07947e-09	6.09718	1161840	0.1383	0.01564	9.3237e-19	0.0065875	0.0054809	0.2294	-0.0873	0.0311	0.004974	-0.12099	0.0181062	2.35285e-11	-0.013255	0.0076457	0.08299	-0.000650084	0.00200026	0.745181	0.00285146	0.00205845	0.165977	-0.000845797	0.00211154	0.688744	-0.00229202	0.00210834	0.276983
rs111364350	17	44168508	C	T	0.1758	-0.193841	0.0317929	1.08093e-09	-6.09699	1104950	-0.11212	0.021391	1.5932e-07	-0.0073237	0.0063846	0.2513	-0.229	0.0421	5.188e-08	-0.18802	0.0202822	1.85818e-20	0.025217	0.0085884	0.003323	0.00207466	0.00205471	0.312635	-0.000641638	0.00211449	0.761548	-0.00222283	0.00216902	0.305453	0.00231012	0.00216573	0.286122
rs55909047	17	44209957	A	G	0.1759	-0.19425	0.0318651	1.08749e-09	-6.09601	1104950	-0.11286	0.021467	1.4602e-07	-0.0062532	0.0062201	0.3147	-0.2281	0.0421	5.923e-08	-0.206189	0.0216524	1.68786e-21	0.025676	0.0088577	0.003747	0.00207485	0.0020549	0.312635	-0.000554195	0.00211469	0.793268	-0.00222718	0.00216922	0.304553	0.0022237	0.00216594	0.304577
rs3742238	13	113540425	C	T	0.2119	0.165765	0.0271983	1.09658e-09	6.09468	1162470	0.13651	0.015623	2.3705e-18	0.0078248	0.0051769	0.1307	-0.0867	0.0312	0.005426	-0.111261	0.0179007	5.11685e-10	-0.005173	0.007088	0.4655	-0.000625715	0.00200229	0.754661	0.00309081	0.00206054	0.133614	-0.00107465	0.00211368	0.611154	-0.00242344	0.00211048	0.250849
rs55821155	17	44032470	C	G	0.1826	-0.193755	0.0317916	1.09758e-09	-6.09453	1103180	-0.11164	0.021404	1.8291e-07	-0.0063183	0.0060437	0.2958	-0.2284	0.0421	5.616e-08	-0.188508	0.0202483	1.28033e-20	0.024891	0.008564	0.003655	0.00199395	0.00205377	0.331611	-0.000772529	0.00211352	0.714725	-0.00223836	0.00216802	0.301865	0.00234947	0.00216474	0.277774
rs62060787	17	44136803	G	T	0.1759	-0.192479	0.0315847	1.10081e-09	-6.09406	1109440	-0.11138	0.021084	1.2729e-07	-0.0059659	0.006064	0.3252	-0.2287	0.0421	5.381e-08	-0.188525	0.0202791	1.45134e-20	0.024843	0.0085857	0.00381	0.00211447	0.00205463	0.30342	-0.00061245	0.00211441	0.77208	-0.00222274	0.00216893	0.305453	0.00231003	0.00216565	0.286122
rs113347741	17	43973408	C	T	0.1761	-0.192204	0.0315436	1.10632e-09	-6.09328	1109440	-0.11068	0.021044	1.4464e-07	-0.0061493	0.006048	0.3093	-0.2287	0.042	5.333e-08	-0.18919	0.0202597	9.792e-21	0.024441	0.0085618	0.004308	0.0019139	0.00205346	0.351316	-0.000772412	0.0021132	0.714725	-0.00224216	0.00216769	0.300972	0.00234911	0.00216441	0.277774
rs4383188	17	44197603	T	C	0.1764	-0.193463	0.0317566	1.11476e-09	-6.09206	1104950	-0.11364	0.021343	1.0134e-07	-0.0061517	0.0060491	0.3092	-0.2275	0.0421	6.324e-08	-0.188006	0.0202664	1.74744e-20	0.025617	0.008577	0.00282	0.00215425	0.00205451	0.294388	-0.000466602	0.00211429	0.825334	-0.00223503	0.00216881	0.302759	0.00227525	0.00216553	0.293412
rs62064598	17	43474668	C	G	0.1504	-0.185514	0.0304522	1.11513e-09	-6.09197	1156810	-0.11293	0.016812	1.8557e-11	-0.00092514	0.0065955	0.8884	-0.2192	0.0467	2.686e-06	-0.153518	0.0218713	2.23209e-12	0.016546	0.0093351	0.07633	0.00343335	0.00220848	0.120036	0.000585613	0.00227273	0.796663	-0.000131756	0.00233134	0.954932	0.000697824	0.00232782	0.764348
rs651007	9	136153875	C	T	0.2142	0.162861	0.0267341	1.11591e-09	6.09188	1160770	0.11218	0.015432	3.6215e-13	0.019137	0.00514	0.0001968	0.0372	0.0295	0.2071	0.0540631	0.0173519	0.00183522	0.011934	0.0070137	0.08885	0.00401183	0.001969	0.0416	0.00485638	0.00202628	0.0165437	-0.000889121	0.00207854	0.668824	-0.00268534	0.0020754	0.195702
rs62063680	17	44131559	C	A	0.1759	-0.193896	0.0318287	1.11594e-09	-6.09186	1103180	-0.1123	0.021457	1.6627e-07	-0.007095	0.0060857	0.2437	-0.2287	0.042	5.385e-08	-0.188395	0.0202955	1.65369e-20	0.025308	0.0085954	0.003236	0.00211427	0.00205443	0.30342	-0.000612391	0.00211421	0.77208	-0.00222253	0.00216873	0.305453	0.00230981	0.00216544	0.286122
rs113120855	17	44203520	C	T	0.1759	-0.194094	0.0318765	1.13662e-09	-6.08894	1104950	-0.11224	0.021451	1.6756e-07	-0.0024713	0.0065425	0.7056	-0.2269	0.0421	7.149e-08	-0.21787	0.0219347	3.00078e-23	0.027907	0.0095326	0.003417	0.00207458	0.00205463	0.312635	-0.000568703	0.00211441	0.787956	-0.00223102	0.00216893	0.303655	0.0022234	0.00216565	0.304577
rs74457229	17	43972581	C	T	0.1761	-0.193566	0.0317918	1.13939e-09	-6.08855	1103180	-0.11237	0.021417	1.5481e-07	-0.0063207	0.0060456	0.2958	-0.2287	0.042	5.337e-08	-0.189203	0.020259	9.70829e-21	0.024414	0.0085618	0.004351	0.00195359	0.00205326	0.341373	-0.000714049	0.002113	0.735415	-0.00224608	0.00216749	0.300081	0.00234889	0.00216421	0.277774
rs111424940	17	44211502	G	A	0.1759	-0.194015	0.0318657	1.13944e-09	-6.08852	1104950	-0.11278	0.021471	1.4973e-07	-0.0062277	0.0062199	0.3167	-0.2281	0.0421	5.88e-08	-0.206071	0.0216495	1.75673e-21	0.025659	0.0088558	0.003762	0.00205463	0.00205463	0.317311	-0.000554121	0.00211441	0.793268	-0.00223102	0.00216893	0.303655	0.0022234	0.00216565	0.304577
rs112560196	17	44200078	A	T	0.1825	-0.193806	0.031834	1.14312e-09	-6.08802	1104950	-0.11322	0.021457	1.3178e-07	-0.0062553	0.0060642	0.3023	-0.2273	0.0421	6.503e-08	-0.188437	0.0202867	1.56195e-20	0.025379	0.0085959	0.003153	0.00209441	0.00205451	0.308005	-0.000583252	0.00211429	0.782654	-0.00223089	0.00216881	0.303655	0.00228102	0.00216553	0.292188
rs17651549	17	44061278	C	T	0.1761	-0.193383	0.0317654	1.14439e-09	-6.08785	1103180	-0.11253	0.021365	1.3873e-07	-0.0058152	0.0060442	0.336	-0.227	0.042	6.708e-08	-0.189093	0.0202569	1.01231e-20	0.024425	0.0085643	0.004345	0.00213422	0.00205443	0.298882	-0.000612391	0.00211421	0.77208	-0.00223495	0.00216873	0.302759	0.00236178	0.00216544	0.27542
rs10514901	17	44194735	G	T	0.176	-0.193725	0.031822	1.14505e-09	-6.08777	1104950	-0.11353	0.021438	1.1864e-07	-0.006165	0.0060638	0.3093	-0.2272	0.0421	6.584e-08	-0.188378	0.0202854	1.5957e-20	0.025298	0.008595	0.003247	0.00209453	0.00205463	0.308005	-0.000583285	0.00211441	0.782654	-0.00223102	0.00216893	0.303655	0.0022003	0.00216565	0.309629
rs579459	9	136154168	T	C	0.2141	0.162704	0.02673	1.15093e-09	6.08694	1160770	0.11193	0.015429	4.0246e-13	0.019145	0.00514	0.0001954	0.0391	0.0295	0.1843	0.0546027	0.0173497	0.00164856	0.012121	0.0070126	0.0839	0.00398664	0.00196871	0.0428674	0.00475521	0.00202599	0.0189198	-0.000965528	0.00207824	0.642226	-0.00274294	0.00207509	0.186222
rs62063164	17	44201887	C	T	0.1759	-0.193909	0.0318629	1.15972e-09	-6.08573	1104950	-0.11251	0.021465	1.5929e-07	-0.0058656	0.0062107	0.345	-0.2273	0.0421	6.554e-08	-0.205991	0.0216518	1.83806e-21	0.025705	0.0088523	0.003687	0.00205483	0.00205483	0.317311	-0.000597925	0.00211461	0.777362	-0.00223123	0.00216914	0.303655	0.00221784	0.00216586	0.305835
rs76640332	17	44189858	G	A	0.1753	-0.194208	0.0319166	1.166e-09	-6.08486	1103180	-0.11223	0.021533	1.8691e-07	-0.0074372	0.0062448	0.2337	-0.2299	0.0422	5.218e-08	-0.205742	0.0217077	2.59603e-21	0.026162	0.0088803	0.003218	0.0021143	0.00205502	0.303552	-0.000449036	0.00211481	0.831851	-0.00219827	0.00216935	0.310901	0.00232737	0.00216606	0.282613
rs62061770	17	44169377	G	C	0.1758	-0.193574	0.0318134	1.16739e-09	-6.08467	1104950	-0.11099	0.021393	2.1258e-07	-0.0055768	0.0062096	0.3691	-0.229	0.0421	5.131e-08	-0.205559	0.0216396	2.1154e-21	0.025533	0.0088466	0.003899	0.00207466	0.00205471	0.312635	-0.000656221	0.00211449	0.756299	-0.00222283	0.00216902	0.305453	0.00230434	0.00216573	0.287329
rs974295	17	44150152	A	T	0.1824	-0.193685	0.0318331	1.16923e-09	-6.08439	1103180	-0.11229	0.021467	1.6881e-07	-0.0060358	0.0060594	0.3192	-0.2286	0.042	5.408e-08	-0.188405	0.0202712	1.48299e-20	0.025329	0.008575	0.003139	0.00213401	0.00205424	0.298882	-0.000612333	0.00211401	0.77208	-0.00222232	0.00216852	0.305453	0.00230959	0.00216524	0.286122
rs12947718	17	43493101	G	A	0.1437	-0.185063	0.030417	1.17075e-09	-6.0842	1156810	-0.11362	0.016812	1.3954e-11	-0.00066448	0.0065569	0.9193	-0.2185	0.0466	2.747e-06	-0.158646	0.0218347	3.70947e-13	0.01372	0.0093106	0.1406	0.0031871	0.00220503	0.148352	0.000542935	0.00226919	0.810901	-0.000124242	0.00232771	0.957433	0.000899516	0.00232418	0.698738
rs1528075	17	44220454	T	G	0.1764	-0.192651	0.0316688	1.1772e-09	-6.08331	1107660	-0.11308	0.021264	1.048e-07	-0.0060189	0.006073	0.3216	-0.2212	0.042	1.399e-07	-0.187294	0.0202782	2.55363e-20	0.026198	0.0085914	0.002293	0.00228917	0.0020503	0.264206	-0.000494749	0.00210996	0.81461	-0.00220998	0.00216437	0.30722	0.00217843	0.00216109	0.313444
rs111295615	17	44184428	T	C	0.1758	-0.193547	0.0318181	1.18007e-09	-6.08292	1104950	-0.1131	0.021424	1.2983e-07	-0.0055933	0.006069	0.3567	-0.2278	0.0421	6.224e-08	-0.189042	0.0202952	1.22404e-20	0.025316	0.008596	0.003229	0.00213519	0.00205537	0.298882	-0.000554322	0.00211518	0.793268	-0.00222769	0.00216972	0.304553	0.0022762	0.00216644	0.293412
rs28646281	17	43977846	T	G	0.2954	-0.147665	0.0242761	1.18152e-09	-6.08273	1161180	-0.082719	0.013915	2.7714e-09	0.0054436	0.0049918	0.2755	-0.1203	0.0334	0.0003147	-0.0927666	0.0167722	3.18479e-08	0.016988	0.0070525	0.01601	0.00276833	0.00175327	0.114348	-1.59671e-05	0.00180429	0.992939	0.00165516	0.00185081	0.371169	0.00195587	0.00184801	0.289889
rs1078269	17	44075837	T	C	0.1761	-0.193595	0.0318309	1.187e-09	-6.08198	1102780	-0.11201	0.021458	1.7896e-07	-0.0054779	0.0060474	0.365	-0.2279	0.0421	6.041e-08	-0.189164	0.0202601	9.9294e-21	0.025425	0.008574	0.003024	0.00209401	0.00205412	0.308005	-0.000670612	0.00211389	0.75106	-0.00223874	0.0021684	0.301865	0.0023441	0.00216511	0.278956
rs4306559	17	44090236	T	C	0.1759	-0.193642	0.0318407	1.19002e-09	-6.08159	1103180	-0.1124	0.021472	1.6501e-07	-0.0056726	0.006046	0.3481	-0.2286	0.042	5.401e-08	-0.188826	0.0202719	1.22319e-20	0.024931	0.0085779	0.003655	0.00211467	0.00205483	0.30342	-0.000627092	0.00211461	0.766809	-0.00223537	0.00216914	0.302759	0.00233913	0.00216586	0.280142
rs62064670	17	44085852	T	A	0.1759	-0.191933	0.031561	1.1918e-09	-6.08133	1109440	-0.11049	0.02106	1.5497e-07	-0.0056557	0.0060515	0.35	-0.2286	0.042	5.422e-08	-0.188757	0.0202647	1.22419e-20	0.025037	0.0085762	0.003508	0.00209421	0.00205432	0.308005	-0.000656096	0.00211409	0.756299	-0.00223482	0.0021686	0.302759	0.00233855	0.00216532	0.280142
rs1123573	2	60707588	A	G	0.3619	-0.143571	0.0236092	1.19329e-09	-6.08115	1148120	-0.1157	0.013925	9.666e-17	-0.0059243	0.0046588	0.2035	-0.0575	0.0308	0.06184	-0.0668047	0.0159448	2.79251e-05	0.0051422	0.0066465	0.4391	-0.000168872	0.00168872	0.920344	-0.00242296	0.00173785	0.163248	-0.000777058	0.00178266	0.662911	-0.00239134	0.00177996	0.179117
rs1918799	17	44218242	C	T	0.1764	-0.192522	0.031659	1.19339e-09	-6.08111	1107660	-0.11347	0.021248	9.2783e-08	-0.006214	0.0060749	0.3064	-0.2211	0.042	1.417e-07	-0.186914	0.0202815	3.08475e-20	0.025447	0.0086023	0.003095	0.00228926	0.00205038	0.264206	-0.000480216	0.00211004	0.819968	-0.00221006	0.00216445	0.30722	0.0021554	0.00216117	0.318606
rs62063687	17	44132592	A	G	0.1759	-0.192008	0.0315752	1.19456e-09	-6.08097	1109440	-0.111	0.021081	1.4004e-07	-0.0056893	0.0060533	0.3473	-0.2286	0.042	5.399e-08	-0.188451	0.0202733	1.46492e-20	0.024874	0.0085809	0.003747	0.00211415	0.00205432	0.30342	-0.000612356	0.00211409	0.77208	-0.0022224	0.0021686	0.305453	0.00230968	0.00216532	0.286122
rs62061772	17	44169437	T	C	0.1756	-0.193556	0.0318337	1.19997e-09	-6.08022	1104950	-0.112	0.021433	1.7349e-07	-0.0059905	0.0060686	0.3236	-0.2285	0.0421	5.7e-08	-0.188223	0.0202946	1.78375e-20	0.025031	0.0085994	0.003605	0.00199677	0.00205667	0.331611	-0.000715234	0.00211651	0.735415	-0.00222081	0.00217109	0.306355	0.00232967	0.0021678	0.282524
rs12150469	17	44092497	T	C	0.1759	-0.193428	0.0318178	1.20762e-09	-6.07924	1103180	-0.11219	0.021434	1.6589e-07	-0.0056078	0.0060517	0.3541	-0.2286	0.0421	5.436e-08	-0.188778	0.0202713	1.24748e-20	0.02498	0.008578	0.00359	0.00211435	0.00205451	0.30342	-0.000626996	0.00211429	0.766809	-0.00223503	0.00216881	0.302759	0.00233877	0.00216553	0.280142
rs4581739	17	44204739	T	C	0.1758	-0.192435	0.0316552	1.20858e-09	-6.0791	1109440	-0.11098	0.021154	1.5522e-07	-0.0059875	0.0062137	0.3352	-0.228	0.0421	6.037e-08	-0.205383	0.021646	2.34965e-21	0.025445	0.0088544	0.004056	0.00207485	0.0020549	0.312635	-0.000583363	0.00211469	0.782654	-0.00222718	0.00216922	0.304553	0.00222947	0.00216594	0.303323
rs62060768	17	44134984	G	A	0.1759	-0.193437	0.031825	1.21573e-09	-6.07815	1103180	-0.11241	0.021456	1.6117e-07	-0.0056447	0.0060558	0.3513	-0.2288	0.042	5.292e-08	-0.188679	0.0202719	1.30964e-20	0.024859	0.0085811	0.003768	0.00209401	0.00205412	0.308005	-0.000626877	0.00211389	0.766809	-0.00222633	0.0021684	0.304553	0.00230368	0.00216512	0.287329
rs17576989	17	44183616	C	A	0.176	-0.193325	0.0318068	1.2161e-09	-6.0781	1104950	-0.11279	0.021423	1.4017e-07	-0.0060523	0.0060595	0.3179	-0.2273	0.042	6.462e-08	-0.188345	0.0202828	1.60273e-20	0.025407	0.0085889	0.003095	0.00209453	0.00205463	0.308005	-0.000583285	0.00211441	0.782654	-0.00223102	0.00216893	0.303655	0.00228115	0.00216565	0.292188
rs62061813	17	44181118	G	A	0.1759	-0.193319	0.0318104	1.22285e-09	-6.07723	1104950	-0.11256	0.02142	1.4817e-07	-0.0059454	0.0060649	0.3269	-0.2284	0.0421	5.666e-08	-0.188318	0.0202868	1.65095e-20	0.025324	0.0085926	0.003206	0.00205471	0.00205471	0.317311	-0.000612473	0.00211449	0.77208	-0.00223111	0.00216902	0.303655	0.00228701	0.00216573	0.290968
rs111913701	17	44159631	T	G	0.1758	-0.193413	0.0318302	1.22905e-09	-6.0764	1103180	-0.11211	0.02146	1.7513e-07	-0.0060336	0.0060657	0.3199	-0.2286	0.042	5.426e-08	-0.188159	0.0202796	1.72269e-20	0.025137	0.0085865	0.003417	0.00213422	0.00205443	0.298882	-0.000612391	0.00211421	0.77208	-0.00222253	0.00216873	0.305453	0.00230981	0.00216544	0.286122
rs62061824	17	44188755	T	C	0.176	-0.193416	0.0318316	1.23055e-09	-6.07623	1104950	-0.1117	0.021421	1.8451e-07	-0.0058372	0.0062111	0.3473	-0.2273	0.0421	6.509e-08	-0.205583	0.0216381	2.07961e-21	0.025854	0.008846	0.003471	0.00211447	0.00205463	0.30342	-0.000568703	0.00211441	0.787956	-0.00223102	0.00216893	0.303655	0.00228115	0.00216565	0.292188
rs17660398	17	44170612	C	T	0.1758	-0.193152	0.0317922	1.23624e-09	-6.07545	1104950	-0.11174	0.021391	1.7557e-07	-0.005955	0.0060607	0.3258	-0.229	0.0421	5.134e-08	-0.188092	0.0202816	1.79189e-20	0.025049	0.0085879	0.003536	0.00207485	0.0020549	0.312635	-0.000656284	0.00211469	0.756299	-0.00222304	0.00216922	0.305453	0.00231034	0.00216594	0.286122
rs112401617	17	44209474	A	T	0.1825	-0.19358	0.0318631	1.23707e-09	-6.07537	1104950	-0.11319	0.021468	1.344e-07	-0.0033528	0.0063813	0.5993	-0.2278	0.0421	6.414e-08	-0.198506	0.0205254	3.99624e-22	0.026909	0.0092297	0.003552	0.00205451	0.00205451	0.317311	-0.000554089	0.00211429	0.793268	-0.00223089	0.00216881	0.303655	0.00222328	0.00216553	0.304577
rs1881193	17	44248769	T	C	0.1765	-0.19376	0.0318951	1.24041e-09	-6.07491	1103180	-0.11447	0.02159	1.1468e-07	-0.0061439	0.0060803	0.3123	-0.2233	0.0421	1.118e-07	-0.186651	0.0202849	3.53149e-20	0.025823	0.008607	0.002698	0.00236902	0.0020505	0.247951	-0.000407479	0.00211016	0.846878	-0.00230529	0.00216457	0.286872	0.00227687	0.0021613	0.292123
rs62061766	17	44167464	G	A	0.1758	-0.193109	0.0317895	1.24279e-09	-6.07462	1104950	-0.1117	0.02139	1.7685e-07	-0.0058436	0.0060617	0.335	-0.229	0.0421	5.178e-08	-0.18816	0.0202816	1.73659e-20	0.025114	0.0085878	0.003451	0.00207458	0.00205463	0.312635	-0.000656196	0.00211441	0.756299	-0.00222274	0.00216893	0.305453	0.00231003	0.00216565	0.286122
rs62063684	17	44132269	T	C	0.1758	-0.193338	0.0318298	1.2466e-09	-6.07412	1103180	-0.11218	0.021461	1.7207e-07	-0.0057724	0.0060566	0.3405	-0.2287	0.042	5.394e-08	-0.188931	0.0202746	1.17887e-20	0.025067	0.0085812	0.003487	0.00211415	0.00205432	0.30342	-0.000612356	0.00211409	0.77208	-0.0022224	0.0021686	0.305453	0.00230968	0.00216532	0.286122
rs8071011	17	43488382	C	T	0.1435	-0.184885	0.0304383	1.24692e-09	-6.07409	1156810	-0.11335	0.016837	1.6687e-11	-0.00092241	0.0065631	0.8882	-0.2182	0.0466	2.882e-06	-0.158044	0.0218361	4.56262e-13	0.013451	0.0093087	0.1485	0.00315135	0.00220594	0.153127	0.000487451	0.00227013	0.829983	-0.000127949	0.00232867	0.956182	0.00087388	0.00232515	0.707037
rs17659743	17	44146165	C	G	0.1823	-0.193362	0.031838	1.25312e-09	-6.07331	1103180	-0.11078	0.021432	2.3561e-07	-0.0057593	0.0062073	0.3535	-0.2284	0.0421	5.614e-08	-0.205465	0.0216343	2.15646e-21	0.025522	0.0088423	0.003897	0.0021343	0.00205451	0.298882	-0.000626996	0.00211429	0.766809	-0.00222261	0.00216881	0.305453	0.0023099	0.00216553	0.286122
rs41399444	17	44121469	C	T	0.1759	-0.193289	0.0318277	1.25558e-09	-6.07298	1103180	-0.11224	0.021456	1.6822e-07	-0.0056501	0.0060526	0.3506	-0.2287	0.042	5.379e-08	-0.18838	0.0202697	1.4906e-20	0.024965	0.0085797	0.003617	0.00211435	0.00205451	0.30342	-0.000612415	0.00211429	0.77208	-0.00222261	0.00216881	0.305453	0.0023099	0.00216553	0.286122
rs35519908	17	43499328	T	C	0.1438	-0.184652	0.0304056	1.25565e-09	-6.07296	1156810	-0.11394	0.016792	1.1561e-11	-0.00044462	0.0065525	0.9459	-0.2184	0.0466	2.746e-06	-0.159843	0.0218253	2.41137e-13	0.01397	0.0092996	0.133	0.00327017	0.00220503	0.138061	0.000682149	0.00226919	0.763709	-0.000124437	0.00232771	0.957366	0.000915115	0.00232418	0.693776
rs62063174	17	44205122	C	G	0.1824	-0.193614	0.0318885	1.26644e-09	-6.07159	1104950	-0.11205	0.02147	1.7999e-07	-0.0023334	0.0065372	0.7211	-0.2281	0.0421	5.905e-08	-0.217477	0.0219192	3.34745e-23	0.027415	0.0095401	0.004057	0.00205451	0.00205451	0.317311	-0.000554089	0.00211429	0.793268	-0.00223089	0.00216881	0.303655	0.00222328	0.00216553	0.304577
rs62061854	17	44198080	C	T	0.176	-0.193237	0.0318267	1.26685e-09	-6.07154	1104950	-0.11264	0.021447	1.5054e-07	-0.0061373	0.0060634	0.3114	-0.2274	0.0421	6.368e-08	-0.188554	0.020286	1.47495e-20	0.025333	0.0085953	0.003206	0.00217411	0.00205443	0.28994	-0.000539488	0.00211421	0.79859	-0.00222667	0.00216873	0.304553	0.00228094	0.00216544	0.292188
rs2532298	17	44231295	G	A	0.1764	-0.19356	0.0318801	1.26726e-09	-6.0715	1104950	-0.11258	0.021539	1.725e-07	-0.0068435	0.0062388	0.2727	-0.2222	0.0421	1.269e-07	-0.204886	0.0216612	3.11975e-21	0.02601	0.0088699	0.003364	0.00216962	0.00205019	0.28994	-0.000552923	0.00210984	0.793268	-0.00220976	0.00216424	0.307239	0.00218986	0.00216097	0.310884
rs34063617	17	43491003	G	A	0.1437	-0.184632	0.0304105	1.26845e-09	-6.07132	1156810	-0.11341	0.016803	1.4838e-11	-0.00043033	0.0065531	0.9476	-0.2181	0.0466	2.879e-06	-0.158534	0.0218247	3.75877e-13	0.014262	0.0093048	0.1253	0.00324246	0.00220487	0.141403	0.000598577	0.00226902	0.791931	-0.000127887	0.00232754	0.956182	0.000889052	0.00232401	0.702053
rs76380490	17	44203413	C	T	0.1759	-0.193266	0.0318329	1.26918e-09	-6.07127	1104950	-0.11306	0.021452	1.3615e-07	-0.0060317	0.0060693	0.3203	-0.2273	0.0421	6.557e-08	-0.188853	0.0202969	1.3458e-20	0.025694	0.0085919	0.002785	0.00207478	0.00205483	0.312635	-0.000568757	0.00211461	0.787956	-0.00223123	0.00216914	0.303655	0.00222361	0.00216586	0.304577
rs2316955	17	44161985	T	G	0.1758	-0.193257	0.0318315	1.26921e-09	-6.07125	1103180	-0.11167	0.021461	1.9594e-07	-0.0071401	0.0060867	0.2408	-0.2286	0.042	5.426e-08	-0.188041	0.0202959	1.95162e-20	0.025354	0.0085985	0.003191	0.00211427	0.00205443	0.30342	-0.000612391	0.00211421	0.77208	-0.00222253	0.00216873	0.305453	0.00230981	0.00216544	0.286122
rs62062289	17	44097235	G	C	0.1759	-0.193229	0.0318292	1.27255e-09	-6.07081	1103180	-0.11195	0.021457	1.8147e-07	-0.0056172	0.0060473	0.353	-0.2286	0.042	5.444e-08	-0.188785	0.0202713	1.24312e-20	0.025126	0.008578	0.003399	0.00211447	0.00205463	0.30342	-0.000627032	0.00211441	0.766809	-0.0022393	0.00216893	0.301865	0.0023389	0.00216565	0.280142
rs876944	17	44134391	G	T	0.1759	-0.193214	0.0318272	1.27342e-09	-6.07072	1103180	-0.11225	0.021456	1.6806e-07	-0.005605	0.0060558	0.3547	-0.2286	0.042	5.404e-08	-0.188509	0.0202725	1.42146e-20	0.024813	0.0085813	0.003835	0.00211427	0.00205443	0.30342	-0.000612391	0.00211421	0.77208	-0.00222253	0.00216873	0.305453	0.00230981	0.00216544	0.286122
rs62244815	3	46357339	C	T	0.4346	-0.136966	0.022563	1.27608e-09	-6.07038	1163700	-0.10453	0.012965	7.4746e-16	-0.0039854	0.0044414	0.3695	0.0099	0.0274	0.7185	0.000699504	0.0150366	0.962896	0.0011122	0.0062743	0.8593	-0.00224228	0.00165091	0.174397	-0.00409443	0.00169894	0.0159525	0.00218284	0.00174275	0.210379	-0.00146996	0.00174012	0.398251
rs17660167	17	44166311	C	T	0.1758	-0.192995	0.0317929	1.27612e-09	-6.07038	1104950	-0.1118	0.021397	1.7404e-07	-0.0059185	0.0060651	0.3291	-0.2288	0.0421	5.275e-08	-0.188063	0.0202835	1.83165e-20	0.025066	0.0085895	0.00352	0.00209433	0.00205443	0.308005	-0.000626972	0.00211421	0.766809	-0.00222253	0.00216873	0.305453	0.00230981	0.00216544	0.286122
rs62063165	17	44202147	A	G	0.1759	-0.19319	0.0318301	1.28372e-09	-6.06941	1104950	-0.11296	0.021449	1.3925e-07	-0.0061361	0.0060657	0.3117	-0.2273	0.0421	6.552e-08	-0.188985	0.0202943	1.25182e-20	0.025293	0.008597	0.00326	0.00205471	0.00205471	0.317311	-0.00059789	0.00211449	0.777362	-0.00223111	0.00216902	0.303655	0.00221771	0.00216573	0.305835
rs62060840	17	44153258	A	G	0.1759	-0.19332	0.0318529	1.28588e-09	-6.06915	1103180	-0.11219	0.021498	1.8039e-07	-0.0061657	0.0060647	0.3093	-0.2272	0.042	6.539e-08	-0.188466	0.0202795	1.4942e-20	0.025056	0.0085859	0.00352	0.00215375	0.00205404	0.294388	-0.000612275	0.00211381	0.77208	-0.00222624	0.00216831	0.304553	0.00230359	0.00216503	0.287329
rs7222444	17	43507649	A	G	0.1426	-0.185294	0.0305329	1.28986e-09	-6.06867	1156810	-0.114	0.016944	1.7152e-11	-0.0012838	0.006584	0.8454	-0.2245	0.0466	1.465e-06	-0.163452	0.0219231	8.94029e-14	0.013056	0.0093464	0.1624	0.00319435	0.00221005	0.148352	0.000586029	0.00227435	0.796663	-0.000245772	0.002333	0.916101	0.000776489	0.00232947	0.738883
rs62064649	17	43502111	A	G	0.1438	-0.184457	0.0303983	1.29517e-09	-6.068	1156810	-0.11343	0.016783	1.3971e-11	-0.00044545	0.0065483	0.9458	-0.2182	0.0466	2.787e-06	-0.159024	0.0218208	3.15217e-13	0.014144	0.0092985	0.1282	0.00321372	0.00220476	0.144943	0.000626387	0.00226891	0.782492	-0.000117103	0.00232742	0.959872	0.000932687	0.0023239	0.688166
rs62063171	17	44203311	C	T	0.1759	-0.193151	0.0318321	1.29662e-09	-6.06781	1104950	-0.11305	0.021453	1.3652e-07	-0.0060761	0.0060663	0.3165	-0.2273	0.0421	6.515e-08	-0.188872	0.0202943	1.31914e-20	0.025404	0.0085899	0.003102	0.00207458	0.00205463	0.312635	-0.000568703	0.00211441	0.787956	-0.00223102	0.00216893	0.303655	0.0022234	0.00216565	0.304577
rs112950348	17	44033188	G	A	0.1739	-0.19268	0.0317578	1.30178e-09	-6.06717	1107660	-0.11087	0.021166	1.6226e-07	-0.0061838	0.0060905	0.3099	-0.2334	0.0426	4.251e-08	-0.189519	0.0203715	1.36383e-20	0.025555	0.0086303	0.003065	0.00192801	0.00206714	0.350979	-0.000738038	0.00212729	0.728637	-0.00220292	0.00218214	0.312723	0.00208612	0.00217884	0.338342
rs600038	9	136151806	T	C	0.2145	0.162225	0.0267386	1.30266e-09	6.06707	1160770	0.11186	0.015447	4.433e-13	0.019246	0.0051512	0.0001868	0.0363	0.0295	0.218	0.0536699	0.0173608	0.00199185	0.012011	0.0070187	0.08702	0.00413376	0.00196846	0.0357288	0.00482157	0.00202573	0.0173049	-0.000912425	0.00207797	0.660594	-0.00288258	0.00207483	0.164738
rs17576842	17	44179992	A	G	0.176	-0.192953	0.0318054	1.30586e-09	-6.06667	1104950	-0.11273	0.02142	1.4178e-07	-0.0060598	0.0060609	0.3174	-0.2271	0.042	6.612e-08	-0.188114	0.0202848	1.79922e-20	0.025234	0.0085912	0.003312	0.00211455	0.00205471	0.30342	-0.000554142	0.00211449	0.793268	-0.00223524	0.00216902	0.302759	0.00228124	0.00216573	0.292188
rs17660251	17	44166646	C	T	0.1757	-0.192882	0.0317957	1.3089e-09	-6.06629	1104950	-0.11155	0.021399	1.861e-07	-0.0059385	0.0060627	0.3273	-0.2286	0.0421	5.468e-08	-0.188021	0.0202842	1.87313e-20	0.025139	0.0085902	0.003428	0.00209453	0.00205463	0.308005	-0.000641614	0.00211441	0.761548	-0.00222274	0.00216893	0.305453	0.00231003	0.00216565	0.286122
rs62063163	17	44201865	C	T	0.1759	-0.193098	0.0318344	1.31371e-09	-6.0657	1104950	-0.11289	0.021454	1.4256e-07	-0.0061057	0.0060679	0.3143	-0.2273	0.0421	6.554e-08	-0.189244	0.0202949	1.11323e-20	0.025216	0.0085971	0.003356	0.00205483	0.00205483	0.317311	-0.000597925	0.00211461	0.777362	-0.00223123	0.00216914	0.303655	0.00221784	0.00216586	0.305835
rs2696439	17	44273264	G	A	0.1755	-0.192367	0.0317165	1.31786e-09	-6.0652	1109440	-0.11421	0.021301	8.2406e-08	-0.0059685	0.0061208	0.3295	-0.2326	0.0424	4.219e-08	-0.189166	0.020381	1.67145e-20	0.025665	0.0086552	0.003024	0.00236574	0.0020503	0.248563	-0.00015897	0.00210996	0.939942	-0.00239198	0.00216437	0.269089	0.00226483	0.00216109	0.294639
rs56257094	17	44201667	G	A	0.1759	-0.193073	0.031833	1.31801e-09	-6.06518	1104950	-0.11299	0.021449	1.3813e-07	-0.0062477	0.0060658	0.303	-0.2273	0.0421	6.511e-08	-0.189221	0.0202949	1.12498e-20	0.024805	0.0085978	0.003914	0.0020551	0.0020551	0.317311	-0.000598004	0.00211489	0.777362	-0.00223153	0.00216943	0.303655	0.00221813	0.00216615	0.305835
rs62063166	17	44202231	A	G	0.1759	-0.191812	0.0316251	1.31801e-09	-6.06518	1109440	-0.11157	0.021143	1.3137e-07	-0.0060794	0.0060654	0.3162	-0.2273	0.0421	6.549e-08	-0.188905	0.0202949	1.30281e-20	0.025319	0.0085972	0.003229	0.00205471	0.00205471	0.317311	-0.00059789	0.00211449	0.777362	-0.00223111	0.00216902	0.303655	0.00222349	0.00216573	0.304577
rs62061803	17	44174513	C	A	0.176	-0.19287	0.0318034	1.32404e-09	-6.06445	1104950	-0.11266	0.021418	1.4412e-07	-0.005998	0.006065	0.3227	-0.2269	0.042	6.765e-08	-0.188261	0.0202822	1.6622e-20	0.025316	0.0085877	0.003199	0.00211447	0.00205463	0.30342	-0.000554121	0.00211441	0.793268	-0.00223516	0.00216893	0.302759	0.00228115	0.00216565	0.292188
rs17860142	21	34607870	C	G	0.3133	0.165542	0.0272992	1.32797e-09	6.06399	1040030	0.15225	0.018913	8.2823e-16	0.0026318	0.004644	0.5709	-0.0054	0.0263	0.8375	0.0168647	0.0162513	0.299389	-0.0051186	0.0065135	0.432	0.000550534	0.00177672	0.756668	0.00152368	0.00182841	0.404657	0	0.00187557	1	0.000324282	0.00187273	0.862526
rs17577159	17	44188477	T	G	0.176	-0.193041	0.0318359	1.33102e-09	-6.06363	1104950	-0.11255	0.021458	1.5626e-07	-0.0061337	0.0060665	0.312	-0.2272	0.0421	6.557e-08	-0.188285	0.0202847	1.66133e-20	0.025294	0.0085909	0.003237	0.0020946	0.00205471	0.308005	-0.000583308	0.00211449	0.782654	-0.00223111	0.00216902	0.303655	0.00228124	0.00216573	0.292188
rs12150087	17	44210988	C	G	0.1824	-0.193069	0.0318418	1.33288e-09	-6.06338	1104950	-0.11294	0.021466	1.431e-07	-0.0064711	0.0060746	0.2868	-0.2278	0.0421	6.123e-08	-0.188729	0.0202969	1.4252e-20	0.025226	0.0086022	0.003363	0.00205471	0.00205471	0.317311	-0.00059789	0.00211449	0.777362	-0.00222697	0.00216902	0.304553	0.00214841	0.00216573	0.321198
rs112674766	17	44130924	A	T	0.1824	-0.192976	0.0318278	1.33503e-09	-6.06313	1103180	-0.11182	0.021456	1.8713e-07	-0.0056539	0.0060494	0.35	-0.2286	0.042	5.4e-08	-0.188418	0.0202726	1.48328e-20	0.025267	0.0085816	0.003236	0.00211435	0.00205451	0.30342	-0.000612415	0.00211429	0.77208	-0.00222261	0.00216881	0.305453	0.0023099	0.00216553	0.286122
rs62060851	17	44157992	T	C	0.1758	-0.192993	0.0318331	1.33893e-09	-6.06265	1103180	-0.11053	0.021433	2.511e-07	-0.0057809	0.0062099	0.3519	-0.2285	0.042	5.477e-08	-0.205116	0.0216335	2.50848e-21	0.025627	0.0088404	0.003746	0.00213422	0.00205443	0.298882	-0.000612391	0.00211421	0.77208	-0.00222253	0.00216873	0.305453	0.00230403	0.00216544	0.287329
rs62061764	17	44166197	A	G	0.1758	-0.192752	0.0317938	1.33971e-09	-6.06257	1104950	-0.11158	0.021394	1.8333e-07	-0.0061116	0.0060633	0.3135	-0.2288	0.0421	5.323e-08	-0.188233	0.0202849	1.70335e-20	0.025027	0.0085916	0.00358	0.00211467	0.00205483	0.30342	-0.000612508	0.00211461	0.77208	-0.00222295	0.00216914	0.305453	0.0022987	0.00216586	0.288538
rs62061816	17	44182336	C	A	0.176	-0.192835	0.0318091	1.3424e-09	-6.06226	1104950	-0.11223	0.021419	1.6077e-07	-0.0061439	0.0060665	0.3112	-0.227	0.0421	6.759e-08	-0.187966	0.020285	1.92837e-20	0.025442	0.0085911	0.003062	0.00211447	0.00205463	0.30342	-0.000583285	0.00211441	0.782654	-0.00223102	0.00216893	0.303655	0.00228115	0.00216565	0.292188
rs79301522	17	44207932	A	G	0.1758	-0.193194	0.0318699	1.34466e-09	-6.06196	1104950	-0.11225	0.021478	1.7278e-07	-0.0062079	0.0062267	0.3188	-0.2279	0.0421	6.092e-08	-0.205285	0.0216575	2.57399e-21	0.025486	0.0088644	0.004039	0.00207446	0.00205451	0.312635	-0.000524927	0.00211429	0.803921	-0.00222675	0.00216881	0.304553	0.00222905	0.00216553	0.303323
rs10514903	17	44206646	C	G	0.1825	-0.193019	0.0318417	1.34566e-09	-6.06183	1104950	-0.11312	0.021467	1.3671e-07	-0.0062387	0.006065	0.3037	-0.228	0.0421	5.961e-08	-0.188283	0.020291	1.7087e-20	0.02518	0.0085987	0.003407	0.00205463	0.00205463	0.317311	-0.000554121	0.00211441	0.793268	-0.00223102	0.00216893	0.303655	0.0022234	0.00216565	0.304577
rs112073200	17	44201791	G	C	0.1759	-0.193004	0.0318391	1.34568e-09	-6.06185	1104950	-0.11238	0.021458	1.6307e-07	-0.0072649	0.0060925	0.2331	-0.2273	0.0421	6.518e-08	-0.188993	0.0203119	1.34558e-20	0.025415	0.0086101	0.00316	0.00205502	0.00205502	0.317311	-0.000597982	0.00211481	0.777362	-0.00223145	0.00216935	0.303655	0.00222383	0.00216606	0.304577
rs17577024	17	44186252	G	A	0.1753	-0.192781	0.0318024	1.34575e-09	-6.06184	1108690	-0.11235	0.02141	1.5423e-07	-0.0063945	0.0060666	0.2919	-0.2269	0.0421	7.087e-08	-0.188147	0.0202893	1.80632e-20	0.025203	0.0085934	0.003358	0.00211435	0.00205451	0.30342	-0.000568671	0.00211429	0.787956	-0.00223089	0.00216881	0.303655	0.00228102	0.00216553	0.292188
rs17659881	17	44157597	A	G	0.1758	-0.192972	0.0318349	1.34739e-09	-6.06165	1103180	-0.11169	0.021467	1.9604e-07	-0.0059921	0.0060629	0.323	-0.2288	0.042	5.289e-08	-0.188174	0.0202796	1.71073e-20	0.024932	0.0085865	0.003688	0.00217411	0.00205443	0.28994	-0.000597811	0.00211421	0.777362	-0.00222667	0.00216873	0.304553	0.00230403	0.00216544	0.287329
rs17661141	17	44196015	C	G	0.1825	-0.192936	0.0318299	1.34894e-09	-6.06147	1104950	-0.11249	0.021451	1.5736e-07	-0.0060873	0.0060644	0.3155	-0.2272	0.0421	6.551e-08	-0.188615	0.020286	1.43435e-20	0.025244	0.0085952	0.003315	0.00211435	0.00205451	0.30342	-0.000568671	0.00211429	0.787956	-0.00223089	0.00216881	0.303655	0.00228102	0.00216553	0.292188
rs1601867	3	46002962	T	C	0.5286	0.13433	0.0221619	1.34998e-09	6.0613	1095110	0.11717	0.012631	1.7523e-20	-0.0045252	0.0043345	0.2965	-0.017	0.0251	0.4967	-0.00826693	0.0150959	0.583947	0.0036712	0.0061161	0.5483	-0.000918469	0.00163835	0.575066	-0.000236042	0.00168602	0.88866	-0.00448255	0.00172949	0.00954651	0.000583512	0.00172688	0.735439
rs62061821	17	44186055	G	A	0.1757	-0.193152	0.0318671	1.35136e-09	-6.06117	1104950	-0.11154	0.021433	1.9461e-07	-0.0025339	0.0063761	0.6911	-0.2267	0.0421	7.387e-08	-0.19925	0.0205404	3.00383e-22	0.027204	0.0092315	0.00321	0.00211824	0.00205829	0.30342	-0.000638354	0.00211817	0.763132	-0.00223499	0.00217279	0.303655	0.00231414	0.00216951	0.286122
rs62061796	17	44173408	G	A	0.176	-0.192769	0.0318062	1.35507e-09	-6.06074	1104950	-0.11251	0.021422	1.5046e-07	-0.0061813	0.0060666	0.3082	-0.2269	0.042	6.82e-08	-0.188099	0.0202848	1.81179e-20	0.025333	0.00859	0.003186	0.00211447	0.00205463	0.30342	-0.000554121	0.00211441	0.793268	-0.00223516	0.00216893	0.302759	0.00228115	0.00216565	0.292188
rs62064603	17	43484496	C	T	0.1434	-0.184473	0.0304391	1.35768e-09	-6.0604	1156810	-0.11292	0.016802	1.8104e-11	0.00018436	0.00656	0.9776	-0.2183	0.0467	2.922e-06	-0.154522	0.0218489	1.52379e-12	0.015358	0.0093176	0.0993	0.00330222	0.00220767	0.134706	0.000585398	0.0022719	0.796663	-0.000135366	0.00233049	0.953681	0.00085374	0.00232696	0.713701
rs17577954	17	44209628	T	C	0.1759	-0.192959	0.0318412	1.36078e-09	-6.06004	1104950	-0.11275	0.021466	1.5016e-07	-0.0064483	0.0060747	0.2885	-0.2281	0.0421	5.921e-08	-0.188839	0.0202947	1.34176e-20	0.025396	0.008601	0.003151	0.00207458	0.00205463	0.312635	-0.000554121	0.00211441	0.793268	-0.00223102	0.00216893	0.303655	0.0022234	0.00216565	0.304577
rs113909426	17	44196822	G	A	0.176	-0.192846	0.0318234	1.36225e-09	-6.05988	1104950	-0.11253	0.021442	1.5367e-07	-0.0060393	0.0060659	0.3194	-0.2273	0.0421	6.534e-08	-0.188348	0.0202881	1.63764e-20	0.025302	0.0085987	0.003255	0.00211427	0.00205443	0.30342	-0.000554068	0.00211421	0.793268	-0.00223081	0.00216873	0.303655	0.00228094	0.00216544	0.292188
rs62061814	17	44181508	T	G	0.1759	-0.192768	0.0318111	1.3633e-09	-6.05977	1104950	-0.11203	0.021421	1.6942e-07	-0.0060177	0.0060645	0.3211	-0.2284	0.0421	5.65e-08	-0.188268	0.0202874	1.69427e-20	0.025228	0.0085929	0.003326	0.00205471	0.00205471	0.317311	-0.000612473	0.00211449	0.77208	-0.00223111	0.00216902	0.303655	0.00228701	0.00216573	0.290968
rs62061818	17	44182917	C	G	0.1825	-0.193047	0.0318575	1.36387e-09	-6.0597	1103180	-0.11136	0.021467	2.131e-07	-0.0058453	0.0062113	0.3467	-0.2273	0.042	6.456e-08	-0.205302	0.0216381	2.35496e-21	0.025743	0.0088435	0.003603	0.00209453	0.00205463	0.308005	-0.000583285	0.00211441	0.782654	-0.00223102	0.00216893	0.303655	0.00228115	0.00216565	0.292188
rs12150627	17	44149537	C	G	0.1824	-0.192854	0.0318302	1.37111e-09	-6.05884	1103180	-0.1117	0.02146	1.9386e-07	-0.0061439	0.006061	0.3107	-0.2286	0.042	5.425e-08	-0.188759	0.0202817	1.31672e-20	0.024866	0.0085856	0.003777	0.00211427	0.00205443	0.30342	-0.000612391	0.00211421	0.77208	-0.00222253	0.00216873	0.305453	0.00230981	0.00216544	0.286122
rs62060856	17	44161875	A	C	0.1758	-0.19285	0.0318322	1.37549e-09	-6.05833	1103180	-0.1117	0.021463	1.9474e-07	-0.0060469	0.0060641	0.3187	-0.2286	0.042	5.426e-08	-0.18809	0.0202809	1.78918e-20	0.02503	0.0085876	0.00356	0.00211427	0.00205443	0.30342	-0.000612391	0.00211421	0.77208	-0.00222253	0.00216873	0.305453	0.00230981	0.00216544	0.286122
rs62061853	17	44196125	T	C	0.1759	-0.191519	0.0316137	1.3774e-09	-6.0581	1109440	-0.11121	0.021127	1.4095e-07	-0.0061317	0.0060647	0.312	-0.2271	0.0421	6.654e-08	-0.189009	0.0202875	1.20169e-20	0.02526	0.0085956	0.003295	0.00211447	0.00205463	0.30342	-0.000554121	0.00211441	0.793268	-0.00223102	0.00216893	0.303655	0.00227538	0.00216565	0.293412
rs62061767	17	44167729	A	G	0.1758	-0.192587	0.0317901	1.37763e-09	-6.05808	1104950	-0.11122	0.02139	1.998e-07	-0.005946	0.0060641	0.3268	-0.229	0.0421	5.155e-08	-0.188484	0.0202816	1.49481e-20	0.024884	0.0085879	0.003761	0.00207466	0.00205471	0.312635	-0.000656221	0.00211449	0.756299	-0.00222283	0.00216902	0.305453	0.00231012	0.00216573	0.286122
rs111880194	17	44194621	C	G	0.1825	-0.192778	0.031822	1.37818e-09	-6.05801	1104950	-0.11236	0.02144	1.6008e-07	-0.0061471	0.0060643	0.3107	-0.2272	0.0421	6.615e-08	-0.188228	0.0202854	1.71086e-20	0.025195	0.0085964	0.003381	0.00211427	0.00205443	0.30342	-0.000568649	0.00211421	0.787956	-0.00223081	0.00216873	0.303655	0.00228094	0.00216544	0.292188
rs4792844	17	44242969	T	C	0.1764	-0.193038	0.0318674	1.38223e-09	-6.05754	1104950	-0.11355	0.021551	1.3718e-07	-0.006092	0.0060758	0.316	-0.2232	0.0421	1.125e-07	-0.187183	0.0202859	2.77598e-20	0.025359	0.0086081	0.003219	0.0023688	0.0020503	0.247951	-0.000436543	0.00210996	0.836091	-0.00228046	0.00216437	0.292048	0.00227088	0.00216109	0.293349
rs77768866	17	44121917	C	T	0.1759	-0.192781	0.0318277	1.38673e-09	-6.05702	1103180	-0.1119	0.021456	1.8357e-07	-0.0057329	0.0060528	0.3436	-0.2288	0.042	5.299e-08	-0.188352	0.0202703	1.51387e-20	0.024852	0.00858	0.003773	0.00211435	0.00205451	0.30342	-0.000597833	0.00211429	0.777362	-0.00222261	0.00216881	0.305453	0.00230412	0.00216553	0.287329
rs62061817	17	44182706	A	G	0.1759	-0.191388	0.0316036	1.39641e-09	-6.05589	1109440	-0.11088	0.021111	1.5033e-07	-0.0060608	0.0060683	0.3179	-0.2285	0.0421	5.643e-08	-0.18863	0.020286	1.42437e-20	0.025113	0.0085925	0.003471	0.00203476	0.00205471	0.322032	-0.000627056	0.00211449	0.766809	-0.00222697	0.00216902	0.304553	0.00221194	0.00216573	0.307097
rs74348235	17	44165852	A	G	0.1758	-0.192469	0.0317834	1.39855e-09	-6.05565	1104950	-0.11118	0.02139	2.0162e-07	-0.0059466	0.0060624	0.3266	-0.2286	0.042	5.414e-08	-0.18807	0.0202816	1.81071e-20	0.02537	0.0085759	0.003093	0.00209441	0.00205451	0.308005	-0.000626996	0.00211429	0.766809	-0.00222261	0.00216881	0.305453	0.0023099	0.00216553	0.286122
rs62061823	17	44188645	C	T	0.176	-0.192594	0.0318069	1.40333e-09	-6.0551	1104950	-0.11214	0.021417	1.6402e-07	-0.0060725	0.0060625	0.3165	-0.2272	0.0421	6.575e-08	-0.188263	0.0202847	1.67878e-20	0.025253	0.0085908	0.003286	0.00209441	0.00205451	0.308005	-0.000583252	0.00211429	0.782654	-0.00223089	0.00216881	0.303655	0.00228102	0.00216553	0.292188
rs113029914	17	43981831	A	T	0.2217	-0.195421	0.0322764	1.40753e-09	-6.05461	824795	-0.11338	0.021598	1.5247e-07	-0.0058634	0.0065039	0.3673	-0.226	0.0481	2.645e-06	-0.188324	0.0225915	7.68155e-17	0.027182	0.0091508	0.002973	0.00196236	0.00205326	0.339208	-0.000744963	0.002113	0.724417	-0.00222191	0.00216749	0.305312	0.00233469	0.00216421	0.280689
rs55885063	17	44202952	C	G	0.1824	-0.192734	0.0318331	1.40836e-09	-6.05452	1104950	-0.11252	0.021452	1.5603e-07	-0.0062931	0.0060674	0.2996	-0.2273	0.0421	6.551e-08	-0.188361	0.0202963	1.68546e-20	0.025183	0.0085992	0.003406	0.00205483	0.00205483	0.317311	-0.000597925	0.00211461	0.777362	-0.00223123	0.00216914	0.303655	0.00222361	0.00216586	0.304577
rs79923708	17	44183790	G	A	0.176	-0.192582	0.0318083	1.40895e-09	-6.05446	1104950	-0.11214	0.021417	1.6411e-07	-0.0060955	0.0060653	0.3149	-0.2273	0.0421	6.473e-08	-0.18844	0.0202821	1.52938e-20	0.025207	0.0085904	0.003342	0.00211455	0.00205471	0.30342	-0.000568725	0.00211449	0.787956	-0.00223111	0.00216902	0.303655	0.00228124	0.00216573	0.292188
rs2696604	17	44214094	A	G	0.1765	-0.192885	0.03186	1.41154e-09	-6.05414	1103180	-0.11362	0.021546	1.3394e-07	-0.0063071	0.0060703	0.2988	-0.2213	0.042	1.384e-07	-0.186847	0.0202731	3.06863e-20	0.025368	0.008597	0.00317	0.00228939	0.0020505	0.264206	-0.000494796	0.00211016	0.81461	-0.00221019	0.00216457	0.30722	0.00216708	0.0021613	0.316018
rs17660488	17	44178337	T	C	0.176	-0.192542	0.0318035	1.41199e-09	-6.05411	1104950	-0.11238	0.021418	1.5464e-07	-0.0059696	0.0060668	0.3251	-0.227	0.042	6.693e-08	-0.18795	0.0202835	1.9298e-20	0.025218	0.0085892	0.003324	0.00211447	0.00205463	0.30342	-0.000554121	0.00211441	0.793268	-0.00223516	0.00216893	0.302759	0.00228115	0.00216565	0.292188
rs2532273	17	44247314	C	T	0.1763	-0.193057	0.0318886	1.41206e-09	-6.05411	1104950	-0.11263	0.021551	1.7305e-07	-0.0058897	0.0062267	0.3442	-0.2233	0.0421	1.102e-07	-0.203518	0.0216435	5.29288e-21	0.025535	0.0088651	0.003972	0.00234889	0.0020503	0.251948	-0.000436543	0.00210996	0.836091	-0.00228852	0.00216437	0.290347	0.00227666	0.00216109	0.292123
rs112893440	17	44179969	G	A	0.176	-0.192537	0.0318041	1.41419e-09	-6.05384	1104950	-0.11234	0.021418	1.5595e-07	-0.0059983	0.0060609	0.3223	-0.2271	0.042	6.595e-08	-0.188026	0.0202855	1.8788e-20	0.025227	0.0085913	0.003321	0.00211455	0.00205471	0.30342	-0.000554142	0.00211449	0.793268	-0.00223524	0.00216902	0.302759	0.00228124	0.00216573	0.292188
rs71373560	17	43493504	C	T	0.1438	-0.184073	0.0304073	1.4167e-09	-6.05358	1156810	-0.11299	0.016795	1.726e-11	-0.00044288	0.006555	0.9461	-0.2181	0.0466	2.871e-06	-0.15834	0.0218243	4.01093e-13	0.014091	0.0093035	0.1299	0.00322416	0.00220503	0.143691	0.00059862	0.00226919	0.791931	-0.000124242	0.00232771	0.957433	0.000894317	0.00232418	0.700395
rs17576709	17	44173356	C	G	0.1825	-0.192537	0.0318055	1.41674e-09	-6.05358	1104950	-0.11227	0.021421	1.5957e-07	-0.0060925	0.0060647	0.3151	-0.2269	0.042	6.82e-08	-0.188119	0.0202842	1.79026e-20	0.025412	0.0085897	0.003092	0.00211447	0.00205463	0.30342	-0.000554121	0.00211441	0.793268	-0.00223516	0.00216893	0.302759	0.00228115	0.00216565	0.292188
rs62063202	17	44208945	C	T	0.1759	-0.192755	0.0318417	1.41683e-09	-6.05354	1104950	-0.11268	0.021468	1.532e-07	-0.0063917	0.0060754	0.2928	-0.2281	0.0421	5.876e-08	-0.188518	0.0202949	1.55869e-20	0.025428	0.0086015	0.003114	0.00205451	0.00205451	0.317311	-0.000554089	0.00211429	0.793268	-0.00223089	0.00216881	0.303655	0.00222328	0.00216553	0.304577
rs62061811	17	44180173	T	G	0.176	-0.192505	0.0318041	1.42318e-09	-6.05284	1104950	-0.11227	0.021419	1.5898e-07	-0.0060917	0.0060602	0.3148	-0.2271	0.042	6.609e-08	-0.188078	0.0202835	1.81894e-20	0.025248	0.0085887	0.003286	0.00211447	0.00205463	0.30342	-0.000554121	0.00211441	0.793268	-0.00223516	0.00216893	0.302759	0.00228115	0.00216565	0.292188
rs2532225	17	44277923	G	A	0.1772	-0.192994	0.0318917	1.43453e-09	-6.05154	1103180	-0.111	0.021648	2.9354e-07	-0.0068596	0.0061045	0.2611	-0.2301	0.0421	4.514e-08	-0.185598	0.0203086	6.30758e-20	0.024917	0.0086351	0.003907	0.00264571	0.00204441	0.195625	-0.00039176	0.0021039	0.852283	-0.00192071	0.00215815	0.373476	0.00184198	0.00215488	0.392665
rs62061852	17	44195424	A	C	0.176	-0.192552	0.0318199	1.43669e-09	-6.05131	1104950	-0.11224	0.021437	1.6439e-07	-0.0061451	0.0060629	0.3108	-0.2272	0.0421	6.533e-08	-0.188428	0.0202847	1.55487e-20	0.025251	0.008593	0.003298	0.00211427	0.00205443	0.30342	-0.000554068	0.00211421	0.793268	-0.00223081	0.00216873	0.303655	0.00228094	0.00216544	0.292188
rs62061851	17	44194891	C	T	0.176	-0.192577	0.0318241	1.43684e-09	-6.05129	1104950	-0.1124	0.021441	1.5849e-07	-0.0062014	0.0060691	0.3069	-0.2272	0.0421	6.571e-08	-0.188361	0.0202867	1.61735e-20	0.025232	0.0085969	0.003336	0.00209453	0.00205463	0.308005	-0.000583285	0.00211441	0.782654	-0.00223102	0.00216893	0.303655	0.0022003	0.00216565	0.309629
rs17661045	17	44194152	T	A	0.176	-0.192483	0.0318092	1.43796e-09	-6.05117	1104950	-0.1122	0.021421	1.6239e-07	-0.0061304	0.0060636	0.312	-0.2272	0.0421	6.539e-08	-0.188446	0.0202854	1.54641e-20	0.025186	0.0085951	0.003386	0.00211427	0.00205443	0.30342	-0.000554068	0.00211421	0.793268	-0.00223081	0.00216873	0.303655	0.00228094	0.00216544	0.292188
rs62063799	17	44069180	C	G	0.2219	-0.194742	0.0321839	1.44036e-09	-6.05091	826571	-0.11374	0.021451	1.1445e-07	-0.002135	0.0066755	0.7491	-0.2256	0.0481	2.741e-06	-0.18209	0.021291	1.20508e-17	0.029788	0.0095449	0.001803	0.00210354	0.00205432	0.305853	-0.000615309	0.00211409	0.771012	-0.00223023	0.0021686	0.303753	0.00232239	0.00216532	0.283479
rs79348289	17	44172698	T	C	0.176	-0.192451	0.0318083	1.44549e-09	-6.05034	1104950	-0.11058	0.021393	2.3538e-07	-0.0070571	0.0062325	0.2575	-0.2268	0.042	6.888e-08	-0.205138	0.0216542	2.71051e-21	0.026085	0.0088525	0.003213	0.00211447	0.00205463	0.30342	-0.000554121	0.00211441	0.793268	-0.00223516	0.00216893	0.302759	0.00228115	0.00216565	0.292188
rs17585644	17	44244581	T	C	0.1764	-0.192833	0.0318721	1.44648e-09	-6.05021	1104950	-0.11285	0.021554	1.6439e-07	-0.0079987	0.0064029	0.2116	-0.2236	0.0421	1.06e-07	-0.186436	0.0202819	3.84803e-20	0.02522	0.0086082	0.003391	0.00238879	0.00205038	0.243999	-0.000422008	0.00211004	0.841481	-0.00224722	0.00216445	0.299158	0.00223052	0.00216117	0.302032
rs17577052	17	44186301	T	C	0.176	-0.192421	0.0318078	1.45292e-09	-6.04949	1104950	-0.112	0.021417	1.7005e-07	-0.006156	0.0060639	0.31	-0.2273	0.0421	6.502e-08	-0.188189	0.0202834	1.72702e-20	0.025154	0.0085915	0.003414	0.00211447	0.00205463	0.30342	-0.000568703	0.00211441	0.787956	-0.00223102	0.00216893	0.303655	0.00228115	0.00216565	0.292188
rs75652502	17	44200510	C	A	0.176	-0.19252	0.0318273	1.45836e-09	-6.0489	1104950	-0.11253	0.021447	1.5446e-07	-0.0060775	0.0060633	0.3162	-0.2273	0.0421	6.492e-08	-0.188497	0.0202867	1.51899e-20	0.025515	0.008596	0.002995	0.00205451	0.00205451	0.317311	-0.000568671	0.00211429	0.787956	-0.00223089	0.00216881	0.303655	0.0022175	0.00216553	0.305835
rs113638513	17	44204749	A	G	0.1758	-0.192574	0.0318364	1.45861e-09	-6.04886	1104950	-0.11233	0.021457	1.6485e-07	-0.0062687	0.006069	0.3017	-0.228	0.0421	6.037e-08	-0.188266	0.0202911	1.72269e-20	0.024937	0.0085996	0.003735	0.00207478	0.00205483	0.312635	-0.000583341	0.00211461	0.782654	-0.00222709	0.00216914	0.304553	0.00222939	0.00216586	0.303323
rs111678697	17	44197032	T	C	0.176	-0.191312	0.0316282	1.45939e-09	-6.04878	1109440	-0.11093	0.02115	1.5657e-07	-0.0062253	0.0060652	0.3047	-0.2272	0.0421	6.565e-08	-0.188377	0.0202861	1.60205e-20	0.025376	0.0085951	0.003153	0.00211435	0.00205451	0.30342	-0.000554089	0.00211429	0.793268	-0.00223089	0.00216881	0.303655	0.00228102	0.00216553	0.292188
rs17660847	17	44189373	C	T	0.176	-0.192719	0.0318611	1.45999e-09	-6.04872	1103180	-0.11092	0.021462	2.3618e-07	-0.0058301	0.0062043	0.3474	-0.2273	0.0421	6.44e-08	-0.205494	0.0216375	2.15764e-21	0.025649	0.0088461	0.003738	0.0020948	0.0020549	0.308005	-0.000597947	0.00211469	0.777362	-0.00223132	0.00216922	0.303655	0.00228146	0.00216594	0.292188
rs62061810	17	44178884	G	A	0.176	-0.192332	0.0318023	1.4689e-09	-6.04774	1104950	-0.11219	0.021417	1.6205e-07	-0.0059099	0.006066	0.3299	-0.2271	0.042	6.647e-08	-0.188371	0.0202816	1.57511e-20	0.025155	0.0085722	0.003341	0.00211447	0.00205463	0.30342	-0.000554121	0.00211441	0.793268	-0.00223516	0.00216893	0.302759	0.00227538	0.00216565	0.293412
rs17577447	17	44194381	T	A	0.176	-0.192372	0.0318118	1.47401e-09	-6.04719	1104950	-0.11207	0.021424	1.6851e-07	-0.0061596	0.0060639	0.3097	-0.2272	0.0421	6.541e-08	-0.188344	0.020286	1.6262e-20	0.025227	0.0085954	0.003337	0.00211435	0.00205451	0.30342	-0.000554089	0.00211429	0.793268	-0.00223089	0.00216881	0.303655	0.00228102	0.00216553	0.292188
rs62063172	17	44203366	T	C	0.1758	-0.192546	0.0318449	1.48138e-09	-6.04637	1104950	-0.11243	0.021471	1.6366e-07	-0.0060916	0.006069	0.3155	-0.2273	0.0421	6.532e-08	-0.188746	0.0202982	1.42238e-20	0.025449	0.0085926	0.003059	0.00207466	0.00205471	0.312635	-0.000568725	0.00211449	0.787956	-0.00223111	0.00216902	0.303655	0.00222349	0.00216573	0.304577
rs2696587	17	44222460	T	G	0.1764	-0.192697	0.0318722	1.48558e-09	-6.04593	1103180	-0.11232	0.021535	1.8337e-07	-0.0058865	0.0062162	0.3437	-0.2211	0.042	1.424e-07	-0.202846	0.0216338	6.82971e-21	0.026001	0.0088482	0.003297	0.00228917	0.0020503	0.264206	-0.000494749	0.00210996	0.81461	-0.00220998	0.00216437	0.30722	0.00216687	0.00216109	0.316018
rs55672516	17	44201680	A	C	0.1759	-0.192477	0.031839	1.49114e-09	-6.04532	1104950	-0.11229	0.021458	1.6658e-07	-0.0060993	0.0060657	0.3146	-0.2273	0.0421	6.511e-08	-0.188875	0.0202949	1.32114e-20	0.025222	0.0085976	0.00335	0.0020551	0.0020551	0.317311	-0.000598004	0.00211489	0.777362	-0.00223153	0.00216943	0.303655	0.00221813	0.00216615	0.305835
rs17577877	17	44208218	A	G	0.1759	-0.192489	0.0318412	1.49136e-09	-6.04528	1104950	-0.11238	0.021466	1.6483e-07	-0.0064428	0.0060763	0.289	-0.228	0.0421	5.95e-08	-0.188405	0.0202949	1.64229e-20	0.025267	0.0086017	0.00331	0.00207458	0.00205463	0.312635	-0.000554121	0.00211441	0.793268	-0.00223102	0.00216893	0.303655	0.0022234	0.00216565	0.304577
rs77635460	17	44186593	T	C	0.176	-0.19229	0.0318083	1.49165e-09	-6.04528	1104950	-0.11185	0.021417	1.763e-07	-0.0060451	0.0060643	0.3188	-0.227	0.0421	6.737e-08	-0.188234	0.0202834	1.6913e-20	0.02533	0.0085903	0.003191	0.0020946	0.00205471	0.308005	-0.000583308	0.00211449	0.782654	-0.00223111	0.00216902	0.303655	0.00228124	0.00216573	0.292188
rs62061789	17	44169769	C	T	0.1758	-0.192181	0.0317917	1.49392e-09	-6.04501	1104950	-0.11086	0.021391	2.1908e-07	-0.0057701	0.0060668	0.3416	-0.229	0.0421	5.14e-08	-0.187943	0.0202835	1.93653e-20	0.025327	0.0085897	0.003193	0.00207478	0.00205483	0.312635	-0.000641675	0.00211461	0.761548	-0.00222295	0.00216914	0.305453	0.00231025	0.00216586	0.286122
rs17660907	17	44191085	G	A	0.176	-0.192319	0.031815	1.49495e-09	-6.04492	1104950	-0.11188	0.021429	1.7773e-07	-0.0060223	0.0060661	0.3208	-0.2273	0.0421	6.481e-08	-0.188247	0.0202828	1.67702e-20	0.025284	0.008591	0.00325	0.00211435	0.00205451	0.30342	-0.000568671	0.00211429	0.787956	-0.00223089	0.00216881	0.303655	0.00228102	0.00216553	0.292188
rs4792845	17	44242788	C	T	0.1764	-0.191457	0.0316734	1.49663e-09	-6.04473	1107660	-0.11157	0.021264	1.5486e-07	-0.0062661	0.006081	0.3028	-0.2228	0.0421	1.235e-07	-0.186992	0.0202918	3.10802e-20	0.02568	0.0086011	0.002829	0.00230895	0.00205019	0.260075	-0.000509272	0.00210984	0.809261	-0.00228448	0.00216424	0.291171	0.0022592	0.00216097	0.295813
rs111952388	17	44181454	C	T	0.1759	-0.192278	0.0318119	1.50146e-09	-6.04422	1104950	-0.1115	0.021423	1.9424e-07	-0.0059927	0.0060651	0.3231	-0.2285	0.0421	5.634e-08	-0.188373	0.0202874	1.61361e-20	0.025284	0.0085929	0.003257	0.00205463	0.00205463	0.317311	-0.00061245	0.00211441	0.77208	-0.00223102	0.00216893	0.303655	0.00228693	0.00216565	0.290968
rs17577496	17	44194835	T	C	0.1759	-0.192394	0.0318315	1.50198e-09	-6.04414	1104950	-0.11229	0.021452	1.6563e-07	-0.0061713	0.0060646	0.3089	-0.2272	0.0421	6.587e-08	-0.188352	0.020288	1.6336e-20	0.025074	0.0085966	0.003538	0.00209453	0.00205463	0.308005	-0.000583285	0.00211441	0.782654	-0.00223102	0.00216893	0.303655	0.0022003	0.00216565	0.309629
rs740710	17	44214815	C	G	0.183	-0.192532	0.0318571	1.50705e-09	-6.04361	1103180	-0.11338	0.021545	1.4218e-07	-0.0063444	0.0060708	0.296	-0.2212	0.042	1.395e-07	-0.187191	0.0202724	2.61245e-20	0.025328	0.0085967	0.003216	0.00226914	0.00205019	0.268382	-0.000494721	0.00210984	0.81461	-0.00220985	0.00216424	0.30722	0.00216675	0.00216097	0.316018
rs1488371	3	45938089	T	G	0.3967	0.158606	0.0262451	1.51054e-09	6.04326	1025950	0.1158	0.018489	3.7787e-10	0.0082311	0.004443	0.06394	0.0493	0.0254	0.05266	0.00634181	0.0154367	0.6812	-0.0017979	0.0062473	0.7735	0.00304705	0.00167823	0.0694257	0.00333413	0.00172705	0.0535411	-0.00253928	0.00177159	0.151763	-0.000438244	0.00176891	0.80433
rs62063685	17	44132379	A	G	0.1759	-0.19099	0.0316052	1.5127e-09	-6.04299	1107660	-0.10998	0.021126	1.9321e-07	-0.0057223	0.0060531	0.3445	-0.2287	0.042	5.394e-08	-0.188418	0.0202726	1.48328e-20	0.024816	0.0085806	0.003826	0.00211415	0.00205432	0.30342	-0.000612356	0.00211409	0.77208	-0.0022224	0.0021686	0.305453	0.00230968	0.00216532	0.286122
rs112515687	3	46364186	C	T	0.4346	-0.136316	0.0225638	1.52834e-09	-6.04136	1163700	-0.10436	0.012966	8.4064e-16	-0.0039237	0.0044443	0.3773	0.0105	0.0274	0.7026	0.000469318	0.0150453	0.975115	0.00091486	0.006277	0.8841	-0.00226692	0.00165091	0.169711	-0.00409443	0.00169894	0.0159525	0.00215937	0.00174275	0.215324	-0.00147791	0.00174012	0.395706
rs17577975	17	44210442	C	T	0.1757	-0.192387	0.0318455	1.52894e-09	-6.04126	1104950	-0.11271	0.021472	1.5282e-07	-0.0063836	0.0060787	0.2936	-0.227	0.0421	6.948e-08	-0.188592	0.0203038	1.56428e-20	0.025233	0.0086065	0.00337	0.00205463	0.00205463	0.317311	-0.000521361	0.00211441	0.805237	-0.0022186	0.00216893	0.306355	0.00225805	0.00216565	0.297103
rs17660865	17	44189408	T	C	0.176	-0.192106	0.0318048	1.53956e-09	-6.04016	1104950	-0.11236	0.021417	1.5515e-07	-0.0063342	0.0060651	0.2963	-0.2261	0.042	7.557e-08	-0.187585	0.0202795	2.24504e-20	0.025248	0.0085925	0.0033	0.00195515	0.0020549	0.341373	-0.00071462	0.00211469	0.735415	-0.00218992	0.00216922	0.312715	0.00195801	0.00216594	0.365995
rs62061850	17	44194519	T	C	0.176	-0.192161	0.0318166	1.54438e-09	-6.03965	1104950	-0.11181	0.021432	1.8177e-07	-0.0061291	0.006064	0.3121	-0.2272	0.0421	6.539e-08	-0.188309	0.0202867	1.65729e-20	0.025379	0.0085957	0.003152	0.00211427	0.00205443	0.30342	-0.000554068	0.00211421	0.793268	-0.00223081	0.00216873	0.303655	0.00228094	0.00216544	0.292188
rs56041778	17	44147511	G	C	0.1758	-0.192119	0.0318114	1.54765e-09	-6.03931	1103180	-0.11084	0.021432	2.3197e-07	-0.0059665	0.006062	0.325	-0.2287	0.042	5.388e-08	-0.188425	0.020281	1.53305e-20	0.025037	0.008589	0.003556	0.00213422	0.00205443	0.298882	-0.000612391	0.00211421	0.77208	-0.00222253	0.00216873	0.305453	0.00230981	0.00216544	0.286122
rs55794067	17	44188764	T	C	0.176	-0.192409	0.0318612	1.55088e-09	-6.03898	1103180	-0.11065	0.021465	2.5407e-07	-0.0058727	0.0062096	0.3443	-0.2273	0.0421	6.504e-08	-0.206124	0.0216387	1.63895e-21	0.025852	0.008846	0.003473	0.00211447	0.00205463	0.30342	-0.000568703	0.00211441	0.787956	-0.00223102	0.00216893	0.303655	0.00228115	0.00216565	0.292188
rs55802590	17	44201344	G	C	0.1759	-0.192209	0.0318281	1.55102e-09	-6.03897	1104950	-0.11225	0.021447	1.6614e-07	-0.0062198	0.0060644	0.3051	-0.2273	0.0421	6.491e-08	-0.188836	0.0202867	1.29821e-20	0.025283	0.0085959	0.003268	0.00205463	0.00205463	0.317311	-0.000568703	0.00211441	0.787956	-0.00223102	0.00216893	0.303655	0.00221763	0.00216565	0.305835
rs62061809	17	44178839	T	C	0.176	-0.192017	0.031804	1.56525e-09	-6.03751	1104950	-0.11181	0.021418	1.784e-07	-0.0062357	0.0060603	0.3035	-0.227	0.042	6.696e-08	-0.188271	0.0202829	1.65893e-20	0.025091	0.00859	0.00349	0.00211455	0.00205471	0.30342	-0.000554142	0.00211449	0.793268	-0.00223524	0.00216902	0.302759	0.00228124	0.00216573	0.292188
rs4763	17	43471489	G	A	0.1429	-0.184229	0.0305145	1.56588e-09	-6.03742	1156410	-0.11009	0.016887	7.0645e-11	-0.00070116	0.0067537	0.9173	-0.2207	0.0467	2.279e-06	-0.174278	0.0234495	1.06906e-13	0.01544	0.0096417	0.1093	0.00311655	0.00220756	0.158019	0.000250873	0.00227179	0.912069	-0.000215505	0.00233037	0.926319	0.000545355	0.00232685	0.814694
rs17660595	17	44180954	A	G	0.176	-0.192016	0.0318047	1.56661e-09	-6.03735	1104950	-0.11175	0.021419	1.8127e-07	-0.0060944	0.0060648	0.315	-0.2271	0.042	6.592e-08	-0.188081	0.0202842	1.8217e-20	0.025322	0.0085888	0.003195	0.00211455	0.00205471	0.30342	-0.000554142	0.00211449	0.793268	-0.00223524	0.00216902	0.302759	0.00228124	0.00216573	0.292188
rs4682799	3	45993606	T	C	0.5258	0.133536	0.0221195	1.56992e-09	6.03703	1163300	0.11451	0.012587	9.2489e-20	-0.0050717	0.0042382	0.2314	-0.0199	0.025	0.4256	-0.0131709	0.0145064	0.363911	0.00088357	0.0058607	0.8802	-0.000819141	0.00163828	0.617075	-6.74379e-05	0.00168595	0.968093	-0.00464118	0.00172941	0.00728182	0.000622912	0.00172681	0.718301
rs62061802	17	44174351	T	A	0.176	-0.192014	0.0318068	1.57117e-09	-6.03689	1104950	-0.11188	0.021422	1.7644e-07	-0.0061393	0.0060662	0.3115	-0.2269	0.042	6.783e-08	-0.188247	0.0202842	1.68733e-20	0.024975	0.0085902	0.003645	0.00211455	0.00205471	0.30342	-0.000554142	0.00211449	0.793268	-0.00223111	0.00216902	0.303655	0.00228124	0.00216573	0.292188
rs77747656	17	44099827	C	G	0.1825	-0.191947	0.0318015	1.58208e-09	-6.03578	1103180	-0.11074	0.021418	2.3359e-07	-0.005631	0.006049	0.3519	-0.2286	0.042	5.394e-08	-0.18885	0.0202706	1.20273e-20	0.024987	0.008578	0.003581	0.00211427	0.00205443	0.30342	-0.000626972	0.00211421	0.766809	-0.00223495	0.00216873	0.302759	0.00232713	0.00216544	0.282524
rs733968	17	44089715	C	T	0.1759	-0.190783	0.0316159	1.59549e-09	-6.0344	1109040	-0.10945	0.021131	2.2251e-07	-0.0058394	0.0060563	0.3349	-0.2283	0.0421	5.888e-08	-0.188827	0.0202791	1.26128e-20	0.025183	0.0085827	0.003345	0.00211447	0.00205463	0.30342	-0.000627032	0.00211441	0.766809	-0.00223516	0.00216893	0.302759	0.0023389	0.00216565	0.280142
rs80020809	17	44172391	C	T	0.176	-0.191964	0.0318128	1.59791e-09	-6.03417	1104950	-0.11063	0.021396	2.3318e-07	-0.0058317	0.0062096	0.3477	-0.2267	0.042	6.986e-08	-0.205331	0.0216402	2.34599e-21	0.025645	0.0088487	0.003753	0.00213483	0.00205502	0.298882	-0.000539642	0.00211481	0.79859	-0.00223145	0.00216935	0.303655	0.00228159	0.00216606	0.292188
rs1406074	17	44222067	T	G	0.1764	-0.192343	0.0318778	1.60189e-09	-6.03376	1103180	-0.11306	0.021572	1.5995e-07	-0.0061104	0.0060709	0.3142	-0.2212	0.042	1.403e-07	-0.186543	0.0202801	3.6361e-20	0.025914	0.0086024	0.002592	0.00226948	0.0020505	0.268382	-0.000494796	0.00211016	0.81461	-0.00221019	0.00216457	0.30722	0.00216708	0.0021613	0.316018
rs2696572	17	44231617	A	T	0.1829	-0.192192	0.0318531	1.60253e-09	-6.0337	1104950	-0.11268	0.021532	1.6649e-07	-0.0062004	0.0060805	0.3079	-0.2222	0.0421	1.267e-07	-0.188299	0.0202898	1.68703e-20	0.02543	0.0086055	0.003125	0.00216953	0.00205011	0.28994	-0.000552902	0.00210976	0.793268	-0.00220968	0.00216416	0.307239	0.00218978	0.00216089	0.310884
rs2696603	17	44215823	A	G	0.1764	-0.192191	0.0318582	1.61236e-09	-6.0327	1103180	-0.11299	0.021545	1.5699e-07	-0.0062283	0.0060709	0.3049	-0.2213	0.042	1.38e-07	-0.186698	0.0202822	3.41587e-20	0.025561	0.0086024	0.002964	0.00226927	0.0020503	0.268382	-0.000494749	0.00210996	0.81461	-0.00220998	0.00216437	0.30722	0.00216687	0.00216109	0.316018
rs17650860	17	44039008	G	A	0.175	-0.192465	0.031905	1.61507e-09	-6.03244	1103180	-0.11022	0.021517	3.0108e-07	-0.0067229	0.0060649	0.2676	-0.2313	0.0422	4.208e-08	-0.190129	0.0203194	8.20038e-21	0.024793	0.0085978	0.003931	0.00168203	0.00205801	0.413753	-0.00102993	0.00211789	0.626754	-0.00236249	0.0021725	0.276837	0.00216345	0.00216921	0.318599
rs62061790	17	44170414	G	A	0.176	-0.191849	0.0318069	1.62255e-09	-6.03168	1104950	-0.11025	0.021391	2.5472e-07	-0.0057966	0.0062066	0.3503	-0.2268	0.042	6.899e-08	-0.205167	0.0216353	2.47164e-21	0.025864	0.0088417	0.003442	0.0020946	0.00205471	0.308005	-0.000583308	0.00211449	0.782654	-0.00223524	0.00216902	0.302759	0.00228124	0.00216573	0.292188
rs62061822	17	44186894	A	C	0.176	-0.192027	0.0318372	1.62411e-09	-6.03153	1103180	-0.11111	0.021462	2.2559e-07	-0.007335	0.0060839	0.228	-0.2273	0.0421	6.49e-08	-0.18846	0.0202991	1.63005e-20	0.025517	0.008601	0.00301	0.00211427	0.00205443	0.30342	-0.000568649	0.00211421	0.787956	-0.00223081	0.00216873	0.303655	0.00228094	0.00216544	0.292188
rs62061788	17	44169759	G	A	0.1758	-0.191752	0.0317943	1.6295e-09	-6.03102	1104950	-0.11045	0.021395	2.4401e-07	-0.0057893	0.0060613	0.3395	-0.229	0.0421	5.139e-08	-0.18797	0.0202829	1.90689e-20	0.02526	0.0085895	0.003274	0.00207478	0.00205483	0.312635	-0.000641675	0.00211461	0.761548	-0.00222295	0.00216914	0.305453	0.00231025	0.00216586	0.286122
rs2532270	17	44249800	G	A	0.1756	-0.192444	0.0319105	1.6322e-09	-6.03074	1104950	-0.11417	0.021588	1.2325e-07	-0.0063909	0.0061132	0.2958	-0.2315	0.0424	4.782e-08	-0.187518	0.0203281	2.84681e-20	0.02573	0.0086349	0.002884	0.00238577	0.00205058	0.244642	-0.000130083	0.00211024	0.950846	-0.00230952	0.00216465	0.286007	0.00227089	0.00216138	0.293412
rs62061808	17	44177337	C	T	0.176	-0.191796	0.0318039	1.63366e-09	-6.03058	1104950	-0.11159	0.021418	1.8878e-07	-0.0061658	0.0060606	0.309	-0.227	0.042	6.715e-08	-0.188135	0.0202809	1.75218e-20	0.025161	0.0085877	0.003391	0.00211455	0.00205471	0.30342	-0.000554142	0.00211449	0.793268	-0.00223524	0.00216902	0.302759	0.00228124	0.00216573	0.292188
rs62064652	17	43509310	A	G	0.1427	-0.184278	0.030562	1.64314e-09	-6.02964	1156810	-0.1143	0.016956	1.5738e-11	0.0019533	0.0068714	0.7762	-0.2209	0.0466	2.127e-06	-0.17115	0.0221383	1.06752e-14	0.013949	0.0099242	0.1599	0.00322142	0.00221005	0.144943	0.000641841	0.00227435	0.777784	-0.000319136	0.002333	0.891195	0.000825238	0.00232947	0.723144
rs78136862	17	44085743	T	C	0.1721	-0.192012	0.0318463	1.6465e-09	-6.02933	1034590	-0.10999	0.021476	3.0307e-07	-0.0073418	0.0060843	0.2276	-0.2283	0.0421	5.911e-08	-0.188644	0.0202941	1.46525e-20	0.025443	0.0085931	0.003068	0.00209433	0.00205443	0.308005	-0.000656134	0.00211421	0.756299	-0.00223495	0.00216873	0.302759	0.00233868	0.00216544	0.280142
rs2316953	17	44140341	G	A	0.1759	-0.19177	0.0318086	1.65117e-09	-6.02887	1103180	-0.11068	0.021428	2.4014e-07	-0.0059512	0.0060635	0.3264	-0.2286	0.042	5.407e-08	-0.188667	0.0202778	1.35114e-20	0.024857	0.0085855	0.003789	0.00211427	0.00205443	0.30342	-0.000612391	0.00211421	0.77208	-0.00222253	0.00216873	0.305453	0.00230981	0.00216544	0.286122
rs2532275	17	44246997	G	A	0.1763	-0.192429	0.031919	1.65315e-09	-6.02867	1103180	-0.11196	0.021594	2.1631e-07	-0.0059361	0.0062239	0.3402	-0.2233	0.0421	1.107e-07	-0.203583	0.0216435	5.14459e-21	0.025594	0.0088648	0.003887	0.00234911	0.0020505	0.251948	-0.000436584	0.00211016	0.836091	-0.00228873	0.00216457	0.290347	0.00227687	0.0021613	0.292123
rs73984689	17	44184404	G	A	0.1762	-0.190606	0.0316203	1.6605e-09	-6.02796	1107660	-0.10941	0.021129	2.2366e-07	-0.0059006	0.0060455	0.329	-0.228	0.0421	6.044e-08	-0.189142	0.020271	1.05197e-20	0.024228	0.0085674	0.004685	0.00207545	0.00205549	0.312635	-0.000700236	0.0021153	0.740618	-0.00222782	0.00216984	0.304553	0.00227056	0.00216656	0.294639
rs1873001	3	46032847	C	T	0.6322	-0.140467	0.0233033	1.66235e-09	-6.02777	1162340	-0.124	0.013266	8.9767e-21	0.0081941	0.004593	0.07442	-0.0338	0.0292	0.2464	0.028557	0.0157063	0.069036	-0.0022248	0.00657	0.7349	-0.000915935	0.00170809	0.591798	-0.00339726	0.00175779	0.0532741	-0.00209679	0.00180312	0.244884	-0.00044415	0.00180039	0.805143
rs34104358	17	43508616	G	T	0.1426	-0.184012	0.0305326	1.67297e-09	-6.02674	1156810	-0.11258	0.016945	3.0554e-11	-0.0012361	0.0065853	0.8511	-0.2246	0.0466	1.445e-06	-0.163279	0.0219239	9.51084e-14	0.013146	0.0093459	0.1595	0.00321277	0.00220994	0.146007	0.000586	0.00227424	0.796663	-0.00024576	0.00233288	0.916101	0.000778192	0.00232935	0.738319
rs62064641	17	43488792	T	C	0.1441	-0.183402	0.0304325	1.67513e-09	-6.02652	1155040	-0.11182	0.016911	3.7809e-11	-0.00074792	0.0065511	0.9091	-0.2115	0.0466	5.521e-06	-0.155193	0.0218039	1.09764e-12	0.013927	0.0092995	0.1342	0.00335636	0.00220028	0.127153	0.000680678	0.0022643	0.763709	0.000157037	0.00232269	0.946096	0.00102959	0.00231917	0.657081
rs62060842	17	44153607	T	A	0.1758	-0.191751	0.0318187	1.67692e-09	-6.02636	1103180	-0.1105	0.021445	2.5665e-07	-0.0060326	0.0060653	0.3199	-0.2286	0.042	5.416e-08	-0.188276	0.0202822	1.65065e-20	0.024994	0.0085878	0.003609	0.00213401	0.00205424	0.298882	-0.000612333	0.00211401	0.77208	-0.00222232	0.00216852	0.305453	0.00230959	0.00216524	0.286122
rs77604208	17	44177669	C	T	0.176	-0.191713	0.0318129	1.67791e-09	-6.02627	1104950	-0.1103	0.021402	2.5546e-07	-0.0058152	0.0062043	0.3486	-0.227	0.042	6.685e-08	-0.205196	0.0216353	2.44035e-21	0.025721	0.0088425	0.003628	0.00211435	0.00205451	0.30342	-0.000554089	0.00211429	0.793268	-0.00223503	0.00216881	0.302759	0.00228102	0.00216553	0.292188
rs733967	17	44089690	T	C	0.1759	-0.192032	0.0318665	1.67931e-09	-6.02614	1102780	-0.11075	0.021506	2.607e-07	-0.0058058	0.0060561	0.3377	-0.2281	0.0421	6.072e-08	-0.188832	0.0202784	1.25498e-20	0.025172	0.0085826	0.003359	0.00211435	0.00205451	0.30342	-0.000626996	0.00211429	0.766809	-0.00223503	0.00216881	0.302759	0.00233877	0.00216553	0.280142
rs79346219	17	44184375	A	G	0.1758	-0.191941	0.0318564	1.68902e-09	-6.02519	1103180	-0.11155	0.021481	2.0687e-07	-0.0059149	0.0060639	0.3293	-0.2277	0.0421	6.279e-08	-0.188503	0.0202906	1.54071e-20	0.025137	0.0085966	0.003454	0.00213519	0.00205537	0.298882	-0.000554322	0.00211518	0.793268	-0.00222769	0.00216972	0.304553	0.00227043	0.00216644	0.294639
rs3089	17	44209919	C	G	0.1824	-0.19209	0.0318908	1.70836e-09	-6.02337	1104550	-0.11088	0.021503	2.5145e-07	-0.006261	0.0062228	0.3144	-0.2282	0.0421	5.878e-08	-0.206631	0.0216567	1.41214e-21	0.025528	0.00886	0.00396	0.00207505	0.0020551	0.312635	-0.000568833	0.00211489	0.787956	-0.00223153	0.00216943	0.303655	0.00214882	0.00216615	0.321198
rs55648326	17	43501591	T	C	0.1451	-0.182334	0.0302719	1.71003e-09	-6.02321	1156810	-0.11272	0.016563	1.009e-11	-0.0011407	0.0064949	0.8606	-0.2185	0.0466	2.678e-06	-0.157634	0.0217334	4.07375e-13	0.014078	0.0092235	0.1269	0.00319465	0.0022045	0.147295	0.000770216	0.00226864	0.734228	-0.000120748	0.00232714	0.958619	0.000922153	0.00232362	0.69147
rs75432325	17	47950329	T	C	0.03951	0.352647	0.058555	1.71743e-09	6.02249	1160550	0.26011	0.031336	1.0363e-16	-0.0020115	0.0099089	0.8391	0.2181	0.0498	1.164e-05	0.127619	0.0332784	0.000125624	-0.01295	0.013386	0.3333	0.00517981	0.00455022	0.254968	0.0025848	0.00468261	0.580948	-0.00402771	0.00480336	0.40174	-0.0057155	0.00479609	0.233379
rs62063207	17	44211902	A	G	0.1759	-0.191743	0.031841	1.72388e-09	-6.02189	1104950	-0.11175	0.021467	1.9366e-07	-0.0064183	0.0060747	0.2907	-0.2281	0.0421	5.896e-08	-0.188422	0.0202936	1.62029e-20	0.025167	0.0086007	0.003431	0.00205451	0.00205451	0.317311	-0.000554089	0.00211429	0.793268	-0.00222675	0.00216881	0.304553	0.00222328	0.00216553	0.304577
rs12150447	17	44128125	A	C	0.1759	-0.19154	0.0318103	1.73016e-09	-6.02132	1103180	-0.11034	0.021428	2.6126e-07	-0.0056098	0.0060486	0.3537	-0.2288	0.042	5.298e-08	-0.188513	0.020272	1.41526e-20	0.02487	0.0085801	0.003749	0.0020946	0.00205471	0.308005	-0.000641638	0.00211449	0.761548	-0.00222283	0.00216902	0.305453	0.00231012	0.00216573	0.286122
rs111724389	17	44209364	G	A	0.1758	-0.191767	0.0318482	1.73041e-09	-6.02128	1104950	-0.11145	0.021469	2.0868e-07	-0.0068239	0.0060789	0.2616	-0.2287	0.0422	5.868e-08	-0.188613	0.0203067	1.56881e-20	0.025363	0.0085969	0.003175	0.00199536	0.00205463	0.331472	-0.000622737	0.00211441	0.76836	-0.00232975	0.00216893	0.282758	0.00227509	0.00216565	0.293474
rs112596352	17	44170238	G	A	0.176	-0.190135	0.0315877	1.7521e-09	-6.01927	1109440	-0.10979	0.021095	1.9455e-07	-0.0060604	0.0060628	0.3175	-0.2268	0.042	6.897e-08	-0.188103	0.0202822	1.78837e-20	0.02525	0.0085882	0.003281	0.0020946	0.00205471	0.308005	-0.000583308	0.00211449	0.782654	-0.00223524	0.00216902	0.302759	0.00228124	0.00216573	0.292188
rs4714474	6	41503561	G	A	0.03343	0.422423	0.0701883	1.76119e-09	6.01842	1082940	0.31701	0.038222	1.096e-16	-0.0044799	0.0095137	0.6377	0.131	0.0443	0.003087	0.0884806	0.0343231	0.00994105	0.0069857	0.011816	0.5544	-0.00403869	0.00547857	0.461013	0.00833534	0.00563796	0.139292	0.00144119	0.00578336	0.803209	0.00402994	0.00577461	0.485257
rs12150064	17	44128407	C	A	0.1759	-0.191431	0.0318089	1.76419e-09	-6.01816	1103180	-0.11034	0.021428	2.6158e-07	-0.0056327	0.0060487	0.3517	-0.2287	0.042	5.375e-08	-0.188939	0.0202747	1.17455e-20	0.024993	0.0085801	0.003581	0.00211435	0.00205451	0.30342	-0.000612415	0.00211429	0.77208	-0.00222261	0.00216881	0.305453	0.0023099	0.00216553	0.286122
rs2532305	17	44223060	G	A	0.1764	-0.191809	0.0318776	1.77619e-09	-6.01705	1103180	-0.1126	0.021573	1.7949e-07	-0.0060172	0.0060718	0.3217	-0.2212	0.042	1.397e-07	-0.186632	0.0202787	3.47049e-20	0.025785	0.0086022	0.002722	0.00226935	0.00205038	0.268382	-0.000494768	0.00211004	0.81461	-0.00221006	0.00216445	0.30722	0.00216695	0.00216117	0.316018
rs62061848	17	44192946	C	T	0.1749	-0.192457	0.0319868	1.77953e-09	-6.01676	1103180	-0.11228	0.021526	1.8267e-07	-0.0053904	0.0062451	0.3881	-0.2272	0.0423	7.775e-08	-0.207853	0.0217481	1.20855e-21	0.025827	0.0089023	0.003718	0.00218368	0.00206457	0.290196	-0.00043657	0.00212464	0.837198	-0.00227093	0.00217943	0.297419	0.00217033	0.00217613	0.318603
rs2532288	17	44239958	C	T	0.1764	-0.191897	0.0318944	1.78067e-09	-6.01664	1103180	-0.11211	0.021591	2.0745e-07	-0.0060863	0.0060771	0.3166	-0.2232	0.0421	1.112e-07	-0.187429	0.0202852	2.47223e-20	0.025457	0.0086079	0.003103	0.00232899	0.0020503	0.255989	-0.000480198	0.00210996	0.819968	-0.00227632	0.00216437	0.292926	0.00227666	0.00216109	0.292123
rs62060864	17	44235893	C	T	0.1764	-0.192133	0.031936	1.78584e-09	-6.01619	1103180	-0.11133	0.021586	2.505e-07	-0.0026867	0.0065508	0.6817	-0.2219	0.0421	1.37e-07	-0.216841	0.0219277	4.65063e-23	0.027177	0.0095539	0.004446	0.00216962	0.00205019	0.28994	-0.000552923	0.00210984	0.793268	-0.00223045	0.00216424	0.302732	0.00217253	0.00216097	0.31473
rs77095128	17	44204304	T	G	0.1759	-0.190366	0.0316433	1.78793e-09	-6.016	1109440	-0.11035	0.021169	1.8585e-07	-0.0060805	0.0060675	0.3163	-0.227	0.0421	6.748e-08	-0.1888	0.0202949	1.36806e-20	0.025336	0.0085977	0.003211	0.00207478	0.00205483	0.312635	-0.000568757	0.00211461	0.787956	-0.00223123	0.00216914	0.303655	0.00222361	0.00216586	0.304577
rs112102887	17	44179749	G	A	0.176	-0.190144	0.0316065	1.78801e-09	-6.01598	1109440	-0.10966	0.021123	2.0858e-07	-0.0060433	0.0060616	0.3188	-0.2272	0.042	6.578e-08	-0.188327	0.0202855	1.63451e-20	0.025388	0.0085923	0.00313	0.0020946	0.00205471	0.308005	-0.000583308	0.00211449	0.782654	-0.00223524	0.00216902	0.302759	0.00228124	0.00216573	0.292188
rs75412750	17	44172773	C	T	0.176	-0.191202	0.0317879	1.79953e-09	-6.01493	1104950	-0.11058	0.021392	2.3492e-07	-0.0072341	0.0060865	0.2346	-0.2268	0.042	6.889e-08	-0.188049	0.0202979	1.96045e-20	0.025547	0.008598	0.002966	0.00211467	0.00205483	0.30342	-0.000554174	0.00211461	0.793268	-0.00223537	0.00216914	0.302759	0.00228137	0.00216586	0.292188
rs62063676	17	44129800	G	A	0.1759	-0.191317	0.0318097	1.80528e-09	-6.01442	1103180	-0.11009	0.021428	2.7833e-07	-0.005618	0.0060484	0.353	-0.2287	0.042	5.345e-08	-0.188498	0.020272	1.42519e-20	0.024983	0.0085806	0.003596	0.00209453	0.00205463	0.308005	-0.000641614	0.00211441	0.761548	-0.00222274	0.00216893	0.305453	0.00231003	0.00216565	0.286122
rs12150320	17	44213204	C	T	0.1765	-0.191384	0.031822	1.80783e-09	-6.0142	1104950	-0.11283	0.021491	1.5207e-07	-0.0063754	0.0060709	0.2936	-0.2214	0.042	1.366e-07	-0.187194	0.0202731	2.61631e-20	0.025332	0.0085969	0.003213	0.00220963	0.00205038	0.281181	-0.00050932	0.00211004	0.809261	-0.00225152	0.00216445	0.298233	0.00210323	0.00216117	0.330459
rs117368197	17	43715924	A	G	0.2125	-0.192509	0.0320114	1.81258e-09	-6.01376	831057	-0.11234	0.021195	1.156e-07	-0.0012615	0.0066605	0.8498	-0.2242	0.0482	3.31e-06	-0.180171	0.0213032	2.73227e-17	0.028534	0.0095847	0.002911	0.00215318	0.00205299	0.294269	-0.000608249	0.00211272	0.773424	-0.00215867	0.0021672	0.319219	0.00225203	0.00216392	0.298007
rs79939301	3	45553090	G	A	0.07645	0.275132	0.0457534	1.81705e-09	6.01337	1086860	0.22859	0.028989	3.1299e-15	-0.010309	0.0092441	0.2648	0.0457	0.0544	0.4005	0.0776021	0.0315472	0.0138987	-0.0063999	0.013268	0.6296	0.000618043	0.0031464	0.844275	0.00207228	0.00323794	0.522173	-0.00312229	0.00332144	0.347196	-0.000207867	0.00331642	0.950023
rs62064647	17	43500621	G	A	0.1438	-0.183171	0.0304634	1.82337e-09	-6.01282	1155040	-0.11227	0.016897	3.0429e-11	-0.00028818	0.0065474	0.9649	-0.2181	0.0466	2.814e-06	-0.159202	0.0218215	2.97192e-13	0.014104	0.0092993	0.1294	0.0032328	0.00220503	0.142621	0.000640385	0.00226919	0.777784	-0.000117117	0.00232771	0.959872	0.000925514	0.00232418	0.690475
rs2234358	3	45989044	T	G	0.5291	0.132755	0.022079	1.82398e-09	6.01273	1163700	0.11494	0.012515	4.1717e-20	-0.0035455	0.0042456	0.4037	-0.0206	0.025	0.4115	-0.0122913	0.0144817	0.396022	0.001033	0.0058667	0.8602	-0.000893627	0.00163832	0.585441	-0.000219178	0.00168598	0.896566	-0.00451775	0.00172945	0.00899498	0.000575614	0.00172684	0.738883
rs1529535	17	44064759	A	C	0.2129	-0.194146	0.0322915	1.82906e-09	-6.01229	823837	-0.1129	0.021604	1.7319e-07	-0.0024139	0.0066717	0.7175	-0.2267	0.0482	2.529e-06	-0.181561	0.0212984	1.53329e-17	0.029775	0.0095441	0.00181	0.00210354	0.00205432	0.305853	-0.000615309	0.00211409	0.771012	-0.00223023	0.0021686	0.303753	0.00232239	0.00216532	0.283479
rs62063200	17	44206482	C	T	0.1758	-0.191617	0.0318725	1.83255e-09	-6.01199	1103180	-0.11188	0.021514	1.9927e-07	-0.0061751	0.0060677	0.3088	-0.228	0.0421	5.984e-08	-0.188173	0.0202917	1.803e-20	0.024842	0.0085994	0.003867	0.00205451	0.00205451	0.317311	-0.000554089	0.00211429	0.793268	-0.00223089	0.00216881	0.303655	0.00222328	0.00216553	0.304577
rs62063203	17	44209313	T	C	0.1759	-0.190197	0.0316399	1.84038e-09	-6.0113	1109440	-0.10978	0.021163	2.1339e-07	-0.007421	0.0060909	0.2231	-0.2281	0.0421	5.891e-08	-0.188395	0.0203067	1.73532e-20	0.025568	0.0086108	0.002985	0.00205483	0.00205483	0.317311	-0.000554174	0.00211461	0.793268	-0.00223123	0.00216914	0.303655	0.00222361	0.00216586	0.304577
rs2532313	17	44217293	G	A	0.1765	-0.191551	0.0318657	1.84154e-09	-6.0112	1103180	-0.11238	0.021554	1.8506e-07	-0.006313	0.0060757	0.2988	-0.2212	0.042	1.406e-07	-0.18631	0.0202822	4.08058e-20	0.025531	0.0086027	0.003	0.00226948	0.0020505	0.268382	-0.000494796	0.00211016	0.81461	-0.00221019	0.00216457	0.30722	0.00216708	0.0021613	0.316018
rs1881194	17	44248814	G	A	0.1759	-0.191854	0.0319162	1.84162e-09	-6.01118	1103180	-0.11378	0.021613	1.4061e-07	-0.0062781	0.0060877	0.3024	-0.2271	0.0422	7.377e-08	-0.187172	0.0203022	2.99078e-20	0.025324	0.0086217	0.003312	0.00232921	0.0020505	0.255989	-0.000260157	0.00211016	0.901879	-0.00231771	0.00216457	0.284284	0.00225376	0.0021613	0.29705
rs55893711	17	44119320	C	T	0.1758	-0.19117	0.0318122	1.86301e-09	-6.00933	1103180	-0.1102	0.021433	2.7265e-07	-0.0058605	0.0060475	0.3325	-0.2286	0.042	5.419e-08	-0.188619	0.020271	1.34168e-20	0.024901	0.00858	0.003705	0.00209441	0.00205451	0.308005	-0.000612415	0.00211429	0.77208	-0.00222261	0.00216881	0.305453	0.0023099	0.00216553	0.286122
rs1918796	17	44223387	T	C	0.1764	-0.191542	0.0318755	1.86617e-09	-6.00907	1103180	-0.11231	0.021572	1.927e-07	-0.006079	0.006072	0.3168	-0.2213	0.042	1.39e-07	-0.186702	0.0202794	3.36909e-20	0.025688	0.0086026	0.002825	0.00226914	0.00205019	0.268382	-0.000494721	0.00210984	0.81461	-0.00220985	0.00216424	0.30722	0.00217253	0.00216097	0.31473
rs2696590	17	44221602	G	C	0.1764	-0.191554	0.0318784	1.86779e-09	-6.0089	1103180	-0.11221	0.021573	1.9787e-07	-0.0061443	0.006071	0.3115	-0.2212	0.042	1.406e-07	-0.186908	0.0202792	3.06242e-20	0.025715	0.0086024	0.002796	0.00228939	0.0020505	0.264206	-0.000494796	0.00211016	0.81461	-0.00221019	0.00216457	0.30722	0.00216708	0.0021613	0.316018
rs55686102	17	44202608	C	T	0.1758	-0.190016	0.0316321	1.88928e-09	-6.00706	1109440	-0.10888	0.021152	2.6407e-07	-0.0061981	0.0060664	0.3069	-0.2284	0.0421	5.772e-08	-0.188977	0.0202995	1.2849e-20	0.025088	0.0086014	0.003537	0.00201493	0.00205483	0.326799	-0.00063728	0.00211461	0.763132	-0.00215674	0.00216914	0.320084	0.0022753	0.00216586	0.293474
rs62063673	17	44125484	T	G	0.1759	-0.191046	0.0318077	1.89816e-09	-6.00628	1103180	-0.11012	0.021427	2.7557e-07	-0.0056715	0.0060521	0.3487	-0.2288	0.042	5.325e-08	-0.18852	0.020272	1.41033e-20	0.024982	0.0085799	0.003595	0.00211427	0.00205443	0.30342	-0.000597811	0.00211421	0.777362	-0.00222253	0.00216873	0.305453	0.00230403	0.00216544	0.287329
rs62056812	17	43987154	G	A	0.2126	-0.193634	0.0322453	1.91284e-09	-6.00503	824795	-0.11286	0.021575	1.6872e-07	-0.0045995	0.006309	0.466	-0.2258	0.0481	2.722e-06	-0.171939	0.0210437	3.07011e-16	0.026576	0.0088581	0.002698	0.00194948	0.00205471	0.342729	-0.000776738	0.00211449	0.713365	-0.00219798	0.00216902	0.310892	0.0023481	0.00216573	0.278274
rs2133660	3	46031957	C	T	0.6324	-0.13989	0.0233011	1.93019e-09	-6.00358	1162740	-0.12332	0.013259	1.3898e-20	0.0080811	0.0045957	0.07868	-0.0343	0.0292	0.2393	0.0290389	0.0157203	0.0647157	-0.002065	0.006575	0.7535	-0.000891274	0.00170828	0.601852	-0.00338072	0.00175797	0.0544704	-0.00210288	0.00180331	0.243564	-0.000444197	0.00180058	0.805143
rs2696657	17	44244926	T	G	0.1763	-0.191318	0.0318674	1.93055e-09	-6.00356	1104950	-0.11208	0.021549	1.9834e-07	-0.0060842	0.0060779	0.3168	-0.2244	0.0421	9.561e-08	-0.187389	0.0202865	2.53179e-20	0.025431	0.008609	0.003137	0.00234911	0.0020505	0.251948	-0.000436584	0.00211016	0.836091	-0.00236361	0.00216457	0.274853	0.00227687	0.0021613	0.292123
rs2532314	17	44217112	G	T	0.1765	-0.191246	0.0318647	1.95128e-09	-6.00181	1103180	-0.11177	0.021552	2.1501e-07	-0.0071583	0.0060911	0.2399	-0.2211	0.042	1.418e-07	-0.186488	0.020292	3.91961e-20	0.0259	0.0086095	0.002627	0.00228939	0.0020505	0.264206	-0.000480243	0.00211016	0.819968	-0.00221019	0.00216457	0.30722	0.00215552	0.0021613	0.318606
rs17661428	17	44208144	C	G	0.1824	-0.191078	0.0318379	1.95404e-09	-6.00159	1104950	-0.11098	0.021461	2.3232e-07	-0.0063	0.006077	0.2999	-0.228	0.0421	5.94e-08	-0.188414	0.0202988	1.66309e-20	0.025282	0.0086038	0.003298	0.00207458	0.00205463	0.312635	-0.000554121	0.00211441	0.793268	-0.00223102	0.00216893	0.303655	0.00222918	0.00216565	0.303323
rs1076222	17	44109769	C	G	0.1824	-0.191181	0.0318555	1.95497e-09	-6.00151	1102780	-0.11012	0.02149	2.9881e-07	-0.0057267	0.006049	0.3438	-0.2286	0.0421	5.439e-08	-0.188443	0.0202703	1.45174e-20	0.024922	0.0085797	0.003675	0.00211435	0.00205451	0.30342	-0.000612415	0.00211429	0.77208	-0.00222261	0.00216881	0.305453	0.00231567	0.00216553	0.284919
rs55669501	17	44202564	G	A	0.1759	-0.189794	0.0316253	1.95715e-09	-6.00133	1109440	-0.10949	0.021143	2.2358e-07	-0.0063012	0.0060693	0.2992	-0.227	0.0421	7.105e-08	-0.188728	0.0203028	1.46272e-20	0.025482	0.0086006	0.003049	0.00205471	0.00205471	0.317311	-0.00059789	0.00211449	0.777362	-0.00223111	0.00216902	0.303655	0.00222349	0.00216573	0.304577
rs78929339	17	44189910	A	G	0.1755	-0.191267	0.0318721	1.95996e-09	-6.00108	1103180	-0.11106	0.021499	2.3926e-07	-0.0062151	0.0060745	0.3062	-0.2271	0.0422	7.216e-08	-0.189873	0.0203147	9.05195e-21	0.025082	0.0086068	0.003566	0.00215486	0.0020551	0.294388	-0.000492509	0.00211489	0.815857	-0.00221911	0.00216943	0.306355	0.00232789	0.00216615	0.282524
rs2532308	17	44220942	G	A	0.1764	-0.191292	0.0318767	1.96129e-09	-6.001	1103180	-0.11171	0.021572	2.2349e-07	-0.0062721	0.0060735	0.3018	-0.2211	0.042	1.419e-07	-0.186908	0.0202792	3.06242e-20	0.025884	0.0085947	0.002598	0.00228926	0.00205038	0.264206	-0.000494768	0.00211004	0.81461	-0.00219347	0.00216445	0.310864	0.00218429	0.00216117	0.312162
rs9862611	3	45931982	C	G	0.3906	0.156785	0.0261298	1.97021e-09	6.00024	1094130	0.1151	0.018331	3.4115e-10	0.006813	0.0043541	0.1176	0.0482	0.0255	0.05823	0.00864186	0.0148561	0.560767	-0.0012098	0.0060035	0.8403	0.00305121	0.00167854	0.0690983	0.0033301	0.00172738	0.0538751	-0.00246297	0.00177192	0.164529	-0.000446296	0.00176924	0.800846
rs62064600	17	43480701	G	A	0.1434	-0.182703	0.0304503	1.9728e-09	-6.00004	1156810	-0.11064	0.0168	4.5335e-11	9.316e-05	0.0065684	0.9887	-0.2179	0.0467	3.05e-06	-0.154979	0.021864	1.35754e-12	0.015356	0.0093271	0.09968	0.00319302	0.00220913	0.148352	0.000460259	0.0022734	0.839562	-0.000139116	0.00233203	0.952431	0.000838676	0.0023285	0.718713
rs62064653	17	43509316	C	T	0.1426	-0.183635	0.0306058	1.97329e-09	-6.00001	1155040	-0.11202	0.017034	4.8218e-11	0.0016478	0.0068727	0.8105	-0.2248	0.0466	1.416e-06	-0.171469	0.0221403	9.58231e-15	0.01382	0.0099421	0.1645	0.00324015	0.00221005	0.142621	0.000586029	0.00227435	0.796663	-0.000245772	0.002333	0.916101	0.000783453	0.00232947	0.736627
rs2532297	17	44231326	G	A	0.1763	-0.189954	0.0316665	1.99066e-09	-5.99858	1107660	-0.11005	0.021253	2.2406e-07	-0.007016	0.006092	0.2495	-0.2222	0.0421	1.265e-07	-0.187882	0.0203015	2.15065e-20	0.025893	0.0086135	0.002646	0.00216962	0.00205019	0.28994	-0.000552923	0.00210984	0.793268	-0.00220976	0.00216424	0.307239	0.00218986	0.00216097	0.310884
rs1406071	17	44225485	T	C	0.1764	-0.191195	0.0318762	1.99687e-09	-5.99805	1103180	-0.11197	0.021573	2.1014e-07	-0.006067	0.0060729	0.3178	-0.2212	0.042	1.399e-07	-0.186285	0.0202787	4.06813e-20	0.025848	0.0086021	0.002657	0.00226914	0.00205019	0.268382	-0.000494721	0.00210984	0.81461	-0.00220985	0.00216424	0.30722	0.00216675	0.00216097	0.316018
rs2109092	17	44232959	G	A	0.1763	-0.191218	0.0318813	1.99985e-09	-5.99781	1103180	-0.11161	0.021572	2.2915e-07	-0.006156	0.0060765	0.311	-0.2222	0.0421	1.259e-07	-0.18787	0.0202898	2.05699e-20	0.025764	0.0085976	0.00273	0.00216974	0.0020503	0.28994	-0.000552955	0.00210996	0.793268	-0.00220989	0.00216437	0.307239	0.00218998	0.00216109	0.310884
rs76761511	17	44185245	C	A	0.176	-0.1896	0.0316123	2.00182e-09	-5.99767	1109440	-0.10913	0.02112	2.378e-07	-0.0061233	0.0060651	0.3127	-0.2272	0.0421	6.51e-08	-0.188378	0.0202834	1.58293e-20	0.025306	0.008591	0.003222	0.00211496	0.0020551	0.30342	-0.000568833	0.00211489	0.787956	-0.00223153	0.00216943	0.303655	0.00228167	0.00216615	0.292188
rs1918798	17	44222335	G	A	0.1764	-0.189837	0.0316665	2.03637e-09	-5.99488	1107660	-0.1105	0.021258	2.0131e-07	-0.0061794	0.0060748	0.309	-0.2213	0.042	1.387e-07	-0.186628	0.0202788	3.47818e-20	0.025592	0.0086019	0.002928	0.00226948	0.0020505	0.268382	-0.000509349	0.00211016	0.809261	-0.00221019	0.00216457	0.30722	0.00216708	0.0021613	0.316018
rs62061793	17	44171565	C	A	0.1757	-0.19117	0.0318912	2.04193e-09	-5.99444	1103180	-0.10934	0.021484	3.5954e-07	-0.0056052	0.0062109	0.3668	-0.2285	0.0421	5.826e-08	-0.206019	0.0216579	1.86236e-21	0.025473	0.008855	0.004018	0.00213683	0.00205695	0.298882	-0.000579943	0.00211679	0.784106	-0.00227912	0.00217138	0.293894	0.00230685	0.00216809	0.287329
rs2532299	17	44231117	T	C	0.1764	-0.191099	0.0318814	2.04673e-09	-5.99406	1103180	-0.11161	0.021573	2.2942e-07	-0.006079	0.0060763	0.3171	-0.2222	0.0421	1.264e-07	-0.188239	0.0202898	1.73468e-20	0.025465	0.0086058	0.003085	0.00216962	0.00205019	0.28994	-0.000552923	0.00210984	0.793268	-0.00220976	0.00216424	0.307239	0.00218986	0.00216097	0.310884
rs2532348	17	44340253	A	G	0.1724	-0.191843	0.0320105	2.05847e-09	-5.99313	1035000	-0.11325	0.021715	1.833e-07	-0.006529	0.0062926	0.2995	-0.2328	0.0426	4.525e-08	-0.187193	0.0214621	2.73212e-18	0.024858	0.0092361	0.007115	0.00214556	0.00204714	0.294603	-0.000386945	0.0021067	0.85427	-0.00240434	0.00216102	0.265882	0.00220379	0.00215775	0.307097
rs2532267	17	44250616	G	A	0.1755	-0.191224	0.0319096	2.06437e-09	-5.99268	1104950	-0.11305	0.021587	1.6334e-07	-0.0063638	0.0061097	0.2976	-0.2315	0.0424	4.791e-08	-0.18815	0.02033	2.1465e-20	0.025112	0.0086493	0.003692	0.00238568	0.0020505	0.244642	-0.000144531	0.00211016	0.945393	-0.00230943	0.00216457	0.286007	0.00226504	0.0021613	0.294639
rs2532286	17	44241664	T	C	0.1764	-0.191135	0.0318951	2.06498e-09	-5.99261	1103180	-0.1114	0.021592	2.4764e-07	-0.0059716	0.0060774	0.3258	-0.2233	0.0421	1.11e-07	-0.187354	0.0202852	2.55947e-20	0.025426	0.0086082	0.00314	0.00232899	0.0020503	0.255989	-0.000480198	0.00210996	0.819968	-0.00228046	0.00216437	0.292048	0.00227666	0.00216109	0.292123
rs55780786	17	44209875	T	C	0.1759	-0.189629	0.0316449	2.06777e-09	-5.9924	1109440	-0.10959	0.021171	2.2604e-07	-0.0064752	0.0060771	0.2866	-0.2282	0.0421	5.895e-08	-0.189235	0.0202992	1.13891e-20	0.025213	0.0086042	0.003386	0.00207478	0.00205483	0.312635	-0.000568757	0.00211461	0.787956	-0.00223123	0.00216914	0.303655	0.00214853	0.00216586	0.321198
rs62061712	17	44009876	C	A	0.2129	-0.193223	0.0322448	2.06809e-09	-5.99238	824795	-0.1116	0.021563	2.2728e-07	-0.0048803	0.0064076	0.4463	-0.2258	0.0481	2.696e-06	-0.182578	0.0221926	1.91996e-16	0.027748	0.0090339	0.00213	0.00195878	0.00205326	0.340091	-0.000747348	0.002113	0.723571	-0.00222048	0.00216749	0.305623	0.00234045	0.00216421	0.279504
rs2532293	17	44233589	T	C	0.1763	-0.191009	0.03188	2.07929e-09	-5.9915	1103180	-0.11148	0.021571	2.3627e-07	-0.0061847	0.0060756	0.3087	-0.2222	0.0421	1.263e-07	-0.188196	0.0202904	1.77399e-20	0.025497	0.0086058	0.003049	0.00216962	0.00205019	0.28994	-0.000552923	0.00210984	0.793268	-0.00220976	0.00216424	0.307239	0.00218986	0.00216097	0.310884
rs1918791	17	44228609	C	G	0.183	-0.191002	0.0318792	2.07993e-09	-5.99143	1103180	-0.11156	0.021572	2.3222e-07	-0.0061532	0.0060754	0.3112	-0.2217	0.0421	1.354e-07	-0.186736	0.02028	3.32499e-20	0.025444	0.0086054	0.003109	0.00226893	0.00204999	0.268382	-0.000523773	0.00210964	0.803921	-0.0022055	0.00216404	0.308128	0.00214921	0.00216077	0.319905
rs17585426	17	44238966	T	C	0.1764	-0.191068	0.0318903	2.08014e-09	-5.99141	1103180	-0.1112	0.021585	2.5799e-07	-0.0061641	0.0060768	0.3104	-0.2233	0.0421	1.109e-07	-0.186638	0.0202852	3.55581e-20	0.025682	0.0086078	0.002849	0.00232899	0.0020503	0.255989	-0.000480198	0.00210996	0.819968	-0.00227632	0.00216437	0.292926	0.00227666	0.00216109	0.292123
rs112454267	17	44005329	G	A	0.2129	-0.193236	0.0322523	2.08055e-09	-5.99139	824795	-0.11198	0.021562	2.0664e-07	-0.004213	0.0064598	0.5143	-0.2259	0.0481	2.655e-06	-0.187228	0.0225484	1.01162e-16	0.026682	0.0091279	0.003465	0.0019532	0.00205346	0.341515	-0.000746926	0.0021132	0.723746	-0.00222239	0.00216769	0.305253	0.00233611	0.00216441	0.280443
rs2696575	17	44228824	A	G	0.1764	-0.190992	0.0318806	2.08745e-09	-5.99085	1103180	-0.11137	0.021572	2.4305e-07	-0.0061812	0.006075	0.3089	-0.2216	0.0421	1.359e-07	-0.186799	0.0202806	3.23904e-20	0.025478	0.0086058	0.003071	0.00224924	0.00205019	0.272603	-0.000552923	0.00210984	0.793268	-0.0022057	0.00216424	0.308128	0.00214941	0.00216097	0.319905
rs1918797	17	44223243	G	A	0.1764	-0.190976	0.0318784	2.08851e-09	-5.99076	1103180	-0.11172	0.021575	2.2381e-07	-0.0060373	0.0060757	0.3204	-0.2212	0.042	1.397e-07	-0.186679	0.020278	3.38536e-20	0.025881	0.008602	0.002623	0.00226927	0.0020503	0.268382	-0.000494749	0.00210996	0.81461	-0.00220998	0.00216437	0.30722	0.00216687	0.00216109	0.316018
rs1918789	17	44240107	T	C	0.1763	-0.191048	0.0318937	2.09642e-09	-5.99015	1103180	-0.11125	0.02159	2.5654e-07	-0.0060023	0.006077	0.3233	-0.2233	0.0421	1.112e-07	-0.187354	0.0202852	2.55947e-20	0.025509	0.0086079	0.003042	0.00232899	0.0020503	0.255989	-0.000480198	0.00210996	0.819968	-0.00227632	0.00216437	0.292926	0.00227666	0.00216109	0.292123
rs1122381	17	44205839	A	G	0.1759	-0.190873	0.0318653	2.09854e-09	-5.99	1104550	-0.11109	0.021502	2.3833e-07	-0.0059725	0.0060678	0.325	-0.2283	0.0421	5.706e-08	-0.188429	0.0202917	1.60173e-20	0.025132	0.0085982	0.003468	0.00207458	0.00205463	0.312635	-0.000554121	0.00211441	0.793268	-0.00224758	0.00216893	0.300081	0.00219453	0.00216565	0.310901
rs17585608	17	44243979	C	T	0.1763	-0.191055	0.0318971	2.10189e-09	-5.98973	1103180	-0.11171	0.021593	2.2988e-07	-0.0061645	0.0060774	0.3104	-0.2232	0.0421	1.114e-07	-0.186879	0.0202852	3.18348e-20	0.025268	0.0086084	0.003332	0.00234911	0.0020505	0.251948	-0.000436584	0.00211016	0.836091	-0.00228483	0.00216457	0.291171	0.00227687	0.0021613	0.292123
rs1406070	17	44225802	C	T	0.1764	-0.190925	0.0318777	2.10746e-09	-5.9893	1103180	-0.11168	0.021574	2.2617e-07	-0.0061864	0.006072	0.3083	-0.2212	0.042	1.398e-07	-0.186421	0.0202787	3.82303e-20	0.02579	0.0086023	0.002717	0.00226927	0.0020503	0.268382	-0.000494749	0.00210996	0.81461	-0.00220998	0.00216437	0.30722	0.00216687	0.00216109	0.316018
rs2696696	17	44255777	G	A	0.1755	-0.191168	0.0319191	2.10965e-09	-5.98914	1104950	-0.11328	0.021601	1.571e-07	-0.0064452	0.0061095	0.2914	-0.2311	0.0424	5.074e-08	-0.187565	0.0203332	2.84728e-20	0.024913	0.0086499	0.003974	0.00238568	0.0020505	0.244642	-0.000130078	0.00211016	0.950846	-0.00230943	0.00216457	0.286007	0.0022708	0.0021613	0.293412
rs1406068	17	44234526	C	T	0.1763	-0.190959	0.0318846	2.11034e-09	-5.98907	1103180	-0.11126	0.021576	2.5159e-07	-0.0062261	0.0060769	0.3056	-0.2223	0.0421	1.255e-07	-0.188139	0.0202911	1.82684e-20	0.02558	0.0085984	0.002931	0.00218973	0.00205038	0.285538	-0.000552976	0.00211004	0.793268	-0.00220997	0.00216445	0.307239	0.00219007	0.00216117	0.310884
rs2532294	17	44233433	G	C	0.1763	-0.190929	0.0318802	2.11174e-09	-5.98895	1103180	-0.11138	0.02157	2.4235e-07	-0.0061484	0.0060761	0.3116	-0.2223	0.0421	1.252e-07	-0.188194	0.0202898	1.77129e-20	0.025526	0.0086055	0.003015	0.00216974	0.0020503	0.28994	-0.000552955	0.00210996	0.793268	-0.00220989	0.00216437	0.307239	0.00218998	0.00216109	0.310884
rs2668628	17	44353885	G	A	0.1712	-0.192971	0.032222	2.11393e-09	-5.9888	1035000	-0.11338	0.021877	2.1889e-07	-0.0064	0.0064979	0.3247	-0.2338	0.0428	4.644e-08	-0.207003	0.0232398	5.23233e-19	0.027143	0.0096043	0.004711	0.00195693	0.00205577	0.341136	-0.000388576	0.00211558	0.85427	-0.00250559	0.00217013	0.248262	0.00225906	0.00216685	0.297155
rs2696576	17	44228770	A	G	0.1764	-0.190851	0.0318817	2.14774e-09	-5.98622	1103180	-0.11112	0.021573	2.5935e-07	-0.0070059	0.0060915	0.2501	-0.2217	0.0421	1.354e-07	-0.186579	0.0202924	3.76668e-20	0.025583	0.0086134	0.002976	0.00226914	0.00205019	0.268382	-0.000523822	0.00210984	0.803921	-0.0022057	0.00216424	0.308128	0.00214941	0.00216097	0.319905
rs112962863	3	46373936	C	T	0.4353	-0.135052	0.0225614	2.1508e-09	-5.98598	1163700	-0.10356	0.012958	1.3274e-15	-0.0034412	0.0044444	0.4388	0.0111	0.0275	0.6856	-0.000186367	0.0150471	0.990118	0.0015065	0.006279	0.8104	-0.00229114	0.0016506	0.165119	-0.00406997	0.00169862	0.0165733	0.00214137	0.00174243	0.219088	-0.00148674	0.0017398	0.392803
rs1528072	17	44236725	C	A	0.1763	-0.190855	0.0318854	2.15536e-09	-5.98565	1103180	-0.11113	0.021581	2.6109e-07	-0.0061902	0.006077	0.3084	-0.2222	0.0421	1.262e-07	-0.188294	0.0202904	1.6955e-20	0.025619	0.0086061	0.002912	0.00216941	0.00204999	0.28994	-0.00056742	0.00210964	0.787956	-0.00220955	0.00216404	0.307239	0.00218965	0.00216077	0.310884
rs2696571	17	44237372	G	C	0.1763	-0.190869	0.0318881	2.15611e-09	-5.98559	1103180	-0.11118	0.021585	2.5929e-07	-0.0060043	0.0060763	0.3231	-0.2222	0.0421	1.263e-07	-0.188749	0.020293	1.38883e-20	0.02559	0.0086065	0.002946	0.00216941	0.00204999	0.28994	-0.00056742	0.00210964	0.787956	-0.00220955	0.00216404	0.307239	0.00218965	0.00216077	0.310884
rs1528074	17	44234060	A	G	0.1769	-0.190472	0.0318227	2.15823e-09	-5.98541	1103180	-0.11044	0.02149	2.758e-07	-0.0067787	0.0060325	0.2611	-0.2219	0.0421	1.368e-07	-0.188741	0.0202664	1.2429e-20	0.025976	0.0085763	0.002455	0.00222912	0.00204999	0.27687	-0.000538322	0.00210964	0.79859	-0.00220955	0.00216404	0.307239	0.00218388	0.00216077	0.312162
rs2696567	17	44241304	C	G	0.1829	-0.190879	0.0318957	2.17095e-09	-5.98447	1103180	-0.11112	0.021593	2.6587e-07	-0.0061717	0.0060774	0.3099	-0.2233	0.0421	1.112e-07	-0.187432	0.0202859	2.47594e-20	0.025334	0.0086083	0.003251	0.00232899	0.0020503	0.255989	-0.000480198	0.00210996	0.819968	-0.00228046	0.00216437	0.292048	0.00227666	0.00216109	0.292123
rs2696659	17	44245876	A	G	0.1764	-0.190871	0.0318958	2.17433e-09	-5.9842	1103180	-0.11141	0.021593	2.4762e-07	-0.0060856	0.0060803	0.3169	-0.2233	0.0421	1.11e-07	-0.186508	0.0202871	3.8048e-20	0.025624	0.008609	0.002916	0.00234889	0.0020503	0.251948	-0.000436543	0.00210996	0.836091	-0.00228438	0.00216437	0.29122	0.00227666	0.00216109	0.292123
rs2532271	17	44248042	G	A	0.1763	-0.190852	0.0318964	2.18407e-09	-5.9835	1103180	-0.11142	0.021593	2.4716e-07	-0.006207	0.0060814	0.3074	-0.2233	0.0421	1.11e-07	-0.18692	0.0202875	3.15614e-20	0.025452	0.0086096	0.003114	0.00234898	0.00205038	0.251948	-0.00043656	0.00211004	0.836091	-0.0022886	0.00216445	0.290347	0.00227675	0.00216117	0.292123
rs34286926	17	43495852	A	G	0.1796	-0.184199	0.0307863	2.18852e-09	-5.98315	878430	-0.11172	0.01684	3.2719e-11	0.0033215	0.007071	0.6385	-0.225	0.0518	1.427e-05	-0.150406	0.02265	3.12727e-11	0.019107	0.010172	0.06033	0.00317359	0.00220541	0.150149	0.000581734	0.00226958	0.797705	-0.000148323	0.0023281	0.949201	0.00086811	0.00232458	0.708815
rs56273589	17	44203131	C	G	0.1824	-0.189259	0.0316323	2.1895e-09	-5.98309	1109440	-0.10919	0.021154	2.4449e-07	-0.0060847	0.0060683	0.316	-0.2273	0.0421	6.536e-08	-0.188775	0.0202963	1.39148e-20	0.025332	0.0085915	0.003193	0.00207466	0.00205471	0.312635	-0.000568725	0.00211449	0.787956	-0.00223111	0.00216902	0.303655	0.00222349	0.00216573	0.304577
rs2532259	17	44253364	G	A	0.1755	-0.190924	0.031915	2.20064e-09	-5.98227	1104950	-0.11279	0.021595	1.7618e-07	-0.0061474	0.0061097	0.3143	-0.2315	0.0424	4.82e-08	-0.187961	0.0203281	2.32183e-20	0.025217	0.0086487	0.003549	0.00240539	0.0020505	0.240765	-0.000130078	0.00211016	0.950846	-0.00230943	0.00216457	0.286007	0.0022708	0.0021613	0.293412
rs17662403	17	44238938	T	C	0.1764	-0.190747	0.0318887	2.20906e-09	-5.98165	1103180	-0.11121	0.021584	2.5679e-07	-0.0063111	0.006077	0.299	-0.2217	0.0421	1.352e-07	-0.18665	0.0202826	3.49845e-20	0.025468	0.0086065	0.003085	0.00226914	0.00205019	0.268382	-0.000523822	0.00210984	0.803921	-0.0022057	0.00216424	0.308128	0.00216097	0.00216097	0.317311
rs111447859	17	43987184	T	C	0.213	-0.192884	0.0322488	2.21629e-09	-5.98112	824795	-0.11129	0.021559	2.4418e-07	-0.0041198	0.0064588	0.5236	-0.2265	0.0481	2.501e-06	-0.187667	0.0225482	8.58108e-17	0.027038	0.0091247	0.003045	0.00195986	0.00205326	0.339825	-0.000750778	0.002113	0.722355	-0.00222023	0.00216749	0.305678	0.00233512	0.00216421	0.280601
rs138754956	3	46382462	G	A	0.08724	0.272207	0.0455113	2.21646e-09	5.98109	1113320	0.24599	0.030393	5.7955e-16	-0.010395	0.0081851	0.2041	0.0458	0.0489	0.3492	0.0196648	0.0285128	0.490394	0.0065105	0.01145	0.5696	0.00309355	0.00303626	0.308266	0.00450915	0.0031246	0.148988	-0.000996204	0.00320518	0.755944	0.00248914	0.00320033	0.4367
rs1500003	3	46033819	A	G	0.6323	-0.139357	0.0233021	2.22521e-09	-5.98045	1162740	-0.12288	0.013261	1.9354e-20	0.0081513	0.0045956	0.07611	-0.0344	0.0292	0.2382	0.0287216	0.015724	0.0677579	-0.0021726	0.0065756	0.7411	-0.000866506	0.00170825	0.611982	-0.00334687	0.00175795	0.0569302	-0.00209698	0.00180329	0.244884	-0.000420395	0.00180056	0.815389
rs2696705	17	44263965	T	C	0.1753	-0.191085	0.031952	2.22615e-09	-5.98038	1103180	-0.1125	0.021649	2.0279e-07	-0.0062909	0.0061168	0.3037	-0.2348	0.0424	3.146e-08	-0.187788	0.0203508	2.76903e-20	0.024498	0.0086578	0.004662	0.00234624	0.0020505	0.252528	-0.000202344	0.00211016	0.923608	-0.00237979	0.00216457	0.271582	0.00229386	0.0021613	0.288538
rs62061792	17	44171554	G	A	0.1757	-0.190575	0.0318698	2.23416e-09	-5.9798	1103180	-0.11016	0.021485	2.9398e-07	-0.0059058	0.0060661	0.3303	-0.2268	0.0421	7.297e-08	-0.188281	0.0202987	1.76761e-20	0.025036	0.0086	0.003601	0.0021367	0.00205683	0.298882	-0.000594408	0.00211667	0.778847	-0.00227899	0.00217125	0.293894	0.00230094	0.00216797	0.288538
rs2668662	17	44290759	T	C	0.1754	-0.189593	0.0317084	2.24142e-09	-5.97927	1109440	-0.11149	0.021287	1.6269e-07	-0.0061113	0.0061256	0.3184	-0.2315	0.0424	4.91e-08	-0.187522	0.0203983	3.81928e-20	0.025296	0.0086749	0.003546	0.00236582	0.00205038	0.248563	-0.000158976	0.00211004	0.939942	-0.00232171	0.00216445	0.283425	0.00226491	0.00216117	0.294639
rs17662235	17	44233776	T	C	0.1764	-0.190621	0.0318814	2.2443e-09	-5.97907	1103180	-0.11114	0.021571	2.5723e-07	-0.006142	0.0060759	0.3121	-0.2222	0.0421	1.264e-07	-0.188409	0.0202891	1.5987e-20	0.025371	0.0086053	0.003195	0.00216982	0.00205038	0.28994	-0.000552976	0.00211004	0.793268	-0.00220997	0.00216445	0.307239	0.00219007	0.00216117	0.310884
rs7501759	17	44009921	A	G	0.2129	-0.192769	0.0322476	2.26219e-09	-5.97778	824795	-0.11109	0.021567	2.5944e-07	-0.0048303	0.0064137	0.4514	-0.2258	0.0481	2.696e-06	-0.182583	0.0221949	1.93025e-16	0.027921	0.0090362	0.002002	0.00195878	0.00205326	0.340091	-0.000747348	0.002113	0.723571	-0.00222048	0.00216749	0.305623	0.00234045	0.00216421	0.279504
rs111327992	17	44126691	G	A	0.213	-0.192893	0.0322692	2.26396e-09	-5.97762	824795	-0.11139	0.021584	2.4592e-07	-0.00324	0.0064664	0.6163	-0.228	0.0481	2.164e-06	-0.188735	0.0225583	5.9332e-17	0.02772	0.0091501	0.00245	0.00209273	0.00205365	0.308188	-0.000632998	0.0021134	0.764546	-0.00221821	0.0021679	0.306209	0.00231784	0.00216462	0.284267
rs2532272	17	44247673	G	A	0.1764	-0.190631	0.0318972	2.28099e-09	-5.97642	1103180	-0.11106	0.021593	2.6977e-07	-0.006175	0.0060791	0.3097	-0.2233	0.0421	1.108e-07	-0.186722	0.0202878	3.45929e-20	0.025393	0.0086096	0.003185	0.00234911	0.0020505	0.251948	-0.000451137	0.00211016	0.830708	-0.0022846	0.00216457	0.29122	0.00228265	0.0021613	0.2909
rs2696573	17	44230647	C	T	0.1763	-0.190489	0.0318745	2.28364e-09	-5.97622	1103180	-0.1109	0.021571	2.735e-07	-0.0062373	0.0060754	0.3046	-0.2222	0.042	1.27e-07	-0.187757	0.0202898	2.16701e-20	0.025333	0.008606	0.003243	0.00216953	0.00205011	0.28994	-0.000567453	0.00210976	0.787956	-0.00220968	0.00216416	0.307239	0.00218978	0.00216089	0.310884
rs79923630	17	44167661	G	T	0.1758	-0.188815	0.0315947	2.28459e-09	-5.97616	1109440	-0.10745	0.021098	3.5243e-07	-0.0059073	0.0060616	0.3298	-0.229	0.0421	5.155e-08	-0.188017	0.0202816	1.85538e-20	0.02498	0.0085877	0.003628	0.00207466	0.00205471	0.312635	-0.000656221	0.00211449	0.756299	-0.00222283	0.00216902	0.305453	0.00231012	0.00216573	0.286122
rs1117253	17	44149297	A	C	0.1758	-0.190364	0.031855	2.28754e-09	-5.97595	1102780	-0.10913	0.021499	3.8548e-07	-0.0061222	0.0060634	0.3126	-0.2286	0.042	5.398e-08	-0.18808	0.0202797	1.78802e-20	0.024919	0.0085858	0.003704	0.00213401	0.00205424	0.298882	-0.000612333	0.00211401	0.77208	-0.00222232	0.00216852	0.305453	0.00230959	0.00216524	0.286122
rs1846615	3	46032388	G	C	0.6318	-0.139386	0.0233261	2.29325e-09	-5.97554	1162740	-0.12347	0.013262	1.2766e-20	0.0095334	0.0048997	0.05169	-0.0335	0.0292	0.2512	0.0275582	0.0159577	0.084177	-0.0014483	0.007232	0.8413	-0.000891263	0.00170825	0.601852	-0.00336377	0.00175795	0.055689	-0.00213222	0.00180329	0.237043	-0.000475919	0.00180056	0.791536
rs34018943	17	43508303	A	G	0.1426	-0.182637	0.0305655	2.29705e-09	-5.97527	1155040	-0.11086	0.017004	7.0383e-11	-0.0012766	0.0065825	0.8462	-0.2245	0.0466	1.467e-06	-0.163423	0.0219082	8.68866e-14	0.013743	0.0093303	0.1408	0.00323149	0.00221005	0.143691	0.000586029	0.00227435	0.796663	-0.000245772	0.002333	0.916101	0.00077823	0.00232947	0.738319
rs2696666	17	44251972	G	A	0.1755	-0.190729	0.0319216	2.30191e-09	-5.97492	1104950	-0.11266	0.021604	1.8425e-07	-0.0064679	0.0061095	0.2898	-0.2315	0.0424	4.823e-08	-0.188049	0.0203274	2.22405e-20	0.025086	0.0086485	0.003724	0.00238577	0.00205058	0.244642	-0.000130083	0.00211024	0.950846	-0.00230952	0.00216465	0.286007	0.00227089	0.00216138	0.293412
rs1918792	17	44228529	G	A	0.1765	-0.190474	0.031879	2.30221e-09	-5.97491	1103180	-0.11142	0.02157	2.3984e-07	-0.0060757	0.0060754	0.3173	-0.2204	0.0421	1.603e-07	-0.186321	0.020278	3.98936e-20	0.025668	0.0085975	0.002831	0.00222933	0.00205019	0.27687	-0.000567474	0.00210984	0.787956	-0.00224717	0.00216424	0.299124	0.00210304	0.00216097	0.330459
rs2141299	17	44240986	C	A	0.1764	-0.190555	0.0318943	2.30659e-09	-5.97458	1103180	-0.11083	0.02159	2.8461e-07	-0.0061088	0.0060777	0.3148	-0.2233	0.0421	1.112e-07	-0.18699	0.0202865	3.04197e-20	0.025418	0.0086082	0.003149	0.00232907	0.00205038	0.255989	-0.000480216	0.00211004	0.819968	-0.00228055	0.00216445	0.292048	0.00227097	0.00216117	0.293349
rs36076592	3	46370804	G	A	0.4345	-0.134817	0.0225673	2.31477e-09	-5.974	1163700	-0.10302	0.012972	1.9916e-15	-0.0038219	0.0044452	0.3899	0.011	0.0274	0.6885	0.000238377	0.0150479	0.987361	0.00087368	0.0062783	0.8893	-0.00226692	0.00165091	0.169711	-0.00409443	0.00169894	0.0159525	0.00214763	0.00174275	0.217828	-0.00147119	0.00174012	0.397857
rs9311380	3	45996047	T	C	0.5257	0.132165	0.0221249	2.32129e-09	5.97359	1163300	0.11464	0.012589	8.5387e-20	-0.0050747	0.0042402	0.2314	-0.02	0.0251	0.4236	-0.0131125	0.01451	0.366161	0.0013124	0.0058627	0.8229	-0.000843956	0.00163827	0.606447	-0.000151734	0.00168593	0.928287	-0.00449409	0.0017294	0.0093594	0.000591367	0.00172679	0.732
rs56119705	17	44209985	T	C	0.1759	-0.189023	0.0316436	2.32226e-09	-5.9735	1109440	-0.1091	0.021167	2.5444e-07	-0.0063601	0.0060749	0.2951	-0.2281	0.0421	5.937e-08	-0.189202	0.0202986	1.15317e-20	0.025273	0.0086024	0.003304	0.00205502	0.00205502	0.317311	-0.000568812	0.00211481	0.787956	-0.00222731	0.00216935	0.304553	0.00214874	0.00216606	0.321198
rs56212100	17	43501940	G	A	0.1438	-0.181938	0.0304635	2.33904e-09	-5.97233	1155040	-0.11092	0.016901	5.262e-11	-0.00042245	0.0065489	0.9486	-0.2182	0.0466	2.785e-06	-0.159077	0.0218208	3.09628e-13	0.014129	0.0092986	0.1287	0.00321372	0.00220476	0.144943	0.000626387	0.00226891	0.782492	-0.000117103	0.00232742	0.959872	0.000932687	0.0023239	0.688166
rs112206871	17	44041817	A	G	0.2128	-0.192352	0.0322113	2.34964e-09	-5.97157	824795	-0.11231	0.021529	1.8213e-07	-0.004234	0.0063031	0.5017	-0.2266	0.0481	2.498e-06	-0.171377	0.0210296	3.65978e-16	0.026838	0.0088471	0.002417	0.00208629	0.00205432	0.309836	-0.000640054	0.00211409	0.762075	-0.00224018	0.0021686	0.3016	0.00233186	0.00216532	0.281519
rs2532291	17	44238424	G	A	0.1764	-0.190393	0.0318873	2.36067e-09	-5.97081	1103180	-0.11094	0.021584	2.7473e-07	-0.0063055	0.0060753	0.2993	-0.2217	0.0421	1.356e-07	-0.187199	0.0202826	2.71743e-20	0.025396	0.0086061	0.003168	0.00226893	0.00204999	0.268382	-0.000523773	0.00210964	0.803921	-0.00221793	0.00216404	0.305408	0.00215499	0.00216077	0.318606
rs113952577	17	44010661	A	G	0.2129	-0.192559	0.0322538	2.37067e-09	-5.97012	824795	-0.11122	0.021563	2.4972e-07	-0.0039108	0.0064568	0.5447	-0.2254	0.0481	2.821e-06	-0.188001	0.0225477	7.55941e-17	0.02702	0.0091261	0.003068	0.00194906	0.00205357	0.342567	-0.000759623	0.00211332	0.719262	-0.00222858	0.00216782	0.303935	0.00233821	0.00216454	0.280037
rs2696463	17	44286128	A	G	0.1761	-0.191023	0.0319969	2.37176e-09	-5.97005	1103180	-0.11207	0.021677	2.3417e-07	-0.0063692	0.0062681	0.3096	-0.2312	0.0425	5.278e-08	-0.203227	0.0217822	1.05917e-20	0.025112	0.0089249	0.004898	0.00236574	0.0020503	0.248563	-0.00015897	0.00210996	0.939942	-0.00232576	0.00216437	0.282567	0.00224754	0.00216109	0.29834
rs2532292	17	44237068	A	T	0.1829	-0.190356	0.0318882	2.38025e-09	-5.96948	1103180	-0.11091	0.021584	2.7719e-07	-0.0061232	0.0060761	0.3136	-0.2223	0.0421	1.249e-07	-0.188196	0.0202904	1.77399e-20	0.02529	0.0086059	0.003296	0.00216953	0.00205011	0.28994	-0.000552902	0.00210976	0.793268	-0.00220968	0.00216416	0.307239	0.00218978	0.00216089	0.310884
rs56236914	17	43483551	C	T	0.1434	-0.182148	0.0305148	2.38447e-09	-5.96917	1155040	-0.11044	0.016919	6.6863e-11	-0.00019823	0.0065642	0.9759	-0.2181	0.0467	3.011e-06	-0.154686	0.021853	1.45763e-12	0.014907	0.0093214	0.1098	0.00322999	0.00220902	0.143691	0.000516023	0.00227329	0.820429	-0.000139109	0.00233191	0.952431	0.000854262	0.00232838	0.713701
rs2696706	17	44264045	T	C	0.1753	-0.190679	0.0319527	2.40871e-09	-5.96754	1103180	-0.11213	0.021648	2.2217e-07	-0.0060336	0.0061148	0.3238	-0.2347	0.0424	3.154e-08	-0.18731	0.0203515	3.4564e-20	0.024707	0.0086581	0.004322	0.00234646	0.00205069	0.252528	-0.000202363	0.00211036	0.923608	-0.00238001	0.00216478	0.271582	0.00229407	0.0021615	0.288538
rs2532234	17	44272266	A	G	0.1755	-0.190668	0.0319512	2.40953e-09	-5.96748	1104950	-0.11173	0.021619	2.3634e-07	-0.005961	0.0062683	0.3416	-0.2325	0.0424	4.236e-08	-0.204007	0.0217245	5.96568e-21	0.025268	0.0089201	0.004616	0.0023656	0.00205019	0.248563	-0.00015896	0.00210984	0.939942	-0.0023877	0.00216424	0.269918	0.0022647	0.00216097	0.294639
rs1994489	3	45993226	G	C	0.5258	0.131979	0.0221187	2.41871e-09	5.96685	1163300	0.11443	0.012586	9.7613e-20	-0.0049187	0.0042358	0.2456	-0.0207	0.025	0.4077	-0.0131944	0.0144976	0.362764	0.0011756	0.005858	0.8409	-0.000843962	0.00163828	0.606447	-0.000151735	0.00168594	0.928287	-0.00451176	0.00172941	0.00908488	0.000599256	0.0017268	0.728567
rs2696457	17	44284057	C	T	0.1758	-0.191235	0.0320527	2.42761e-09	-5.96627	1102220	-0.11172	0.021762	2.8414e-07	-0.0072024	0.0062912	0.2523	-0.2311	0.0425	5.371e-08	-0.203414	0.0217961	1.03353e-20	0.026071	0.0089329	0.003517	0.00236538	0.00204999	0.248563	-0.000144496	0.00210964	0.945393	-0.00231714	0.00216404	0.284284	0.00225872	0.00216077	0.295869
rs9810934	3	45954352	A	G	0.7699	0.163719	0.0274484	2.45205e-09	5.96461	1151520	0.13437	0.016412	2.6699e-16	0.0092332	0.0053929	0.08688	0.05	0.0354	0.1577	0.00663467	0.0183817	0.718146	0.00053197	0.0076912	0.9449	0.00222111	0.00194964	0.254603	0.000357065	0.00200637	0.85875	-0.00548034	0.00205809	0.00774879	0.000580418	0.00205499	0.777604
rs2696707	17	44264717	A	C	0.1754	-0.190407	0.031925	2.45815e-09	-5.9642	1104950	-0.11279	0.021609	1.7929e-07	-0.0059377	0.0061135	0.3314	-0.2324	0.0424	4.305e-08	-0.187684	0.0203528	2.92902e-20	0.024963	0.0086582	0.003936	0.00236596	0.0020505	0.248563	-0.000144531	0.00211016	0.945393	-0.00238806	0.00216457	0.269918	0.00226504	0.0021613	0.294639
rs2141301	17	44258954	G	C	0.1755	-0.190438	0.0319467	2.50543e-09	-5.96112	1103180	-0.11251	0.021641	2.0062e-07	-0.0063168	0.0061111	0.3013	-0.2312	0.0424	5.044e-08	-0.18661	0.0203332	4.40772e-20	0.025205	0.0086499	0.003569	0.00238577	0.00205058	0.244642	-0.000130083	0.00211024	0.950846	-0.00230952	0.00216465	0.286007	0.00227089	0.00216138	0.293412
rs62073157	17	44334052	G	A	0.1715	-0.190819	0.0320132	2.51247e-09	-5.96063	1035000	-0.1106	0.02169	3.4107e-07	-0.0079933	0.0063237	0.2062	-0.2381	0.0426	2.287e-08	-0.187268	0.0214934	2.96353e-18	0.025113	0.0092559	0.006665	0.00181322	0.00204972	0.376364	-0.000545277	0.00210936	0.796018	-0.0022995	0.00216375	0.287901	0.00217194	0.00216048	0.31475
rs1918786	17	44279101	A	G	0.1754	-0.190606	0.0319812	2.52313e-09	-5.95994	1103180	-0.11138	0.021662	2.7232e-07	-0.0058003	0.0062544	0.3537	-0.2312	0.0424	5.043e-08	-0.205151	0.0217575	4.14147e-21	0.025985	0.0089153	0.003561	0.00238545	0.0020503	0.244642	-0.000130066	0.00210996	0.950846	-0.00231335	0.00216437	0.285145	0.00226483	0.00216109	0.294639
rs62060922	17	44263729	C	G	0.1821	-0.190554	0.0319733	2.52574e-09	-5.95979	1103180	-0.11195	0.021648	2.3265e-07	-0.0055094	0.0062408	0.3773	-0.2324	0.0424	4.29e-08	-0.204663	0.0217223	4.43392e-21	0.02504	0.0089183	0.004989	0.00236605	0.00205058	0.248563	-0.000144537	0.00211024	0.945393	-0.00238815	0.00216465	0.269918	0.00226513	0.00216138	0.294639
rs2696570	17	44237790	G	A	0.1764	-0.189996	0.0318888	2.55225e-09	-5.95808	1103180	-0.11059	0.021585	2.9999e-07	-0.0062713	0.0060762	0.302	-0.2217	0.0421	1.356e-07	-0.187083	0.02028	2.83554e-20	0.025215	0.008606	0.00339	0.00226905	0.00205011	0.268382	-0.000523802	0.00210976	0.803921	-0.00220562	0.00216416	0.308128	0.00214933	0.00216089	0.319905
rs1918795	17	44224686	A	T	0.1831	-0.18993	0.0318784	2.55418e-09	-5.95795	1103180	-0.11236	0.021575	1.909e-07	-0.0058159	0.0060722	0.3382	-0.2216	0.042	1.334e-07	-0.186496	0.0202787	3.69323e-20	0.025602	0.0086024	0.002919	0.00230908	0.0020503	0.260075	-0.000378337	0.00210996	0.857694	-0.00230534	0.00216437	0.286815	0.00212054	0.00216109	0.326478
rs2696700	17	44259792	G	A	0.1755	-0.190324	0.0319458	2.55802e-09	-5.95772	1103180	-0.11236	0.021642	2.0832e-07	-0.0061398	0.0061079	0.3148	-0.2312	0.0424	5.011e-08	-0.187588	0.0203333	2.81806e-20	0.025267	0.0086414	0.003457	0.00238554	0.00205038	0.244642	-0.000130071	0.00211004	0.950846	-0.0023093	0.00216445	0.286007	0.00227067	0.00216117	0.293412
rs12946723	17	43496828	C	T	0.1796	-0.18335	0.0307799	2.57216e-09	-5.95681	878430	-0.11108	0.016834	4.1549e-11	0.0035275	0.0070727	0.618	-0.225	0.0518	1.416e-05	-0.151003	0.0226469	2.59829e-11	0.018746	0.010172	0.06534	0.00318036	0.00220503	0.149213	0.000592013	0.00226919	0.794176	-0.000145886	0.00232771	0.950026	0.00086979	0.00232418	0.70823
rs62061859	17	44201109	C	G	0.1825	-0.188408	0.0316329	2.58362e-09	-5.95608	1109440	-0.10841	0.021157	2.9881e-07	-0.0061618	0.006064	0.3096	-0.2273	0.0421	6.486e-08	-0.188766	0.020288	1.34846e-20	0.025434	0.0085965	0.003091	0.00205451	0.00205451	0.317311	-0.000568671	0.00211429	0.787956	-0.00223089	0.00216881	0.303655	0.0022175	0.00216553	0.305835
rs2696442	17	44275035	T	G	0.1755	-0.190161	0.0319293	2.58955e-09	-5.95569	1104950	-0.11199	0.021617	2.2115e-07	-0.0062582	0.0061214	0.3066	-0.2325	0.0424	4.263e-08	-0.189194	0.0203823	1.65925e-20	0.025671	0.0086562	0.00302	0.00238545	0.0020503	0.244642	-0.000144518	0.00210996	0.945393	-0.00239198	0.00216437	0.269089	0.00225906	0.00216109	0.295869
rs2732673	17	44280902	G	C	0.1754	-0.190293	0.031963	2.62426e-09	-5.95354	1103180	-0.11129	0.021662	2.7793e-07	-0.0088978	0.0064688	0.169	-0.2312	0.0424	5.028e-08	-0.18802	0.020399	3.05127e-20	0.025949	0.008665	0.002747	0.00238554	0.00205038	0.244642	-0.000130071	0.00211004	0.950846	-0.00231344	0.00216445	0.285145	0.00226491	0.00216117	0.294639
rs2532226	17	44277867	G	A	0.1754	-0.190232	0.0319549	2.63055e-09	-5.95314	1103180	-0.11201	0.021657	2.3186e-07	-0.0061955	0.0061204	0.3114	-0.2314	0.0424	4.916e-08	-0.188387	0.0203802	2.38276e-20	0.025762	0.0086549	0.002914	0.00238522	0.00205011	0.244642	-0.000130054	0.00210976	0.950846	-0.00231313	0.00216416	0.285145	0.00226461	0.00216089	0.294639
rs2732595	17	44267227	A	G	0.1755	-0.190342	0.0319768	2.6407e-09	-5.9525	1103180	-0.11167	0.021664	2.5415e-07	-0.0063525	0.0062642	0.3105	-0.2325	0.0424	4.278e-08	-0.203827	0.0217229	6.40852e-21	0.025681	0.0089203	0.00399	0.00236484	0.00204953	0.248563	-0.000115571	0.00210916	0.956302	-0.00239107	0.00216355	0.269089	0.00224093	0.00216028	0.299581
rs956329	17	44251230	T	C	0.1755	-0.190128	0.0319441	2.65058e-09	-5.9519	1103180	-0.11194	0.021638	2.2982e-07	-0.0063276	0.0061095	0.3003	-0.2315	0.0424	4.824e-08	-0.187602	0.0203268	2.72314e-20	0.025203	0.0086485	0.003566	0.00238568	0.0020505	0.244642	-0.000144531	0.00211016	0.945393	-0.00230943	0.00216457	0.286007	0.0022708	0.0021613	0.293412
rs2696453	17	44281722	T	C	0.1754	-0.190155	0.0319612	2.68865e-09	-5.94956	1103180	-0.11185	0.021662	2.4236e-07	-0.0062791	0.0061219	0.305	-0.2313	0.0424	4.988e-08	-0.188574	0.0203879	2.25957e-20	0.025576	0.0086576	0.003135	0.00238568	0.0020505	0.244642	-0.000144531	0.00211016	0.945393	-0.00231357	0.00216457	0.285145	0.00226504	0.0021613	0.294639
rs12940792	17	43492357	C	T	0.1437	-0.181592	0.0305235	2.69366e-09	-5.94925	1155040	-0.10897	0.016953	1.2952e-10	-0.001441	0.0067296	0.8304	-0.2181	0.0466	2.877e-06	-0.176757	0.0234141	4.38072e-14	0.014313	0.0096184	0.1367	0.00322416	0.00220503	0.143691	0.00059862	0.00226919	0.791931	-0.000124242	0.00232771	0.957433	0.000894317	0.00232418	0.700395
rs740706	17	44258354	G	C	0.1755	-0.190035	0.0319462	2.70461e-09	-5.94859	1103180	-0.11212	0.021641	2.2068e-07	-0.0064016	0.0061102	0.2948	-0.2312	0.0424	5.042e-08	-0.187247	0.0203326	3.28586e-20	0.025014	0.0086497	0.003829	0.00238568	0.0020505	0.244642	-0.000130078	0.00211016	0.950846	-0.00230943	0.00216457	0.286007	0.0022708	0.0021613	0.293412
rs62063208	17	44212032	C	A	0.2126	-0.192015	0.0322904	2.73936e-09	-5.9465	826571	-0.11076	0.021605	2.952e-07	-0.0055821	0.0065143	0.3915	-0.2249	0.0481	2.985e-06	-0.187124	0.0226066	1.25873e-16	0.028281	0.0091785	0.002062	0.00210499	0.00205443	0.305547	-0.00059538	0.00211421	0.778243	-0.00223186	0.00216873	0.303427	0.00229358	0.00216544	0.289521
rs1918788	17	44267617	A	G	0.1755	-0.190036	0.0319616	2.75189e-09	-5.94576	1103180	-0.11227	0.021658	2.1764e-07	-0.0063054	0.0061174	0.3027	-0.2319	0.0425	4.821e-08	-0.187175	0.0203586	3.78904e-20	0.025732	0.0086529	0.002942	0.00236574	0.0020503	0.248563	-0.000130066	0.00210996	0.950846	-0.00238784	0.00216437	0.269918	0.00226483	0.00216109	0.294639
rs73067779	3	46526387	C	T	0.1009	0.230685	0.0387999	2.75621e-09	5.94551	1160690	0.19265	0.023388	1.7644e-16	-0.016604	0.0072779	0.02253	0.0012	0.0419	0.9765	-0.000210393	0.0252532	0.993353	-0.0061592	0.010085	0.5414	0.0033991	0.00279113	0.223292	0.00479333	0.00287234	0.095159	-0.00133175	0.00294641	0.651276	-0.00145714	0.00294195	0.62039
rs1532071	3	46001063	G	A	0.5256	0.131549	0.0221277	2.76442e-09	5.94499	1163300	0.11413	0.012594	1.2797e-19	-0.0049	0.004241	0.2479	-0.0193	0.0251	0.4409	-0.0129527	0.0145105	0.372049	0.0014043	0.0058632	0.8107	-0.000819131	0.00163826	0.617075	-0.000151733	0.00168593	0.928287	-0.00447642	0.00172939	0.0096413	0.00059925	0.00172678	0.728567
rs62060916	17	44251582	T	C	0.1755	-0.189866	0.0319461	2.79274e-09	-5.94332	1103180	-0.11182	0.021641	2.3754e-07	-0.0064496	0.0061096	0.2911	-0.2315	0.0424	4.824e-08	-0.18771	0.0203274	2.59849e-20	0.025096	0.0086488	0.003712	0.00238568	0.0020505	0.244642	-0.000130078	0.00211016	0.950846	-0.00230943	0.00216457	0.286007	0.0022708	0.0021613	0.293412
rs77044307	17	44172408	C	G	0.1825	-0.18913	0.0318281	2.81146e-09	-5.94223	1103180	-0.10899	0.021442	3.7164e-07	-0.0059477	0.0060612	0.3265	-0.2269	0.0421	6.867e-08	-0.188406	0.0202861	1.58092e-20	0.025171	0.0085942	0.003402	0.00213491	0.0020551	0.298882	-0.000539662	0.00211489	0.79859	-0.00223153	0.00216943	0.303655	0.00228167	0.00216615	0.292188
rs2532243	17	44265328	A	G	0.1755	-0.190032	0.0319802	2.81263e-09	-5.94218	1103180	-0.11124	0.021658	2.8044e-07	-0.0059856	0.0062636	0.3393	-0.2324	0.0424	4.309e-08	-0.20447	0.0217223	4.82637e-21	0.025203	0.0089185	0.004714	0.00236605	0.00205058	0.248563	-0.000144537	0.00211024	0.945393	-0.00238815	0.00216465	0.269918	0.00226513	0.00216138	0.294639
rs2532255	17	44255532	T	C	0.1755	-0.189766	0.0319455	2.84509e-09	-5.9403	1103180	-0.11169	0.02164	2.456e-07	-0.0064135	0.0061095	0.2938	-0.2311	0.0424	5.061e-08	-0.187846	0.0203339	2.50968e-20	0.025357	0.0086497	0.003373	0.00238568	0.0020505	0.244642	-0.000130078	0.00211016	0.950846	-0.00230943	0.00216457	0.286007	0.0022708	0.0021613	0.293412
rs62062283	17	44095055	C	A	0.2125	-0.191938	0.0323222	2.88023e-09	-5.93827	823837	-0.11169	0.021689	2.6097e-07	-0.005663	0.0063418	0.3719	-0.2256	0.0481	2.741e-06	-0.17137	0.0210711	4.18998e-16	0.027159	0.0088853	0.002238	0.00210538	0.00205463	0.305505	-0.000615871	0.00211441	0.770842	-0.00223064	0.00216893	0.303738	0.00231574	0.00216565	0.284932
rs2732675	17	44280188	T	A	0.1754	-0.189777	0.0319599	2.88533e-09	-5.93797	1103180	-0.11158	0.02166	2.5821e-07	-0.0062134	0.0061226	0.3102	-0.2312	0.0424	5.038e-08	-0.188134	0.0203886	2.77204e-20	0.025816	0.0086577	0.002865	0.00238568	0.0020505	0.244642	-0.000130078	0.00211016	0.950846	-0.00231357	0.00216457	0.285145	0.00226504	0.0021613	0.294639
rs2696702	17	44260416	T	C	0.1755	-0.189684	0.031947	2.89482e-09	-5.93746	1103180	-0.11175	0.021642	2.421e-07	-0.0062132	0.00611	0.3092	-0.2311	0.0424	5.062e-08	-0.187688	0.0203359	2.72124e-20	0.02517	0.0086533	0.00363	0.00238568	0.0020505	0.244642	-0.000130078	0.00211016	0.950846	-0.00230943	0.00216457	0.286007	0.0022708	0.0021613	0.293412
rs2696440	17	44274560	T	C	0.1754	-0.189729	0.0319592	2.90965e-09	-5.9366	1103180	-0.11178	0.021657	2.45e-07	-0.0068658	0.0060592	0.2572	-0.2324	0.0424	4.326e-08	-0.188934	0.0203829	1.87535e-20	0.025336	0.0086515	0.003406	0.00236627	0.00205077	0.248563	-0.000130095	0.00211044	0.950846	-0.00238838	0.00216486	0.269918	0.00225958	0.00216158	0.295869
rs2732587	17	44261137	C	T	0.1755	-0.189634	0.0319469	2.92183e-09	-5.93591	1103180	-0.11163	0.021643	2.4961e-07	-0.0063515	0.0061139	0.2989	-0.2311	0.0424	5.074e-08	-0.187468	0.0203372	3.02691e-20	0.025016	0.0086535	0.003843	0.00240526	0.00205038	0.240765	-0.000130071	0.00211004	0.950846	-0.0023093	0.00216445	0.286007	0.00227067	0.00216117	0.293412
rs2732658	17	44271152	G	A	0.1755	-0.189501	0.031926	2.92681e-09	-5.93563	1104950	-0.11222	0.021614	2.0805e-07	-0.0057675	0.0061186	0.3459	-0.2324	0.0424	4.316e-08	-0.187696	0.020353	2.9156e-20	0.025401	0.0086507	0.003322	0.00238531	0.00205019	0.244642	-0.000101157	0.00210984	0.96176	-0.00239598	0.00216424	0.268262	0.00223588	0.00216097	0.300825
rs2732647	17	44254413	A	G	0.1755	-0.189589	0.0319498	2.95708e-09	-5.93397	1103180	-0.11147	0.02164	2.5894e-07	-0.0066429	0.0061125	0.2771	-0.2308	0.0425	5.498e-08	-0.187846	0.0203398	2.57388e-20	0.025097	0.008652	0.003723	0.00238554	0.00205038	0.244642	-0.000144523	0.00211004	0.945393	-0.0023093	0.00216445	0.286007	0.00227067	0.00216117	0.293412
rs7646264	3	46086224	T	C	0.3331	0.155164	0.0261499	2.96251e-09	5.93364	1108210	0.12393	0.017644	2.1571e-12	0.0088956	0.00445	0.04561	0.0297	0.0264	0.2607	-0.00331774	0.0153578	0.828964	0.0015224	0.0061375	0.8041	0.00188711	0.00174006	0.27814	0.0013723	0.00179069	0.443465	-0.0032145	0.00183686	0.0801183	-0.00119096	0.00183408	0.516112
rs2532264	17	44252416	G	C	0.1755	-0.189557	0.0319467	2.9648e-09	-5.93354	1103180	-0.11149	0.021641	2.5771e-07	-0.0064561	0.0061097	0.2907	-0.2315	0.0424	4.826e-08	-0.188044	0.0203281	2.23513e-20	0.025088	0.0086488	0.003722	0.00238577	0.00205058	0.244642	-0.000130083	0.00211024	0.950846	-0.00230952	0.00216465	0.286007	0.00227089	0.00216138	0.293412
rs2532265	17	44252197	G	T	0.1755	-0.189523	0.031948	2.98843e-09	-5.93223	1103180	-0.11146	0.021643	2.6068e-07	-0.0063688	0.0061086	0.2971	-0.2315	0.0424	4.825e-08	-0.187402	0.0203274	2.99355e-20	0.025241	0.0086487	0.003517	0.00238577	0.00205058	0.244642	-0.000130083	0.00211024	0.950846	-0.00230952	0.00216465	0.286007	0.00227089	0.00216138	0.293412
rs2732646	17	44254379	C	T	0.1755	-0.189525	0.0319498	2.9935e-09	-5.93196	1103180	-0.11145	0.02164	2.6021e-07	-0.0064621	0.0061123	0.2904	-0.2308	0.0425	5.498e-08	-0.187936	0.0203398	2.46943e-20	0.0251	0.0086519	0.003718	0.00238554	0.00205038	0.244642	-0.000144523	0.00211004	0.945393	-0.0023093	0.00216445	0.286007	0.00227067	0.00216117	0.293412
rs2696662	17	44249621	A	G	0.1755	-0.189424	0.0319381	3.01135e-09	-5.93097	1103180	-0.11101	0.021627	2.8536e-07	-0.0064766	0.0061134	0.2894	-0.2315	0.0424	4.836e-08	-0.187969	0.0203281	2.31381e-20	0.025254	0.008649	0.003502	0.0023859	0.00205069	0.244642	-0.000159	0.00211036	0.939942	-0.00230965	0.00216478	0.286007	0.00227102	0.0021615	0.293412
rs2696610	17	44291820	A	G	0.1754	-0.189351	0.031935	3.0431e-09	-5.92926	1104950	-0.1113	0.021622	2.6377e-07	-0.0062467	0.0061272	0.308	-0.2315	0.0424	4.909e-08	-0.18724	0.0204133	4.62205e-20	0.025459	0.0086776	0.003348	0.00236596	0.0020505	0.248563	-0.000144531	0.00211016	0.945393	-0.00232184	0.00216457	0.283425	0.00226504	0.0021613	0.294639
rs17585214	17	44233811	C	T	0.1764	-0.188915	0.0318632	3.04886e-09	-5.92894	1103180	-0.10942	0.021544	3.7921e-07	-0.0061155	0.0060762	0.3142	-0.2222	0.0421	1.264e-07	-0.188227	0.0202904	1.74947e-20	0.025454	0.0086058	0.003098	0.00216982	0.00205038	0.28994	-0.000552976	0.00211004	0.793268	-0.00220997	0.00216445	0.307239	0.00219007	0.00216117	0.310884
rs41384744	17	44137070	A	G	0.2126	-0.191348	0.0322793	3.06875e-09	-5.92789	824795	-0.11099	0.021593	2.7467e-07	-0.0002912	0.0066503	0.9651	-0.2254	0.0481	2.805e-06	-0.18144	0.0212958	1.59538e-17	0.029817	0.0095447	0.001784	0.00210547	0.00205443	0.305438	-0.000613386	0.00211421	0.77172	-0.0022346	0.00216873	0.302835	0.00231579	0.00216544	0.284876
rs2141302	17	44259040	G	C	0.1755	-0.189371	0.0319465	3.0711e-09	-5.92775	1103180	-0.11119	0.021641	2.7775e-07	-0.0072677	0.0061237	0.2353	-0.2312	0.0424	5.042e-08	-0.186811	0.0203417	4.16633e-20	0.025243	0.0086552	0.00354	0.00238568	0.0020505	0.244642	-0.000130078	0.00211016	0.950846	-0.00231357	0.00216457	0.285145	0.00226504	0.0021613	0.294639
rs2532257	17	44254494	T	C	0.1756	-0.189305	0.031943	3.09795e-09	-5.92634	1103180	-0.11104	0.021639	2.8732e-07	-0.0073327	0.0061254	0.2313	-0.2313	0.0424	4.93e-08	-0.187963	0.0203444	2.48689e-20	0.025323	0.0086574	0.003444	0.0023656	0.00205019	0.248563	-0.00014451	0.00210984	0.945393	-0.00231736	0.00216424	0.284284	0.00224741	0.00216097	0.29834
rs2668660	17	44280523	A	G	0.1754	-0.187959	0.0317166	3.10014e-09	-5.9262	1109440	-0.10978	0.0213	2.5511e-07	-0.0061538	0.0061225	0.3148	-0.2312	0.0424	5.028e-08	-0.188281	0.0203879	2.58404e-20	0.02579	0.0086576	0.002893	0.00238554	0.00205038	0.244642	-0.000130071	0.00211004	0.950846	-0.00231344	0.00216445	0.285145	0.00226491	0.00216117	0.294639
rs2696438	17	44272928	C	A	0.1754	-0.189334	0.0319577	3.13223e-09	-5.92452	1103180	-0.11119	0.021657	2.8384e-07	-0.0060588	0.0061203	0.3222	-0.2325	0.0424	4.231e-08	-0.188775	0.020381	2.00028e-20	0.025698	0.0086563	0.00299	0.00238568	0.0020505	0.244642	-0.000144531	0.00211016	0.945393	-0.00238806	0.00216457	0.269918	0.00226504	0.0021613	0.294639
rs2732660	17	44272679	G	C	0.1755	-0.189318	0.0319565	3.1378e-09	-5.92424	1103180	-0.11123	0.021657	2.8043e-07	-0.0060248	0.0061209	0.325	-0.2324	0.0424	4.307e-08	-0.189041	0.0203816	1.77529e-20	0.025589	0.008664	0.003142	0.00238545	0.0020503	0.244642	-0.000144518	0.00210996	0.945393	-0.00238784	0.00216437	0.269918	0.00226483	0.00216109	0.294639
rs2696451	17	44281588	T	C	0.1754	-0.189338	0.0319604	3.13937e-09	-5.92414	1103180	-0.11117	0.021662	2.8655e-07	-0.0062208	0.0061225	0.3096	-0.2312	0.0424	5.034e-08	-0.188247	0.0203886	2.63279e-20	0.025721	0.0086577	0.002969	0.00238554	0.00205038	0.244642	-0.000130071	0.00211004	0.950846	-0.00231344	0.00216445	0.285145	0.00226491	0.00216117	0.294639
rs75666751	17	44090148	A	C	0.2128	-0.191184	0.0322754	3.15099e-09	-5.92352	824795	-0.11136	0.02162	2.597e-07	-0.0041878	0.0063009	0.5063	-0.2256	0.0481	2.743e-06	-0.170764	0.0210378	4.77725e-16	0.027273	0.0088635	0.002091	0.00210582	0.00205471	0.305421	-0.000616131	0.00211449	0.770757	-0.00223699	0.00216902	0.302381	0.0023192	0.00216573	0.284231
rs727425	17	44195495	G	A	0.1759	-0.187548	0.0316622	3.15359e-09	-5.9234	1109040	-0.10597	0.02117	5.5647e-07	-0.0061163	0.0062107	0.3247	-0.2272	0.0421	6.533e-08	-0.205454	0.0216399	2.21909e-21	0.025735	0.0088494	0.003637	0.00211427	0.00205443	0.30342	-0.000554068	0.00211421	0.793268	-0.00223081	0.00216873	0.303655	0.00228094	0.00216544	0.292188
rs1918787	17	44279252	A	G	0.1754	-0.189237	0.0319611	3.20292e-09	-5.92085	1103180	-0.1113	0.021662	2.7764e-07	-0.0062195	0.0061212	0.3096	-0.2324	0.0424	4.317e-08	-0.188592	0.0203809	2.17442e-20	0.02576	0.008656	0.00292	0.00236596	0.0020505	0.248563	-0.000130078	0.00211016	0.950846	-0.00238806	0.00216457	0.269918	0.00226504	0.0021613	0.294639
rs2696704	17	44261753	T	C	0.1755	-0.189144	0.031947	3.20864e-09	-5.92056	1103180	-0.11126	0.021642	2.7333e-07	-0.0063997	0.0061118	0.295	-0.2312	0.0424	5.009e-08	-0.187758	0.0203365	2.642e-20	0.024858	0.0086527	0.004068	0.00238568	0.0020505	0.244642	-0.000130078	0.00211016	0.950846	-0.00230943	0.00216457	0.286007	0.0022708	0.0021613	0.293412
rs55726761	17	44099669	G	A	0.2127	-0.190947	0.0322535	3.21585e-09	-5.92019	824795	-0.11074	0.021589	2.9052e-07	-0.0055938	0.0063351	0.3772	-0.2256	0.0481	2.75e-06	-0.171285	0.0210617	4.2049e-16	0.027322	0.0088769	0.002085	0.00210769	0.00205443	0.304929	-0.00060619	0.00211421	0.774325	-0.00223048	0.00216873	0.303727	0.00231511	0.00216544	0.285018
rs2696665	17	44251769	A	G	0.1755	-0.189087	0.031946	3.23971e-09	-5.91896	1103180	-0.11104	0.02164	2.875e-07	-0.0064889	0.0061097	0.2882	-0.2315	0.0424	4.824e-08	-0.188037	0.0203281	2.24288e-20	0.025018	0.0086489	0.00382	0.00238577	0.00205058	0.244642	-0.000130083	0.00211024	0.950846	-0.00230952	0.00216465	0.286007	0.00227089	0.00216138	0.293412
rs2696464	17	44287310	A	G	0.1754	-0.189126	0.0319596	3.26531e-09	-5.91766	1103180	-0.11117	0.021661	2.8671e-07	-0.0060323	0.0061208	0.3244	-0.2315	0.0424	4.86e-08	-0.187331	0.0203957	4.12151e-20	0.025311	0.0086718	0.003514	0.00236574	0.0020503	0.248563	-0.000144518	0.00210996	0.945393	-0.00231749	0.00216437	0.284284	0.00226483	0.00216109	0.294639
rs2732589	17	44266022	A	G	0.1755	-0.189112	0.0319592	3.27283e-09	-5.91729	1103180	-0.11136	0.02166	2.7269e-07	-0.0060566	0.0061157	0.322	-0.2325	0.0424	4.263e-08	-0.187836	0.0203515	2.71645e-20	0.025144	0.0086498	0.003651	0.00236596	0.0020505	0.248563	-0.000144531	0.00211016	0.945393	-0.00238806	0.00216457	0.269918	0.00226504	0.0021613	0.294639
rs2696599	17	44217226	A	G	0.213	-0.191281	0.0323281	3.28113e-09	-5.91686	824795	-0.11211	0.021692	2.3652e-07	-0.0023929	0.0071187	0.7368	-0.2228	0.0482	3.829e-06	-0.180565	0.0213253	2.51417e-17	0.029893	0.0095898	0.001826	0.00227778	0.0020505	0.266636	-0.000425726	0.00211016	0.840112	-0.00224306	0.00216457	0.300081	0.00222092	0.0021613	0.304144
rs2696526	17	44267863	G	A	0.1755	-0.189054	0.0319558	3.29681e-09	-5.91611	1103180	-0.11104	0.021659	2.9496e-07	-0.0061676	0.0061177	0.3134	-0.231	0.0424	5.183e-08	-0.185868	0.0203515	6.66988e-20	0.025846	0.0086514	0.002813	0.00238522	0.00205011	0.244642	-0.000130054	0.00210976	0.950846	-0.00231313	0.00216416	0.285145	0.00226461	0.00216089	0.294639
rs242559	17	44025888	C	A	0.8122	0.16525	0.0279347	3.30722e-09	5.91558	1146430	0.10128	0.015983	2.3463e-10	0.0075488	0.0056674	0.1829	0.1774	0.0377	2.488e-06	0.168993	0.0191818	1.25039e-18	-0.021255	0.0079879	0.007793	-0.00180647	0.00202484	0.372309	0.00069944	0.00208375	0.737124	0.00251371	0.00213748	0.239589	-0.00152858	0.00213425	0.473858
rs2732644	17	44252098	C	T	0.1755	-0.188968	0.0319454	3.31215e-09	-5.91534	1103180	-0.11083	0.02164	3.0341e-07	-0.0064937	0.00611	0.2879	-0.2315	0.0424	4.821e-08	-0.187713	0.0203281	2.60238e-20	0.025291	0.008649	0.003454	0.00238568	0.0020505	0.244642	-0.000130078	0.00211016	0.950846	-0.00230943	0.00216457	0.286007	0.0022708	0.0021613	0.293412
rs77924366	17	44182181	T	C	0.2128	-0.189798	0.0320887	3.32323e-09	-5.91479	831057	-0.10863	0.021249	3.1863e-07	-0.00034908	0.0068594	0.9594	-0.2234	0.0482	3.566e-06	-0.19921	0.0228986	3.32825e-18	0.030554	0.0099265	0.002084	0.00209717	0.00205471	0.307412	-0.000602644	0.00211449	0.775639	-0.00223958	0.00216902	0.301822	0.0022941	0.00216573	0.289476
rs62060921	17	44263479	T	C	0.1755	-0.188911	0.0319519	3.37271e-09	-5.91236	1103180	-0.11123	0.021648	2.773e-07	-0.0061919	0.0061165	0.3114	-0.2324	0.0424	4.284e-08	-0.187887	0.0203528	2.66888e-20	0.024909	0.0086583	0.004016	0.00236605	0.00205058	0.248563	-0.000144537	0.00211024	0.945393	-0.00238815	0.00216465	0.269918	0.00226513	0.00216138	0.294639
rs2696523	17	44267904	T	C	0.1755	-0.188742	0.03193	3.39764e-09	-5.91112	1104950	-0.11066	0.021622	3.0885e-07	-0.0062037	0.0061164	0.3105	-0.2312	0.0424	5.041e-08	-0.18708	0.0203521	3.85043e-20	0.025571	0.0086514	0.003119	0.0024048	0.00204999	0.240765	-0.000115597	0.00210964	0.956302	-0.00230472	0.00216404	0.286872	0.00227601	0.00216077	0.292188
rs17663792	17	44272552	C	T	0.1755	-0.18881	0.0319564	3.45551e-09	-5.90836	1103180	-0.11082	0.021656	3.0993e-07	-0.0060439	0.006121	0.3235	-0.2324	0.0424	4.318e-08	-0.188497	0.020381	2.27243e-20	0.025417	0.008664	0.00335	0.00238554	0.00205038	0.244642	-0.000144523	0.00211004	0.945393	-0.00238793	0.00216445	0.269918	0.00226491	0.00216117	0.294639
rs1358438	17	44279760	G	A	0.1754	-0.188808	0.0319585	3.46451e-09	-5.90791	1103180	-0.11057	0.02166	3.316e-07	-0.0062556	0.0061231	0.307	-0.2312	0.0424	5.047e-08	-0.188617	0.0203887	2.22202e-20	0.025814	0.0086577	0.002867	0.00238545	0.0020503	0.244642	-0.000130066	0.00210996	0.950846	-0.00231335	0.00216437	0.285145	0.00226483	0.00216109	0.294639
rs2532235	17	44272000	G	A	0.1755	-0.188796	0.0319575	3.4685e-09	-5.90772	1103180	-0.11105	0.021657	2.9358e-07	-0.0061724	0.0061194	0.3131	-0.2325	0.0424	4.283e-08	-0.187748	0.020353	2.84615e-20	0.025062	0.0086593	0.003801	0.00236596	0.0020505	0.248563	-0.000144531	0.00211016	0.945393	-0.00238806	0.00216457	0.269918	0.00226504	0.0021613	0.294639
rs2532241	17	44265702	A	T	0.1821	-0.188795	0.0319586	3.47373e-09	-5.90749	1103180	-0.11116	0.02166	2.8671e-07	-0.0061049	0.0061147	0.3181	-0.2324	0.0424	4.313e-08	-0.187307	0.0203508	3.45126e-20	0.02495	0.0086581	0.003956	0.00236582	0.00205038	0.248563	-0.000144523	0.00211004	0.945393	-0.00238793	0.00216445	0.269918	0.00226491	0.00216117	0.294639
rs2668670	17	44289628	A	C	0.1754	-0.187499	0.0317435	3.49059e-09	-5.90669	1107660	-0.1094	0.021338	2.943e-07	-0.0062892	0.0061257	0.3046	-0.2315	0.0424	4.877e-08	-0.187822	0.0203983	3.33064e-20	0.025404	0.0086747	0.003406	0.00236596	0.0020505	0.248563	-0.000144531	0.00211016	0.945393	-0.00231771	0.00216457	0.284284	0.00226504	0.0021613	0.294639
rs1918784	17	44276013	G	A	0.1755	-0.188725	0.0319542	3.50245e-09	-5.90611	1103180	-0.11081	0.021656	3.1069e-07	-0.0063031	0.0061166	0.3028	-0.2324	0.0424	4.323e-08	-0.189268	0.0203817	1.5998e-20	0.025523	0.008654	0.003185	0.0023458	0.00205011	0.252528	-0.000144504	0.00210976	0.945393	-0.00239175	0.00216416	0.269089	0.00226461	0.00216089	0.294639
rs112197756	17	44154105	A	G	0.2125	-0.190701	0.032289	3.50348e-09	-5.90607	825613	-0.11047	0.021643	3.323e-07	-0.0057586	0.0063415	0.3638	-0.2256	0.0481	2.751e-06	-0.17077	0.0210641	5.1809e-16	0.027226	0.0088813	0.002173	0.00210917	0.00205432	0.30456	-0.000607929	0.00211409	0.773683	-0.00222768	0.0021686	0.304306	0.00231766	0.00216532	0.28446
rs9303525	17	44187257	A	G	0.1814	-0.190122	0.0321985	3.53337e-09	-5.90469	1090610	-0.10838	0.022183	1.0306e-06	-0.0054938	0.0058956	0.3514	-0.2333	0.0419	2.474e-08	-0.183063	0.0199356	4.20335e-20	0.02499	0.0083644	0.002812	0.00173936	0.00203924	0.393692	-0.000626658	0.00209858	0.765237	-0.00168904	0.00215269	0.432679	0.00214943	0.00214943	0.317311
rs78938131	17	44157622	T	G	0.2125	-0.19048	0.0322604	3.53865e-09	-5.90445	824795	-0.11027	0.021599	3.3001e-07	-0.0056715	0.0063438	0.3713	-0.2256	0.0481	2.753e-06	-0.170726	0.0210641	5.27073e-16	0.027362	0.0088818	0.002065	0.00210769	0.00205443	0.304929	-0.00060619	0.00211421	0.774325	-0.00223048	0.00216873	0.303727	0.00231511	0.00216544	0.285018
rs2732665	17	44277691	T	C	0.1754	-0.188675	0.0319555	3.54157e-09	-5.9043	1103180	-0.11074	0.021657	3.1651e-07	-0.006291	0.0061206	0.304	-0.2325	0.0424	4.266e-08	-0.188272	0.0203815	2.52528e-20	0.025713	0.0086561	0.002973	0.0023656	0.00205019	0.248563	-0.000130059	0.00210984	0.950846	-0.0023877	0.00216424	0.269918	0.0022647	0.00216097	0.294639
rs2696668	17	44318184	A	G	0.1718	-0.188859	0.0319891	3.55109e-09	-5.90385	1035000	-0.11027	0.02168	3.653e-07	-0.0064894	0.0062991	0.3029	-0.2316	0.0425	5.145e-08	-0.18529	0.0214381	5.47361e-18	0.025469	0.0092265	0.005773	0.00224516	0.00204822	0.273011	-0.000301116	0.00210781	0.886403	-0.00235197	0.00216216	0.276689	0.00223373	0.00215889	0.300825
rs740707	17	44258231	A	G	0.2117	-0.191388	0.0324219	3.56817e-09	-5.90305	824795	-0.11046	0.021782	3.9563e-07	-0.0010996	0.0067285	0.8702	-0.2336	0.0488	1.693e-06	-0.181701	0.0213806	1.92191e-17	0.029786	0.0096536	0.002032	0.00227793	0.00205058	0.266622	-0.000429845	0.00211024	0.838592	-0.00224262	0.00216465	0.300194	0.0022326	0.00216138	0.301626
rs34579536	17	44108906	A	G	0.1763	-0.187772	0.0318156	3.59401e-09	-5.90188	1103180	-0.111	0.021439	2.2522e-07	-0.0058583	0.0060506	0.3329	-0.2225	0.042	1.185e-07	-0.187077	0.0202671	2.69205e-20	0.024566	0.0085788	0.004189	0.00225389	0.00205443	0.272603	-0.00020413	0.00211421	0.923082	-0.0022515	0.00216873	0.299192	0.00240797	0.00216544	0.266138
rs2668656	17	44283022	A	G	0.1759	-0.188968	0.0320234	3.61458e-09	-5.90093	1102220	-0.11043	0.021748	3.8197e-07	-0.0062336	0.0061248	0.3088	-0.2328	0.0425	4.245e-08	-0.188464	0.0204029	2.53184e-20	0.026006	0.0086651	0.002689	0.00236574	0.0020503	0.248563	-0.00015897	0.00210996	0.939942	-0.00228024	0.00216437	0.292095	0.00216109	0.00216109	0.317311
rs62061795	17	44173179	C	A	0.176	-0.186342	0.0315818	3.62828e-09	-5.9003	1109440	-0.10608	0.021086	4.8858e-07	-0.0060933	0.0060661	0.3151	-0.2268	0.042	6.857e-08	-0.18792	0.0202835	1.95685e-20	0.025476	0.0085882	0.003013	0.00211455	0.00205471	0.30342	-0.000554142	0.00211449	0.793268	-0.00223524	0.00216902	0.302759	0.00228124	0.00216573	0.292188
rs2668694	17	44292319	T	C	0.1754	-0.188526	0.0319578	3.65263e-09	-5.89922	1103180	-0.11037	0.021657	3.4614e-07	-0.0062505	0.0061231	0.3073	-0.2315	0.0424	4.892e-08	-0.187634	0.0204132	3.86462e-20	0.025392	0.0086793	0.003438	0.00236582	0.00205038	0.248563	-0.000157894	0.00211004	0.94035	-0.00232171	0.00216445	0.283425	0.00225915	0.00216117	0.295869
rs112333322	17	44126673	A	G	0.2114	-0.191016	0.0323884	3.68668e-09	-5.89767	824795	-0.10991	0.021629	3.7376e-07	-0.0038876	0.0064948	0.5495	-0.2274	0.0484	2.647e-06	-0.186043	0.0226524	2.15871e-16	0.028233	0.0091919	0.00213	0.00210227	0.00206349	0.3083	-0.000620051	0.00212353	0.770294	-0.00230064	0.00217829	0.290891	0.00231579	0.00217499	0.286996
rs2532289	17	44238571	C	G	0.2295	-0.187547	0.031823	3.78219e-09	-5.89344	824795	-0.10789	0.021161	3.4184e-07	-0.0040235	0.0061917	0.5158	-0.2301	0.0481	1.73e-06	-0.168848	0.0207923	4.63517e-16	0.02735	0.008705	0.001679	0.0019719	0.00203526	0.332609	-0.000499331	0.00209447	0.811568	-0.00180938	0.00214848	0.399695	0.00200604	0.00214523	0.349729
rs4548919	17	44192395	G	T	0.2128	-0.189916	0.0322306	3.806e-09	-5.89241	826571	-0.11054	0.021555	2.9273e-07	-0.0045493	0.0063153	0.4713	-0.2239	0.0481	3.291e-06	-0.171215	0.0210513	4.17917e-16	0.027251	0.0088755	0.002138	0.00210573	0.00205443	0.305379	-0.000596644	0.00211421	0.777785	-0.0022311	0.00216873	0.303593	0.00229411	0.00216544	0.289409
rs2696443	17	44276821	G	A	0.1754	-0.188277	0.0319569	3.82447e-09	-5.89159	1103180	-0.11034	0.021657	3.4925e-07	-0.0061825	0.006121	0.3125	-0.2324	0.0424	4.313e-08	-0.188392	0.0203815	2.38998e-20	0.025821	0.008656	0.002854	0.00236582	0.00205038	0.248563	-0.000130071	0.00211004	0.950846	-0.00238793	0.00216445	0.269918	0.00226491	0.00216117	0.294639
rs2696585	17	44226030	G	A	0.213	-0.18903	0.032085	3.82618e-09	-5.89154	829281	-0.11053	0.02138	2.3419e-07	-0.0045965	0.0063321	0.4679	-0.2234	0.0481	3.477e-06	-0.170671	0.0210638	5.38058e-16	0.027881	0.00889	0.001711	0.00226864	0.0020503	0.268515	-0.000437617	0.00210996	0.835693	-0.00224835	0.00216437	0.298895	0.00221961	0.00216109	0.304385
rs2668665	17	44290047	G	A	0.1754	-0.188245	0.0319555	3.84258e-09	-5.89085	1103180	-0.11015	0.021654	3.6461e-07	-0.006172	0.0061257	0.3137	-0.2315	0.0424	4.884e-08	-0.187745	0.0203977	3.44157e-20	0.02549	0.0086745	0.003299	0.00236582	0.00205038	0.248563	-0.000144523	0.00211004	0.945393	-0.00231757	0.00216445	0.284284	0.00226491	0.00216117	0.294639
rs2696708	17	44264943	T	C	0.1755	-0.188248	0.0319588	3.85419e-09	-5.89033	1103180	-0.11062	0.021659	3.2665e-07	-0.006064	0.006115	0.3214	-0.2324	0.0424	4.3e-08	-0.188147	0.0203541	2.38079e-20	0.024828	0.0086587	0.004139	0.00236596	0.0020505	0.248563	-0.000144531	0.00211016	0.945393	-0.00238806	0.00216457	0.269918	0.00226504	0.0021613	0.294639
rs2532404	17	44302881	C	T	0.172	-0.188171	0.0319743	3.97903e-09	-5.88507	1035000	-0.11033	0.021677	3.585e-07	-0.0066538	0.0061227	0.2771	-0.2314	0.0425	5.298e-08	-0.18833	0.0204231	2.93247e-20	0.025142	0.0086728	0.003744	0.0023458	0.00205011	0.252528	-0.000143521	0.00210976	0.945764	-0.00233763	0.00216416	0.280074	0.00225309	0.00216089	0.297103
rs55653937	17	44316076	G	T	0.1719	-0.188228	0.0319861	3.98807e-09	-5.88468	1035000	-0.1091	0.021679	4.8391e-07	-0.0075244	0.0063193	0.2338	-0.2317	0.0425	5.069e-08	-0.185416	0.0214388	5.2131e-18	0.025892	0.0092358	0.005055	0.00222505	0.00204783	0.277241	-0.000315395	0.00210741	0.881033	-0.0023474	0.00216176	0.277533	0.00223331	0.00215848	0.300825
rs11085725	19	10462513	C	T	0.2801	0.164721	0.0279927	3.99467e-09	5.88443	1030160	0.14097	0.019495	4.793e-13	-0.0012464	0.0047776	0.7942	-0.0388	0.0272	0.1537	-0.0263376	0.0166109	0.112839	0.0012398	0.0066551	0.8522	0.00248726	0.00181111	0.169649	0.00449309	0.0018638	0.0159213	0.000973108	0.00191187	0.610765	-0.00228768	0.00190898	0.230769
rs9875616	3	45979877	G	A	0.7309	0.150123	0.0255171	4.0233e-09	5.88323	1157180	0.12528	0.01501	7.0229e-17	0.0095818	0.0049755	0.05413	0.0156	0.0311	0.6155	0.00936896	0.016855	0.57831	-0.0001244	0.0070864	0.986	0.000775533	0.00184189	0.673717	-0.000536773	0.00189548	0.777034	-0.00574598	0.00194435	0.00312442	0.000408314	0.00194142	0.83342
rs62073098	17	44316449	A	C	0.172	-0.188039	0.0319701	4.06017e-09	-5.88171	1036290	-0.10885	0.02166	5.0268e-07	-0.0078461	0.0063026	0.2132	-0.2315	0.0425	5.23e-08	-0.184992	0.0213862	5.14778e-18	0.026874	0.0091002	0.003145	0.00216618	0.00204802	0.290196	-0.000329762	0.00210761	0.875668	-0.00235175	0.00216196	0.276689	0.00219323	0.00215869	0.309629
rs2732629	17	44289101	A	G	0.1754	-0.187915	0.0319576	4.09989e-09	-5.88013	1103180	-0.1099	0.021656	3.8771e-07	-0.0060914	0.0061211	0.3197	-0.2315	0.0424	4.891e-08	-0.187944	0.020397	3.13285e-20	0.025315	0.0086734	0.003515	0.00236596	0.0020505	0.248563	-0.000144531	0.00211016	0.945393	-0.00231771	0.00216457	0.284284	0.00226504	0.0021613	0.294639
rs2732596	17	44269546	C	T	0.1755	-0.187829	0.0319609	4.1817e-09	-5.87684	1103180	-0.1102	0.021664	3.6431e-07	-0.0059077	0.0061185	0.3343	-0.2324	0.0424	4.289e-08	-0.188582	0.0203548	1.95532e-20	0.024874	0.0086599	0.004075	0.00236574	0.0020503	0.248563	-0.000144518	0.00210996	0.945393	-0.00238784	0.00216437	0.269918	0.00226483	0.00216109	0.294639
rs2696684	17	44244397	G	A	0.213	-0.190114	0.0323531	4.19759e-09	-5.87622	824795	-0.11032	0.02173	3.8381e-07	-0.0048106	0.0065063	0.4597	-0.2238	0.0483	3.572e-06	-0.18684	0.0226077	1.40353e-16	0.027838	0.0091807	0.002428	0.00227812	0.00204992	0.26643	-0.000439792	0.00210956	0.834857	-0.00224097	0.00216396	0.300394	0.00222998	0.00216068	0.302039
rs2532269	17	44250108	T	C	0.1768	-0.187056	0.0318366	4.21524e-09	-5.8755	1103180	-0.10857	0.021485	4.3478e-07	-0.0069331	0.006076	0.2538	-0.2327	0.0425	4.221e-08	-0.1869	0.0202583	2.81292e-20	0.026256	0.0085979	0.00226	0.00248308	0.00204953	0.225689	-5.77853e-05	0.00210916	0.978143	-0.00232075	0.00216355	0.283425	0.00224093	0.00216028	0.299581
rs4792891	17	43973498	T	G	0.2949	-0.144783	0.0246459	4.2408e-09	-5.87453	1146200	-0.079581	0.014554	4.5496e-08	0.0055821	0.0049805	0.2624	-0.1204	0.0334	0.0003123	-0.0939873	0.0167483	2.00281e-08	0.017	0.0070347	0.01567	0.0027221	0.00175322	0.120511	-4.78998e-05	0.00180423	0.97882	0.00163924	0.00185075	0.375772	0.00201333	0.00184795	0.275936
rs2668659	17	44281452	A	G	0.1758	-0.187663	0.0319464	4.24611e-09	-5.87431	1103180	-0.11081	0.021661	3.1253e-07	-0.0061897	0.0061239	0.3121	-0.2293	0.0425	6.691e-08	-0.188175	0.0203929	2.77119e-20	0.025314	0.0086571	0.003455	0.00242195	0.00204783	0.236931	-4.3303e-05	0.00210741	0.983606	-0.00232709	0.00216176	0.281712	0.00224482	0.00215848	0.29834
rs2532304	17	44226126	A	C	0.213	-0.189889	0.032335	4.29148e-09	-5.87255	824795	-0.1103	0.021712	3.7687e-07	-0.0032619	0.0071409	0.6478	-0.2234	0.0481	3.477e-06	-0.180863	0.0213259	2.23384e-17	0.029916	0.0095978	0.001827	0.00226864	0.0020503	0.268515	-0.000437617	0.00210996	0.835693	-0.00224835	0.00216437	0.298895	0.00221961	0.00216109	0.304385
rs55793500	17	43479748	T	C	0.1436	-0.179075	0.0305051	4.34939e-09	-5.87033	1155040	-0.1074	0.016908	2.1278e-10	0.00032925	0.0065623	0.96	-0.2174	0.0467	3.206e-06	-0.153732	0.021849	1.97699e-12	0.01554	0.00932	0.09544	0.00322936	0.00220858	0.143691	0.000501978	0.00227285	0.825202	-0.000139082	0.00233146	0.952431	0.000833263	0.00232793	0.720387
rs9381074	6	41505196	T	A	0.04295	0.344929	0.0587654	4.36889e-09	5.86959	1068750	0.26191	0.031817	1.8426e-16	0.0008336	0.008855	0.925	0.1274	0.0435	0.003405	0.0911675	0.0319885	0.00437175	0.011896	0.011266	0.291	-0.00368919	0.00457338	0.419859	0.0055816	0.00470644	0.235642	0.000992339	0.00482781	0.837145	0.00280238	0.0048205	0.561008
rs2532386	17	44313757	G	A	0.1717	-0.188236	0.0320789	4.41344e-09	-5.86791	1034040	-0.1093	0.021767	5.1345e-07	-0.0043647	0.0066609	0.5123	-0.2311	0.0425	5.534e-08	-0.196839	0.0216992	1.17669e-19	0.027632	0.010018	0.00581	0.00232424	0.00204849	0.256537	-0.00018643	0.00210809	0.929531	-0.00234403	0.00216245	0.278378	0.0022513	0.00215918	0.297103
rs56240566	17	44062689	A	C	0.2124	-0.18917	0.0322525	4.48383e-09	-5.86528	824795	-0.10843	0.021575	5.0175e-07	-0.0058842	0.0063325	0.3528	-0.2251	0.0482	3.046e-06	-0.172112	0.0210716	3.13624e-16	0.027704	0.0088514	0.001749	0.00206049	0.0020549	0.315997	-0.000654738	0.00211469	0.756854	-0.00222054	0.00216922	0.305997	0.0023351	0.00216594	0.28099
rs2732706	17	44351686	C	T	0.171	-0.188511	0.0321726	4.64647e-09	-5.85936	1035000	-0.10952	0.021838	5.3009e-07	-0.0060392	0.006326	0.3397	-0.2346	0.0428	4.138e-08	-0.188115	0.0215841	2.89635e-18	0.025721	0.0092813	0.005583	0.00193772	0.00205636	0.346035	-0.000532646	0.00211619	0.801272	-0.00248974	0.00217075	0.251404	0.00219629	0.00216747	0.310918
rs112411928	17	44139762	C	G	0.2216	-0.18914	0.0322849	4.6715e-09	-5.85847	824795	-0.10786	0.021588	5.8447e-07	-0.0053262	0.0065133	0.4135	-0.2252	0.0482	2.991e-06	-0.187024	0.0226067	1.30678e-16	0.027797	0.0091688	0.002431	0.00210596	0.00205451	0.305343	-0.000611544	0.00211429	0.772395	-0.00223217	0.00216881	0.303378	0.0023153	0.00216553	0.284996
rs2532329	17	44350090	G	A	0.1709	-0.188367	0.0321743	4.78239e-09	-5.85458	1035000	-0.11049	0.021839	4.2009e-07	-0.0066904	0.0063341	0.2909	-0.2339	0.0428	4.565e-08	-0.186677	0.0215873	5.26307e-18	0.025942	0.0092866	0.005214	0.00201693	0.00205647	0.326707	-0.000359916	0.00211631	0.864957	-0.0024816	0.00217088	0.252985	0.00220218	0.0021676	0.30965
rs35251378	19	10459969	G	A	0.2803	0.167242	0.0285713	4.81326e-09	5.8535	1025680	0.14398	0.020328	1.4126e-12	-0.001079	0.0047809	0.8214	-0.0392	0.0272	0.1491	-0.026266	0.0166104	0.11381	0.00076248	0.0066597	0.9088	0.00236523	0.00181013	0.191326	0.00437423	0.00186279	0.0188637	0.000943973	0.00191083	0.621298	-0.00220147	0.00190794	0.248563
rs2531743	3	45838300	G	A	0.5917	0.133873	0.0228743	4.84074e-09	5.85255	1149350	0.1112	0.013365	8.7875e-17	0.0056313	0.0046363	0.2245	0.0324	0.0273	0.2342	0.0294319	0.0158474	0.0632814	0.0084437	0.0067313	0.2097	-0.000336533	0.00165862	0.839214	-0.000689318	0.00170688	0.686326	-0.00151319	0.0017509	0.387457	-0.00352771	0.00174824	0.0436061
rs7251000	19	4714468	C	T	0.4189	-0.131148	0.0224126	4.87082e-09	-5.85153	1051330	-0.11517	0.012853	3.222e-19	-0.0055358	0.004504	0.219	-0.0609	0.0262	0.01996	-0.0588764	0.0158453	0.00020263	0.0080671	0.0063694	0.2053	0.000238513	0.00164574	0.884768	0.000641275	0.00169362	0.704955	-0.000812966	0.0017373	0.639821	0.00134248	0.00173467	0.438982
rs11088247	21	34603249	C	G	0.3432	0.159424	0.0272486	4.89414e-09	5.85072	1095090	0.14954	0.019358	1.1175e-14	0.0063041	0.0044677	0.1582	-0.0201	0.0259	0.4388	0.00422126	0.01534	0.783178	-0.0043644	0.0061495	0.4779	0.000200656	0.00173065	0.907698	0.000780251	0.00178101	0.661317	-0.000414666	0.00182693	0.820444	-0.000324297	0.00182417	0.858898
rs6789719	3	46174694	G	A	0.6477	-0.14019	0.0239638	4.914e-09	-5.85007	1149350	-0.12581	0.014011	2.7235e-19	0.011788	0.004697	0.01208	-0.0364	0.0306	0.234	0.0141692	0.016136	0.379885	0.00068782	0.0066386	0.9175	2.50363e-05	0.0017275	0.988437	-0.00288886	0.00177776	0.104163	-0.00273842	0.0018236	0.133187	-0.000598857	0.00182085	0.74224
rs2942166	17	43715427	T	C	0.1777	-0.183458	0.0313634	4.93213e-09	-5.84943	1104950	-0.10487	0.020791	4.5585e-07	-0.0066587	0.0059856	0.2659	-0.223	0.042	1.118e-07	-0.188908	0.020165	7.38542e-21	0.023	0.0085126	0.006895	0.00239083	0.00205213	0.243999	-0.000334981	0.00211184	0.873968	-0.00213316	0.00216629	0.32477	0.00224977	0.00216302	0.29829
rs112746008	17	44126650	C	T	0.2125	-0.188704	0.0322907	5.09883e-09	-5.84391	824795	-0.10765	0.021605	6.2799e-07	-0.0031365	0.0064735	0.628	-0.2272	0.0481	2.345e-06	-0.187513	0.0225751	9.88077e-17	0.027656	0.0091605	0.002536	0.00210227	0.00205463	0.306219	-0.000617708	0.00211441	0.770178	-0.00223512	0.00216893	0.302767	0.00232143	0.00216565	0.28375
rs17576631	17	44170018	G	C	0.2128	-0.188723	0.0322972	5.11719e-09	-5.84332	824795	-0.10809	0.021616	5.7148e-07	-0.0043081	0.0064828	0.5063	-0.2232	0.0481	3.505e-06	-0.186541	0.0225784	1.43325e-16	0.028355	0.0091577	0.00196	0.0020962	0.00205451	0.307591	-0.000608636	0.00211429	0.773448	-0.00224038	0.00216881	0.301603	0.00230021	0.00216553	0.288147
rs113313477	17	44005186	G	A	0.1726	-0.190856	0.0326712	5.16616e-09	-5.84172	923775	-0.10734	0.022455	1.7509e-06	-0.007935	0.0068871	0.2493	-0.2293	0.042	4.892e-08	-0.18545	0.03178	5.365e-09	0.026479	0.010212	0.009513	0.00187403	0.00205346	0.361442	-0.000874428	0.0021132	0.679026	-0.00226284	0.00216769	0.296535	0.00238374	0.00216441	0.270752
rs11085087	19	4718201	G	T	0.3911	-0.1334	0.0228388	5.19095e-09	-5.84094	1105160	-0.11686	0.013378	2.4328e-18	-0.0038028	0.0043305	0.3799	-0.0729	0.026	0.005035	-0.0643665	0.015114	2.05575e-05	0.0075655	0.0060553	0.2115	-0.00266197	0.00166373	0.109599	-0.00154751	0.00171214	0.366077	-0.00133974	0.00175629	0.44557	0.000358352	0.00175364	0.838082
rs112058117	17	44041562	G	T	0.2098	-0.189055	0.0323904	5.32279e-09	-5.83676	824795	-0.10938	0.021569	3.9561e-07	-0.0017348	0.0067378	0.7968	-0.2177	0.0489	8.344e-06	-0.181366	0.021438	2.67315e-17	0.029905	0.0096269	0.001894	0.00213024	0.00206537	0.302349	-0.000625128	0.00212547	0.768671	-0.00223062	0.00218027	0.306264	0.0023258	0.00217698	0.285358
rs9577175	13	113543355	C	T	0.2329	0.15699	0.0269055	5.38315e-09	5.83487	1090550	0.1251	0.015439	5.3735e-16	0.0068974	0.0053641	0.1985	-0.1092	0.0357	0.002204	-0.110543	0.018984	5.78205e-09	-0.010319	0.0072949	0.1572	-0.00134331	0.0019516	0.491257	0.0030676	0.00200838	0.126662	-0.00115467	0.00206017	0.575158	-0.00263893	0.00205706	0.199538
rs35238788	3	46386039	T	C	0.4599	-0.131909	0.0226265	5.54756e-09	-5.82985	1156890	-0.088394	0.01294	8.4162e-12	-0.006601	0.00449	0.1415	0.0302	0.0303	0.3185	0.0242512	0.0153996	0.115303	-0.0053232	0.0060775	0.3811	-0.000367944	0.00164348	0.82285	-0.00488783	0.00169129	0.00385242	0.00221716	0.00173491	0.201261	-0.00144753	0.00173229	0.403371
rs6773335	3	46082102	C	T	0.3411	0.151538	0.0259951	5.55947e-09	5.82948	1108480	0.12644	0.017517	5.2757e-13	0.0084576	0.0044381	0.05669	0.0268	0.0263	0.3076	-0.00391228	0.0153122	0.798336	0.0017542	0.0061257	0.7746	0.00152384	0.00173137	0.378787	0.000722784	0.00178175	0.684992	-0.00256113	0.00182769	0.161126	-0.00178508	0.00182493	0.327992
rs2234350	3	45984300	C	G	0.7132	0.1485	0.0254924	5.70234e-09	5.82527	1157180	0.12274	0.014975	2.4829e-16	0.0086946	0.0049698	0.08021	0.0177	0.0311	0.5703	0.0102998	0.0168418	0.540829	-0.0010395	0.0070789	0.8833	0.000726876	0.00184142	0.693037	-0.000536636	0.001895	0.777034	-0.0057329	0.00194385	0.00318542	0.000369699	0.00194092	0.848936
rs2732671	17	44283139	C	A	0.2121	-0.188609	0.0324378	6.08165e-09	-5.81448	824795	-0.10956	0.021807	5.0643e-07	-0.0052759	0.006558	0.4211	-0.2339	0.0488	1.649e-06	-0.186032	0.0227563	2.96033e-16	0.02823	0.0092443	0.00226	0.00234126	0.00205011	0.253447	-0.000167737	0.00210976	0.936631	-0.00235991	0.00216416	0.275516	0.00223779	0.00216089	0.300393
rs1463680	3	45996761	G	A	0.7302	0.148048	0.0254942	6.35498e-09	5.80712	1157180	0.12275	0.014981	2.5332e-16	0.0086276	0.0049692	0.08253	0.015	0.0311	0.6281	0.00938417	0.0168482	0.577539	-0.00083749	0.0070783	0.9058	0.000775245	0.00184121	0.673717	-0.000469502	0.00189478	0.804299	-0.00572613	0.00194362	0.003218	0.000408162	0.0019407	0.83342
rs4683153	3	45974968	G	T	0.5696	0.130009	0.0224161	6.63917e-09	5.7998	1158410	0.10783	0.012886	5.8643e-17	-0.0071182	0.0042822	0.09645	-0.0095	0.0255	0.709	-0.0142381	0.01468	0.332098	0.0021486	0.0059241	0.7168	-0.000270976	0.00165049	0.86959	0.00065586	0.00169851	0.699394	-0.00430278	0.0017423	0.0135266	0.000582515	0.00173967	0.737745
rs2732705	17	44351929	T	G	0.1711	-0.186531	0.0321629	6.64823e-09	-5.79957	1035000	-0.1089	0.021832	6.0927e-07	-0.0058548	0.0063274	0.3548	-0.2347	0.0428	4.066e-08	-0.185932	0.0215841	7.03646e-18	0.02595	0.0092823	0.00518	0.00199628	0.00205557	0.331472	-0.000359758	0.00211538	0.864957	-0.00247637	0.00216993	0.253778	0.00219545	0.00216664	0.310918
rs6781121	3	45975093	A	C	0.5696	0.129952	0.0224168	6.74861e-09	5.79708	1158410	0.1078	0.012887	6.0365e-17	-0.0071119	0.004282	0.09674	-0.0095	0.0255	0.7081	-0.0142814	0.0146785	0.330581	0.0022146	0.005924	0.7085	-0.000270979	0.00165051	0.86959	0.000655869	0.00169853	0.699394	-0.00430283	0.00174232	0.0135266	0.000582523	0.0017397	0.737745
rs34782243	17	44343282	G	A	0.175	-0.18211	0.0314179	6.77618e-09	-5.79638	917513	-0.11113	0.02321	1.6841e-06	-0.0031786	0.0067524	0.6378	-0.2226	0.0422	1.371e-07	-0.15397	0.028659	7.775e-08	0.023521	0.0099776	0.0184	0.00222658	0.0017917	0.213972	3.78869e-05	0.00184383	0.983606	-0.00207581	0.00189137	0.272417	0.00216046	0.00188851	0.252624
rs9869848	3	45978806	C	T	0.7302	0.147745	0.0254983	6.85995e-09	5.79431	1157180	0.12315	0.014989	2.1055e-16	0.0088131	0.0049715	0.07627	0.0153	0.0311	0.6234	0.00879043	0.0168377	0.601623	-0.00091226	0.007078	0.8974	0.000750992	0.00184114	0.683351	-0.000563715	0.00189471	0.766069	-0.00573784	0.00194356	0.00315479	0.000431251	0.00194063	0.824141
rs1278769	13	113536627	A	G	0.7633	-0.150134	0.0259383	7.11676e-09	-5.78812	1162070	-0.1147	0.014683	5.6451e-15	-0.00639	0.0048686	0.1894	0.0684	0.0287	0.01698	0.098792	0.0168149	4.22179e-09	0.0075876	0.0066581	0.2544	0.000668229	0.00193044	0.729227	-0.00240063	0.0019866	0.226889	0.00208495	0.00203783	0.30625	0.00310776	0.00203475	0.126676
rs4490403	3	46101257	T	C	0.6284	-0.15152	0.0261961	7.2923e-09	-5.78407	1109440	-0.11675	0.01792	7.2683e-11	0.0095614	0.0046306	0.03894	-0.0505	0.0297	0.08882	0.00942152	0.0158454	0.552117	-0.0052824	0.0065488	0.4199	0.000125053	0.00170071	0.941385	-0.0036703	0.00175019	0.0359858	-0.00108555	0.00179533	0.545411	8.84248e-05	0.00179261	0.960658
rs55955207	17	44165594	C	A	0.1703	-0.190838	0.0330205	7.49754e-09	-5.77938	919289	-0.10987	0.022975	1.7347e-06	-0.0071825	0.0068005	0.2909	-0.2278	0.0424	7.825e-08	-0.16178	0.028773	1.882e-08	0.024569	0.010034	0.01434	0.00203495	0.00205471	0.321986	-0.000796554	0.00211449	0.706387	-0.00224338	0.00216902	0.301003	0.00237885	0.00216573	0.272028
rs34200189	17	44343125	C	T	0.172	-0.181627	0.0314376	7.58681e-09	-5.77738	917513	-0.11108	0.023222	1.7226e-06	-0.0038094	0.0066776	0.5684	-0.2177	0.0424	2.753e-07	-0.15529	0.028689	6.202e-08	0.025224	0.01	0.01166	0.00217071	0.0017917	0.225689	-1.2629e-05	0.00184383	0.994535	-0.00202132	0.00189137	0.285204	0.00191873	0.00188851	0.309629
rs62061717	17	44012248	T	A	0.1716	-0.190498	0.0329998	7.80004e-09	-5.7727	917513	-0.10842	0.022918	2.2353e-06	-0.0052818	0.0068545	0.441	-0.2296	0.0422	5.288e-08	-0.18469	0.03175	5.989e-09	0.02596	0.010204	0.01096	0.00177435	0.00205346	0.387545	-0.000853965	0.0021132	0.686132	-0.00222561	0.00216769	0.304553	0.00240106	0.00216441	0.267286
rs4807625	19	4731026	C	T	0.3242	-0.136718	0.0236966	7.94962e-09	-5.76952	1036980	-0.1205	0.014042	9.3977e-18	-0.0033301	0.0046926	0.4779	-0.0603	0.0274	0.02795	-0.0719706	0.016548	1.36636e-05	0.00587	0.0066188	0.3751	-0.00148203	0.00171004	0.386125	-0.000942746	0.00175979	0.592156	-0.00138779	0.00180517	0.44202	0.000865739	0.00180244	0.631003
rs10514904	17	44207887	C	T	0.1769	-0.183404	0.0318147	8.17708e-09	-5.76476	1104950	-0.11001	0.02149	3.0706e-07	-0.0059225	0.0060623	0.3286	-0.2248	0.0419	8.408e-08	-0.188952	0.0202632	1.11125e-20	0.025525	0.0085903	0.002964	0.00236866	0.00205019	0.247951	-2.91012e-05	0.00210984	0.988995	-0.00241445	0.00216424	0.26459	0.00177757	0.00216097	0.410747
rs2531747	3	45828586	T	C	0.5578	-0.130056	0.0225661	8.24634e-09	-5.76334	1144060	-0.12607	0.013237	1.6663e-21	0.0026125	0.0042884	0.5424	-0.0026	0.0251	0.9189	-0.000293352	0.0146364	0.984009	-0.0074641	0.0059666	0.2109	0.00287432	0.00164598	0.0807643	0.00182804	0.00169387	0.280495	0.00151449	0.00173755	0.383415	0.000332725	0.00173492	0.847914
rs75183956	17	44182956	A	G	0.1708	-0.190937	0.0331381	8.31913e-09	-5.76186	918331	-0.10978	0.023066	1.9418e-06	-0.0063485	0.0069968	0.3642	-0.2285	0.0423	6.529e-08	-0.1932	0.033027	4.924e-09	0.025421	0.010427	0.01477	0.00201519	0.00205471	0.326707	-0.000593795	0.00211449	0.778847	-0.00223938	0.00216902	0.301865	0.00237942	0.00216573	0.271913
rs56367860	17	44034673	T	G	0.1721	-0.190063	0.0329979	8.41854e-09	-5.75985	917513	-0.10866	0.022912	2.1123e-06	-0.0029485	0.0071801	0.6813	-0.2303	0.0421	4.52e-08	-0.18286	0.029261	4.122e-10	0.02724	0.010954	0.01289	0.00201454	0.00205443	0.326799	-0.000714457	0.00211421	0.735415	-0.00230117	0.00216873	0.288659	0.00236755	0.00216544	0.274247
rs2696578	17	44227623	T	C	0.1793	-0.182625	0.0317202	8.54303e-09	-5.75737	1029500	-0.10252	0.021484	1.8266e-06	-0.00074789	0.0063584	0.9064	-0.2267	0.0419	6.38e-08	-0.188513	0.0204133	2.58728e-20	0.026759	0.0091597	0.003485	0.00191529	0.002035	0.346614	-0.000552638	0.00209421	0.791866	-0.00165979	0.00214821	0.439736	0.00201234	0.00214496	0.348156
rs2668622	17	44352131	G	T	0.2094	-0.187904	0.0326503	8.66225e-09	-5.75505	756614	-0.10889	0.021987	7.3312e-07	-0.00072906	0.0070065	0.9171	-0.2382	0.0492	1.298e-06	-0.17855	0.0228246	5.1694e-15	0.031688	0.010512	0.002575	0.00205031	0.00205396	0.318171	-0.0003384	0.00211373	0.872805	-0.00242862	0.00216823	0.262674	0.00219563	0.00216495	0.310502
rs2696423	17	44333890	G	A	0.1696	-0.190343	0.0332315	1.01754e-08	-5.72779	920293	-0.10759	0.023257	3.722e-06	-0.0056412	0.0069919	0.4198	-0.2365	0.0422	2.131e-08	-0.19368	0.033105	4.901e-09	0.026674	0.010396	0.0103	0.00159202	0.00204972	0.437336	-0.000866861	0.00210936	0.681103	-0.00219673	0.00216375	0.309992	0.00218346	0.00216048	0.31219
rs17662115	17	44227531	T	C	0.1733	-0.188704	0.0329661	1.03923e-08	-5.72418	917513	-0.1085	0.02306	2.5382e-06	-0.0054715	0.0069426	0.4306	-0.2262	0.0421	7.589e-08	-0.19164	0.032839	5.359e-09	0.024135	0.01035	0.0197	0.00230889	0.00203261	0.255989	-0.000562608	0.00209175	0.787956	-0.00220323	0.00214569	0.304505	0.00207943	0.00214244	0.331753
rs740711	17	44214814	G	A	0.1732	-0.188844	0.033002	1.05148e-08	-5.7222	917513	-0.11026	0.023029	1.6867e-06	-0.0064392	0.0067372	0.3392	-0.2242	0.042	9.282e-08	-0.15985	0.028559	2.177e-08	0.024256	0.0099574	0.01485	0.00228904	0.00205019	0.264206	-0.000538373	0.00210984	0.79859	-0.00217668	0.00216424	0.314537	0.00224787	0.00216097	0.29824
rs2696601	17	44216158	T	C	0.1723	-0.187326	0.0327404	1.05561e-08	-5.72156	921999	-0.10881	0.022651	1.5566e-06	-0.0055528	0.0067398	0.41	-0.2247	0.042	8.855e-08	-0.15887	0.028591	2.749e-08	0.025275	0.0099662	0.01121	0.00222933	0.00205019	0.27687	-0.000582025	0.00210984	0.782654	-0.00219741	0.00216424	0.309951	0.00218408	0.00216097	0.312162
rs2668632	17	44319366	C	T	0.2103	-0.186175	0.032546	1.06301e-08	-5.72037	755656	-0.10766	0.021911	8.9401e-07	-0.0021967	0.0070039	0.7538	-0.2334	0.0489	1.81e-06	-0.177757	0.0226875	4.68797e-15	0.030897	0.010483	0.003204	0.00226489	0.00204914	0.269036	-0.000219926	0.00210876	0.916938	-0.00239092	0.00216314	0.26903	0.00222598	0.00215987	0.302723
rs2532239	17	44266227	T	C	0.1723	-0.189438	0.0331496	1.09949e-08	-5.71464	917513	-0.10705	0.023143	3.731e-06	-0.0050005	0.0069531	0.472	-0.2274	0.0421	6.497e-08	-0.18782	0.032857	1.089e-08	0.024927	0.010386	0.0164	0.0023492	0.00205058	0.251948	-0.000582135	0.00211024	0.782654	-0.00206946	0.00216465	0.339061	0.00231741	0.00216138	0.283634
rs76159289	17	44098861	G	T	0.172	-0.188533	0.0330228	1.13517e-08	-5.70918	917513	-0.1086	0.023005	2.3502e-06	-0.0050589	0.0067244	0.4519	-0.2311	0.0421	3.932e-08	-0.16539	0.028573	7.105e-09	0.023884	0.0099479	0.01635	0.0020549	0.0020549	0.317311	-0.000700036	0.00211469	0.740618	-0.00223546	0.00216922	0.302759	0.00232189	0.00216594	0.28372
rs62062279	17	44093964	T	C	0.172	-0.188339	0.0329984	1.14624e-08	-5.70752	917513	-0.10846	0.022973	2.3432e-06	-0.0065214	0.0067606	0.3347	-0.2285	0.0421	5.554e-08	-0.16097	0.02862	1.863e-08	0.024963	0.0099602	0.0122	0.00209433	0.00205443	0.308005	-0.000656134	0.00211421	0.756299	-0.00223495	0.00216873	0.302759	0.00233868	0.00216544	0.280142
rs111957446	17	44179723	T	C	0.1717	-0.188208	0.0329802	1.15187e-08	-5.7067	919289	-0.10802	0.022942	2.4988e-06	-0.0064163	0.0067705	0.3433	-0.2295	0.0421	4.994e-08	-0.16186	0.028665	1.636e-08	0.025352	0.0099891	0.01115	0.00207466	0.00205471	0.312635	-0.000670804	0.00211449	0.75106	-0.00221455	0.00216902	0.307258	0.00228701	0.00216573	0.290968
rs55841786	17	43978308	T	C	0.1708	-0.188072	0.0329678	1.16543e-08	-5.70472	917513	-0.10754	0.022918	2.7035e-06	-0.0049184	0.0067364	0.4653	-0.2297	0.0424	5.949e-08	-0.1643	0.028647	9.737e-09	0.02508	0.0099639	0.01183	0.00185594	0.00205338	0.366077	-0.00096972	0.00211312	0.646303	-0.00251923	0.00216761	0.245149	0.0024356	0.00216433	0.260448
rs10420225	19	4724157	G	A	0.3186	-0.133871	0.0234687	1.16861e-08	-5.70424	1049470	-0.11957	0.013456	6.3472e-19	-0.0037698	0.0049291	0.4444	-0.0608	0.0271	0.02515	-0.0697978	0.0166858	2.87616e-05	0.0055102	0.0070833	0.4366	-0.00151944	0.00172354	0.378005	-0.000760151	0.00177369	0.668235	-0.000925397	0.00181942	0.611018	0.000277844	0.00181667	0.878445
rs7560588	2	60727416	G	A	0.246	-0.149594	0.0262327	1.18003e-08	-5.70258	1079940	-0.11772	0.015664	5.6729e-14	-0.0013866	0.0053933	0.7971	-0.0761	0.0352	0.03055	-0.0593843	0.0187454	0.00153521	0.012963	0.0079025	0.1009	0.00213057	0.00185267	0.250144	0.000667302	0.00190658	0.726339	0.00135192	0.00195574	0.489404	-0.0010018	0.00195278	0.607944
rs6806802	3	45929559	G	T	0.7808	0.16407	0.0287749	1.18526e-08	5.70184	1092980	0.13855	0.017884	9.4083e-15	0.011496	0.0055795	0.03935	0.0435	0.0364	0.2324	0.0130614	0.0188998	0.489511	-0.0032285	0.0079306	0.6839	0.00209526	0.00199666	0.294002	0.000347844	0.00205476	0.865571	-0.00446723	0.00210774	0.0340529	0.000727891	0.00210456	0.729444
rs1560312	17	43978988	A	G	0.2937	-0.140506	0.0246684	1.22782e-08	-5.69579	1146830	-0.075562	0.014589	2.2245e-07	0.0054932	0.0049891	0.2709	-0.1208	0.0334	0.0002995	-0.0928611	0.0167727	3.0865e-08	0.017084	0.0070526	0.01542	0.00274537	0.00175335	0.117398	-1.59678e-05	0.00180436	0.992939	0.00165522	0.00185089	0.371169	0.00195595	0.00184809	0.289889
rs3934895	3	46527141	C	T	0.1024	0.219186	0.0384942	1.24099e-08	5.694	1160690	0.18453	0.022972	9.5512e-16	-0.017146	0.0071267	0.01613	0.0038	0.0409	0.9255	0.00292612	0.0248963	0.906438	-0.0049015	0.0098191	0.6177	0.00348809	0.00279047	0.2113	0.00474928	0.00287166	0.0981588	-0.000901043	0.00294572	0.759694	-0.00138739	0.00294126	0.637142
rs35124447	3	46538569	G	A	0.1024	0.218965	0.0384926	1.28154e-08	5.6885	1160690	0.18506	0.022979	8.0633e-16	-0.016883	0.0071203	0.01774	0.0049	0.0409	0.9051	0.00373072	0.0248916	0.88086	-0.0056643	0.0098037	0.5634	0.00357097	0.00278982	0.200545	0.00460094	0.00287098	0.109031	-0.000970126	0.00294502	0.741844	-0.00142405	0.00294057	0.628189
rs6441954	3	46332840	T	C	0.4488	-0.129067	0.0227199	1.34085e-08	-5.68079	1159960	-0.10833	0.013013	8.4223e-17	-0.001927	0.0048281	0.6898	-0.0079	0.0303	0.7944	-0.00685935	0.0156885	0.66195	0.0076709	0.0069526	0.2699	-0.00218677	0.00164622	0.18406	-0.00293082	0.00169412	0.0836303	0.00177876	0.00173781	0.306039	-0.00265009	0.00173517	0.126693
rs2141300	17	44258914	A	G	0.1729	-0.187839	0.0330915	1.37595e-08	-5.67635	917513	-0.10731	0.023132	3.5003e-06	-0.0074259	0.0072069	0.3028	-0.2284	0.0422	6.047e-08	-0.15993	0.028646	2.367e-08	0.025359	0.0099909	0.01114	0.00217003	0.00205058	0.28994	-0.000708231	0.00211024	0.73716	-0.00231365	0.00216465	0.285145	0.00228852	0.00216138	0.28968
rs62073156	17	44333568	T	C	0.1709	-0.188553	0.0332524	1.4251e-08	-5.67036	917513	-0.10739	0.023206	3.6951e-06	-0.00231	0.0074548	0.7567	-0.2287	0.0422	6.091e-08	-0.21847	0.034087	1.463e-10	0.027464	0.011633	0.01823	0.00208914	0.00204972	0.308093	-0.000418983	0.00210936	0.842552	-0.00215964	0.00216375	0.318231	0.00226391	0.00216048	0.294697
rs150592114	17	44333331	A	G	0.1667	-0.189725	0.0334678	1.43733e-08	-5.66888	916555	-0.10857	0.023392	3.4597e-06	-0.0026455	0.0076806	0.7305	-0.2374	0.0432	3.922e-08	-0.23692	0.035057	1.397e-11	0.028234	0.012282	0.02151	0.00191289	0.00204953	0.350648	-0.000523752	0.00210916	0.803885	-0.00235614	0.00216355	0.276147	0.00168593	0.00216028	0.435142
rs13069424	3	46525508	C	G	0.1142	0.218097	0.0385896	1.58866e-08	5.6517	1160690	0.18452	0.023075	1.2807e-15	-0.018347	0.0072158	0.011	-0.0043	0.0418	0.9187	-0.00224468	0.0251447	0.928867	-0.0066124	0.010027	0.5096	0.00368169	0.00278916	0.186835	0.00485745	0.00287031	0.0905873	-0.000907547	0.00294433	0.757903	-0.00148843	0.00293988	0.612654
rs2696664	17	44251698	G	A	0.1721	-0.186903	0.0330773	1.59987e-08	-5.65049	917513	-0.1084	0.023124	2.762e-06	-0.0054391	0.006747	0.4202	-0.2271	0.0421	6.776e-08	-0.15944	0.028621	2.536e-08	0.024936	0.0099808	0.01247	0.00218994	0.00205058	0.285538	-0.000582135	0.00211024	0.782654	-0.0022971	0.00216465	0.288606	0.00228852	0.00216138	0.28968
rs6442001	3	46547482	T	C	0.1024	0.217638	0.0385312	1.61992e-08	5.64836	1160070	0.18401	0.023026	1.3332e-15	-0.0172	0.0071166	0.01565	0.0088	0.0409	0.8299	0.00546401	0.0248841	0.826199	-0.0057879	0.0098037	0.5549	0.00362847	0.00279113	0.193601	0.00454787	0.00287234	0.113346	-0.000942852	0.00294641	0.748968	-0.00139697	0.00294195	0.634899
rs56945978	19	4721927	G	C	0.323	-0.133305	0.0236189	1.66145e-08	-5.644	1036980	-0.11707	0.013873	3.2042e-17	-0.0040798	0.0046425	0.3795	-0.0629	0.0271	0.02051	-0.0735473	0.0164075	7.37554e-06	0.004353	0.0065261	0.5048	-0.00175999	0.00171486	0.304743	-0.00109701	0.00176475	0.534191	-0.000775084	0.00181026	0.668534	1.41767e-05	0.00180752	0.993742
rs11085727	19	10466123	C	T	0.2802	0.15632	0.0276987	1.66534e-08	5.64359	1032570	0.13066	0.019077	7.4391e-12	-0.0011539	0.0047729	0.809	-0.0337	0.0271	0.2143	-0.0242507	0.0165957	0.143942	0.0012407	0.006648	0.852	0.00251123	0.00181098	0.165543	0.00455932	0.00186367	0.0144279	0.000961589	0.00191173	0.614968	-0.00234934	0.00190884	0.218409
rs3418	17	43723462	C	T	0.1742	-0.186615	0.0330687	1.66856e-08	-5.64325	1094690	-0.10535	0.023272	5.985e-06	-0.006345	0.0060551	0.2947	-0.2224	0.042	1.2e-07	-0.187733	0.0202671	1.98889e-20	0.024434	0.0085895	0.004445	0.0020732	0.00205326	0.312635	-0.000757766	0.002113	0.719879	-0.0021219	0.00216749	0.327596	0.00224522	0.00216421	0.299534
rs2532417	17	44289220	C	T	0.1723	-0.186743	0.0330957	1.67576e-08	-5.64252	917513	-0.10817	0.023151	2.9762e-06	-0.005886	0.0067521	0.3834	-0.2276	0.0421	6.572e-08	-0.1593	0.028643	2.675e-08	0.02542	0.009977	0.01084	0.00232921	0.0020505	0.255989	-0.00046569	0.00211016	0.825334	-0.00230115	0.00216457	0.287738	0.00229999	0.0021613	0.287251
rs76154201	17	44154033	T	C	0.1715	-0.186581	0.0330904	1.71526e-08	-5.63852	916555	-0.10764	0.023097	3.1596e-06	-0.006897	0.006772	0.3085	-0.227	0.0422	7.377e-08	-0.16085	0.028691	2.064e-08	0.024395	0.0099889	0.0146	0.00211358	0.00205432	0.303552	-0.000666082	0.00211409	0.75271	-0.00231999	0.0021686	0.284704	0.0022627	0.00216532	0.296035
rs2696658	17	44245766	G	A	0.1725	-0.186329	0.0330645	1.74732e-08	-5.63532	917513	-0.10726	0.023109	3.4606e-06	-0.0054095	0.0067408	0.4223	-0.2278	0.0421	6.076e-08	-0.16033	0.02861	2.093e-08	0.024847	0.0099736	0.01273	0.00218965	0.0020503	0.285538	-0.000640263	0.00210996	0.761548	-0.00229705	0.00216437	0.288552	0.00225355	0.00216109	0.29705
rs67091203	3	46528114	C	T	0.1023	0.216868	0.0384861	1.7509e-08	5.63497	1160690	0.18204	0.022968	2.2646e-15	-0.017497	0.0071228	0.01403	0.0037	0.0409	0.9286	0.00326148	0.0248916	0.895753	-0.0061178	0.009805	0.5327	0.00348727	0.00278982	0.2113	0.00472976	0.00287098	0.0994685	-0.000900831	0.00294502	0.759694	-0.00137781	0.00294057	0.639389
rs111970616	17	44169581	T	C	0.1741	-0.187907	0.0333567	1.76837e-08	-5.63326	1090610	-0.10646	0.023659	6.7998e-06	-0.0058351	0.0060649	0.336	-0.229	0.0421	5.16e-08	-0.187873	0.0202848	2.01112e-20	0.025312	0.0085919	0.003219	0.00207466	0.00205471	0.312635	-0.000656221	0.00211449	0.756299	-0.00222283	0.00216902	0.305453	0.00230434	0.00216573	0.287329
rs9426886	1	155151754	A	T	0.4534	0.126318	0.0224276	1.77863e-08	5.63226	1163700	0.080788	0.012795	2.7208e-10	0.015863	0.0043405	0.0002575	0.0357	0.0267	0.1818	0.0554935	0.0149028	0.000196325	0.0070224	0.0060486	0.2456	0.00402762	0.00165108	0.0147119	0.00409486	0.00169911	0.0159525	0.000502202	0.00174294	0.773243	-0.00490953	0.00174029	0.00478591
rs55703644	17	44274766	T	C	0.1722	-0.186348	0.0330901	1.78614e-08	-5.63153	917513	-0.10809	0.023146	3.011e-06	-0.0049855	0.0067513	0.4602	-0.2254	0.0421	8.365e-08	-0.15839	0.028617	3.113e-08	0.02515	0.0099613	0.01158	0.0023887	0.0020503	0.243999	-0.000436543	0.00210996	0.836091	-0.00230507	0.00216437	0.286872	0.0024269	0.00216109	0.26144
rs2696586	17	44225234	T	C	0.173	-0.185707	0.0329868	1.80485e-08	-5.62974	919289	-0.10867	0.023006	2.319e-06	-0.0053735	0.0067433	0.4255	-0.2219	0.042	1.262e-07	-0.15965	0.028592	2.356e-08	0.024088	0.0099697	0.01569	0.00226914	0.00205019	0.268382	-0.000552923	0.00210984	0.793268	-0.00222644	0.00216424	0.303604	0.00211475	0.00216097	0.327773
rs1029463	17	44150161	T	G	0.1785	-0.182874	0.0324853	1.80786e-08	-5.62944	917513	-0.10325	0.022252	3.4809e-06	-0.005083	0.0065934	0.4407	-0.236	0.0421	2.083e-08	-0.15425	0.027933	3.345e-08	0.021541	0.0097528	0.02719	0.00183485	0.00205424	0.371748	-0.00071935	0.00211401	0.733647	-0.0018766	0.00216852	0.386828	0.00221748	0.00216524	0.305774
rs67962987	3	46528340	C	T	0.1023	0.216491	0.0384873	1.85516e-08	5.625	1160690	0.18168	0.02297	2.5846e-15	-0.017555	0.007122	0.0137	0.0036	0.0409	0.9303	0.00336356	0.024895	0.892525	-0.006146	0.0098047	0.5308	0.00348727	0.00278982	0.2113	0.00472976	0.00287098	0.0994685	-0.000900831	0.00294502	0.759694	-0.00137781	0.00294057	0.639389
rs4637320	3	46101266	A	G	0.6322	-0.147565	0.0262346	1.85674e-08	-5.62482	1109440	-0.11542	0.017931	1.2207e-10	0.0090097	0.0046347	0.0519	-0.0539	0.0297	0.06955	0.00777386	0.0158705	0.624254	-0.0064238	0.0065554	0.3271	-0.000150433	0.00170491	0.92969	-0.00373046	0.00175451	0.0334855	-0.00123361	0.00179976	0.493072	-0.000264742	0.00179703	0.882878
rs62060915	17	44251548	G	A	0.1721	-0.186025	0.0330788	1.86924e-08	-5.62369	917513	-0.10756	0.023127	3.3035e-06	-0.0053711	0.0067471	0.426	-0.2271	0.0421	6.776e-08	-0.15912	0.02862	2.701e-08	0.024941	0.0099807	0.01246	0.00218985	0.0020505	0.285538	-0.000582113	0.00211016	0.782654	-0.00229701	0.00216457	0.288606	0.00228843	0.0021613	0.28968
rs56288081	3	46548702	G	C	0.1024	0.216418	0.0384865	1.87441e-08	5.62322	1160690	0.18254	0.022951	1.8086e-15	-0.017107	0.0071155	0.01621	0.0092	0.0409	0.8222	0.00677587	0.0248848	0.785399	-0.0054212	0.009803	0.5803	0.00362847	0.00279113	0.193601	0.00454787	0.00287234	0.113346	-0.000915121	0.00294641	0.756114	-0.00148948	0.00294195	0.612654
rs62062324	17	44114362	A	T	0.1773	-0.185656	0.0330208	1.88352e-08	-5.6224	917513	-0.10659	0.022981	3.5162e-06	-0.0044919	0.0067518	0.5059	-0.2269	0.0424	8.853e-08	-0.16198	0.028699	1.661e-08	0.024515	0.010006	0.01428	0.00219271	0.00205443	0.285833	-0.000564754	0.00211421	0.789374	-0.00216046	0.00216873	0.319158	0.00237277	0.00216544	0.273191
rs6792420	3	46546940	C	T	0.1024	0.216277	0.0384818	1.90698e-08	5.62024	1160690	0.18248	0.022952	1.8574e-15	-0.017196	0.007117	0.01568	0.0087	0.0409	0.8308	0.00542407	0.0248841	0.82745	-0.0058082	0.0098047	0.5536	0.00359971	0.00279047	0.197051	0.0045468	0.00287166	0.113346	-0.000949561	0.00294572	0.747185	-0.00139664	0.00294126	0.634899
rs34668230	3	46530458	A	G	0.1024	0.216047	0.0384659	1.94773e-08	5.61659	1162470	0.18098	0.022935	2.9933e-15	-0.017202	0.0071122	0.01558	0.0029	0.0409	0.9436	0.0021748	0.0248683	0.930312	-0.0063671	0.0097921	0.5155	0.00351517	0.00278982	0.207669	0.00478497	0.00287098	0.0955807	-0.000935478	0.00294502	0.750753	-0.00130384	0.00294057	0.657479
rs2696697	17	44257788	T	C	0.1739	-0.185759	0.0330745	1.95009e-08	-5.61638	917513	-0.10867	0.023127	2.616e-06	-0.005872	0.006747	0.3841	-0.2278	0.042	6.002e-08	-0.1604	0.028621	2.092e-08	0.024363	0.0099807	0.01465	0.00228948	0.00205058	0.264206	-0.000320174	0.00211024	0.879405	-0.00216879	0.00216465	0.316386	0.00224229	0.00216138	0.299534
rs35760835	3	46532741	G	A	0.1023	0.216037	0.0384929	1.99564e-08	5.61239	1160690	0.18154	0.022974	2.7425e-15	-0.01739	0.0071213	0.01461	0.003	0.0409	0.9423	0.00338998	0.0248963	0.891691	-0.0059508	0.0098047	0.5439	0.00348776	0.00279021	0.2113	0.00471202	0.00287139	0.100792	-0.000900958	0.00294544	0.759694	-0.00137801	0.00294098	0.639389
rs17661015	17	44192957	T	C	0.1734	-0.188616	0.0336099	2.00084e-08	-5.61192	1088830	-0.10753	0.023886	6.7386e-06	-0.0061372	0.0062447	0.3257	-0.2267	0.0423	8.362e-08	-0.208499	0.0217499	9.13964e-22	0.025591	0.0089045	0.004054	0.00218245	0.00206341	0.290196	-0.000494501	0.00212345	0.815857	-0.00227381	0.0021782	0.296535	0.0022503	0.00217491	0.300825
rs1546079	3	46150119	C	T	0.5316	0.124881	0.0222528	2.00118e-08	5.61192	1162340	0.10695	0.012761	5.2317e-17	-0.0081529	0.0043123	0.05868	-0.0142	0.0254	0.5765	-0.00869258	0.0146349	0.552537	0.0026358	0.0059547	0.658	-0.00109288	0.00163984	0.505118	-0.000521765	0.00168755	0.757181	-0.0035783	0.00173106	0.0387234	-0.00131991	0.00172845	0.445084
rs1560311	17	43978625	T	C	0.1745	-0.187162	0.0333579	2.01466e-08	-5.61072	1088830	-0.10564	0.023683	8.1642e-06	-0.0060949	0.0060416	0.3131	-0.2288	0.042	5.306e-08	-0.18917	0.0202612	9.95418e-21	0.02449	0.0085618	0.004231	0.00191372	0.00205326	0.351316	-0.000772338	0.002113	0.714725	-0.00224608	0.00216749	0.300081	0.00234889	0.00216421	0.277774
rs112310745	17	44082432	G	A	0.1716	-0.185227	0.0330196	2.028e-08	-5.60961	917513	-0.10718	0.022977	3.0931e-06	-0.0046178	0.0067296	0.4926	-0.2307	0.0422	4.706e-08	-0.16258	0.028626	1.351e-08	0.02409	0.0099691	0.01567	0.00207613	0.00205636	0.31268	-0.000550788	0.00211619	0.794652	-0.00223289	0.00217075	0.303655	0.00224839	0.00216747	0.299581
rs35740565	3	46530518	C	G	0.1143	0.215855	0.0384848	2.03705e-08	5.60884	1160690	0.18129	0.022966	2.9313e-15	-0.017526	0.0071204	0.01384	0.0031	0.0409	0.9387	0.0030911	0.0248943	0.901181	-0.0062288	0.0098024	0.5251	0.00348727	0.00278982	0.2113	0.00471136	0.00287098	0.100792	-0.000900831	0.00294502	0.759694	-0.00137781	0.00294057	0.639389
rs2129880	3	45897448	C	G	0.6188	0.130753	0.0233202	2.06045e-08	5.60686	1144060	0.12755	0.013828	2.8602e-20	-0.0028945	0.0043652	0.5073	-0.0087	0.0256	0.7335	-0.0127999	0.0149913	0.393201	-0.0031194	0.0060316	0.605	-0.0014437	0.00169261	0.393692	-0.00209699	0.00174185	0.228635	-0.00281118	0.00178677	0.115642	-0.000779526	0.00178407	0.662157
rs67647205	3	46532212	A	T	0.1143	0.21578	0.0384899	2.06878e-08	5.60615	1160690	0.18126	0.022969	2.9869e-15	-0.017348	0.0071197	0.01483	0.003	0.0409	0.9413	0.003061	0.0248966	0.902148	-0.0060311	0.0098042	0.5385	0.00348776	0.00279021	0.2113	0.00471202	0.00287139	0.100792	-0.000900958	0.00294544	0.759694	-0.00137801	0.00294098	0.639389
rs74450848	17	44082441	T	C	0.1711	-0.185139	0.0330295	2.0795e-08	-5.60526	917513	-0.10625	0.022985	3.7906e-06	-0.0048267	0.0067449	0.4742	-0.2307	0.0423	5.044e-08	-0.16312	0.028656	1.254e-08	0.024341	0.0099821	0.01475	0.00207593	0.00205616	0.31268	-0.000608708	0.00211598	0.773598	-0.00223682	0.00217055	0.302759	0.00227707	0.00216726	0.293412
rs13061783	3	46543848	G	A	0.1024	0.215616	0.0384732	2.09065e-08	5.60432	1160690	0.18117	0.022934	2.7985e-15	-0.017077	0.0071183	0.01644	0.0084	0.0409	0.8374	0.00532084	0.0248818	0.830668	-0.0057154	0.009805	0.56	0.00368377	0.00279074	0.186835	0.00465768	0.00287193	0.104847	-0.000956582	0.00294599	0.745404	-0.00141527	0.00294154	0.630423
rs12150628	17	44149581	C	T	0.1741	-0.185262	0.0330571	2.09082e-08	-5.6043	1095090	-0.10398	0.023245	7.715e-06	-0.006035	0.0060609	0.3194	-0.2286	0.042	5.409e-08	-0.188529	0.0202791	1.44826e-20	0.025028	0.0085854	0.003554	0.0021341	0.00205432	0.298882	-0.000612356	0.00211409	0.77208	-0.0022224	0.0021686	0.305453	0.00230968	0.00216532	0.286122
rs17585012	17	44227510	A	T	0.1796	-0.184446	0.0329159	2.10003e-08	-5.60355	917513	-0.10764	0.023056	3.0306e-06	-0.0057317	0.0067394	0.3951	-0.2217	0.042	1.291e-07	-0.16031	0.028582	2.038e-08	0.024875	0.0099641	0.01255	0.00237087	0.002035	0.243999	-0.000404398	0.00209421	0.846878	-0.00219348	0.00214821	0.30722	0.00212771	0.00214496	0.321218
rs28808964	3	46045182	C	T	0.4186	-0.126531	0.0225855	2.11495e-08	-5.60231	1162740	-0.10544	0.013139	1.0146e-15	-0.0066813	0.0043603	0.1255	-0.0386	0.0252	0.126	0.00467058	0.0147052	0.750779	-0.0041376	0.0059644	0.4879	-0.00160893	0.00165469	0.330878	-0.00281184	0.00170283	0.0986817	-0.000849766	0.00174674	0.626622	2.38918e-05	0.0017441	0.98907
rs9855780	3	45905784	G	A	0.6252	0.130548	0.0233067	2.12739e-08	5.60131	1144060	0.12684	0.013811	4.1524e-20	-0.0030994	0.0043684	0.478	-0.0084	0.0256	0.7422	-0.0120792	0.0149976	0.420586	-0.0025886	0.0060348	0.668	-0.00141844	0.00169218	0.401899	-0.00201192	0.00174141	0.247951	-0.00282833	0.00178631	0.113346	-0.000755224	0.00178361	0.671986
rs16940799	17	44102933	T	C	0.1741	-0.187016	0.0334016	2.1557e-08	-5.59901	1088830	-0.10567	0.023723	8.4219e-06	-0.0057768	0.0060482	0.3395	-0.2287	0.0421	5.408e-08	-0.189885	0.0202765	7.61994e-21	0.024964	0.0085806	0.003622	0.00211455	0.00205471	0.30342	-0.000627056	0.00211449	0.766809	-0.00223111	0.00216902	0.303655	0.00232744	0.00216573	0.282524
rs7624932	3	46543272	C	G	0.1144	0.215361	0.038477	2.17925e-08	5.59714	1160690	0.18094	0.022944	3.1163e-15	-0.01707	0.0071174	0.01647	0.0083	0.0409	0.8389	0.00525247	0.024881	0.832806	-0.005684	0.0098047	0.5621	0.00365552	0.00279047	0.190196	0.00463884	0.00287166	0.106227	-0.000956492	0.00294572	0.745404	-0.00142438	0.00294126	0.628189
rs1467968	17	43986396	C	T	0.1744	-0.186766	0.033372	2.18746e-08	-5.59649	1088830	-0.10532	0.023686	8.7307e-06	-0.0059709	0.0060453	0.3233	-0.2286	0.0421	5.447e-08	-0.189575	0.0202661	8.41794e-21	0.024846	0.0085589	0.003697	0.00195459	0.00205432	0.341373	-0.000728996	0.00211409	0.730224	-0.0022431	0.0021686	0.300972	0.0023501	0.00216532	0.277774
rs17660936	17	44191159	C	T	0.1743	-0.186795	0.0333788	2.191e-08	-5.59622	1090610	-0.10635	0.023693	7.1684e-06	-0.0062249	0.0060638	0.3046	-0.2273	0.0421	6.49e-08	-0.188265	0.0202834	1.66789e-20	0.025155	0.00859	0.003407	0.00211427	0.00205443	0.30342	-0.000568649	0.00211421	0.787956	-0.00223081	0.00216873	0.303655	0.00228094	0.00216544	0.292188
rs2532261	17	44253203	A	C	0.1737	-0.185079	0.0330767	2.20046e-08	-5.59545	917513	-0.10864	0.023124	2.6254e-06	-0.0054989	0.0067471	0.4151	-0.2275	0.0421	6.382e-08	-0.15908	0.028619	2.723e-08	0.024393	0.009981	0.01453	0.00224958	0.0020505	0.272603	-0.000378373	0.00211016	0.857694	-0.00225976	0.00216457	0.296496	0.00216708	0.0021613	0.316018
rs73069915	3	46550462	T	C	0.1026	0.215046	0.0384753	2.28123e-08	5.5892	1160690	0.18165	0.022929	2.3358e-15	-0.016411	0.0071099	0.02099	0.0092	0.0409	0.821	0.0074846	0.024881	0.763555	-0.0057	0.0097951	0.5606	0.00368464	0.00279139	0.186835	0.00449305	0.00287261	0.117793	-0.000866673	0.00294669	0.768668	-0.00155439	0.00294223	0.59729
rs17661385	17	44207778	A	G	0.1742	-0.186751	0.033424	2.30563e-08	-5.58733	1090610	-0.1069	0.023756	6.7978e-06	-0.0063126	0.006073	0.2986	-0.228	0.0421	5.984e-08	-0.188313	0.0202982	1.73741e-20	0.025301	0.0086018	0.003268	0.00205443	0.00205443	0.317311	-0.000539488	0.00211421	0.79859	-0.00223081	0.00216873	0.303655	0.00222896	0.00216545	0.303323
rs12150551	17	44150920	T	C	0.1741	-0.186697	0.0334163	2.31018e-08	-5.587	1088830	-0.10498	0.023752	9.876e-06	-0.007199	0.0060822	0.2366	-0.2286	0.042	5.424e-08	-0.188391	0.0202961	1.66075e-20	0.02531	0.0085962	0.003237	0.00213422	0.00205443	0.298882	-0.000612391	0.00211421	0.77208	-0.00222253	0.00216873	0.305453	0.00230981	0.00216544	0.286122
rs17577094	17	44187492	A	G	0.1745	-0.185917	0.0333069	2.37847e-08	-5.58194	1090610	-0.10545	0.023591	7.8251e-06	-0.0061067	0.0060639	0.3139	-0.2273	0.0421	6.504e-08	-0.188331	0.0202814	1.60347e-20	0.025662	0.0085811	0.002785	0.00209441	0.00205451	0.308005	-0.000568671	0.00211429	0.787956	-0.00223503	0.00216881	0.302759	0.00227525	0.00216553	0.293412
rs62063665	17	44122345	A	G	0.1701	-0.184584	0.0330708	2.38465e-08	-5.58148	917513	-0.10704	0.023035	3.3716e-06	-0.0047272	0.0067684	0.4849	-0.2299	0.0426	6.706e-08	-0.16193	0.028742	1.764e-08	0.024983	0.010025	0.0127	0.00258804	0.00205463	0.207808	-7.19187e-05	0.00211441	0.972866	-0.00209457	0.00216893	0.334187	0.00234996	0.00216565	0.277875
rs66826527	3	46518016	T	A	0.1027	0.214854	0.0385213	2.43943e-08	5.57754	1162470	0.18294	0.022984	1.7287e-15	-0.01837	0.0071904	0.01063	-0.0042	0.0418	0.9193	-0.00581144	0.0250851	0.816795	-0.0067349	0.010001	0.5007	0.00362386	0.00278759	0.193601	0.00483632	0.00286869	0.0918156	-0.00077219	0.00294267	0.793004	-0.00125129	0.00293822	0.670204
rs17661348	17	44207066	A	G	0.1742	-0.184676	0.0331355	2.4986e-08	-5.57336	1095090	-0.10474	0.023346	7.248e-06	-0.0061987	0.006069	0.3071	-0.2281	0.0421	5.878e-08	-0.188704	0.020291	1.40573e-20	0.025187	0.0085987	0.003398	0.00205463	0.00205463	0.317311	-0.000554121	0.00211441	0.793268	-0.00223102	0.00216893	0.303655	0.0022234	0.00216565	0.304577
rs2006231	19	4719123	C	T	0.3239	-0.131815	0.0236714	2.56867e-08	-5.56853	1147720	-0.11449	0.013871	1.5282e-16	-0.0034356	0.0045386	0.4491	-0.0629	0.0271	0.02044	-0.0742031	0.0157489	2.45726e-06	0.0091381	0.0062374	0.1429	-0.00158714	0.00172318	0.357023	-0.000934157	0.00177332	0.598342	-0.00101929	0.00181904	0.575244	0.000320522	0.00181629	0.859924
rs11712469	3	45888956	T	G	0.6259	0.129871	0.0233315	2.60115e-08	5.56634	1144060	0.12686	0.013848	5.1555e-20	-0.0029291	0.0043656	0.5022	-0.0096	0.0256	0.7079	-0.0129555	0.0149985	0.387705	-0.0033286	0.0060323	0.5811	-0.00146852	0.00169254	0.385588	-0.00211381	0.00174178	0.224903	-0.00281106	0.00178669	0.115642	-0.00076342	0.00178399	0.668704
rs6801427	3	46545927	A	G	0.1027	0.213393	0.0383425	2.61476e-08	5.56544	1162470	0.17926	0.022802	3.7901e-15	-0.016445	0.007221	0.02276	0.008	0.0409	0.8441	0.00178637	0.0249428	0.942905	-0.0061841	0.0098416	0.5298	0.00353576	0.00278406	0.204085	0.00453635	0.00286506	0.113346	-0.000954293	0.00293895	0.745404	-0.00141188	0.0029345	0.630423
rs4683219	3	46381407	C	A	0.4599	-0.123751	0.0222422	2.63983e-08	-5.56379	1161920	-0.081519	0.012725	1.4929e-10	-0.0063394	0.0042635	0.137	0.0361	0.025	0.1489	0.027185	0.014543	0.0615831	-0.0054407	0.0058811	0.3549	-0.000392477	0.0016435	0.811256	-0.00490478	0.00169131	0.00373163	0.00223482	0.00173493	0.197699	-0.00144754	0.0017323	0.403371
rs2742361	3	45870645	G	A	0.7883	0.162072	0.0291459	2.68662e-08	5.56071	1091210	0.14569	0.018206	1.2233e-15	0.0083462	0.0056468	0.1394	0.0199	0.0367	0.5873	0.0109795	0.0191826	0.567073	-0.0049136	0.008045	0.5414	0.000122928	0.00201602	0.951379	-0.00110536	0.00207468	0.594181	-0.00344729	0.00212818	0.105268	-0.000317158	0.00212496	0.881353
rs17660294	17	44167101	T	C	0.1741	-0.185797	0.033418	2.70086e-08	-5.55979	1088830	-0.10323	0.023718	1.3451e-05	-0.005675	0.0062065	0.3605	-0.2289	0.0421	5.201e-08	-0.205062	0.021636	2.59631e-21	0.025493	0.0088426	0.003939	0.00207458	0.00205463	0.312635	-0.000656196	0.00211441	0.756299	-0.00222274	0.00216893	0.305453	0.00231003	0.00216565	0.286122
rs2696462	17	44286089	G	A	0.1741	-0.183936	0.0330971	2.73733e-08	-5.55747	917513	-0.10644	0.023156	4.2926e-06	-0.004743	0.0067501	0.4823	-0.2258	0.0421	8.255e-08	-0.15398	0.02861	7.362e-08	0.025392	0.009964	0.01082	0.00228917	0.0020503	0.264206	-0.000523852	0.00210996	0.803921	-0.00234645	0.00216437	0.278307	0.00225355	0.00216109	0.29705
rs17577369	17	44192923	A	G	0.1737	-0.186508	0.0335739	2.77359e-08	-5.55515	1088830	-0.10636	0.023835	8.1053e-06	-0.005674	0.0062355	0.3629	-0.2266	0.0423	8.342e-08	-0.207762	0.0217463	1.24878e-21	0.025072	0.0088942	0.004819	0.0021627	0.00206349	0.294603	-0.00049452	0.00212353	0.815857	-0.00227806	0.00217829	0.295653	0.00214599	0.00217499	0.323806
rs2668653	17	44288156	T	C	0.1728	-0.189674	0.0341571	2.80834e-08	-5.55299	917513	-0.10791	0.023154	3.1557e-06	-0.0046	0.006954	0.5083	-0.2252	0.0421	8.625e-08	-0.1855	0.03287	1.665e-08	0.026133	0.01039	0.0119	0.00227734	0.00219221	0.298882	-0.000731252	0.00225599	0.745834	-0.00248673	0.00231417	0.282567	0.00248983	0.00231066	0.281239
rs17577313	17	44191835	A	G	0.1743	-0.183615	0.0331014	2.90548e-08	-5.54705	1095090	-0.10312	0.023299	9.5916e-06	-0.0060793	0.0060668	0.3163	-0.2269	0.0421	6.888e-08	-0.188051	0.0202873	1.87255e-20	0.025194	0.0085914	0.003363	0.00211435	0.00205451	0.30342	-0.000583252	0.00211429	0.782654	-0.00223089	0.00216881	0.303655	0.0022868	0.00216553	0.290968
rs2742362	3	45875149	T	G	0.7884	0.161599	0.0291479	2.95447e-08	5.5441	1091210	0.14533	0.018207	1.4377e-15	0.0082176	0.0056474	0.1456	0.0194	0.0367	0.5969	0.0118922	0.0191889	0.535427	-0.0050725	0.0080451	0.5284	0.000172115	0.0020162	0.931971	-0.00108845	0.00207486	0.599868	-0.0034476	0.00212836	0.105268	-0.000317186	0.00212515	0.881353
rs67222447	3	46533447	G	C	0.1022	0.216787	0.0391308	3.02371e-08	5.54006	1156210	0.18237	0.023992	2.9367e-14	-0.017033	0.007121	0.01676	0.0031	0.0409	0.9389	0.00392202	0.0249004	0.874844	-0.005397	0.0098054	0.582	0.00351932	0.00279311	0.207669	0.00473534	0.00287437	0.0994685	-0.000894955	0.0029485	0.761486	-0.00137018	0.00294404	0.641639
rs2227010	3	46411542	G	A	0.543	0.123633	0.022317	3.02667e-08	5.53986	1163700	0.10232	0.012789	1.2397e-15	0.00071931	0.0043221	0.8678	-0.0311	0.026	0.2327	-0.00238078	0.0147351	0.871643	0.003766	0.0060431	0.5332	0.00256265	0.00164209	0.118617	0.00346422	0.00168986	0.0403644	-0.00198024	0.00173344	0.253299	0.000254065	0.00173082	0.883299
rs1886814	6	41502683	A	C	0.04223	0.327502	0.0591223	3.03508e-08	5.5394	1082130	0.24935	0.032221	1.005e-14	-6.7415e-05	0.0088114	0.9939	0.123	0.0429	0.004174	0.10187	0.0318073	0.00136136	0.012583	0.011195	0.261	-0.0042854	0.0045915	0.350648	0.00515642	0.00472509	0.275147	0.00134726	0.00484694	0.781043	0.00320175	0.0048396	0.508246
rs1966345	17	44197806	T	C	0.1742	-0.185099	0.0334157	3.03737e-08	-5.53928	1090610	-0.10475	0.023744	1.0266e-05	-0.0061599	0.0060639	0.3097	-0.2272	0.0421	6.564e-08	-0.188322	0.020288	1.65652e-20	0.025347	0.008596	0.003191	0.00211435	0.00205451	0.30342	-0.000554089	0.00211429	0.793268	-0.00223089	0.00216881	0.303655	0.00228102	0.00216553	0.292188
rs116425179	3	45598703	A	G	0.0783	0.253859	0.0459187	3.23091e-08	5.52844	1039920	0.22719	0.029041	5.1569e-15	-0.0083023	0.0093215	0.3731	0.0383	0.0543	0.4804	0.0727925	0.0316162	0.0213135	-0.011039	0.013316	0.4071	0.00217514	0.00316384	0.491768	0.00279077	0.00325589	0.391366	-0.000489278	0.00333986	0.883529	0.0012058	0.0033348	0.717664
rs2532250	17	44366410	T	C	0.1703	-0.191362	0.034625	3.26313e-08	-5.5267	916555	-0.10845	0.023512	3.9744e-06	0.0014018	0.0076846	0.8553	-0.2316	0.043	6.963e-08	-0.22433	0.035135	1.716e-10	0.032386	0.01229	0.008409	0.00268739	0.0022045	0.222826	-0.000168615	0.00226864	0.940752	-0.00254835	0.00232714	0.273492	0.00253317	0.00232362	0.275631
rs2732594	17	44267170	G	T	0.1732	-0.182802	0.0330788	3.27122e-08	-5.52626	917513	-0.10645	0.023144	4.2308e-06	-0.0050432	0.006744	0.4546	-0.2244	0.042	9.303e-08	-0.15745	0.028605	3.71e-08	0.026308	0.0099759	0.008359	0.002348	0.00204953	0.251948	-0.000261827	0.00210916	0.901206	-0.00233729	0.00216355	0.280006	0.00240865	0.00216028	0.264862
rs4792843	17	44243179	A	G	0.1747	-0.1852	0.0335339	3.33673e-08	-5.52277	1088830	-0.10459	0.023922	1.2296e-05	-0.005907	0.0062214	0.3424	-0.2232	0.0421	1.119e-07	-0.20371	0.0216411	4.81706e-21	0.025195	0.0088638	0.004477	0.00234889	0.0020503	0.251948	-0.000465646	0.00210996	0.825334	-0.00228046	0.00216437	0.292048	0.00227666	0.00216109	0.292123
rs2696600	17	44216226	A	G	0.1748	-0.184766	0.0334653	3.36849e-08	-5.52112	1088830	-0.10544	0.023862	9.9315e-06	-0.0062116	0.0060709	0.3062	-0.2212	0.042	1.4e-07	-0.187003	0.0202814	2.96029e-20	0.025612	0.0086022	0.002907	0.00228904	0.00205019	0.264206	-0.000494721	0.00210984	0.81461	-0.00220985	0.00216424	0.30722	0.00216675	0.00216097	0.316018
rs142770866	19	10525372	G	A	0.07792	0.229555	0.041694	3.67705e-08	5.50571	1158780	0.20025	0.024953	1.0134e-15	-0.018295	0.0086421	0.03426	-0.1058	0.0538	0.04923	-0.071165	0.0285821	0.0127799	-0.010351	0.012171	0.3951	0.00608303	0.00295669	0.03965	0.00758183	0.00304271	0.0127096	-0.00155771	0.00312119	0.617726	-0.00174522	0.00311646	0.575479
rs62226131	21	34593673	T	A	0.308	0.156203	0.0284044	3.81394e-08	5.49925	1025680	0.14356	0.020467	2.3121e-12	0.0028504	0.0047292	0.5467	-0.0112	0.0267	0.6746	0.0188997	0.016411	0.249465	-0.0035556	0.0065894	0.5895	0.00027506	0.00177539	0.876877	0.00137028	0.00182704	0.453255	-0.000265154	0.00187416	0.887491	0.000461755	0.00187132	0.805099
rs8712	17	44101871	A	G	0.1801	-0.174635	0.0317598	3.82825e-08	-5.49862	1102780	-0.10564	0.021495	8.8907e-07	-0.0053399	0.0060101	0.3743	-0.2019	0.0412	9.711e-07	-0.183155	0.0201116	8.47529e-20	0.024598	0.0085299	0.00393	0.00208869	0.00204733	0.307633	-0.000712191	0.0021069	0.735342	-0.00310759	0.00216122	0.150468	0.00159104	0.00215796	0.460947
rs1994490	3	46007702	T	C	0.5537	0.12232	0.022264	3.92716e-08	5.49407	1162740	0.10274	0.012726	6.8369e-16	-0.0087824	0.0042536	0.03895	-0.0231	0.0252	0.3599	-0.00439559	0.0145692	0.762878	-0.00066855	0.0058837	0.9095	-0.00164498	0.00164498	0.317311	-0.000821281	0.00169285	0.627571	-0.00423959	0.00173649	0.0146275	-0.00088655	0.00173387	0.609132
rs1392291	3	46018277	A	G	0.5603	0.121912	0.022209	4.03536e-08	5.48931	1163700	0.1046	0.012626	1.1827e-16	-0.009477	0.0042477	0.02568	-0.0232	0.0252	0.358	-0.00277134	0.0145651	0.849095	9.8525e-05	0.0058773	0.9866	-0.00181712	0.00164523	0.269386	-0.00108962	0.0016931	0.519858	-0.00423189	0.00173676	0.0148233	-0.000843634	0.00173414	0.626622
rs4683217	3	46373104	G	A	0.2923	-0.135668	0.0247374	4.15075e-08	-5.48433	1162470	-0.090168	0.014482	4.7784e-10	-0.012838	0.0047945	0.007412	0.0371	0.0293	0.2055	0.0213468	0.016328	0.191085	-0.006038	0.0067865	0.3736	-0.000787158	0.0017957	0.661128	-0.00425535	0.00184794	0.0212928	0.00337322	0.0018956	0.0751573	-0.000397633	0.00189274	0.833602
rs2532228	17	44277818	A	G	0.1738	-0.184267	0.0336084	4.18753e-08	-5.48277	1088830	-0.10489	0.024004	1.2437e-05	-0.0061962	0.006269	0.323	-0.2314	0.0424	4.907e-08	-0.205278	0.0217569	3.90853e-21	0.02597	0.0089149	0.003578	0.00238531	0.00205019	0.244642	-0.000130059	0.00210984	0.950846	-0.00231322	0.00216424	0.285145	0.0022647	0.00216097	0.294639
rs3087534	17	44198806	T	C	0.1743	-0.181513	0.0331149	4.22169e-08	-5.48131	1095090	-0.10104	0.023322	1.476e-05	-0.0060009	0.0060642	0.3224	-0.2273	0.0421	6.509e-08	-0.188513	0.0202859	1.50245e-20	0.02535	0.0085959	0.003187	0.00211395	0.00205412	0.30342	-0.000568562	0.00211389	0.787956	-0.00223047	0.0021684	0.303655	0.00228059	0.00216512	0.292188
rs2696660	17	44246211	A	G	0.1747	-0.183643	0.0335152	4.26787e-08	-5.47939	1088830	-0.10425	0.023924	1.3152e-05	-0.0061173	0.0060786	0.3142	-0.2233	0.0421	1.107e-07	-0.18697	0.0202878	3.08633e-20	0.025413	0.0086097	0.003161	0.00234889	0.0020503	0.251948	-0.000436543	0.00210996	0.836091	-0.00228852	0.00216437	0.290347	0.00227666	0.00216109	0.292123
rs12495073	3	46053882	T	G	0.4196	-0.123412	0.0225744	4.57995e-08	-5.4669	1162740	-0.10373	0.013125	2.7102e-15	-0.0064442	0.0043356	0.1372	-0.0409	0.0252	0.1046	0.00345746	0.0146643	0.813608	-0.0038796	0.0059516	0.5145	-0.00162469	0.00165443	0.32609	-0.00259599	0.00170257	0.127321	-0.000879137	0.00174647	0.614698	0.00011944	0.00174383	0.945393
rs1886817	6	41484959	T	A	0.9106	-0.243948	0.0446367	4.62455e-08	-5.46519	1064270	-0.20245	0.025065	6.6281e-16	0.016055	0.0073482	0.02889	-0.0502	0.0363	0.1674	-0.0255107	0.0277133	0.357301	-0.010787	0.0097064	0.2665	0.00374241	0.0033996	0.270966	-0.00235115	0.00349851	0.501556	-0.00155656	0.00358873	0.664481	0.00110477	0.0035833	0.757846
rs2070803	1	155157715	A	G	0.4509	0.122469	0.0224295	4.75655e-08	5.46018	1162410	0.077138	0.012779	1.5773e-09	0.0148	0.0043338	0.0006377	0.0381	0.0268	0.1548	0.0529661	0.014904	0.000379683	0.0058153	0.0060417	0.3358	0.00410467	0.00165188	0.0129607	0.00396086	0.00169994	0.0198062	0.00031329	0.00174378	0.857419	-0.00492789	0.00174113	0.0046508

### Sheet: T2.risk_loci
Table 2. Identification of genomic risk loci
Genomic locus=Index of genomic risk loci; rsID=lead SNP with the smalllest p-value in the genomic locus; nSNPS=number of candidate SNPs from input GWAS or reference panel in the genomic locus; nGWASSNPS=number of candidate SNPs from input GWAS; nIndSigSNPs=number of independent significant SNPs; IndSigSNPs=rsID of the independent significant SNPs in the genomic locus at r2 threshold 0.05; nLeadSNPs=number of lead SNPs; LeadSNPs=rsID of lead SNPs in the genomic locus at r2 threshold 0.05
GenomicLocus	rsID	chr	pos	p	start	end	nSNPs	nGWASSNPs	nIndSigSNPs	IndSigSNPs	nLeadSNPs	LeadSNPs
1	rs41264915	1	155167786	7.13606e-10	154793247	156146546	354	104	1	rs41264915	1	rs41264915
2	rs1123573	2	60707588	1.19329e-09	60408305	60799180	218	51	1	rs1123573	1	rs1123573
3	rs34339943	3	46095336	6.69197e-54	45183414	46659506	1954	704	5	rs17262373;rs73062378;rs2742361;rs34339943;rs1491957	5	rs17262373;rs73062378;rs2742361;rs34339943;rs1491957
4	rs2496644	6	41482745	8.34637e-12	40859557	42096735	74	32	1	rs2496644	1	rs2496644
5	rs495828	9	136154867	1.02825e-09	136041865	136379129	339	101	1	rs495828	1	rs495828
6	rs12585036	13	113535741	1.07947e-09	113327501	113568200	108	62	1	rs12585036	1	rs12585036
7	rs62061733	17	44018399	2.05072e-13	43198998	44943413	4658	1257	1	rs62061733	1	rs62061733
8	rs3848456	17	47940623	2.35545e-11	47049750	47966850	79	26	1	rs3848456	1	rs3848456
9	rs732631	19	4719025	6.18839e-12	4604660	4755566	112	68	1	rs732631	1	rs732631
10	rs34536443	19	10463118	1.69407e-13	10221855	10979320	216	115	2	rs34536443;rs142770866	2	rs34536443;rs142770866
11	rs6517156	21	34634045	1.4623e-18	34554795	34654917	178	71	1	rs6517156	1	rs6517156

### Sheet: T3.GWAS_catalog
Table 3. GWAS catalog annotations for SNPs in LD with independent significant SNPs in the genomic risk loci
GenomicLocus=Index of genomic risk loci; IndSigSNP=rsID of the independent significant SNP in LD with the "snp" reported in GWAS catalog; P_IndSigSNP=posterior possibility that the corresponding "IndSigSNP" is colocalized; chr=chromosome of IndSigSNP; bp=position on hg19 of IndSigSNP; snp=rsID of reported SNP in GWAS catalog; P_snp=posterior possibility that the corresponding "snp" is colocalized; Trait=The trait reported in GWAScatalog; PMID=PubMed ID; Study=Title of paper; InitialN=Sample size and ancestry information for reported GWAS in GWAS catalog; ReplicationN= Sample size and ancestry information for replicated GWAS in GWAS catalog; Region=Cytogenetic region for the "snp"; ReportedGene=Associated genes of the "snp" reported by author; MappedGene=Summary of mapped genes or nearest upstream and downstream genes for the "snp"; UpGene=Nearest upstream genes if the "snp" not within the gene; DownGene=Nearest downstream genes if the "snp" not within the gene; SNP_Gene_ID=Mapped genes if the "snp" within the gene; UpGeneDist=distance in kb for "UpGene" to the "snp", if not within gene; DownGeneDist=distance in kb for "DownGene" to the "snp", if not within gene; Strongest=The most strongly associated "snp" with the trait and corresponding risk allele; SNPs="Strongest" SNPs; merged=Whether the "Strongest" SNP is merged to a subsequent rs record; SNP_ID_cur=Current rs number of the "Strongest" SNP; Content=The most severe consequence of the "Strongest" SNP on the "MappedGene"; Intergenic=Whether the "Strongest" SNP is intergenic or not; RiskAF=Risk allele frequency for the "Strongest" SNP; P=Reported p-value for the "Strongest" SNP; Pmlog=-log(P); Ptext=Information describing context of "P"; OrBeta=Reported OR or beta of the "Strongest" SNP risk allele; 95CI=Reported 95% confidence interval of the "Strongest" SNP risk allele; Platform=Genotyping platform for reported GWAS in GWAS catalog; CNV=Whether copy number variation study was performed or not
GenomicLocus	IndSigSNP	P_IndSigSNP	chr	bp	snp	P_snp	Trait	DateAddedToCatalog	PMID	FirstAuth	Date	Journal	Link	Study	InitialN	ReplicationN	Region	ReportedGene	MappedGene	UpGene	DownGene	SNP_Gene_ID	UpGeneDist	DownGeneDist	Strongest	SNPs	marged	SNP_ID_cur	Context	intergenic	RiskAF	P	Pmlog	Ptext	OrBeta	95CI	Platform	CNV
3	rs34339943	6.69197e-54	3	46094762	rs4339140	1.35372e-43	COVID-19 (hospitalized vs tested, not hospitalized)	44935	35224516	Thibord F	44614	HGG Adv	www.ncbi.nlm.nih.gov/pubmed/35224516	A year of COVID-19 GWAS results from the GRASP portal reveals potential genetic risk factors.	1,703 European ancestry male cases, 43,659 European ancestry male controls	NA	3p21.31		XCR1			ENSG00000173578	NA	NA	rs4339140-A	rs4339140	0	4339140	intron_variant	0	0.13927676	4E-6	5.39794		0.23613	[0.14-0.34] unit increase	NR [9739228] (imputed)	N
3	rs34339943	6.69197e-54	3	46095104	rs35772789	2.63063e-30	COVID-19 (covid vs negative)	44448	33888907	Shelton JF	44308	Nat Genet	www.ncbi.nlm.nih.gov/pubmed/33888907	Trans-ancestry analysis reveals genetic and nongenetic associations with COVID-19 susceptibility and severity.	9,913 European ancestry cases, 85,072 European ancestry controls, 2,553 Hispanic or Latin American cases, 13,086 Hispanic or Latin American controls, 506 Black or African American cases, 3,110 Black or African American controls	NA	3p21.31		XCR1			ENSG00000173578	NA	NA	rs35772789-?	rs35772789	0	35772789	intron_variant	0	NR	3E-6	5.52288		0.103081	[0.06-0.146] unit increase	Illumina [9939936] (imputed)	N
3	rs34339943	6.69197e-54	3	46055716	rs13081151	5.14891e-30	Monocyte chemoattractant protein-1 levels	44364	33227023	Wang Y	44158	PLoS Genet	www.ncbi.nlm.nih.gov/pubmed/33227023	Genome-wide association study identifies 16 genomic regions associated with circulating cytokines at birth.	8,318 European ancestry individuals	(see Ahola-Olli 2017)	3p21.31	NR	FYCO1 - XCR1	ENSG00000163820	ENSG00000173578		18400	2766	rs13081151-A	rs13081151	0	13081151	intergenic_variant	1	NR	6E-20	19.2218		0.0716	[0.056-0.087] unit increase	Illumina [~ 9000000] (imputed)	N
11	rs6517156	1.4623e-18	21	34609944	rs9636867	2.54045e-17	COVID-19 (critical illness vs population)	45099	37198478	Pairo-Castineira E	45063	Nature	www.ncbi.nlm.nih.gov/pubmed/37198478	GWAS and meta-analysis identifies 49 genetic variants underlying critical COVID-19.	682 African ancestry cases, 2,540 African ancestry controls, 401 East Asian ancestry cases, 759 East Asian ancestry controls, 13,199 European ancestry cases, 745,011 European ancestry controls, 1,141 South Asian ancestry cases, 5,384 South Asian ancestry controls, 8,779 cases, 1,001,875 controls	NA	21q22.11		IFNAR2			ENSG00000159110	NA	NA	rs9636867-A	rs9636867	0	9636867	intron_variant	0	0.67	5E-48	47.301		0.83	[0.81-0.85]	Illumina [NR] (imputed)	N
11	rs6517156	1.4623e-18	21	34609944	rs9636867	2.54045e-17	COVID-19 (hospitalized covid vs population)	45099	37198478	Pairo-Castineira E	45063	Nature	www.ncbi.nlm.nih.gov/pubmed/37198478	GWAS and meta-analysis identifies 49 genetic variants underlying critical COVID-19.	763 African ancestry cases, 24,850 African ancestry controls, 218 admixed American ancestry cases, 94,318 admixed American ancestry controls, 414 East Asian ancestry cases, 816 East Asian ancestry controls, 16,627 European ancestry cases, 749,207 European ancestry controls, 3,533 European, African or admixed American ancestry cases, 1,700 European, African or admixed American ancestry controls, 1,171 South Asian ancestry cases, 5,489 South Asian ancestry controls, 93 other admixed ancestry cases, 645 other admixed ancestry controls, 22,637 cases, 2,052,436 controls	NA	21q22.11		IFNAR2			ENSG00000159110	NA	NA	rs9636867-A	rs9636867	0	9636867	intron_variant	0	NR	2E-46	45.699		0.88	[0.86-0.89]	Illumina [NR] (imputed)	N
11	rs6517156	1.4623e-18	21	34602305	rs17860115	7.50508e-17	COVID-19 (critical illness vs population or mild symptoms)	44719	35255492	Kousathanas A	44627	Nature	www.ncbi.nlm.nih.gov/pubmed/35255492	Whole genome sequencing reveals host factors underlying critical Covid-19.	5,989 European ancestry cases, 42,891 European ancestry controls, 788 South Asian ancestry cases, 3,793 South Asian ancestry controls, 440 African ancestry cases, 1,350 African ancestry controls, 274 East Asian ancestry cases, 366 East Asian ancestry controls	NA	21q22.11		IFNAR2			ENSG00000159110	NA	NA	rs17860115-A	rs17860115	0	17860115	5_prime_UTR_variant	0	NR	2E-8	7.69897		NA		Illumina [NR]	N
11	rs6517156	1.4623e-18	21	34602305	rs17860115	7.50508e-17	COVID-19 (critical illness vs population or mild symptoms)	44719	35255492	Kousathanas A	44627	Nature	www.ncbi.nlm.nih.gov/pubmed/35255492	Whole genome sequencing reveals host factors underlying critical Covid-19.	5,989 European ancestry cases, 42,891 European ancestry controls	NA	21q22.11		IFNAR2			ENSG00000159110	NA	NA	rs17860115-A	rs17860115	0	17860115	5_prime_UTR_variant	0	0.32	1E-21	21		1.2	[1.19-1.3]	Illumina [8121457]	N
11	rs6517156	1.4623e-18	21	34611571	rs12482060	1.2185e-16	COVID-19	44930	35264675	Nishida N	44629	Sci Rep	www.ncbi.nlm.nih.gov/pubmed/35264675	Genetic association of IL17 and the importance of ABO blood group antigens in saliva to COVID-19.	462 Japanese ancestry cases, 1,193 Japanese ancestry controls, 7,885 cases, 961,804 controls	NA	21q22.11		IFNAR2			ENSG00000159110	NA	NA	rs12482060-?	rs12482060	0	12482060	intron_variant	0	NR	2E-12	11.699		0.87	[0.84-0.9]	Illumina [15167811] (imputed)	N
11	rs6517156	1.4623e-18	21	34596750	rs62226152	3.70925e-14	COVID-19 critical illness or age-related macular degeneration (MTAG)	44981	36614910	Chung J	44918	J Clin Med	www.ncbi.nlm.nih.gov/pubmed/36614910	Genome-Wide Pleiotropy Study Identifies Association of <i>PDGFB</i> with Age-Related Macular Degeneration and COVID-19 Infection Outcomes.	5,101 European ancestry COVID-19 critical illness cases, 16,144 European ancestry AMD cases, 1,401,064 European ancestry controls	NA	21q22.11		IFNAR2			ENSG00000159110	NA	NA	rs62226152-?	rs62226152	0	62226152	intron_variant	0	NR	3E-8	7.52288		0.01	unit increase	NR [NR]	N
11	rs6517156	1.4623e-18	21	34596750	rs62226152	3.70925e-14	COVID-19 hospitalization or age-related macular degeneration (MTAG)	44981	36614910	Chung J	44918	J Clin Med	www.ncbi.nlm.nih.gov/pubmed/36614910	Genome-Wide Pleiotropy Study Identifies Association of <i>PDGFB</i> with Age-Related Macular Degeneration and COVID-19 Infection Outcomes.	9,986 European ancestry COVID-19 hospitalization cases, 16,144 European ancestry AMD cases, 1,895,495 European ancestry controls	NA	21q22.11		IFNAR2			ENSG00000159110	NA	NA	rs62226152-?	rs62226152	0	62226152	intron_variant	0	NR	5E-12	11.301		0.01	unit increase	NR [NR]	N
11	rs6517156	1.4623e-18	21	34596750	rs62226152	3.70925e-14	COVID-19 infection or age-related macular degeneration (MTAG)	44981	36614910	Chung J	44918	J Clin Med	www.ncbi.nlm.nih.gov/pubmed/36614910	Genome-Wide Pleiotropy Study Identifies Association of <i>PDGFB</i> with Age-Related Macular Degeneration and COVID-19 Infection Outcomes.	38,984 European ancestry COVID-19 infection cases, 16,144 European ancestry AMD cases, 1,662,607 European ancestry controls	NA	21q22.11		IFNAR2			ENSG00000159110	NA	NA	rs62226152-?	rs62226152	0	62226152	intron_variant	0	NR	1E-6	6		0.01	unit increase	NR [NR]	N
10	rs34536443	1.69407e-13	19	10463118	rs34536443	1.69407e-13	Hypothyroidism	43504	30595370	Kichaev G	43461	Am J Hum Genet	www.ncbi.nlm.nih.gov/pubmed/30595370	Leveraging Polygenic Functional Enrichment to Improve GWAS Power.	approximately 459,000 European ancestry individuals	NA	19p13.2		TYK2			ENSG00000105397	NA	NA	rs34536443-?	rs34536443	0	34536443	missense_variant	0	NR	2E-13	12.699		NA		NR [~ 8900000] (imputed)	N
10	rs34536443	1.69407e-13	19	10463118	rs34536443	1.69407e-13	Autoimmune thyroid disease	44090	32581359	Saevarsdottir S	44006	Nature	www.ncbi.nlm.nih.gov/pubmed/32581359	FLT3 stop mutation increases FLT3 ligand level and risk of autoimmune thyroid disease.	30,234 European ancestry cases, 724,172 European ancestry controls	NA	19p13.2	TYK2	TYK2			ENSG00000105397	NA	NA	rs34536443-G	rs34536443	0	34536443	missense_variant	0	0.956	8E-13	12.0969		1.17647	[NR]	Affymetrix, Illumina [42900000] (imputed)	N
10	rs34536443	1.69407e-13	19	10463118	rs34536443	1.69407e-13	Lymphocyte count	44092	32888494	Vuckovic D	44075	Cell	www.ncbi.nlm.nih.gov/pubmed/32888494	The Polygenic and Monogenic Basis of Blood Traits and Diseases.	408,112 British individuals	NA	19p13.2	TYK2	TYK2			ENSG00000105397	NA	NA	rs34536443-C	rs34536443	0	34536443	missense_variant	0	0.04549	2E-13	12.699		0.0427678	[0.031-0.054] unit increase	Affymetrix [93095623] (imputed)	N
10	rs34536443	1.69407e-13	19	10463118	rs34536443	1.69407e-13	Lymphocyte percentage of white cells	44092	32888494	Vuckovic D	44075	Cell	www.ncbi.nlm.nih.gov/pubmed/32888494	The Polygenic and Monogenic Basis of Blood Traits and Diseases.	408,112 British individuals	NA	19p13.2	TYK2	TYK2			ENSG00000105397	NA	NA	rs34536443-C	rs34536443	0	34536443	missense_variant	0	0.045489	3E-15	14.5229		0.0439958	[0.033-0.055] unit increase	Affymetrix [93095623] (imputed)	N
10	rs34536443	1.69407e-13	19	10463118	rs34536443	1.69407e-13	Platelet count	44095	32888493	Chen MH	44075	Cell	www.ncbi.nlm.nih.gov/pubmed/32888493	Trans-ethnic and Ancestry-Specific Blood-Cell Genetics in 746,667 Individuals from 5 Global Populations.	542,827 European ancestry individuals	NA	19p13.2	NR	TYK2			ENSG00000105397	NA	NA	rs34536443-C	rs34536443	0	34536443	missense_variant	0	0.047983	1E-38	38		0.061607	[0.052-0.071] SD unit decrease	Affymetrix, Illumina [50241410] (imputed)	N
10	rs34536443	1.69407e-13	19	10463118	rs34536443	1.69407e-13	Platelet count	44095	32888493	Chen MH	44075	Cell	www.ncbi.nlm.nih.gov/pubmed/32888493	Trans-ethnic and Ancestry-Specific Blood-Cell Genetics in 746,667 Individuals from 5 Global Populations.	721,201 African American or Afro-Caribbean, African ancestry, European ancestry, East Asian ancestry, Hispanic or Latin American and South Asian ancestry individuals	NA	19p13.2	NR	TYK2			ENSG00000105397	NA	NA	rs34536443-C	rs34536443	0	34536443	missense_variant	0	0.0461109	8E-37	36.0969		NA		Affymetrix, Illumina [24588908] (imputed)	N
10	rs34536443	1.69407e-13	19	10463118	rs34536443	1.69407e-13	Autoimmune traits	43504	30595370	Kichaev G	43461	Am J Hum Genet	www.ncbi.nlm.nih.gov/pubmed/30595370	Leveraging Polygenic Functional Enrichment to Improve GWAS Power.	approximately 459,000 European ancestry individuals	NA	19p13.2		TYK2			ENSG00000105397	NA	NA	rs34536443-?	rs34536443	0	34536443	missense_variant	0	NR	4E-28	27.3979		NA		NR [~ 8900000] (imputed)	N
10	rs34536443	1.69407e-13	19	10463118	rs34536443	1.69407e-13	Multiple sclerosis	43871	31604244	International Multiple Sclerosis Genetics Consortium	43709	Science	www.ncbi.nlm.nih.gov/pubmed/31604244	Multiple sclerosis genomic map implicates peripheral immune cells and microglia in susceptibility.	14,802 European and unknown ancestry cases, 26,703 European and unknown ancestry controls	32,627 European and unknown ancestry cases, 41,672 European and unknown ancestry controls	19p13.2	TYK2	TYK2			ENSG00000105397	NA	NA	rs34536443-G	rs34536443	0	34536443	missense_variant	0	NR	3E-11	10.5229		1.204	NR	Affymetrix, Illumina [8278136] (imputed)	N
10	rs34536443	1.69407e-13	19	10463118	rs34536443	1.69407e-13	Type 1 diabetes	44119	32005708	Forgetta V	43861	Diabetes	www.ncbi.nlm.nih.gov/pubmed/32005708	Rare Genetic Variants of Large Effect Influence Risk of Type 1 Diabetes.	9,266 European ancestry cases, 15,574 European ancestry controls	4,329 European ancestry cases, 9,543 European ancestry controls	19p13.2	TYK2	TYK2			ENSG00000105397	NA	NA	rs34536443-G	rs34536443	0	34536443	missense_variant	0	0.0515	2E-11	10.699		1.45	[1.31-1.62]	Affymetrix, Illumina [9061522] (imputed)	N
10	rs34536443	1.69407e-13	19	10463118	rs34536443	1.69407e-13	Rheumatoid arthritis	43490	30423114	Laufer VA	43417	Hum Mol Genet	www.ncbi.nlm.nih.gov/pubmed/30423114	Genetic Influences on Susceptibility to Rheumatoid Arthritis in African-Americans.	916 African American cases, 1,392 African American controls,	4,873 East Asian ancestry cases, 17,641 East Asian ancestry controls, 19,234 European ancestry cases, 61,654 European ancestry controls	19p13.2	TYK2	TYK2			ENSG00000105397	NA	NA	rs34536443-G	rs34536443	0	34536443	missense_variant	0	0.95	5E-16	15.301	(EA)	0.38009	[0.29-0.47] unit increase	Illumina [8380626] (imputed)	N
10	rs34536443	1.69407e-13	19	10463118	rs34536443	1.69407e-13	Platelet count	42977	27863252	Astle WJ	42691	Cell	www.ncbi.nlm.nih.gov/pubmed/27863252	The Allelic Landscape of Human Blood Cell Trait Variation and Links to Common Complex Disease.	166,066 European ancestry individuals	NA	19p13.2	TYK2	TYK2			ENSG00000105397	NA	NA	rs34536443-C	rs34536443	0	34536443	missense_variant	0	0.0479	7E-13	12.1549		0.0613525	[0.045-0.078] unit decrease	Affymetrix [~ 2500000] (imputed)	N
10	rs34536443	1.69407e-13	19	10463118	rs34536443	1.69407e-13	Rheumatoid arthritis	41856	24390342	Okada Y	41633	Nature	www.ncbi.nlm.nih.gov/pubmed/24390342	Genetics of rheumatoid arthritis contributes to biology and drug discovery.	up to 14,361 European ancestry cases, up to 42,923 European ancestry controls, up to 4,873 East Asian ancestry cases, up to 17,642 East Asian ancestry controls	up to 3,775 European ancestry cases, up to 5,801 European ancestry controls, up to 6,871 East Asian ancestry cases, up to 6,392 East Asian ancestry controls	19p13.2	TYK2	TYK2			ENSG00000105397	NA	NA	rs34536443-G	rs34536443	0	34536443	missense_variant	0	0.95	5E-16	15.301	(EA)	1.46	[1.33-1.60]	Affymetrix, Illumina [up to 9739303] (imputed)	N
10	rs34536443	1.69407e-13	19	10463118	rs34536443	1.69407e-13	Juvenile idiopathic arthritis (oligoarticular or rheumatoid factor-negative polyarticular)	43215	23603761	Hinks A	41385	Nat Genet	www.ncbi.nlm.nih.gov/pubmed/23603761	Dense genotyping of immune-related disease regions identifies 14 new susceptibility loci for juvenile idiopathic arthritis.	2,816 European ancestry cases, 13,056 European ancestry controls	NA	19p13.2	TYK2	TYK2			ENSG00000105397	NA	NA	rs34536443-?	rs34536443	0	34536443	missense_variant	0	0.95	1E-10	10	(additive model)	1.78571	[1.49-2.13]	Illumina [123003]	N
10	rs34536443	1.69407e-13	19	10463118	rs34536443	1.69407e-13	Rheumatoid arthritis (ACPA-positive)	43320	24532676	Kim K	41684	Ann Rheum Dis	www.ncbi.nlm.nih.gov/pubmed/24532676	High-density genotyping of immune loci in Koreans and Europeans identifies eight new rheumatoid arthritis risk loci.	2,234 Korean ancestry cases, 7,065 Korean ancestry controls, 10,288 European ancestry cases, 35,502 European ancestry controls	NA	19p13.2	TYK2	TYK2			ENSG00000105397	NA	NA	rs34536443-C	rs34536443	0	34536443	missense_variant	0	0.96	3E-15	14.5229		1.51515	[1.37-1.67]	Illumina [133816] (imputed)	N
10	rs34536443	1.69407e-13	19	10463118	rs34536443	1.69407e-13	Psoriasis vulgaris	42657	26626624	Stuart PE	42336	Am J Hum Genet	www.ncbi.nlm.nih.gov/pubmed/26626624	Genome-wide Association Analysis of Psoriatic Arthritis and Cutaneous Psoriasis Reveals Differences in Their Genetic Architecture.	4,007 European ancestry cases, 4,934 European ancestry controls	up to 9,075 European ancestry cases, up to European ancestry 12,726 controls	19p13.2	TYK2	TYK2			ENSG00000105397	NA	NA	rs34536443-G	rs34536443	0	34536443	missense_variant	0	0.9527	1E-16	16		1.784	NR	Illumina [up to 11532644] (imputed)	N
10	rs34536443	1.69407e-13	19	10463118	rs34536443	1.69407e-13	Psoriasis	43215	23143594	Tsoi LC	41244	Nat Genet	www.ncbi.nlm.nih.gov/pubmed/23143594	Identification of 15 new psoriasis susceptibility loci highlights the role of innate immunity.	10,588 European ancestry cases, 22,806 European ancestry controls	NA	19p13.2	TYK2	TYK2			ENSG00000105397	NA	NA	rs34536443-G	rs34536443	0	34536443	missense_variant	0	0.953	9E-31	30.0458		1.88		Illumina [111236] (imputed)	N
10	rs34536443	1.69407e-13	19	10463118	rs34536443	1.69407e-13	Primary biliary cirrhosis	43234	22961000	Liu JZ	41183	Nat Genet	www.ncbi.nlm.nih.gov/pubmed/22961000	Dense fine-mapping study identifies new susceptibility loci for primary biliary cirrhosis.	2,861 British and Irish ancestry cases, 8,514 British and Irish ancestry controls	NA	19p13.2	TYK2	TYK2			ENSG00000105397	NA	NA	rs34536443-G	rs34536443	0	34536443	missense_variant	0	0.95	1E-12	12		1.91	[1.59-2.28]	Illumina [237619] (imputed)	N
10	rs34536443	1.69407e-13	19	10463118	rs34536443	1.69407e-13	Type 1 diabetes	43216	25751624	Onengut-Gumuscu S	42095	Nat Genet	www.ncbi.nlm.nih.gov/pubmed/25751624	Fine mapping of type 1 diabetes susceptibility loci and evidence for colocalization of causal variants with lymphoid gene enhancers.	6,683 European ancestry cases, 12,173 European ancestry controls, 2,601 European ancestry affected sibling pair families, 69 European ancestry trios	NA	19p13.2	TYK2	TYK2			ENSG00000105397	NA	NA	rs34536443-G	rs34536443	0	34536443	missense_variant	0	0.96	4E-15	14.3979		1.49254		Illumina [135870]	N
10	rs34536443	1.69407e-13	19	10463118	rs34536443	1.69407e-13	Sarcoidosis	43216	26051272	Fischer A	42262	Am J Respir Crit Care Med	www.ncbi.nlm.nih.gov/pubmed/26051272	Identification of Immune-Relevant Factors Conferring Sarcoidosis Genetic Risk.	1,726 European ancestry cases, 5,482 European ancestry controls	1,912 European ancestry cases, 5,938 European ancestry controls, 781 African American cases, 876 African American controls	19p13.2	TYK2	TYK2			ENSG00000105397	NA	NA	rs34536443-G	rs34536443	0	34536443	missense_variant	0	NR	6E-8	7.22185	(EA)	1.5625	[1.32-1.82]	Illumina [128705]	N
10	rs34536443	1.69407e-13	19	10463118	rs34536443	1.69407e-13	Rheumatoid arthritis	43228	23143596	Eyre S	41244	Nat Genet	www.ncbi.nlm.nih.gov/pubmed/23143596	High-density genetic mapping identifies new susceptibility loci for rheumatoid arthritis.	up to 13,838 European ancestry cases, up to 33,742 European ancestry controls	NA	19p13.2	TYK2, RAVER1, ICAM3	TYK2			ENSG00000105397	NA	NA	rs34536443-?	rs34536443	0	34536443	missense_variant	0	0.96	3E-13	12.5229		1.45243		Illumina [129464] (imputed)	N
10	rs34536443	1.69407e-13	19	10463118	rs34536443	1.69407e-13	Rheumatoid arthritis (ACPA-positive)	43228	23143596	Eyre S	41244	Nat Genet	www.ncbi.nlm.nih.gov/pubmed/23143596	High-density genetic mapping identifies new susceptibility loci for rheumatoid arthritis.	up to 9,585 European ancestry cases, up to 33,742 European ancestry controls	NA	19p13.2	TYK2, ICAM3, RAVER1	TYK2			ENSG00000105397	NA	NA	rs34536443-?	rs34536443	0	34536443	missense_variant	0	0.96	2E-14	13.699		1.61082		Illumina [129464] (imputed)	N
10	rs34536443	1.69407e-13	19	10463118	rs34536443	1.69407e-13	Multiple sclerosis	43215	24076602	Beecham AH	41579	Nat Genet	www.ncbi.nlm.nih.gov/pubmed/24076602	Analysis of immune-related loci identifies 48 new susceptibility variants for multiple sclerosis.	14,498 European ancestry cases, 24,091 European ancestry controls	14,802 European ancestry cases, 26,703 European ancestry controls	19p13.2	TYK2	TYK2			ENSG00000105397	NA	NA	rs34536443-C	rs34536443	0	34536443	missense_variant	0	0.96	2E-14	13.699		1.29		Illumina [161311]	N
10	rs34536443	1.69407e-13	19	10463118	rs34536443	1.69407e-13	Rheumatoid arthritis	44244	33310728	Ha E	44176	Ann Rheum Dis	www.ncbi.nlm.nih.gov/pubmed/33310728	Large-scale meta-analysis across East Asian and European populations updated genetic architecture and variant-driven biology of rheumatoid arthritis, identifying 11 novel susceptibility loci.	14,361 European ancestry cases, 43,923 European ancestry controls, 8,267 East Asian ancestry cases, 244,741 East Asian ancestry controls	NA	19p13.2		TYK2			ENSG00000105397	NA	NA	rs34536443-C	rs34536443	0	34536443	missense_variant	0	NR	1E-15	15		0.68	[0.62-0.75]	NR [13810676] (imputed)	N
10	rs34536443	1.69407e-13	19	10463118	rs34536443	1.69407e-13	Psoriasis or type 2 diabetes (trans-disease meta-analysis)(opposite effect)	44379	33385400	Patrick MT	44194	J Invest Dermatol	www.ncbi.nlm.nih.gov/pubmed/33385400	Causal relationship and shared genetic loci between psoriasis and type 2 diabetes through trans-disease meta-analysis.	11,024 European ancestry psoriasis cases, 74,124 European ancestry diabetes cases, 840,342 European ancestry controls	NA	19p13.2	NR	TYK2			ENSG00000105397	NA	NA	rs34536443-G	rs34536443	0	34536443	missense_variant	0	NR	2E-25	24.699		1.38		NR [8016731] (imputed)	N
10	rs34536443	1.69407e-13	19	10463118	rs34536443	1.69407e-13	Psoriasis or type 2 diabetes (trans-disease meta-analysis)	44379	33385400	Patrick MT	44194	J Invest Dermatol	www.ncbi.nlm.nih.gov/pubmed/33385400	Causal relationship and shared genetic loci between psoriasis and type 2 diabetes through trans-disease meta-analysis.	11,024 European ancestry psoriasis cases, 74,124 European ancestry diabetes cases, 840,342 European ancestry controls	NA	19p13.2	NR	TYK2			ENSG00000105397	NA	NA	rs34536443-G	rs34536443	0	34536443	missense_variant	0	NR	8E-29	28.0969		1.41	NR	NR [8016731] (imputed)	N
10	rs34536443	1.69407e-13	19	10463118	rs34536443	1.69407e-13	Systemic lupus erythematosus	43280	28714469	Langefeld CD	42933	Nat Commun	www.ncbi.nlm.nih.gov/pubmed/28714469	Transancestral mapping and genetic load in systemic lupus erythematosus.	6,748 European ancestry cases, 11,516 European ancestry controls, 2,970 African American cases, 2,452 African American controls, 1,872 Hispanic cases, 2,016 Hispanic controls	NA	19p13.2	TYK2	TYK2			ENSG00000105397	NA	NA	rs34536443-?	rs34536443	0	34536443	missense_variant	0	NR	2E-25	24.699		2.12766	[1.75-2.63]	Illumina [at least 5000000] (imputed)	N
10	rs34536443	1.69407e-13	19	10463118	rs34536443	1.69407e-13	Hypothyroidism	44873	36093044	Mathieu S	44793	iScience	www.ncbi.nlm.nih.gov/pubmed/36093044	Genetic association and Mendelian randomization for hypothyroidism highlight immune molecular mechanisms.	51,194 European ancestry cases, 443,383 European ancestry controls	17,002 cases, 178,141 controls	19p13.2		TYK2			ENSG00000105397	NA	NA	rs34536443-C	rs34536443	0	34536443	missense_variant	0	NR	2E-16	15.699		0.170628	[0.13-0.21] unit decrease	Affymetrix, Illumina [10836150] (imputed)	N
10	rs34536443	1.69407e-13	19	10463118	rs34536443	1.69407e-13	Hypothyroidism	44544	34594039	Sakaue S	44469	Nat Genet	www.ncbi.nlm.nih.gov/pubmed/34594039	A cross-population atlas of genetic associations for 220 human phenotypes.	30,155 European ancestry cases, 379,986 European ancestry controls, 1,114 East Asian ancestry cases, 172,656 East Asian ancestry controls	NA	19p13.2		TYK2			ENSG00000105397	NA	NA	rs34536443-C	rs34536443	0	34536443	missense_variant	0	NR	1E-12	12		0.1863	[0.13-0.24] unit decrease	Affymetrix, Illumina [25801083] (imputed)	N
10	rs34536443	1.69407e-13	19	10463118	rs34536443	1.69407e-13	Rheumatoid arthritis	44544	34594039	Sakaue S	44469	Nat Genet	www.ncbi.nlm.nih.gov/pubmed/34594039	A cross-population atlas of genetic associations for 220 human phenotypes.	8,255 European ancestry cases, 409,001 European ancestry controls, 5,348 East Asian ancestry cases, 173,268 East Asian ancestry controls	NA	19p13.2		TYK2			ENSG00000105397	NA	NA	rs34536443-C	rs34536443	0	34536443	missense_variant	0	NR	3E-8	7.52288		0.2367	[0.15-0.32] unit decrease	Affymetrix, Illumina [25835038] (imputed)	N
10	rs34536443	1.69407e-13	19	10463118	rs34536443	1.69407e-13	Rheumatoid arthritis (rheumatoid factor and/or anti-cyclic citrullinated peptide seropositive)	44771	35470158	Saevarsdottir S	44676	Ann Rheum Dis	www.ncbi.nlm.nih.gov/pubmed/35470158	Multiomics analysis of rheumatoid arthritis yields sequence variants that have large effects on risk of the seropositive subset.	14,551 European ancestry cases, 846,260 European ancestry controls, 3,468 cases, 145,344 controls	NA	19p13.2		TYK2			ENSG00000105397	NA	NA	rs34536443-C	rs34536443	0	34536443	missense_variant	0	0.0439	3E-27	26.5229		0.69		Affymetrix, Illumina [64000000] (imputed)	N
10	rs34536443	1.69407e-13	19	10463118	rs34536443	1.69407e-13	Rheumatoid arthritis (rheumatoid factor and anti-cyclic citrullinated peptide seronegative)	44771	35470158	Saevarsdottir S	44676	Ann Rheum Dis	www.ncbi.nlm.nih.gov/pubmed/35470158	Multiomics analysis of rheumatoid arthritis yields sequence variants that have large effects on risk of the seropositive subset.	7,079 European ancestry cases, 872,159 European ancestry controls, 1,436 cases, 143,312 controls	NA	19p13.2		TYK2			ENSG00000105397	NA	NA	rs34536443-C	rs34536443	0	34536443	missense_variant	0	0.04	2E-6	5.69897		0.81		Affymetrix, Illumina [64000000] (imputed)	N
10	rs34536443	1.69407e-13	19	10463118	rs34536443	1.69407e-13	Rheumatoid arthritis	44771	35470158	Saevarsdottir S	44676	Ann Rheum Dis	www.ncbi.nlm.nih.gov/pubmed/35470158	Multiomics analysis of rheumatoid arthritis yields sequence variants that have large effects on risk of the seropositive subset.	26,612 European ancestry cases, 869,454 European ancestry controls, 4,701 cases, 125,923 controls	NA	19p13.2		TYK2			ENSG00000105397	NA	NA	rs34536443-C	rs34536443	0	34536443	missense_variant	0	0.0439	3E-29	28.5229		0.75		Affymetrix, Illumina [64000000] (imputed)	N
10	rs34536443	1.69407e-13	19	10463118	rs34536443	1.69407e-13	Platelet count	44092	32888494	Vuckovic D	44075	Cell	www.ncbi.nlm.nih.gov/pubmed/32888494	The Polygenic and Monogenic Basis of Blood Traits and Diseases.	408,112 British individuals	NA	19p13.2	TYK2	TYK2			ENSG00000105397	NA	NA	rs34536443-C	rs34536443	0	34536443	missense_variant	0	0.045448	1E-30	30		0.0641421	[0.053-0.075] unit decrease	Affymetrix [93095623] (imputed)	N
10	rs34536443	1.69407e-13	19	10463118	rs34536443	1.69407e-13	Plateletcrit	44092	32888494	Vuckovic D	44075	Cell	www.ncbi.nlm.nih.gov/pubmed/32888494	The Polygenic and Monogenic Basis of Blood Traits and Diseases.	408,112 British individuals	NA	19p13.2	TYK2	TYK2			ENSG00000105397	NA	NA	rs34536443-C	rs34536443	0	34536443	missense_variant	0	0.04543	8E-35	34.0969		0.0688871	[0.058-0.08] unit decrease	Affymetrix [93095623] (imputed)	N
10	rs34536443	1.69407e-13	19	10463118	rs34536443	1.69407e-13	COVID-19 (critical illness vs population)	45099	37198478	Pairo-Castineira E	45063	Nature	www.ncbi.nlm.nih.gov/pubmed/37198478	GWAS and meta-analysis identifies 49 genetic variants underlying critical COVID-19.	682 African ancestry cases, 2,540 African ancestry controls, 401 East Asian ancestry cases, 759 East Asian ancestry controls, 13,199 European ancestry cases, 745,011 European ancestry controls, 1,141 South Asian ancestry cases, 5,384 South Asian ancestry controls, 8,779 cases, 1,001,875 controls	NA	19p13.2		TYK2			ENSG00000105397	NA	NA	rs34536443-C	rs34536443	0	34536443	missense_variant	0	0.045	2E-28	27.699		1.5	[1.39-1.61]	Illumina [NR] (imputed)	N
10	rs34536443	1.69407e-13	19	10463118	rs34536443	1.69407e-13	Psoriatic arthritis	44979	35507331	Soomro M	44685	Arthritis Rheumatol	www.ncbi.nlm.nih.gov/pubmed/35507331	Comparative genetic analysis of psoriatic arthritis and psoriasis for the discovery of genetic risk factors and risk prediction modelling.	5,065 European ancestry cases, 21,286 European ancestry controls	NA	19p13.2		TYK2			ENSG00000105397	NA	NA	rs34536443-G	rs34536443	0	34536443	missense_variant	0	0.95	1E-14	14		1.71	[1.49-1.96]	Illumina [8558403] (imputed)	N
10	rs34536443	1.69407e-13	19	10463118	rs34536443	1.69407e-13	Rheumatoid arthritis	44874	36333501	Ishigaki K	44869	Nat Genet	www.ncbi.nlm.nih.gov/pubmed/36333501	Multi-ancestry genome-wide association analyses identify novel genetic mechanisms in rheumatoid arthritis.	22,350 European ancestry cases, 74,823 European ancestry controls, 11,025 East Asian ancestry cases, 162,608 East Asian ancestry controls, 999 African ancestry cases, 1,108 African ancestry controls, 986 South Asian ancestry cases, 1,258 South Asian ancestry controls, 511 Arab ancestry cases, 352 Arab ancestry controls	NA	19p13.2		TYK2			ENSG00000105397	NA	NA	rs34536443-C	rs34536443	0	34536443	missense_variant	0	NR	6E-21	20.2218		0.641465	[0.584785421396247-0.703639097456836]	Affymetrix, Illumina [20990826] (imputed)	N
10	rs34536443	1.69407e-13	19	10463118	rs34536443	1.69407e-13	Rheumatoid arthritis (rheumatoid factor and/or anti-cyclic citrullinated peptide seropositive)	44874	36333501	Ishigaki K	44869	Nat Genet	www.ncbi.nlm.nih.gov/pubmed/36333501	Multi-ancestry genome-wide association analyses identify novel genetic mechanisms in rheumatoid arthritis.	17,221 European ancestry cases, 74,823 European ancestry controls, 8,340 East Asian ancestry cases, 162,608 East Asian ancestry controls, 841 African ancestry cases, 1,108 African ancestry controls, 689 South Asian ancestry cases, 1,258 South Asian ancestry controls, 357 Arab ancestry cases, 352 Arab ancestry controls	NA	19p13.2		TYK2			ENSG00000105397	NA	NA	rs34536443-C	rs34536443	0	34536443	missense_variant	0	NR	2E-18	17.699		0.637373	[0.576404186091303-0.704791089105764]	Affymetrix, Illumina [20990826] (imputed)	N
10	rs34536443	1.69407e-13	19	10463118	rs34536443	1.69407e-13	Rheumatoid arthritis (rheumatoid factor and/or anti-cyclic citrullinated peptide seropositive)	44874	36333501	Ishigaki K	44869	Nat Genet	www.ncbi.nlm.nih.gov/pubmed/36333501	Multi-ancestry genome-wide association analyses identify novel genetic mechanisms in rheumatoid arthritis.	17,221 European ancestry cases, 74,823 European ancestry controls	NA	19p13.2		TYK2			ENSG00000105397	NA	NA	rs34536443-C	rs34536443	0	34536443	missense_variant	0	0.0288	3E-18	17.5229		0.638202	[0.576927802932122-0.705984599973015]	Affymetrix, Illumina [20990826] (imputed)	N
10	rs34536443	1.69407e-13	19	10463118	rs34536443	1.69407e-13	Rheumatoid arthritis	44874	36333501	Ishigaki K	44869	Nat Genet	www.ncbi.nlm.nih.gov/pubmed/36333501	Multi-ancestry genome-wide association analyses identify novel genetic mechanisms in rheumatoid arthritis.	22,350 European ancestry cases, 74,823 European ancestry controls	NA	19p13.2		TYK2			ENSG00000105397	NA	NA	rs34536443-C	rs34536443	0	34536443	missense_variant	0	0.0288	2E-20	19.699		0.644036	[0.586669127124806-0.707013361542275]	Affymetrix, Illumina [20990826] (imputed)	N
10	rs34536443	1.69407e-13	19	10463118	rs34536443	1.69407e-13	COVID-19 (critical illness vs population or mild symptoms)	44719	35255492	Kousathanas A	44627	Nature	www.ncbi.nlm.nih.gov/pubmed/35255492	Whole genome sequencing reveals host factors underlying critical Covid-19.	5,989 European ancestry cases, 42,891 European ancestry controls, 788 South Asian ancestry cases, 3,793 South Asian ancestry controls, 440 African ancestry cases, 1,350 African ancestry controls, 274 East Asian ancestry cases, 366 East Asian ancestry controls	NA	19p13.2		TYK2			ENSG00000105397	NA	NA	rs34536443-C	rs34536443	0	34536443	missense_variant	0	NR	2E-8	7.69897		NA		Illumina [NR]	N
10	rs34536443	1.69407e-13	19	10463118	rs34536443	1.69407e-13	COVID-19 (critical illness vs population or mild symptoms)	44719	35255492	Kousathanas A	44627	Nature	www.ncbi.nlm.nih.gov/pubmed/35255492	Whole genome sequencing reveals host factors underlying critical Covid-19.	5,989 European ancestry cases, 42,891 European ancestry controls	NA	19p13.2		TYK2			ENSG00000105397	NA	NA	rs34536443-C	rs34536443	0	34536443	missense_variant	0	0.05	7E-17	16.1549		1.5	[1.36-1.65]	Illumina [8121457]	N
10	rs34536443	1.69407e-13	19	10463118	rs34536443	1.69407e-13	COVID-19 (critical illness vs mild symptoms)	44719	35255492	Kousathanas A	44627	Nature	www.ncbi.nlm.nih.gov/pubmed/35255492	Whole genome sequencing reveals host factors underlying critical Covid-19.	5,989 European ancestry cases, 1,507 European ancestry controls	NA	19p13.2		TYK2			ENSG00000105397	NA	NA	rs34536443-?	rs34536443	0	34536443	missense_variant	0	NR	6E-7	6.22185		1.64	[1.35-2.0]	Illumina [NR]	N
10	rs34536443	1.69407e-13	19	10463118	rs34536443	1.69407e-13	Platelet count	44544	34594039	Sakaue S	44469	Nat Genet	www.ncbi.nlm.nih.gov/pubmed/34594039	A cross-population atlas of genetic associations for 220 human phenotypes.	350,474 European ancestry individuals, 148,623 East Asian ancestry individuals	NA	19p13.2		TYK2			ENSG00000105397	NA	NA	rs34536443-C	rs34536443	0	34536443	missense_variant	0	NR	2E-22	21.699		0.0551	[0.044-0.066] unit decrease	Affymetrix, Illumina [20538505] (imputed)	N
7	rs62061733	2.05072e-13	17	44018399	rs62061733	2.05072e-13	Eosinophil counts	43504	30595370	Kichaev G	43461	Am J Hum Genet	www.ncbi.nlm.nih.gov/pubmed/30595370	Leveraging Polygenic Functional Enrichment to Improve GWAS Power.	approximately 440,000 European ancestry individuals	NA	17q21.31		MAPT, MAPT, MAPT			ENSG00000277956, ENSG00000276155, ENSG00000186868	NA	NA	rs62061733-?	rs62061733	0	62061733	intron_variant	0	NR	3E-29	28.5229		NA		NR [~ 8900000] (imputed)	N
7	rs62061733	2.05072e-13	17	44018399	rs62061733	2.05072e-13	Feeling hurt	43487	29500382	Nagel M	43161	Nat Commun	www.ncbi.nlm.nih.gov/pubmed/29500382	Item-level analyses reveal genetic heterogeneity in neuroticism.	372,047 European ancestry individuals	NA	17q21.31	NR	MAPT, MAPT, MAPT			ENSG00000277956, ENSG00000276155, ENSG00000186868	NA	NA	rs62061733-A	rs62061733	0	62061733	intron_variant	0	0.22111	2E-28	27.699		11.07	z score decrease	NR [10847151] (imputed)	N
7	rs62061733	2.05072e-13	17	44110670	rs4597358	3.39063e-13	Omega-3 fatty acids levels (UKB data field 23444)	45077	36764567	Davyson E	44966	Biol Psychiatry	www.ncbi.nlm.nih.gov/pubmed/36764567	Metabolomic Investigation of Major Depressive Disorder Identifies a Potentially Causal Association With Polyunsaturated Fatty Acids.	88,268 European ancestry individuals	NA	17q21.31		KANSL1, KANSL1, KANSL1			ENSG00000120071, ENSG00000275867, ENSG00000278458	NA	NA	rs4597358-G	rs4597358	0	4597358	intron_variant	0	0.227128	1E-9	9		0.0333703	[0.023-0.044] unit decrease	NR [16366159] (imputed)	N
7	rs62061733	2.05072e-13	17	44110670	rs4597358	3.39063e-13	Omega-6 fatty acids to omega-3 fatty acids ratio (UKB data field 23459)	45077	36764567	Davyson E	44966	Biol Psychiatry	www.ncbi.nlm.nih.gov/pubmed/36764567	Metabolomic Investigation of Major Depressive Disorder Identifies a Potentially Causal Association With Polyunsaturated Fatty Acids.	88,268 European ancestry individuals	NA	17q21.31		KANSL1, KANSL1, KANSL1			ENSG00000120071, ENSG00000275867, ENSG00000278458	NA	NA	rs4597358-G	rs4597358	0	4597358	intron_variant	0	0.227128	4E-13	12.3979		0.0396855	[0.029-0.05] unit increase	NR [16366159] (imputed)	N
7	rs62061733	2.05072e-13	17	44162597	rs8080583	3.40118e-13	Cognitive ability	43112	29186694	Lam M	43067	Cell Rep	www.ncbi.nlm.nih.gov/pubmed/29186694	Large-Scale Cognitive GWAS Meta-Analysis Reveals Tissue-Specific Neural Expression and Potential Nootropic Drug Targets.	107,207 European ancestry individuals	NA	17q21.31	KANSL1	KANSL1, KANSL1, KANSL1			ENSG00000120071, ENSG00000275867, ENSG00000278458	NA	NA	rs8080583-?	rs8080583	0	8080583	intron_variant	0	NR	1E-8	8		5.717	z score decrease	Affymetrix, Illumina [7357080] (imputed)	N
7	rs62061733	2.05072e-13	17	44162597	rs8080583	3.40118e-13	COVID-19 (critical illness vs population)	45099	37198478	Pairo-Castineira E	45063	Nature	www.ncbi.nlm.nih.gov/pubmed/37198478	GWAS and meta-analysis identifies 49 genetic variants underlying critical COVID-19.	682 African ancestry cases, 2,540 African ancestry controls, 401 East Asian ancestry cases, 759 East Asian ancestry controls, 13,199 European ancestry cases, 745,011 European ancestry controls, 1,141 South Asian ancestry cases, 5,384 South Asian ancestry controls, 8,779 cases, 1,001,875 controls	NA	17q21.31		KANSL1, KANSL1, KANSL1			ENSG00000120071, ENSG00000275867, ENSG00000278458	NA	NA	rs8080583-A	rs8080583	0	8080583	intron_variant	0	0.22	2E-16	15.699		0.89	[0.86-0.91]	Illumina [NR] (imputed)	N
3	rs34339943	6.69197e-54	3	46235201	rs13098911	4.68609e-13	Celiac disease	40266	20190752	Dubois PC	40237	Nat Genet	www.ncbi.nlm.nih.gov/pubmed/20190752	Multiple common variants for celiac disease influencing immune gene expression.	4,533 European ancestry cases, 10,750 European ancestry controls	4,918 European ancestry cases, 5,684 European ancestry controls	3p21.31	CCRL2, CCR5, CCR9, CCR1, CCR2, CCR3	CCR3			ENSG00000183625	NA	NA	rs13098911-A	rs13098911	0	13098911	intron_variant	0	0.10	3E-17	16.5229		1.3	[1.23-1.39]	Illumina [292387]	N
7	rs62061733	2.05072e-13	17	44072984	rs112572874	4.84186e-13	Free testosterone levels	44858	34321204	Harrison S	44405	Sci Adv	www.ncbi.nlm.nih.gov/pubmed/34321204	Testosterone and socioeconomic position: Mendelian randomization in 306,248 men and women in UK Biobank.	148,248 British ancestry men	NA	17q21.31		MAPT, MAPT, MAPT			ENSG00000277956, ENSG00000276155, ENSG00000186868	NA	NA	rs112572874-G	rs112572874	0	112572874	intron_variant	0	0.23	6E-9	8.22185		0	[0-0] nmol/L increase	Affymetrix [NR] (imputed)	N
3	rs73062378	7.69676e-13	3	45822010	rs73062378	7.69676e-13	Blood protein levels in cardiovascular risk	43893	28369058	Folkersen L	42828	PLoS Genet	www.ncbi.nlm.nih.gov/pubmed/28369058	Mapping of 79 loci for 83 plasma protein biomarkers in cardiovascular disease.	3,394 European ancestry individuals	2,639 individuals	3p21.31	intergenic	SLC6A20			ENSG00000163817	NA	NA	rs73062378-T	rs73062378	0	73062378	intron_variant	0	0.81	2E-19	18.699	(CCL4)	0.29	unit decrease	Illumina [5270624] (imputed)	N
7	rs62061733	2.05072e-13	17	44006601	rs17564829	9.16172e-13	Primary biliary cirrhosis	43234	22961000	Liu JZ	41183	Nat Genet	www.ncbi.nlm.nih.gov/pubmed/22961000	Dense fine-mapping study identifies new susceptibility loci for primary biliary cirrhosis.	2,861 British and Irish ancestry cases, 8,514 British and Irish ancestry controls	NA	17q21.31	CRHR1, MAPT	MAPT, MAPT, MAPT			ENSG00000277956, ENSG00000276155, ENSG00000186868	NA	NA	rs17564829-G	rs17564829	0	17564829	intron_variant	0	0.24	2E-9	8.69897		1.25	[1.16-1.35]	Illumina [237619] (imputed)	N
7	rs62061733	2.05072e-13	17	44078832	rs62064660	1.14275e-12	Drinks per week	44909	36477530	Saunders GRB	44902	Nature	www.ncbi.nlm.nih.gov/pubmed/36477530	Genetic diversity fuels gene discovery for tobacco and alcohol use.	2,965,643 European ancestry, East Asian ancestry, Hispanic or Latin American, African ancestry individuals	NA	17q21.31		MAPT, MAPT, MAPT			ENSG00000277956, ENSG00000276155, ENSG00000186868	NA	NA	rs62064660-A	rs62064660	0	62064660	intron_variant	0	0.208	8E-34	33.0969		0.0112	[0.0092-0.0132] unit decrease	NR [NR] (imputed)	N
7	rs62061733	2.05072e-13	17	43721283	rs2942164	1.18089e-12	Hemoglobin concentration	45007	35964923	Timoteo VJ	44784	J Nutr Biochem	www.ncbi.nlm.nih.gov/pubmed/35964923	Common and Ethnic-Specific Genetic Determinants of Hemoglobin Concentration between Taiwanese Han Chinese and European Whites: Findings from Comparative Two-Stage Genome-Wide Association Studies.	46,904 European ancestry males	80,822 European ancestry males	17q21.31		LINC02210-CRHR1, LINC02210-CRHR1, LINC02210, LINC02210			ENSG00000263715, ENSG00000282456, ENSG00000282171, ENSG00000204650	NA	NA	rs2942164-C	rs2942164	0	2942164	intron_variant	0	0.2256	1E-31	31		0.05197	unit increase	NR [347791]	N
7	rs62061733	2.05072e-13	17	43721283	rs2942164	1.18089e-12	Hemoglobin concentration	45007	35964923	Timoteo VJ	44784	J Nutr Biochem	www.ncbi.nlm.nih.gov/pubmed/35964923	Common and Ethnic-Specific Genetic Determinants of Hemoglobin Concentration between Taiwanese Han Chinese and European Whites: Findings from Comparative Two-Stage Genome-Wide Association Studies.	52,141 European ancestry females	89,584 European ancestry females	17q21.31		LINC02210-CRHR1, LINC02210-CRHR1, LINC02210, LINC02210			ENSG00000263715, ENSG00000282456, ENSG00000282171, ENSG00000204650	NA	NA	rs2942164-C	rs2942164	0	2942164	intron_variant	0	0.2265	1E-20	20		0.03666	unit increase	NR [347791]	N
7	rs62061733	2.05072e-13	17	44081064	rs8070723	1.21652e-12	Waist-hip ratio	43773	30239722	Pulit SL	43357	Hum Mol Genet	www.ncbi.nlm.nih.gov/pubmed/30239722	Meta-analysis of genome-wide association studies for body fat distribution in 694,649 individuals of European ancestry.	381,152 European female individuals	NA	17q21.31	NR	MAPT, MAPT, MAPT			ENSG00000277956, ENSG00000276155, ENSG00000186868	NA	NA	rs8070723-A	rs8070723	0	8070723	intron_variant	0	0.7848	4E-15	14.3979		0.0162	[0.012-0.02] unit decrease	NR [~ 27400000] (imputed)	N
7	rs62061733	2.05072e-13	17	44081064	rs8070723	1.21652e-12	Progressive supranuclear palsy	40738	21685912	Hoglinger GU	40713	Nat Genet	www.ncbi.nlm.nih.gov/pubmed/21685912	Identification of common variants influencing risk of the tauopathy progressive supranuclear palsy.	1,069 European ancestry cases, 2,958 European ancestry controls, 45 cases, 329 controls	1,051 European ancestry cases, 3,560 European ancestry controls	17q21.31	MAPT	MAPT, MAPT, MAPT			ENSG00000277956, ENSG00000276155, ENSG00000186868	NA	NA	rs8070723-?	rs8070723	0	8070723	intron_variant	0	0.23	2E-118	117.699		5.11	[4.43-5.91]	Illumina [531451]	N
7	rs62061733	2.05072e-13	17	44081064	rs8070723	1.21652e-12	Parkinson's disease	40546	21044948	Spencer CC	40484	Hum Mol Genet	www.ncbi.nlm.nih.gov/pubmed/21044948	Dissection of the genetics of Parkinson's disease identifies an additional association 5' of SNCA and multiple associated haplotypes at 17q21.	1,705 European ancestry cases, 5,175 European ancestry controls	1,039 European ancestry cases, 1,984 European ancestry controls	17q21.31	MAPT	MAPT, MAPT, MAPT			ENSG00000277956, ENSG00000276155, ENSG00000186868	NA	NA	rs8070723-?	rs8070723	0	8070723	intron_variant	0	0.76	7E-12	11.1549		1.3	[1.19-1.43]	Illumina [532616]	N
7	rs62061733	2.05072e-13	17	44081064	rs8070723	1.21652e-12	Lifetime smoking	44656	34855049	Pasman JA	44532	Behav Genet	www.ncbi.nlm.nih.gov/pubmed/34855049	Genetic Risk for Smoking: Disentangling Interplay Between Genes and Socioeconomic Status.	272,943 European or unknown ancestry cases, 226,795 European or unknown ancestry controls	NA	17q21.31		MAPT, MAPT, MAPT			ENSG00000277956, ENSG00000276155, ENSG00000186868	NA	NA	rs8070723-?	rs8070723	0	8070723	intron_variant	0	NR	5E-8	7.30103		NA		NR [1300000]	N
7	rs62061733	2.05072e-13	17	44081064	rs8070723	1.21652e-12	Lifetime smoking (without educational attainment)	44656	34855049	Pasman JA	44532	Behav Genet	www.ncbi.nlm.nih.gov/pubmed/34855049	Genetic Risk for Smoking: Disentangling Interplay Between Genes and Socioeconomic Status.	272,943 European or unknown ancestry cases, 226,795 European or unknown ancestry controls	NA	17q21.31		MAPT, MAPT, MAPT			ENSG00000277956, ENSG00000276155, ENSG00000186868	NA	NA	rs8070723-?	rs8070723	0	8070723	intron_variant	0	NR	5E-10	9.30103		NA		NR [1300000]	N
7	rs62061733	2.05072e-13	17	44081064	rs8070723	1.21652e-12	Hemoglobin concentration	45007	35964923	Timoteo VJ	44784	J Nutr Biochem	www.ncbi.nlm.nih.gov/pubmed/35964923	Common and Ethnic-Specific Genetic Determinants of Hemoglobin Concentration between Taiwanese Han Chinese and European Whites: Findings from Comparative Two-Stage Genome-Wide Association Studies.	46,904 European ancestry males	80,822 European ancestry males	17q21.31		MAPT, MAPT, MAPT			ENSG00000277956, ENSG00000276155, ENSG00000186868	NA	NA	rs8070723-G	rs8070723	0	8070723	intron_variant	0	0.2262	7E-32	31.1549		0.05208	unit increase	NR [347791]	N
7	rs62061733	2.05072e-13	17	44081064	rs8070723	1.21652e-12	Hemoglobin concentration	45007	35964923	Timoteo VJ	44784	J Nutr Biochem	www.ncbi.nlm.nih.gov/pubmed/35964923	Common and Ethnic-Specific Genetic Determinants of Hemoglobin Concentration between Taiwanese Han Chinese and European Whites: Findings from Comparative Two-Stage Genome-Wide Association Studies.	52,141 European ancestry females	89,584 European ancestry females	17q21.31		MAPT, MAPT, MAPT			ENSG00000277956, ENSG00000276155, ENSG00000186868	NA	NA	rs8070723-G	rs8070723	0	8070723	intron_variant	0	0.2272	7E-21	20.1549		0.03692	unit increase	NR [347791]	N
7	rs62061733	2.05072e-13	17	44056767	rs1981997	1.3319e-12	Interstitial lung disease	41579	23583980	Fingerlin TE	41378	Nat Genet	www.ncbi.nlm.nih.gov/pubmed/23583980	Genome-wide association study identifies multiple susceptibility loci for pulmonary fibrosis.	1,161 European ancestry cases, 4,683 European ancestry controls	876 European ancestry cases, 1,890 European ancestry controls	17q21.31	MAPT	MAPT, MAPT, MAPT			ENSG00000277956, ENSG00000276155, ENSG00000186868	NA	NA	rs1981997-G	rs1981997	0	1981997	non_coding_transcript_exon_variant	0	0.77	9E-14	13.0458		1.41	[1.28-1.56]	Illumina [439828]	N
7	rs62061733	2.05072e-13	17	44061023	rs62063786	1.35905e-12	Hemoglobin levels	43999	32327693	Oskarsson GR	43944	Commun Biol	www.ncbi.nlm.nih.gov/pubmed/32327693	Predicted loss and gain of function mutations in ACO1 are associated with erythropoiesis.	684,122 European ancestry individuals	NA	17q21.31	MAPT	MAPT, MAPT, MAPT			ENSG00000277956, ENSG00000276155, ENSG00000186868	NA	NA	rs62063786-A	rs62063786	0	62063786	missense_variant	0	NR	1E-61	61		0.044	[NR] unit increase	Affymetrix, Illumina [43000000] (imputed)	N
7	rs62061733	2.05072e-13	17	44077851	rs56108300	1.39247e-12	Neutrophil count	44095	32888493	Chen MH	44075	Cell	www.ncbi.nlm.nih.gov/pubmed/32888493	Trans-ethnic and Ancestry-Specific Blood-Cell Genetics in 746,667 Individuals from 5 Global Populations.	519,288 European ancestry individuals	NA	17q21.31	NR	MAPT, MAPT, MAPT			ENSG00000277956, ENSG00000276155, ENSG00000186868	NA	NA	rs56108300-A	rs56108300	0	56108300	intron_variant	0	0.224125	1E-24	24		0.023682	[0.019-0.028] SD unit increase	Affymetrix, Illumina [50250472] (imputed)	N
7	rs62061733	2.05072e-13	17	44027366	rs62062797	1.39405e-12	White matter microstructure (fractional anisotropy)	43866	31666681	Zhao B	43768	Mol Psychiatry	www.ncbi.nlm.nih.gov/pubmed/31666681	Large-scale GWAS reveals genetic architecture of brain white matter microstructure and genetic overlap with cognitive and mental health traits (n = 17,706).	17,706 European ancestry individuals	NA	17q21.31	NR	MAPT, MAPT, MAPT			ENSG00000277956, ENSG00000276155, ENSG00000186868	NA	NA	rs62062797-?	rs62062797	0	62062797	intron_variant	0	NR	5E-11	10.301	(Anterior limb of internal capsule)	NA		NR [8955960] (imputed)	N
7	rs62061733	2.05072e-13	17	44066172	rs112385572	1.42341e-12	Male-pattern baldness	43437	28196072	Hagenaars SP	42780	PLoS Genet	www.ncbi.nlm.nih.gov/pubmed/28196072	Genetic prediction of male pattern baldness.	52,874 British ancestry males		17q21.31	CRHR1, KANSL1, MAPT, PLEKHM1, SPPL2C, STH	MAPT, MAPT, MAPT			ENSG00000277956, ENSG00000276155, ENSG00000186868	NA	NA	rs112385572-G	rs112385572	0	112385572	intron_variant	0	NR	8E-29	28.0969		0.0768246	NR unit decrease	NR [NR] (imputed)	N
3	rs34339943	6.69197e-54	3	46101816	rs2133665	1.43317e-12	Severe COVID-19 infection	44984	36662838	Slomian D	44946	PLoS One	www.ncbi.nlm.nih.gov/pubmed/36662838	Better safe than sorry-Whole-genome sequencing indicates that missense variants are significant in susceptibility to COVID-19.	235 severe cases, up to 841 resistant, benign or mild controls	NA	3p21.31		XCR1			ENSG00000173578	NA	NA	rs2133665-?	rs2133665	0	2133665	intron_variant	0	NR	7E-6	5.1549		NA		Illumina [15489173]	N
7	rs62061733	2.05072e-13	17	44065740	rs919462	1.49992e-12	Male-pattern baldness	43112	29146897	Pirastu N	43056	Nat Commun	www.ncbi.nlm.nih.gov/pubmed/29146897	GWAS for male-pattern baldness identifies 71 susceptibility loci explaining 38% of the risk.	25,662 British ancestry cases, 17,928 British ancestry controls	13,367 European ancestry cases, 11,851 European ancestry controls, 3,436 cases, 2,435 controls	17q21.31	WNT3, MAPT, PLEKHM1	MAPT, MAPT, MAPT			ENSG00000277956, ENSG00000276155, ENSG00000186868	NA	NA	rs919462-C	rs919462	0	919462	intron_variant	0	NR	1E-26	26		0.168393	[0.14-0.2] unit decrease	Affymetrix [27512692] (imputed)	N
3	rs34339943	6.69197e-54	3	46102786	rs2173641	1.50226e-12	Severe COVID-19 infection	44984	36662838	Slomian D	44946	PLoS One	www.ncbi.nlm.nih.gov/pubmed/36662838	Better safe than sorry-Whole-genome sequencing indicates that missense variants are significant in susceptibility to COVID-19.	235 severe cases, up to 841 resistant, benign or mild controls	NA	3p21.31		XCR1			ENSG00000173578	NA	NA	rs2173641-?	rs2173641	0	2173641	intron_variant	0	NR	1E-7	7		NA		Illumina [15489173]	N
7	rs62061733	2.05072e-13	17	44013475	rs79857651	1.64366e-12	Experiencing mood swings	43487	29500382	Nagel M	43161	Nat Commun	www.ncbi.nlm.nih.gov/pubmed/29500382	Item-level analyses reveal genetic heterogeneity in neuroticism.	373,733 European ancestry individuals	NA	17q21.31	NR	MAPT, MAPT, MAPT			ENSG00000277956, ENSG00000276155, ENSG00000186868	NA	NA	rs79857651-A	rs79857651	0	79857651	intron_variant	0	0.215594	9E-20	19.0458		9.1	z score increase	NR [10847151] (imputed)	N
7	rs62061733	2.05072e-13	17	44015446	rs12150229	1.66554e-12	Ease of getting up in the morning	43641	30804565	Jansen PR	43521	Nat Genet	www.ncbi.nlm.nih.gov/pubmed/30804565	Genome-wide analysis of insomnia in 1,331,010 individuals identifies new risk loci and functional pathways.	385,949 European ancestry individuals	NA	17q21.31	NR	MAPT, MAPT, MAPT			ENSG00000277956, ENSG00000276155, ENSG00000186868	NA	NA	rs12150229-G	rs12150229	0	12150229	intron_variant	0	0.2236	4E-9	8.39794		0.0122	[0.0081-0.0163] unit increase	Affymetrix, Illumina [10862568] (imputed)	N
7	rs62061733	2.05072e-13	17	44161470	rs80028338	1.81743e-12	White matter microstructure (fractional anisotropy)	43866	31666681	Zhao B	43768	Mol Psychiatry	www.ncbi.nlm.nih.gov/pubmed/31666681	Large-scale GWAS reveals genetic architecture of brain white matter microstructure and genetic overlap with cognitive and mental health traits (n = 17,706).	17,706 European ancestry individuals	NA	17q21.31	NR	KANSL1, KANSL1, KANSL1			ENSG00000120071, ENSG00000275867, ENSG00000278458	NA	NA	rs80028338-?	rs80028338	0	80028338	intron_variant	0	NR	4E-8	7.39794	(Average across all tracts)	NA		NR [8955960] (imputed)	N
7	rs62061733	2.05072e-13	17	44161470	rs80028338	1.81743e-12	F-savoury food liking (derived food-liking factor)	44777	35585065	May-Wilson S	44699	Nat Commun	www.ncbi.nlm.nih.gov/pubmed/35585065	Large-scale GWAS of food liking reveals genetic determinants and genetic correlations with distinct neurophysiological traits.	157,915 European ancestry individuals	NA	17q21.31		KANSL1, KANSL1, KANSL1			ENSG00000120071, ENSG00000275867, ENSG00000278458	NA	NA	rs80028338-C	rs80028338	0	80028338	intron_variant	0	0.2051	1E-12	12		0.10169	[0.074-0.13] unit decrease	Affymetrix [9551341] (imputed)	N
7	rs62061733	2.05072e-13	17	43991272	rs17563986	1.92707e-12	Cognitive ability (MTAG)	43112	29186694	Lam M	43067	Cell Rep	www.ncbi.nlm.nih.gov/pubmed/29186694	Large-Scale Cognitive GWAS Meta-Analysis Reveals Tissue-Specific Neural Expression and Potential Nootropic Drug Targets.	436,124 European ancestry individuals	NA	17q21.31	MAPT	MAPT, MAPT, MAPT			ENSG00000277956, ENSG00000276155, ENSG00000186868	NA	NA	rs17563986-?	rs17563986	0	17563986	intron_variant	0	NR	5E-12	11.301		6.905	z score increase	Affymetrix, Illumina, Perlegen [7333576] (imputed)	N
7	rs62061733	2.05072e-13	17	43991272	rs17563986	1.92707e-12	Cognitive ability	43112	29186694	Lam M	43067	Cell Rep	www.ncbi.nlm.nih.gov/pubmed/29186694	Large-Scale Cognitive GWAS Meta-Analysis Reveals Tissue-Specific Neural Expression and Potential Nootropic Drug Targets.	107,207 European ancestry individuals	NA	17q21.31	MAPT	MAPT, MAPT, MAPT			ENSG00000277956, ENSG00000276155, ENSG00000186868	NA	NA	rs17563986-?	rs17563986	0	17563986	intron_variant	0	NR	8E-8	7.09691		5.368	z score increase	Affymetrix, Illumina [7357080] (imputed)	N
7	rs62061733	2.05072e-13	17	44051589	rs118087478	1.93646e-12	Brain region volumes	43858	31676860	Zhao B	43770	Nat Genet	www.ncbi.nlm.nih.gov/pubmed/31676860	Genome-wide association analysis of 19,629 individuals identifies variants influencing regional brain volumes and refines their genetic co-architecture with cognitive and mental health traits.	19,629 British ancestry individuals	NA	17q21.31	NR	MAPT, MAPT, MAPT			ENSG00000277956, ENSG00000276155, ENSG00000186868	NA	NA	rs118087478-?	rs118087478	0	118087478	5_prime_UTR_variant	0	NR	8E-14	13.0969	(total brain volume)	NA		NR [9227495] (imputed)	N
7	rs62061733	2.05072e-13	17	43975415	rs62056789	1.9437e-12	Household income	43859	31844048	Hill WD	43815	Nat Commun	www.ncbi.nlm.nih.gov/pubmed/31844048	Genome-wide analysis identifies molecular systems and 149 genetic loci associated with income.	286,301 British ancestry individuals	NA	17q21.31	MAPT	MAPT-IT1, MAPT-IT1, MAPT-IT1, MAPT, MAPT, MAPT			ENSG00000281284, ENSG00000279685, ENSG00000282620, ENSG00000277956, ENSG00000276155, ENSG00000186868	NA	NA	rs62056789-C	rs62056789	0	62056789	non_coding_transcript_exon_variant	0	NR	3E-11	10.5229		0.013291	[0.0094-0.0172] unit decrease	Affymetrix [18485882] (imputed)	N
7	rs62061733	2.05072e-13	17	43975415	rs62056789	1.9437e-12	Household income (MTAG)	43859	31844048	Hill WD	43815	Nat Commun	www.ncbi.nlm.nih.gov/pubmed/31844048	Genome-wide analysis identifies molecular systems and 149 genetic loci associated with income.	505,541 British and unknown ancestry individuals	NA	17q21.31	MAPT	MAPT-IT1, MAPT-IT1, MAPT-IT1, MAPT, MAPT, MAPT			ENSG00000281284, ENSG00000279685, ENSG00000282620, ENSG00000277956, ENSG00000276155, ENSG00000186868	NA	NA	rs62056789-C	rs62056789	0	62056789	non_coding_transcript_exon_variant	0	0.3822	3E-12	11.5229		0.017144	[0.012-0.022] unit decrease	Affymetrix [up to 18485882] (imputed)	N
7	rs62061733	2.05072e-13	17	43975415	rs62056789	1.9437e-12	Generalized anxiety disorder (phenotype risk score)	44708	35181757	Wendt FR	44610	Mol Psychiatry	www.ncbi.nlm.nih.gov/pubmed/35181757	Using phenotype risk scores to enhance gene discovery for generalized anxiety disorder and posttraumatic stress disorder.	489,579 European ancestry individuals	NA	17q21.31		MAPT-IT1, MAPT-IT1, MAPT-IT1, MAPT, MAPT, MAPT			ENSG00000281284, ENSG00000279685, ENSG00000282620, ENSG00000277956, ENSG00000276155, ENSG00000186868	NA	NA	rs62056789-A	rs62056789	0	62056789	non_coding_transcript_exon_variant	0	NR	1E-11	11		0.0163716	[0.012-0.021] unit decrease	Affymetrix [NR] (imputed)	N
7	rs62061733	2.05072e-13	17	43975415	rs62056789	1.9437e-12	Generalized anxiety disorder (mental health questionnaire or predicted)	44708	35181757	Wendt FR	44610	Mol Psychiatry	www.ncbi.nlm.nih.gov/pubmed/35181757	Using phenotype risk scores to enhance gene discovery for generalized anxiety disorder and posttraumatic stress disorder.	489,579 European ancestry individuals	NA	17q21.31		MAPT-IT1, MAPT-IT1, MAPT-IT1, MAPT, MAPT, MAPT			ENSG00000281284, ENSG00000279685, ENSG00000282620, ENSG00000277956, ENSG00000276155, ENSG00000186868	NA	NA	rs62056789-A	rs62056789	0	62056789	non_coding_transcript_exon_variant	0	NR	4E-13	12.3979		0.017556	[0.013-0.022] unit decrease	Affymetrix [NR] (imputed)	N
7	rs62061733	2.05072e-13	17	43975415	rs62056789	1.9437e-12	Post-traumatic stress disorder (mental health questionnaire or predicted)	44708	35181757	Wendt FR	44610	Mol Psychiatry	www.ncbi.nlm.nih.gov/pubmed/35181757	Using phenotype risk scores to enhance gene discovery for generalized anxiety disorder and posttraumatic stress disorder.	497,803 European ancestry individuals	NA	17q21.31		MAPT-IT1, MAPT-IT1, MAPT-IT1, MAPT, MAPT, MAPT			ENSG00000281284, ENSG00000279685, ENSG00000282620, ENSG00000277956, ENSG00000276155, ENSG00000186868	NA	NA	rs62056789-A	rs62056789	0	62056789	non_coding_transcript_exon_variant	0	NR	1E-19	19		0.0219794	[0.017-0.027] unit decrease	Affymetrix [NR] (imputed)	N
7	rs62061733	2.05072e-13	17	43975415	rs62056789	1.9437e-12	Post-traumatic stress disorder (phenotype risk score)	44708	35181757	Wendt FR	44610	Mol Psychiatry	www.ncbi.nlm.nih.gov/pubmed/35181757	Using phenotype risk scores to enhance gene discovery for generalized anxiety disorder and posttraumatic stress disorder.	497,803 European ancestry individuals	NA	17q21.31		MAPT-IT1, MAPT-IT1, MAPT-IT1, MAPT, MAPT, MAPT			ENSG00000281284, ENSG00000279685, ENSG00000282620, ENSG00000277956, ENSG00000276155, ENSG00000186868	NA	NA	rs62056789-A	rs62056789	0	62056789	non_coding_transcript_exon_variant	0	NR	1E-16	16		0.0200868	[0.015-0.025] unit decrease	Affymetrix [NR] (imputed)	N
7	rs62061733	2.05072e-13	17	44051612	rs77875796	1.95501e-12	Occupational attainment	44680	34613391	Ko H	44475	Brain	www.ncbi.nlm.nih.gov/pubmed/34613391	Genome-wide association study of occupational attainment as a proxy for cognitive reserve.	248,847 European ancestry individuals	NA	17q21.31		MAPT, MAPT, MAPT			ENSG00000277956, ENSG00000276155, ENSG00000186868	NA	NA	rs77875796-G	rs77875796	0	77875796	5_prime_UTR_variant	0	0.241	5E-9	8.30103		0.049	[0.033-0.065] unit decrease	Affymetrix [9575249] (imputed)	N
7	rs62061733	2.05072e-13	17	44041107	rs56280951	2.00808e-12	Feeling miserable	43487	29500382	Nagel M	43161	Nat Commun	www.ncbi.nlm.nih.gov/pubmed/29500382	Item-level analyses reveal genetic heterogeneity in neuroticism.	376,097 European ancestry individuals	NA	17q21.31	ACBD4	MAPT, MAPT, MAPT			ENSG00000277956, ENSG00000276155, ENSG00000186868	NA	NA	rs56280951-A	rs56280951	0	56280951	intron_variant	0	0.21432	8E-13	12.0969		7.17	z score increase	NR [10847151] (imputed)	N
7	rs62061733	2.05072e-13	17	44051588	rs117124984	2.05757e-12	Daytime nap	43641	30804565	Jansen PR	43521	Nat Genet	www.ncbi.nlm.nih.gov/pubmed/30804565	Genome-wide analysis of insomnia in 1,331,010 individuals identifies new risk loci and functional pathways.	386,577 European ancestry individuals	NA	17q21.31	NR	MAPT, MAPT, MAPT			ENSG00000277956, ENSG00000276155, ENSG00000186868	NA	NA	rs117124984-C	rs117124984	0	117124984	5_prime_UTR_variant	0	0.7853	3E-13	12.5229		1.09963	[1.07-1.13]	Affymetrix, Illumina [10858887] (imputed)	N
7	rs62061733	2.05072e-13	17	44051588	rs117124984	2.05757e-12	Cortical thickness	45118	36893272	Makowski C	44994	Proc Natl Acad Sci U S A	www.ncbi.nlm.nih.gov/pubmed/36893272	Larger cerebral cortex is genetically correlated with greater frontal area and dorsal thickness.	32,488 European ancestry individuals	3,776 children, 5,360 European ancestry children	17q21.31		MAPT, MAPT, MAPT			ENSG00000277956, ENSG00000276155, ENSG00000186868	NA	NA	rs117124984-?	rs117124984	0	117124984	5_prime_UTR_variant	0	NR	4E-9	8.39794		0.0511	[0.034-0.068] unit decrease	NR [7598201] (imputed)	N
7	rs62061733	2.05072e-13	17	44038785	rs62063281	2.12315e-12	Osteoarthrosis (time to event)	44161	32589924	Bi W	44005	Am J Hum Genet	www.ncbi.nlm.nih.gov/pubmed/32589924	A Fast and Accurate Method for Genome-Wide Time-to-Event Data Analysis and Its Application to UK Biobank.	29,071 British ancestry cases, 253,800 British ancestry controls	NA	17q21.31	MAPT	MAPT, MAPT, MAPT			ENSG00000277956, ENSG00000276155, ENSG00000186868	NA	NA	rs62063281-?	rs62063281	0	62063281	intron_variant	0	NR	3E-8	7.52288		NA		NR [~ 24000000] (imputed)	N
7	rs62061733	2.05072e-13	17	44038785	rs62063281	2.12315e-12	Number of sexual partners	43542	30643258	Karlsson Linner R	43479	Nat Genet	www.ncbi.nlm.nih.gov/pubmed/30643258	Genome-wide association analyses of risk tolerance and risky behaviors in over 1 million individuals identify hundreds of loci and shared genetic influences.	370,711 European ancestry individuals	NA	17q21.31	STH	MAPT, MAPT, MAPT			ENSG00000277956, ENSG00000276155, ENSG00000186868	NA	NA	rs62063281-A	rs62063281	0	62063281	intron_variant	0	0.7784	4E-15	14.3979		0.02236	[0.017-0.028] unit increase	Affymetrix [11515109] (imputed)	N
7	rs62061733	2.05072e-13	17	44038785	rs62063281	2.12315e-12	Risk-taking behavior (multivariate analysis)	44882	36324656	Baselmans B	44475	Biol Psychiatry Glob Open Sci	www.ncbi.nlm.nih.gov/pubmed/36324656	The Genetic and Neural Substrates of Externalizing Behavior.	1,506,537 European ancestry individuals	NA	17q21.31		MAPT, MAPT, MAPT			ENSG00000277956, ENSG00000276155, ENSG00000186868	NA	NA	rs62063281-?	rs62063281	0	62063281	intron_variant	0	NR	3E-26	25.5229		NA		NR [NR]	N
7	rs62061733	2.05072e-13	17	44038785	rs62063281	2.12315e-12	F-strong vegetable liking (derived food-liking factor)	44777	35585065	May-Wilson S	44699	Nat Commun	www.ncbi.nlm.nih.gov/pubmed/35585065	Large-scale GWAS of food liking reveals genetic determinants and genetic correlations with distinct neurophysiological traits.	147,344 European ancestry individuals	NA	17q21.31		MAPT, MAPT, MAPT			ENSG00000277956, ENSG00000276155, ENSG00000186868	NA	NA	rs62063281-G	rs62063281	0	62063281	intron_variant	0	0.2192	8E-13	12.0969		0.08345	[0.061-0.106] unit decrease	Affymetrix [9601173] (imputed)	N
7	rs62061733	2.05072e-13	17	44038785	rs62063281	2.12315e-12	Osteoarthritis (hip)	43504	30664745	Tachmazidou I	43486	Nat Genet	www.ncbi.nlm.nih.gov/pubmed/30664745	Identification of new therapeutic targets for osteoarthritis through genome-wide analyses of UK Biobank data.	15,704 European ancestry cases, 378,169 European ancestry controls	NA	17q21.31	NR	MAPT, MAPT, MAPT			ENSG00000277956, ENSG00000276155, ENSG00000186868	NA	NA	rs62063281-G	rs62063281	0	62063281	intron_variant	0	0.22	5E-12	11.301		1.1	[1.07-1.13]	Affymetrix, Illumina [up to 17000000] (imputed)	N
7	rs62061733	2.05072e-13	17	43973233	rs76324150	2.36988e-12	Refractive error	43979	32231278	Hysi PG	43920	Nat Genet	www.ncbi.nlm.nih.gov/pubmed/32231278	Meta-analysis of 542,934 subjects of European ancestry identifies new genes and mechanisms predisposing to refractive error and myopia.	542,934 European ancestry individuals	NA	17q21.31	ARHGAP27, MAPT, STH, NSF, WNT3	MAPT-IT1, MAPT-IT1, MAPT-IT1, MAPT, MAPT, MAPT			ENSG00000281284, ENSG00000279685, ENSG00000282620, ENSG00000277956, ENSG00000276155, ENSG00000186868	NA	NA	rs76324150-?	rs76324150	0	76324150	non_coding_transcript_exon_variant	0	NR	8E-16	15.0969		NA		Affymetrix, Illumina [NR] (imputed)	N
7	rs62061733	2.05072e-13	17	44164323	rs55692232	2.67832e-12	Alcohol consumption (drinks per week) (MTAG)	44088	32451486	Zhou H	43976	Nat Neurosci	www.ncbi.nlm.nih.gov/pubmed/32451486	Genome-wide meta-analysis of problematic alcohol use in 435,563 individuals yields insights into biology and relationships with other traits.	972,915 European ancestry individuals	NA	17q21.31	NR	KANSL1, KANSL1, KANSL1			ENSG00000120071, ENSG00000275867, ENSG00000278458	NA	NA	rs55692232-A	rs55692232	0	55692232	intron_variant	0	0.205	7E-21	20.1549		0.0200434	[0.016-0.024] unit decrease	Affymetrix [NR] (imputed)	N
7	rs62061733	2.05072e-13	17	43977827	rs1864325	2.71775e-12	Lumbar spine bone mineral density	41375	22504420	Estrada K	41014	Nat Genet	www.ncbi.nlm.nih.gov/pubmed/22504420	Genome-wide meta-analysis identifies 56 bone mineral density loci and reveals 14 loci associated with risk of fracture.	Up to 32,961 European and East Asian ancestry individuals	Up to 50,933 European and East Asian ancestry individuals	17q21.31	MAPT	MAPT, MAPT, MAPT			ENSG00000277956, ENSG00000276155, ENSG00000186868	NA	NA	rs1864325-T	rs1864325	0	1864325	intron_variant	0	0.22	5E-11	10.301		0.04	[NR] unit decrease	Affymetrix, Illumina [~ 2500000] (imputed)	N
7	rs62061733	2.05072e-13	17	44229986	rs2532300	3.01949e-12	COVID-19 (critical illness vs population or mild symptoms)	44719	35255492	Kousathanas A	44627	Nature	www.ncbi.nlm.nih.gov/pubmed/35255492	Whole genome sequencing reveals host factors underlying critical Covid-19.	5,989 European ancestry cases, 42,891 European ancestry controls, 788 South Asian ancestry cases, 3,793 South Asian ancestry controls, 440 African ancestry cases, 1,350 African ancestry controls, 274 East Asian ancestry cases, 366 East Asian ancestry controls	NA	17q21.31		KANSL1, KANSL1, KANSL1			ENSG00000120071, ENSG00000275867, ENSG00000278458	NA	NA	rs2532300-T	rs2532300	0	2532300	intron_variant	0	NR	2E-8	7.69897		NA		Illumina [NR]	N
7	rs62061733	2.05072e-13	17	44229986	rs2532300	3.01949e-12	COVID-19 (critical illness vs population or mild symptoms)	44719	35255492	Kousathanas A	44627	Nature	www.ncbi.nlm.nih.gov/pubmed/35255492	Whole genome sequencing reveals host factors underlying critical Covid-19.	5,989 European ancestry cases, 42,891 European ancestry controls	NA	17q21.31		KANSL1, KANSL1, KANSL1			ENSG00000120071, ENSG00000275867, ENSG00000278458	NA	NA	rs2532300-T	rs2532300	0	2532300	intron_variant	0	0.77	4E-9	8.39794		1.2	[1.1-1.22]	Illumina [8121457]	N
7	rs62061733	2.05072e-13	17	44096553	rs62062288	3.71174e-12	Neuroticism	43980	32231276	Cai N	43920	Nat Genet	www.ncbi.nlm.nih.gov/pubmed/32231276	Minimal phenotyping yields genome-wide association signals of low specificity for major depression.	274,107 British ancestry individuals	NA	17q21.31	NR	MAPT, MAPT, MAPT			ENSG00000277956, ENSG00000276155, ENSG00000186868	NA	NA	rs62062288-A	rs62062288	0	62062288	intron_variant	0	0.2181	7E-22	21.1549		0.01863	[0.015-0.022] unit increase	NR [8968716] (imputed)	N
7	rs62061733	2.05072e-13	17	44096553	rs62062288	3.71174e-12	Risk-taking tendency (4-domain principal component model)	43542	30643258	Karlsson Linner R	43479	Nat Genet	www.ncbi.nlm.nih.gov/pubmed/30643258	Genome-wide association analyses of risk tolerance and risky behaviors in over 1 million individuals identify hundreds of loci and shared genetic influences.	315,894 European ancestry individuals	NA	17q21.31	KANSL1	MAPT, MAPT, MAPT			ENSG00000277956, ENSG00000276155, ENSG00000186868	NA	NA	rs62062288-A	rs62062288	0	62062288	intron_variant	0	0.2207	1E-29	29		0.0351709	[0.029-0.041] unit decrease	Affymetrix [~ 11515000] (imputed)	N
7	rs62061733	2.05072e-13	17	44096553	rs62062288	3.71174e-12	Automobile speeding propensity	43542	30643258	Karlsson Linner R	43479	Nat Genet	www.ncbi.nlm.nih.gov/pubmed/30643258	Genome-wide association analyses of risk tolerance and risky behaviors in over 1 million individuals identify hundreds of loci and shared genetic influences.	404,291 European ancestry individuals	NA	17q21.31	KANSL1	MAPT, MAPT, MAPT			ENSG00000277956, ENSG00000276155, ENSG00000186868	NA	NA	rs62062288-A	rs62062288	0	62062288	intron_variant	0	0.2196	1E-12	12		0.0193522	[0.014-0.025] unit decrease	Affymetrix [11514463] (imputed)	N
7	rs62061733	2.05072e-13	17	44096553	rs62062288	3.71174e-12	Feeling guilty	43487	29500382	Nagel M	43161	Nat Commun	www.ncbi.nlm.nih.gov/pubmed/29500382	Item-level analyses reveal genetic heterogeneity in neuroticism.	373,380 European ancestry individuals	NA	17q21.31	NR	MAPT, MAPT, MAPT			ENSG00000277956, ENSG00000276155, ENSG00000186868	NA	NA	rs62062288-A	rs62062288	0	62062288	intron_variant	0	0.211505	7E-10	9.1549		6.17	z score increase	NR [10847151] (imputed)	N
7	rs62061733	2.05072e-13	17	44096553	rs62062288	3.71174e-12	Worry too long after an embarrassing experience	43487	29500382	Nagel M	43161	Nat Commun	www.ncbi.nlm.nih.gov/pubmed/29500382	Item-level analyses reveal genetic heterogeneity in neuroticism.	367,725 European ancestry individuals	NA	17q21.31	NR	MAPT, MAPT, MAPT			ENSG00000277956, ENSG00000276155, ENSG00000186868	NA	NA	rs62062288-A	rs62062288	0	62062288	intron_variant	0	0.211505	4E-8	7.39794		5.5	z score increase	NR [10847151] (imputed)	N
7	rs62061733	2.05072e-13	17	44096553	rs62062288	3.71174e-12	Feeling worry	43487	29500382	Nagel M	43161	Nat Commun	www.ncbi.nlm.nih.gov/pubmed/29500382	Item-level analyses reveal genetic heterogeneity in neuroticism.	372,869 European ancestry individuals	NA	17q21.31	NR	MAPT, MAPT, MAPT			ENSG00000277956, ENSG00000276155, ENSG00000186868	NA	NA	rs62062288-A	rs62062288	0	62062288	intron_variant	0	0.211505	1E-9	9		6.079	unit increase	NR [10847151] (imputed)	N
7	rs62061733	2.05072e-13	17	44096553	rs62062288	3.71174e-12	Neurociticism	43487	29500382	Nagel M	43161	Nat Commun	www.ncbi.nlm.nih.gov/pubmed/29500382	Item-level analyses reveal genetic heterogeneity in neuroticism.	380,506 European ancestry individuals	NA	17q21.31	STH	MAPT, MAPT, MAPT			ENSG00000277956, ENSG00000276155, ENSG00000186868	NA	NA	rs62062288-A	rs62062288	0	62062288	intron_variant	0	0.211505	6E-32	31.2218		11.77	z score increase	NR [10847151] (imputed)	N
7	rs62061733	2.05072e-13	17	44096553	rs62062288	3.71174e-12	Alcohol use disorder (consumption score)	44446	33861876	Dao C	44302	Addiction	www.ncbi.nlm.nih.gov/pubmed/33861876	The Impact of Removing Former Drinkers from Genome-wide Association Studies of AUDIT-C.	5,135 European ancestry individuals inluding former drinkers, 126,375 European ancestry individuals excluding former drinkers	NR	17q21.31	MAPT	MAPT, MAPT, MAPT			ENSG00000277956, ENSG00000276155, ENSG00000186868	NA	NA	rs62062288-?	rs62062288	0	62062288	intron_variant	0	NR	2E-14	13.699		0.097	[0.072-0.122] unit increase	NR [7682250] (imputed)	N
7	rs62061733	2.05072e-13	17	44096553	rs62062288	3.71174e-12	Neuroticism	45006	36244801	Wendt FR	44778	Biol Psychiatry	www.ncbi.nlm.nih.gov/pubmed/36244801	Sex-Specific Genetic and Transcriptomic Liability to Neuroticism.	129,229 European ancestry men	NA	17q21.31		MAPT, MAPT, MAPT			ENSG00000277956, ENSG00000276155, ENSG00000186868	NA	NA	rs62062288-G	rs62062288	0	62062288	intron_variant	0	NR	6E-13	12.2218		0.109696	[0.08-0.14] unit decrease	NR [NR] (imputed)	N
7	rs62061733	2.05072e-13	17	44096553	rs62062288	3.71174e-12	Neuroticism	45006	36244801	Wendt FR	44778	Biol Psychiatry	www.ncbi.nlm.nih.gov/pubmed/36244801	Sex-Specific Genetic and Transcriptomic Liability to Neuroticism.	145,669 European ancestry women	NA	17q21.31		MAPT, MAPT, MAPT			ENSG00000277956, ENSG00000276155, ENSG00000186868	NA	NA	rs62062288-G	rs62062288	0	62062288	intron_variant	0	NR	2E-10	9.69897		0.0935736	[0.065-0.122] unit decrease	NR [NR] (imputed)	N
7	rs62061733	2.05072e-13	17	44096553	rs62062288	3.71174e-12	Alcohol use disorder (total score)	43448	30336701	Sanchez-Roige S	43392	Am J Psychiatry	www.ncbi.nlm.nih.gov/pubmed/30336701	Genome-Wide Association Study Meta-Analysis of the Alcohol Use Disorders Identification Test (AUDIT) in Two Population-Based Cohorts.	141,932 European ancestry individuals	NA	17q21.31	CRHR1, DND1P1, ENSG00000262372, ENSG00000262500, ENSG00000262881, KANSL1, MAPT, MAPT-AS1, NSF, PLEKHM1, SPPL2C, STH, RP11-105N13.4, WNT3	MAPT, MAPT, MAPT			ENSG00000277956, ENSG00000276155, ENSG00000186868	NA	NA	rs62062288-A	rs62062288	0	62062288	intron_variant	0	NR	5E-10	9.30103		6.21	[NR] z score decrease	NR [16213998]	N
7	rs62061733	2.05072e-13	17	44096553	rs62062288	3.71174e-12	Alcohol use disorder (consumption score)	43448	30336701	Sanchez-Roige S	43392	Am J Psychiatry	www.ncbi.nlm.nih.gov/pubmed/30336701	Genome-Wide Association Study Meta-Analysis of the Alcohol Use Disorders Identification Test (AUDIT) in Two Population-Based Cohorts.	121,604 British ancestry individuals	NA	17q21.31	MAPT	MAPT, MAPT, MAPT			ENSG00000277956, ENSG00000276155, ENSG00000186868	NA	NA	rs62062288-A	rs62062288	0	62062288	intron_variant	0	NR	2E-9	8.69897		0.008	[0.006-0.01] unit decrease	NR [16213998]	N
7	rs62061733	2.05072e-13	17	44096553	rs62062288	3.71174e-12	Dorsolateral prefrontal area (unadjusted for global measures)	45118	36893272	Makowski C	44994	Proc Natl Acad Sci U S A	www.ncbi.nlm.nih.gov/pubmed/36893272	Larger cerebral cortex is genetically correlated with greater frontal area and dorsal thickness.	32,488 European ancestry individuals	5,360 European ancestry children, 3,776 children	17q21.31		MAPT, MAPT, MAPT			ENSG00000277956, ENSG00000276155, ENSG00000186868	NA	NA	rs62062288-?	rs62062288	0	62062288	intron_variant	0	NR	2E-32	31.699		0.1022	[0.085-0.119] unit decrease	NR [7598201] (imputed)	N
7	rs62061733	2.05072e-13	17	44096553	rs62062288	3.71174e-12	Motor premotor area (unadjusted for global measures)	45118	36893272	Makowski C	44994	Proc Natl Acad Sci U S A	www.ncbi.nlm.nih.gov/pubmed/36893272	Larger cerebral cortex is genetically correlated with greater frontal area and dorsal thickness.	32,488 European ancestry individuals	5,360 European ancestry children, 3,776 children	17q21.31		MAPT, MAPT, MAPT			ENSG00000277956, ENSG00000276155, ENSG00000186868	NA	NA	rs62062288-?	rs62062288	0	62062288	intron_variant	0	NR	8E-33	32.0969		0.1027	[0.086-0.12] unit decrease	NR [7598201] (imputed)	N
7	rs62061733	2.05072e-13	17	44096553	rs62062288	3.71174e-12	Orbitofrontal area (unadjusted for global measures)	45118	36893272	Makowski C	44994	Proc Natl Acad Sci U S A	www.ncbi.nlm.nih.gov/pubmed/36893272	Larger cerebral cortex is genetically correlated with greater frontal area and dorsal thickness.	32,488 European ancestry individuals	5,360 European ancestry children, 3,776 children	17q21.31		MAPT, MAPT, MAPT			ENSG00000277956, ENSG00000276155, ENSG00000186868	NA	NA	rs62062288-?	rs62062288	0	62062288	intron_variant	0	NR	5E-35	34.301		0.1059	[0.089-0.123] unit decrease	NR [7598201] (imputed)	N
7	rs62061733	2.05072e-13	17	44096553	rs62062288	3.71174e-12	Superior temporal area (unadjusted for global measures)	45118	36893272	Makowski C	44994	Proc Natl Acad Sci U S A	www.ncbi.nlm.nih.gov/pubmed/36893272	Larger cerebral cortex is genetically correlated with greater frontal area and dorsal thickness.	32,488 European ancestry individuals	5,360 European ancestry children, 3,776 children	17q21.31		MAPT, MAPT, MAPT			ENSG00000277956, ENSG00000276155, ENSG00000186868	NA	NA	rs62062288-?	rs62062288	0	62062288	intron_variant	0	NR	2E-33	32.699		0.1037	[0.087-0.121] unit decrease	NR [7598201] (imputed)	N
7	rs62061733	2.05072e-13	17	44096553	rs62062288	3.71174e-12	Cortical surface area	45118	36893272	Makowski C	44994	Proc Natl Acad Sci U S A	www.ncbi.nlm.nih.gov/pubmed/36893272	Larger cerebral cortex is genetically correlated with greater frontal area and dorsal thickness.	32,488 European ancestry individuals	5,360 European ancestry children, 3,776 children	17q21.31		MAPT, MAPT, MAPT			ENSG00000277956, ENSG00000276155, ENSG00000186868	NA	NA	rs62062288-?	rs62062288	0	62062288	intron_variant	0	NR	1E-30	30		0.0952	[0.079-0.111] unit decrease	NR [7598201] (imputed)	N
3	rs1491957	4.88149e-12	3	46274960	rs1491957	4.88149e-12	Severe COVID-19 or rheumatoid arthritis (MTAG)	44985	36762574	Yao M	44967	J Med Virol	www.ncbi.nlm.nih.gov/pubmed/36762574	Disentangling the common genetic architecture and causality of rheumatoid arthritis and systemic lupus erythematosus with COVID-19 outcomes: genome-wide cross trait analysis and bi-directional Mendelian randomization study.	13,769 European ancestry severe COVID-19 cases, 14,361 European ancestry RA cases, 1,116,365 European ancestry controls	NA	3p21.31		CCR3			ENSG00000183625	NA	NA	rs1491957-?	rs1491957	0	1491957	intron_variant	0	NR	6E-16	15.2218		NA		NR [NR]	N
7	rs62061733	2.05072e-13	17	44037491	rs17650842	5.85032e-12	Irritable mood	43487	29500382	Nagel M	43161	Nat Commun	www.ncbi.nlm.nih.gov/pubmed/29500382	Item-level analyses reveal genetic heterogeneity in neuroticism.	366,726 European ancestry individuals	NA	17q21.31	NR	MAPT, MAPT, MAPT			ENSG00000277956, ENSG00000276155, ENSG00000186868	NA	NA	rs17650842-A	rs17650842	0	17650842	intron_variant	0	0.21663	2E-12	11.699		7.01	z score decrease	NR [~ 10847151] (imputed)	N
7	rs62061733	2.05072e-13	17	44015464	rs12150230	7.87457e-12	Ventromedial occipital thickness (unadjusted for global measures)	45118	36893272	Makowski C	44994	Proc Natl Acad Sci U S A	www.ncbi.nlm.nih.gov/pubmed/36893272	Larger cerebral cortex is genetically correlated with greater frontal area and dorsal thickness.	32,488 European ancestry individuals	5,360 European ancestry children, 3,776 children	17q21.31		MAPT, MAPT, MAPT			ENSG00000277956, ENSG00000276155, ENSG00000186868	NA	NA	rs12150230-?	rs12150230	0	12150230	intron_variant	0	NR	4E-10	9.39794		0.0533	[0.037-0.07] unit decrease	NR [7598201] (imputed)	N
4	rs2496644	8.34637e-12	6	41482745	rs2496644	8.34637e-12	COVID-19 (critical illness vs population or mild symptoms)	44719	35255492	Kousathanas A	44627	Nature	www.ncbi.nlm.nih.gov/pubmed/35255492	Whole genome sequencing reveals host factors underlying critical Covid-19.	5,989 European ancestry cases, 42,891 European ancestry controls, 788 South Asian ancestry cases, 3,793 South Asian ancestry controls, 440 African ancestry cases, 1,350 African ancestry controls, 274 East Asian ancestry cases, 366 East Asian ancestry controls	NA	6p21.1		LINC01276, FOXP4-AS1			ENSG00000226917, ENSG00000234753	NA	NA	rs2496644-A	rs2496644	0	2496644	intron_variant	0	NR	2E-8	7.69897		NA		Illumina [NR]	N
7	rs62061733	2.05072e-13	17	44013938	rs12150111	9.04587e-12	Smoking initiation	44916	36477530	Saunders GRB	44902	Nature	www.ncbi.nlm.nih.gov/pubmed/36477530	Genetic diversity fuels gene discovery for tobacco and alcohol use.	2,669,029 European ancestry individuals	NA	17q21.31		MAPT, MAPT, MAPT			ENSG00000277956, ENSG00000276155, ENSG00000186868	NA	NA	rs12150111-G	rs12150111	0	12150111	intron_variant	0	0.216	3E-10	9.52288		0.00665	[0.0046-0.0087] unit decrease	NR [NR] (imputed)	N
7	rs62061733	2.05072e-13	17	43974354	rs113161176	9.9722e-12	Smoking initiation	44916	36477530	Saunders GRB	44902	Nature	www.ncbi.nlm.nih.gov/pubmed/36477530	Genetic diversity fuels gene discovery for tobacco and alcohol use.	2,669,029 European ancestry individuals	NA	17q21.31		MAPT, MAPT, MAPT, MAPT-IT1, MAPT-IT1, MAPT-IT1			ENSG00000277956, ENSG00000276155, ENSG00000186868, ENSG00000281284, ENSG00000279685, ENSG00000282620	NA	NA	rs113161176-A	rs113161176	0	113161176	non_coding_transcript_exon_variant	0	0.218	2E-11	10.699		0.00719	[0.0051-0.0093] unit decrease	NR [NR] (imputed)	N
7	rs62061733	2.05072e-13	17	44098967	rs17652520	1.27373e-11	Neuroticism	43504	30595370	Kichaev G	43461	Am J Hum Genet	www.ncbi.nlm.nih.gov/pubmed/30595370	Leveraging Polygenic Functional Enrichment to Improve GWAS Power.	approximately 372,000 European ancestry individuals	NA	17q21.31		MAPT, MAPT, MAPT			ENSG00000277956, ENSG00000276155, ENSG00000186868	NA	NA	rs17652520-?	rs17652520	0	17652520	intron_variant	0	NR	2E-27	26.699		NA		NR [~ 8900000] (imputed)	N
7	rs62061733	2.05072e-13	17	44098967	rs17652520	1.27373e-11	Household income	43859	31844048	Hill WD	43815	Nat Commun	www.ncbi.nlm.nih.gov/pubmed/31844048	Genome-wide analysis identifies molecular systems and 149 genetic loci associated with income.	286,301 British ancestry individuals	NA	17q21.31	MAPT	MAPT, MAPT, MAPT			ENSG00000277956, ENSG00000276155, ENSG00000186868	NA	NA	rs17652520-A	rs17652520	0	17652520	intron_variant	0	NR	5E-12	11.301		0.013847	[0.0099-0.0178] unit decrease	Affymetrix [18485882] (imputed)	N
7	rs62061733	2.05072e-13	17	44098967	rs17652520	1.27373e-11	Neuroticism	43132	29255261	Luciano M	43087	Nat Genet	www.ncbi.nlm.nih.gov/pubmed/29255261	Association analysis in over 329,000 individuals identifies 116 independent variants influencing neuroticism.	329,821 European ancestry individuals	122,867 European ancestry individuals	17q21.31	intergenic	MAPT, MAPT, MAPT			ENSG00000277956, ENSG00000276155, ENSG00000186868	NA	NA	rs17652520-A	rs17652520	0	17652520	intron_variant	0	0.2216	1E-25	25		10.472	unit increase	Illumina [18485882] (imputed)	N
7	rs62061733	2.05072e-13	17	44098967	rs17652520	1.27373e-11	Lager liking	44777	35585065	May-Wilson S	44699	Nat Commun	www.ncbi.nlm.nih.gov/pubmed/35585065	Large-scale GWAS of food liking reveals genetic determinants and genetic correlations with distinct neurophysiological traits.	156,958 European ancestry individuals	NA	17q21.31		MAPT, MAPT, MAPT			ENSG00000277956, ENSG00000276155, ENSG00000186868	NA	NA	rs17652520-A	rs17652520	0	17652520	intron_variant	0	0.2287	8E-10	9.09691		0.02614	[0.018-0.034] unit decrease	Affymetrix [11353280] (imputed)	N
7	rs62061733	2.05072e-13	17	44098967	rs17652520	1.27373e-11	Medication use (anilides)	43637	31015401	Wu Y	43578	Nat Commun	www.ncbi.nlm.nih.gov/pubmed/31015401	Genome-wide association study of medication-use and associated disease in the UK Biobank.	83,218 European ancestry cases, 96,592 European ancestry controls	NA	17q21.31	MAPT	MAPT, MAPT, MAPT			ENSG00000277956, ENSG00000276155, ENSG00000186868	NA	NA	rs17652520-A	rs17652520	0	17652520	intron_variant	0	0.231386	8E-13	12.0969		0.0557098	[0.04-0.071] unit increase	Affymetrix [7288503] (imputed)	N
7	rs62061733	2.05072e-13	17	44083402	rs1991556	1.8613e-11	Lung function (FVC)	43504	30595370	Kichaev G	43461	Am J Hum Genet	www.ncbi.nlm.nih.gov/pubmed/30595370	Leveraging Polygenic Functional Enrichment to Improve GWAS Power.	approximately 372,000 European ancestry individuals	NA	17q21.31		MAPT, MAPT, MAPT			ENSG00000277956, ENSG00000276155, ENSG00000186868	NA	NA	rs1991556-?	rs1991556	0	1991556	intron_variant	0	NR	1E-53	53		NA		NR [~ 8900000] (imputed)	N
7	rs62061733	2.05072e-13	17	44083402	rs1991556	1.8613e-11	Alcohol consumption	43732	31358974	Evangelou E	43675	Nat Hum Behav	www.ncbi.nlm.nih.gov/pubmed/31358974	New alcohol-related genes suggest shared genetic mechanisms with neuropsychiatric disorders.	480,842 European ancestry individuals	NA	17q21.31	MAPT, STH	MAPT, MAPT, MAPT			ENSG00000277956, ENSG00000276155, ENSG00000186868	NA	NA	rs1991556-A	rs1991556	0	1991556	intron_variant	0	0.22	5E-23	22.301		0.012	[0.01-0.014] unit decrease	Affymetrix, Illumina [~ 7100000] (imputed)	N
7	rs62061733	2.05072e-13	17	44083402	rs1991556	1.8613e-11	Sleep duration	43483	30531941	Doherty A	43444	Nat Commun	www.ncbi.nlm.nih.gov/pubmed/30531941	GWAS identifies 14 loci for device-measured physical activity and sleep duration.	91,105 European ancestry individuals	NA	17q21.31	STH	MAPT, MAPT, MAPT			ENSG00000277956, ENSG00000276155, ENSG00000186868	NA	NA	rs1991556-G	rs1991556	0	1991556	intron_variant	0	0.774711	3E-9	8.52288		0.0328048	[0.022-0.044] SD units increase	NR [9926106] (imputed)	N
7	rs62061733	2.05072e-13	17	44083402	rs1991556	1.8613e-11	Problematic alcohol use (MTAG)	44936	36301540	Deak JD	44837	JAMA Netw Open	www.ncbi.nlm.nih.gov/pubmed/36301540	Genome-Wide Investigation of Maximum Habitual Alcohol Intake in US Veterans in Relation to Alcohol Consumption Traits and Alcohol Use Disorder.	422,491 European ancestry individuals	NA	17q21.31		MAPT, MAPT, MAPT			ENSG00000277956, ENSG00000276155, ENSG00000186868	NA	NA	rs1991556-?	rs1991556	0	1991556	intron_variant	0	NR	7E-13	12.1549		0.0189	[0.014-0.024] unit decrease	Affymetrix [NR] (imputed)	N
7	rs62061733	2.05072e-13	17	44083402	rs1991556	1.8613e-11	Maximum habitual alcohol consumption (MTAG)	44936	36301540	Deak JD	44837	JAMA Netw Open	www.ncbi.nlm.nih.gov/pubmed/36301540	Genome-Wide Investigation of Maximum Habitual Alcohol Intake in US Veterans in Relation to Alcohol Consumption Traits and Alcohol Use Disorder.	353,981 European ancestry individuals	NA	17q21.31		MAPT, MAPT, MAPT			ENSG00000277956, ENSG00000276155, ENSG00000186868	NA	NA	rs1991556-?	rs1991556	0	1991556	intron_variant	0	NR	2E-15	14.699		0.0224277	[0.017-0.028] unit decrease	Affymetrix [NR] (imputed)	N
7	rs62061733	2.05072e-13	17	44819565	rs199443	2.35201e-11	Sense of smell	42640	26632684	Dong J	42309	Medicine (Baltimore)	www.ncbi.nlm.nih.gov/pubmed/26632684	Genome-wide Meta-analysis on the Sense of Smell Among US Older Adults.	6,252 European ancestry individuals	NA	17q21.31	NSF	NSF, NSF, NSF			ENSG00000278174, ENSG00000276262, ENSG00000073969	NA	NA	rs199443-T	rs199443	0	199443	intron_variant	0	0.2	3E-6	5.52288	(Ajusted for ApoE)	0.03	[0.01-0.05] ln(smell score+1) increase	Affymetrix, Illumina [2543887] (imputed)	N
7	rs62061733	2.05072e-13	17	44819565	rs199443	2.35201e-11	Sense of smell	42640	26632684	Dong J	42309	Medicine (Baltimore)	www.ncbi.nlm.nih.gov/pubmed/26632684	Genome-wide Meta-analysis on the Sense of Smell Among US Older Adults.	6,252 European ancestry individuals	NA	17q21.31	NSF	NSF, NSF, NSF			ENSG00000278174, ENSG00000276262, ENSG00000073969	NA	NA	rs199443-T	rs199443	0	199443	intron_variant	0	0.2	4E-6	5.39794		0.03	[0.01-0.05] ln(smell score+1) increase	Affymetrix, Illumina [2543887] (imputed)	N
7	rs62061733	2.05072e-13	17	44819565	rs199443	2.35201e-11	Feeling fed-up	43487	29500382	Nagel M	43161	Nat Commun	www.ncbi.nlm.nih.gov/pubmed/29500382	Item-level analyses reveal genetic heterogeneity in neuroticism.	374,971 European ancestry individuals	NA	17q21.31	NR	NSF, NSF, NSF			ENSG00000278174, ENSG00000276262, ENSG00000073969	NA	NA	rs199443-T	rs199443	0	199443	intron_variant	0	0.20675	4E-13	12.3979		7.26	z score increase	NR [10847151] (imputed)	N
8	rs3848456	2.35545e-11	17	47940623	rs3848456	2.35545e-11	COVID-19 (critical illness vs population or mild symptoms)	44719	35255492	Kousathanas A	44627	Nature	www.ncbi.nlm.nih.gov/pubmed/35255492	Whole genome sequencing reveals host factors underlying critical Covid-19.	5,989 European ancestry cases, 42,891 European ancestry controls, 788 South Asian ancestry cases, 3,793 South Asian ancestry controls, 440 African ancestry cases, 1,350 African ancestry controls, 274 East Asian ancestry cases, 366 East Asian ancestry controls	NA	17q21.33		TAC4 - RNU6-1313P	ENSG00000176358	ENSG00000199492		15191	102815	rs3848456-A	rs3848456	0	3848456	regulatory_region_variant	1	NR	2E-8	7.69897		NA		Illumina [NR]	N
8	rs3848456	2.35545e-11	17	47940623	rs3848456	2.35545e-11	COVID-19 (critical illness vs population or mild symptoms)	44719	35255492	Kousathanas A	44627	Nature	www.ncbi.nlm.nih.gov/pubmed/35255492	Whole genome sequencing reveals host factors underlying critical Covid-19.	5,989 European ancestry cases, 42,891 European ancestry controls	NA	17q21.33		TAC4 - RNU6-1313P	ENSG00000176358	ENSG00000199492		15191	102815	rs3848456-A	rs3848456	0	3848456	regulatory_region_variant	1	0.029	4E-11	10.3979		1.5	[1.33-1.7]	Illumina [8121457]	N
7	rs62061733	2.05072e-13	17	43992943	rs9899833	2.74511e-11	White matter microstructure (mean diusivities)	43866	31666681	Zhao B	43768	Mol Psychiatry	www.ncbi.nlm.nih.gov/pubmed/31666681	Large-scale GWAS reveals genetic architecture of brain white matter microstructure and genetic overlap with cognitive and mental health traits (n = 17,706).	17,706 European ancestry individuals	NA	17q21.31	NR	MAPT, MAPT, MAPT			ENSG00000277956, ENSG00000276155, ENSG00000186868	NA	NA	rs9899833-?	rs9899833	0	9899833	intron_variant	0	NR	6E-10	9.22185	(External capsule )	NA		NR [8955960] (imputed)	N
7	rs62061733	2.05072e-13	17	43992943	rs9899833	2.74511e-11	White matter microstructure (mean diusivities)	43866	31666681	Zhao B	43768	Mol Psychiatry	www.ncbi.nlm.nih.gov/pubmed/31666681	Large-scale GWAS reveals genetic architecture of brain white matter microstructure and genetic overlap with cognitive and mental health traits (n = 17,706).	17,706 European ancestry individuals	NA	17q21.31	NR	MAPT, MAPT, MAPT			ENSG00000277956, ENSG00000276155, ENSG00000186868	NA	NA	rs9899833-?	rs9899833	0	9899833	intron_variant	0	NR	5E-11	10.301	(Anterior limb of internal capsule)	NA		NR [8955960] (imputed)	N
7	rs62061733	2.05072e-13	17	43992943	rs9899833	2.74511e-11	White matter microstructure (mean diusivities)	43866	31666681	Zhao B	43768	Mol Psychiatry	www.ncbi.nlm.nih.gov/pubmed/31666681	Large-scale GWAS reveals genetic architecture of brain white matter microstructure and genetic overlap with cognitive and mental health traits (n = 17,706).	17,706 European ancestry individuals	NA	17q21.31	NR	MAPT, MAPT, MAPT			ENSG00000277956, ENSG00000276155, ENSG00000186868	NA	NA	rs9899833-?	rs9899833	0	9899833	intron_variant	0	NR	2E-8	7.69897	(Average across all tracts)	NA		NR [8955960] (imputed)	N
7	rs62061733	2.05072e-13	17	43992943	rs9899833	2.74511e-11	White matter microstructure (mean diusivities)	43866	31666681	Zhao B	43768	Mol Psychiatry	www.ncbi.nlm.nih.gov/pubmed/31666681	Large-scale GWAS reveals genetic architecture of brain white matter microstructure and genetic overlap with cognitive and mental health traits (n = 17,706).	17,706 European ancestry individuals	NA	17q21.31	NR	MAPT, MAPT, MAPT			ENSG00000277956, ENSG00000276155, ENSG00000186868	NA	NA	rs9899833-?	rs9899833	0	9899833	intron_variant	0	NR	4E-8	7.39794	(Genu of corpus callosum)	NA		NR [8955960] (imputed)	N
7	rs62061733	2.05072e-13	17	43992943	rs9899833	2.74511e-11	White matter microstructure (axial diusivities)	43866	31666681	Zhao B	43768	Mol Psychiatry	www.ncbi.nlm.nih.gov/pubmed/31666681	Large-scale GWAS reveals genetic architecture of brain white matter microstructure and genetic overlap with cognitive and mental health traits (n = 17,706).	17,706 European ancestry individuals	NA	17q21.31	NR	MAPT, MAPT, MAPT			ENSG00000277956, ENSG00000276155, ENSG00000186868	NA	NA	rs9899833-?	rs9899833	0	9899833	intron_variant	0	NR	4E-8	7.39794	(Superior longitudinal fasciculus)	NA		NR [8955960] (imputed)	N
7	rs62061733	2.05072e-13	17	43992943	rs9899833	2.74511e-11	White matter microstructure (radial diusivities)	43866	31666681	Zhao B	43768	Mol Psychiatry	www.ncbi.nlm.nih.gov/pubmed/31666681	Large-scale GWAS reveals genetic architecture of brain white matter microstructure and genetic overlap with cognitive and mental health traits (n = 17,706).	17,706 European ancestry individuals	NA	17q21.31	NR	MAPT, MAPT, MAPT			ENSG00000277956, ENSG00000276155, ENSG00000186868	NA	NA	rs9899833-?	rs9899833	0	9899833	intron_variant	0	NR	3E-8	7.52288	(Average across all tracts)	NA		NR [8955960] (imputed)	N
7	rs62061733	2.05072e-13	17	43992943	rs9899833	2.74511e-11	White matter microstructure (axial diusivities)	43866	31666681	Zhao B	43768	Mol Psychiatry	www.ncbi.nlm.nih.gov/pubmed/31666681	Large-scale GWAS reveals genetic architecture of brain white matter microstructure and genetic overlap with cognitive and mental health traits (n = 17,706).	17,706 European ancestry individuals	NA	17q21.31	NR	MAPT, MAPT, MAPT			ENSG00000277956, ENSG00000276155, ENSG00000186868	NA	NA	rs9899833-?	rs9899833	0	9899833	intron_variant	0	NR	3E-8	7.52288	(Inferior fronto-occipital fasciculus)	NA		NR [8955960] (imputed)	N
7	rs62061733	2.05072e-13	17	43992943	rs9899833	2.74511e-11	White matter microstructure (radial diusivities)	43866	31666681	Zhao B	43768	Mol Psychiatry	www.ncbi.nlm.nih.gov/pubmed/31666681	Large-scale GWAS reveals genetic architecture of brain white matter microstructure and genetic overlap with cognitive and mental health traits (n = 17,706).	17,706 European ancestry individuals	NA	17q21.31	NR	MAPT, MAPT, MAPT			ENSG00000277956, ENSG00000276155, ENSG00000186868	NA	NA	rs9899833-?	rs9899833	0	9899833	intron_variant	0	NR	7E-11	10.1549	(Anterior limb of internal capsule)	NA		NR [8955960] (imputed)	N
7	rs62061733	2.05072e-13	17	43992943	rs9899833	2.74511e-11	General factor of neuroticism	43587	30867560	Hill WD	43537	Mol Psychiatry	www.ncbi.nlm.nih.gov/pubmed/30867560	Genetic contributions to two special factors of neuroticism are associated with affluence, higher intelligence, better health, and longer life.	270,059 British ancestry individuals	NA	17q21.31	MAPT	MAPT, MAPT, MAPT			ENSG00000277956, ENSG00000276155, ENSG00000186868	NA	NA	rs9899833-G	rs9899833	0	9899833	intron_variant	0	NR	5E-15	14.301		0.013529	[0.01-0.017] unit increase	Affymetrix [18485882] (imputed)	N
7	rs62061733	2.05072e-13	17	43992943	rs9899833	2.74511e-11	Headache or migraine	45057	36939796	Meng W	44883	Phenomics	www.ncbi.nlm.nih.gov/pubmed/36939796	A Meta-Analysis of the Genome-Wide Association Studies on Two Genetically Correlated Phenotypes Suggests Four New Risk Loci for Headaches.	397,385 European ancestry individuals	NA	17q21.31		MAPT, MAPT, MAPT			ENSG00000277956, ENSG00000276155, ENSG00000186868	NA	NA	rs9899833-?	rs9899833	0	9899833	intron_variant	0	NR	5E-12	11.301		NA		NR [8500802] (imputed)	N
7	rs62061733	2.05072e-13	17	44822662	rs199535	4.18947e-11	Cortical surface area	44320	32963231	Hofer E	44096	Nat Commun	www.ncbi.nlm.nih.gov/pubmed/32963231	Genetic correlations and genome-wide associations of cortical structure in general population samples of 22,824 adults.	18,617 European and African American ancestry individuals	22,363 European ancestry individuals	17q21.31	NSF	NSF, NSF, NSF			ENSG00000278174, ENSG00000276262, ENSG00000073969	NA	NA	rs199535-?	rs199535	0	199535	intron_variant	0	NR	8E-18	17.0969	(Fusiform)	NA		Affymetrix, Illumina [NR] (imputed)	N
7	rs62061733	2.05072e-13	17	44822662	rs199535	4.18947e-11	Dietary macronutrient intake (multi-trait analysis)	44837	34426670	Merino J	44431	Nat Hum Behav	www.ncbi.nlm.nih.gov/pubmed/34426670	Genetic analysis of dietary intake identifies new loci and functional links with metabolic traits.	282,271 European ancestry individuals	NA	17q21.31		NSF, NSF, NSF			ENSG00000278174, ENSG00000276262, ENSG00000073969	NA	NA	rs199535-A	rs199535	0	199535	intron_variant	0	0.79	1E-10	10		NA		Affymetrix [11800000] (imputed)	N
7	rs62061733	2.05072e-13	17	44822662	rs199535	4.18947e-11	Dorsolateral prefrontal area (unadjusted for global measures)	45118	36893272	Makowski C	44994	Proc Natl Acad Sci U S A	www.ncbi.nlm.nih.gov/pubmed/36893272	Larger cerebral cortex is genetically correlated with greater frontal area and dorsal thickness.	32,488 European ancestry individuals	5,360 European ancestry children, 3,776 children	17q21.31		NSF, NSF, NSF			ENSG00000278174, ENSG00000276262, ENSG00000073969	NA	NA	rs199535-?	rs199535	0	199535	intron_variant	0	NR	9E-27	26.0458		0.0924	[0.076-0.109] unit increase	NR [7598201] (imputed)	N
7	rs62061733	2.05072e-13	17	44822662	rs199535	4.18947e-11	Motor premotor area (unadjusted for global measures)	45118	36893272	Makowski C	44994	Proc Natl Acad Sci U S A	www.ncbi.nlm.nih.gov/pubmed/36893272	Larger cerebral cortex is genetically correlated with greater frontal area and dorsal thickness.	32,488 European ancestry individuals	5,360 European ancestry children, 3,776 children	17q21.31		NSF, NSF, NSF			ENSG00000278174, ENSG00000276262, ENSG00000073969	NA	NA	rs199535-?	rs199535	0	199535	intron_variant	0	NR	3E-27	26.5229		0.0932	[0.076-0.11] unit increase	NR [7598201] (imputed)	N
7	rs62061733	2.05072e-13	17	44824213	rs199534	4.58881e-11	Anteromedial temporal area (unadjusted for global measures)	45118	36893272	Makowski C	44994	Proc Natl Acad Sci U S A	www.ncbi.nlm.nih.gov/pubmed/36893272	Larger cerebral cortex is genetically correlated with greater frontal area and dorsal thickness.	32,488 European ancestry individuals	5,360 European ancestry children, 3,776 children	17q21.31		NSF, NSF, NSF			ENSG00000278174, ENSG00000276262, ENSG00000073969	NA	NA	rs199534-?	rs199534	0	199534	intron_variant	0	NR	1E-55	55		0.1346	[0.12-0.15] unit increase	NR [7598201] (imputed)	N
7	rs62061733	2.05072e-13	17	44824213	rs199534	4.58881e-11	Occipital area (unadjusted for global measures)	45118	36893272	Makowski C	44994	Proc Natl Acad Sci U S A	www.ncbi.nlm.nih.gov/pubmed/36893272	Larger cerebral cortex is genetically correlated with greater frontal area and dorsal thickness.	32,488 European ancestry individuals	5,360 European ancestry children, 3,776 children	17q21.31		NSF, NSF, NSF			ENSG00000278174, ENSG00000276262, ENSG00000073969	NA	NA	rs199534-?	rs199534	0	199534	intron_variant	0	NR	4E-46	45.3979		0.1215	[0.1-0.14] unit increase	NR [7598201] (imputed)	N
7	rs62061733	2.05072e-13	17	44824213	rs199534	4.58881e-11	Inferior parietal area (unadjusted for global measures)	45118	36893272	Makowski C	44994	Proc Natl Acad Sci U S A	www.ncbi.nlm.nih.gov/pubmed/36893272	Larger cerebral cortex is genetically correlated with greater frontal area and dorsal thickness.	32,488 European ancestry individuals	5,360 European ancestry children, 3,776 children	17q21.31		NSF, NSF, NSF			ENSG00000278174, ENSG00000276262, ENSG00000073969	NA	NA	rs199534-?	rs199534	0	199534	intron_variant	0	NR	5E-42	41.301		0.1173	[0.1-0.13] unit increase	NR [7598201] (imputed)	N
7	rs62061733	2.05072e-13	17	44824213	rs199534	4.58881e-11	Posterolateral temporal area (unadjusted for global measures)	45118	36893272	Makowski C	44994	Proc Natl Acad Sci U S A	www.ncbi.nlm.nih.gov/pubmed/36893272	Larger cerebral cortex is genetically correlated with greater frontal area and dorsal thickness.	32,488 European ancestry individuals	5,360 European ancestry children, 3,776 children	17q21.31		NSF, NSF, NSF			ENSG00000278174, ENSG00000276262, ENSG00000073969	NA	NA	rs199534-?	rs199534	0	199534	intron_variant	0	NR	3E-41	40.5229		0.1157	[0.099-0.133] unit increase	NR [7598201] (imputed)	N
7	rs62061733	2.05072e-13	17	44824213	rs199534	4.58881e-11	Superior temporal area (unadjusted for global measures)	45118	36893272	Makowski C	44994	Proc Natl Acad Sci U S A	www.ncbi.nlm.nih.gov/pubmed/36893272	Larger cerebral cortex is genetically correlated with greater frontal area and dorsal thickness.	32,488 European ancestry individuals	5,360 European ancestry children, 3,776 children	17q21.31		NSF, NSF, NSF			ENSG00000278174, ENSG00000276262, ENSG00000073969	NA	NA	rs199534-?	rs199534	0	199534	intron_variant	0	NR	2E-30	29.699		0.0986	[0.082-0.115] unit increase	NR [7598201] (imputed)	N
7	rs62061733	2.05072e-13	17	44797919	rs199456	4.95908e-11	Macular thickness	43493	30535121	Gao XR	43441	Hum Mol Genet	www.ncbi.nlm.nih.gov/pubmed/30535121	Genome-wide association analyses identify 139 loci associated with macular thickness in the UK Biobank cohort.	59,814 European ancestry individuals	8,609 European ancestry individuals	17q21.31	NSF	NSF, NSF, NSF			ENSG00000278174, ENSG00000276262, ENSG00000073969	NA	NA	rs199456-?	rs199456	0	199456	intron_variant	0	NR	3E-28	27.5229		0.86	[0.7-1.02] unit decrease	Affymetrix [11100000] (imputed)	N
7	rs62061733	2.05072e-13	17	44787312	rs1378358	5.19138e-11	Cortical surface area (global PC1)	44032	32198502	Shin J	43910	Cereb Cortex	www.ncbi.nlm.nih.gov/pubmed/32198502	Global and Regional Development of the Human Cerebral Cortex: Molecular Architecture and Occupational Aptitudes.	23,784 European ancestry individuals	19,512 European ancestry individuals, 6,234 individuals	17q21.31	NSF	NSF, NSF, NSF			ENSG00000278174, ENSG00000276262, ENSG00000073969	NA	NA	rs1378358-?	rs1378358	0	1378358	intron_variant	0	NR	1E-31	31		2.0049	[1.67-2.34] unit decrease	Affymetrix, Illumina [NR] (imputed)	N
7	rs62061733	2.05072e-13	17	44787312	rs1378358	5.19138e-11	Feeling miserable	43487	29500382	Nagel M	43161	Nat Commun	www.ncbi.nlm.nih.gov/pubmed/29500382	Item-level analyses reveal genetic heterogeneity in neuroticism.	376,097 European ancestry individuals	NA	17q21.31	NR	NSF, NSF, NSF			ENSG00000278174, ENSG00000276262, ENSG00000073969	NA	NA	rs1378358-T	rs1378358	0	1378358	intron_variant	0	0.206287	2E-11	10.699		6.69	z score increase	NR [10847151] (imputed)	N
7	rs62061733	2.05072e-13	17	44787312	rs1378358	5.19138e-11	Feeling worry	43487	29500382	Nagel M	43161	Nat Commun	www.ncbi.nlm.nih.gov/pubmed/29500382	Item-level analyses reveal genetic heterogeneity in neuroticism.	372,869 European ancestry individuals	NA	17q21.31	GOSR2	NSF, NSF, NSF			ENSG00000278174, ENSG00000276262, ENSG00000073969	NA	NA	rs1378358-T	rs1378358	0	1378358	intron_variant	0	0.206287	2E-8	7.69897		5.619	unit increase	NR [10847151] (imputed)	N
7	rs62061733	2.05072e-13	17	44787312	rs1378358	5.19138e-11	Neurociticism	43487	29500382	Nagel M	43161	Nat Commun	www.ncbi.nlm.nih.gov/pubmed/29500382	Item-level analyses reveal genetic heterogeneity in neuroticism.	380,506 European ancestry individuals	NA	17q21.31	NR	NSF, NSF, NSF			ENSG00000278174, ENSG00000276262, ENSG00000073969	NA	NA	rs1378358-T	rs1378358	0	1378358	intron_variant	0	0.206287	2E-27	26.699		10.86	z score increase	NR [10847151] (imputed)	N
7	rs62061733	2.05072e-13	17	44787312	rs1378358	5.19138e-11	Hypertrophic cardiomyopathy (MTAG)	44260	33495596	Tadros R	44221	Nat Genet	www.ncbi.nlm.nih.gov/pubmed/33495596	Shared genetic pathways contribute to risk of hypertrophic and dilated cardiomyopathies with opposite directions of effect.	1,733 European ancestry cases, 6,628 European ancestry controls	NA	17q21.31	NSF	NSF, NSF, NSF			ENSG00000278174, ENSG00000276262, ENSG00000073969	NA	NA	rs1378358-T	rs1378358	0	1378358	intron_variant	0	0.2314	5E-13	12.301		1.33763	1.22-1.47	Illumina [6530233] (imputed)	N
7	rs62061733	2.05072e-13	17	44787312	rs1378358	5.19138e-11	Hypertrophic cardiomyopathy	44260	33495596	Tadros R	44221	Nat Genet	www.ncbi.nlm.nih.gov/pubmed/33495596	Shared genetic pathways contribute to risk of hypertrophic and dilated cardiomyopathies with opposite directions of effect.	1,733 European ancestry cases, 6,628 European ancestry controls	2,694 European ancestry cases, 47,486 European ancestry controls	17q21.31	NSF	NSF, NSF, NSF			ENSG00000278174, ENSG00000276262, ENSG00000073969	NA	NA	rs1378358-T	rs1378358	0	1378358	intron_variant	0	0.2314	7E-16	15.1549		1.28135	1.21-1.36	Illumina [6530233] (imputed)	N
7	rs62061733	2.05072e-13	17	44787312	rs1378358	5.19138e-11	Ventral frontal thickness (unadjusted for global measures)	45118	36893272	Makowski C	44994	Proc Natl Acad Sci U S A	www.ncbi.nlm.nih.gov/pubmed/36893272	Larger cerebral cortex is genetically correlated with greater frontal area and dorsal thickness.	32,488 European ancestry individuals	5,360 European ancestry children, 3,776 children	17q21.31		NSF, NSF, NSF			ENSG00000278174, ENSG00000276262, ENSG00000073969	NA	NA	rs1378358-?	rs1378358	0	1378358	intron_variant	0	NR	8E-15	14.0969		0.0672	[0.05-0.084] unit increase	NR [7598201] (imputed)	N
7	rs62061733	2.05072e-13	17	44787312	rs1378358	5.19138e-11	Dorsolateral prefrontal thickness (unadjusted for global measures)	45118	36893272	Makowski C	44994	Proc Natl Acad Sci U S A	www.ncbi.nlm.nih.gov/pubmed/36893272	Larger cerebral cortex is genetically correlated with greater frontal area and dorsal thickness.	32,488 European ancestry individuals	5,360 European ancestry children, 3,776 children	17q21.31		NSF, NSF, NSF			ENSG00000278174, ENSG00000276262, ENSG00000073969	NA	NA	rs1378358-?	rs1378358	0	1378358	intron_variant	0	NR	4E-7	6.39794		0.044	[0.027-0.061] unit increase	NR [7598201] (imputed)	N
7	rs62061733	2.05072e-13	17	44787312	rs1378358	5.19138e-11	Inferior parietal thickness (unadjusted for global measures)	45118	36893272	Makowski C	44994	Proc Natl Acad Sci U S A	www.ncbi.nlm.nih.gov/pubmed/36893272	Larger cerebral cortex is genetically correlated with greater frontal area and dorsal thickness.	32,488 European ancestry individuals	5,360 European ancestry children, 3,776 children	17q21.31		NSF, NSF, NSF			ENSG00000278174, ENSG00000276262, ENSG00000073969	NA	NA	rs1378358-?	rs1378358	0	1378358	intron_variant	0	NR	3E-8	7.52288		0.0481	[0.031-0.065] unit increase	NR [7598201] (imputed)	N
7	rs62061733	2.05072e-13	17	44787312	rs1378358	5.19138e-11	Middle temporal thickness (unadjusted for global measures)	45118	36893272	Makowski C	44994	Proc Natl Acad Sci U S A	www.ncbi.nlm.nih.gov/pubmed/36893272	Larger cerebral cortex is genetically correlated with greater frontal area and dorsal thickness.	32,488 European ancestry individuals	5,360 European ancestry children, 3,776 children	17q21.31		NSF, NSF, NSF			ENSG00000278174, ENSG00000276262, ENSG00000073969	NA	NA	rs1378358-?	rs1378358	0	1378358	intron_variant	0	NR	2E-9	8.69897		0.0518	[0.035-0.069] unit increase	NR [7598201] (imputed)	N
7	rs62061733	2.05072e-13	17	44787312	rs1378358	5.19138e-11	Medial temporal thickness (unadjusted for global measures)	45118	36893272	Makowski C	44994	Proc Natl Acad Sci U S A	www.ncbi.nlm.nih.gov/pubmed/36893272	Larger cerebral cortex is genetically correlated with greater frontal area and dorsal thickness.	32,488 European ancestry individuals	5,360 European ancestry children, 3,776 children	17q21.31		NSF, NSF, NSF			ENSG00000278174, ENSG00000276262, ENSG00000073969	NA	NA	rs1378358-?	rs1378358	0	1378358	intron_variant	0	NR	6E-11	10.2218		0.0565	[0.04-0.073] unit increase	NR [7598201] (imputed)	N
7	rs62061733	2.05072e-13	17	44787312	rs1378358	5.19138e-11	Ventromedial occipital thickness (unadjusted for global measures)	45118	36893272	Makowski C	44994	Proc Natl Acad Sci U S A	www.ncbi.nlm.nih.gov/pubmed/36893272	Larger cerebral cortex is genetically correlated with greater frontal area and dorsal thickness.	32,488 European ancestry individuals	5,360 European ancestry children, 3,776 children	17q21.31		NSF, NSF, NSF			ENSG00000278174, ENSG00000276262, ENSG00000073969	NA	NA	rs1378358-?	rs1378358	0	1378358	intron_variant	0	NR	3E-8	7.52288		0.0477	[0.031-0.065] unit increase	NR [7598201] (imputed)	N
7	rs62061733	2.05072e-13	17	44787312	rs1378358	5.19138e-11	Cortical thickness	45118	36893272	Makowski C	44994	Proc Natl Acad Sci U S A	www.ncbi.nlm.nih.gov/pubmed/36893272	Larger cerebral cortex is genetically correlated with greater frontal area and dorsal thickness.	32,488 European ancestry individuals	3,776 children, 5,360 European ancestry children	17q21.31		NSF, NSF, NSF			ENSG00000278174, ENSG00000276262, ENSG00000073969	NA	NA	rs1378358-?	rs1378358	0	1378358	intron_variant	0	NR	2E-6	5.69897		0.0413	[0.024-0.058] unit increase	NR [7598201] (imputed)	N
7	rs62061733	2.05072e-13	17	44787312	rs1378358	5.19138e-11	Neuroticism	43542	30643256	Baselmans BML	43479	Nat Genet	www.ncbi.nlm.nih.gov/pubmed/30643256	Multivariate genome-wide analyses of the well-being spectrum.	523,783 European ancestry individuals	59,206 European ancestry individuals	17q21.31	NR	NSF, NSF, NSF			ENSG00000278174, ENSG00000276262, ENSG00000073969	NA	NA	rs1378358-T	rs1378358	0	1378358	intron_variant	0	0.217292507620124	2E-18	17.699		0.0196323	[0.015-0.024] unit increase	NR [NR]	N
7	rs62061733	2.05072e-13	17	44787312	rs1378358	5.19138e-11	Headache or migraine	45057	36939796	Meng W	44883	Phenomics	www.ncbi.nlm.nih.gov/pubmed/36939796	A Meta-Analysis of the Genome-Wide Association Studies on Two Genetically Correlated Phenotypes Suggests Four New Risk Loci for Headaches.	397,385 European ancestry individuals	NA	17q21.31		NSF, NSF, NSF			ENSG00000278174, ENSG00000276262, ENSG00000073969	NA	NA	rs1378358-?	rs1378358	0	1378358	intron_variant	0	NR	5E-10	9.30103		NA		NR [8500802] (imputed)	N
4	rs2496644	8.34637e-12	6	41490052	rs1977357	5.26005e-11	Lung cancer	44544	34594039	Sakaue S	44469	Nat Genet	www.ncbi.nlm.nih.gov/pubmed/34594039	A cross-population atlas of genetic associations for 220 human phenotypes.	4,444 East Asian ancestry cases, 174,282 East Asian ancestry controls	NA	6p21.1		FOXP4-AS1			ENSG00000234753	NA	NA	rs1977357-A	rs1977357	0	1977357	intron_variant	0	0.698971916	5E-9	8.30103		0.145523	[0.097-0.194] unit decrease	Illumina [13429980] (imputed)	N
7	rs62061733	2.05072e-13	17	44812188	rs199447	5.83475e-11	Neuroticism	43404	29942085	Nagel M	43276	Nat Genet	www.ncbi.nlm.nih.gov/pubmed/29942085	Meta-analysis of genome-wide association studies for neuroticism in 449,484 individuals identifies novel genetic loci and pathways.	449,484 European ancestry individuals	NA	17q21.31	NR	NSF, NSF, NSF			ENSG00000278174, ENSG00000276262, ENSG00000073969	NA	NA	rs199447-T	rs199447	0	199447	intron_variant	0	NR	2E-26	25.699		10.659	z score increase	Affymetrix [10847151] (imputed)	N
7	rs62061733	2.05072e-13	17	44826056	rs9896243	7.5345e-11	Worry	43404	29942085	Nagel M	43276	Nat Genet	www.ncbi.nlm.nih.gov/pubmed/29942085	Meta-analysis of genome-wide association studies for neuroticism in 449,484 individuals identifies novel genetic loci and pathways.	348,219 European ancestry individuals	NA	17q21.31	NR	NSF, NSF, NSF			ENSG00000278174, ENSG00000276262, ENSG00000073969	NA	NA	rs9896243-G	rs9896243	0	9896243	intron_variant	0	NR	2E-11	10.699		0.01934	[0.014-0.025] unit increase	Affymetrix [10847151] (imputed)	N
7	rs62061733	2.05072e-13	17	44828931	rs199533	7.55772e-11	Parkinson's disease	40443	20711177	Hamza TH	40405	Nat Genet	www.ncbi.nlm.nih.gov/pubmed/20711177	Common genetic variation in the HLA region is associated with late-onset sporadic Parkinson's disease.	2,000 European ancestry cases, 1,986 European ancestry controls	Up to 1,447 cases, 1,468 controls	17q21.31	MAPT	NSF, NSF, NSF			ENSG00000278174, ENSG00000276262, ENSG00000073969	NA	NA	rs199533-C	rs199533	0	199533	synonymous_variant	0	0.78	1E-6	6		1.35	[1.19-1.52]	Illumina [811597]	N
7	rs62061733	2.05072e-13	17	44828931	rs199533	7.55772e-11	Parkinson's disease	40157	19915575	Simon-Sanchez J	40132	Nat Genet	www.ncbi.nlm.nih.gov/pubmed/19915575	Genome-wide association study reveals genetic risk underlying Parkinson's disease.	1,713 European ancestry cases, 3,978 European ancestry controls	3,361 European ancestry cases, 4,573 European ancestry controls	17q21.31	NSF	NSF, NSF, NSF			ENSG00000278174, ENSG00000276262, ENSG00000073969	NA	NA	rs199533-C	rs199533	0	199533	synonymous_variant	0	0.83	1E-14	14		1.28	[NR]	Illumina [463185]	N
7	rs62061733	2.05072e-13	17	44828931	rs199533	7.55772e-11	Breast cancer	44148	32887889	Rashkin SR	44078	Nat Commun	www.ncbi.nlm.nih.gov/pubmed/32887889	Pan-cancer study detects genetic risk variants and shared genetic basis in two large cohorts.	17,881 European ancestry cases, 410,350 European ancestry controls	NA	17q21.31		NSF, NSF, NSF			ENSG00000278174, ENSG00000276262, ENSG00000073969	NA	NA	rs199533-G	rs199533	0	199533	synonymous_variant	0	NR	5E-8	7.30103		1.078	NR	Affymetrix [7846216] (imputed)	N
7	rs62061733	2.05072e-13	17	44828931	rs199533	7.55772e-11	Cancer (pleiotropy)	44148	32887889	Rashkin SR	44078	Nat Commun	www.ncbi.nlm.nih.gov/pubmed/32887889	Pan-cancer study detects genetic risk variants and shared genetic basis in two large cohorts.	64,962 European ancestry cases, 410,350 European ancestry controls	NA	17q21.31		NSF, NSF, NSF			ENSG00000278174, ENSG00000276262, ENSG00000073969	NA	NA	rs199533-G	rs199533	0	199533	synonymous_variant	0	NR	4E-7	6.39794		1.06	[1.036-1.084]	Affymetrix [7846216] (imputed)	N
7	rs62061733	2.05072e-13	17	44828931	rs199533	7.55772e-11	Physical activity	44593	34753499	Hanscombe KB	44509	Genome Med	www.ncbi.nlm.nih.gov/pubmed/34753499	The genetic case for cardiorespiratory fitness as a clinical vital sign and the routine prescription of physical activity in healthcare.	89,683 European ancestry individuals	NA	17q21.31		NSF, NSF, NSF			ENSG00000278174, ENSG00000276262, ENSG00000073969	NA	NA	rs199533-G	rs199533	0	199533	synonymous_variant	0	0.79	4E-8	7.39794		0.25	[0.16-0.34] unit decrease	Affymetrix [8918919] (imputed)	N
7	rs62061733	2.05072e-13	17	44828931	rs199533	7.55772e-11	Systemic lupus erythematosus (MTAG)	45100	36750564	Khunsriraksakul C	44964	Nat Commun	www.ncbi.nlm.nih.gov/pubmed/36750564	Multi-ancestry and multi-trait genome-wide association meta-analyses inform clinical risk prediction for systemic lupus erythematosus.	at least 5,877 East Asian ancestry cases, at least 188,588 East Asian ancestry controls, at least 14,355 European ancestry cases, at least 505,956 European ancestry controls, at least 1,393 admixed American ancestry cases, at least 2,327 admixed American ancestry controls (MTAG boosted by autoimmune diseases samples)	NA	17q21.31		NSF, NSF, NSF			ENSG00000278174, ENSG00000276262, ENSG00000073969	NA	NA	rs199533-G	rs199533	0	199533	synonymous_variant	0	NR	1E-8	8		0.066	[0.043-0.089] unit increase	NR [NR]	N
7	rs62061733	2.05072e-13	17	44828931	rs199533	7.55772e-11	Alzheimer's disease (age of onset) (adjusted for APOE e4 carrier status)	44585	33637690	He L	44253	Transl Psychiatry	www.ncbi.nlm.nih.gov/pubmed/33637690	Exome-wide age-of-onset analysis reveals exonic variants in ERN1 and SPPL2C associated with Alzheimer's disease.	10,216 European ancestry individuals	9,261 European ancestry individuals	17q21.31		NSF, NSF, NSF			ENSG00000278174, ENSG00000276262, ENSG00000073969	NA	NA	rs199533-?	rs199533	0	199533	synonymous_variant	0	NR	4E-7	6.39794		0.896		NR [110450]	N
7	rs62061733	2.05072e-13	17	44828931	rs199533	7.55772e-11	Alzheimer's disease (age of onset) in APOE e4 non-carriers	44585	33637690	He L	44253	Transl Psychiatry	www.ncbi.nlm.nih.gov/pubmed/33637690	Exome-wide age-of-onset analysis reveals exonic variants in ERN1 and SPPL2C associated with Alzheimer's disease.	7,185 European ancestry individuals	5,416 European ancestry individuals	17q21.31		NSF, NSF, NSF			ENSG00000278174, ENSG00000276262, ENSG00000073969	NA	NA	rs199533-?	rs199533	0	199533	synonymous_variant	0	NR	1E-7	7		0.859		NR [98334]	N
7	rs62061733	2.05072e-13	17	44828931	rs199533	7.55772e-11	Hemoglobin concentration	45007	35964923	Timoteo VJ	44784	J Nutr Biochem	www.ncbi.nlm.nih.gov/pubmed/35964923	Common and Ethnic-Specific Genetic Determinants of Hemoglobin Concentration between Taiwanese Han Chinese and European Whites: Findings from Comparative Two-Stage Genome-Wide Association Studies.	52,141 European ancestry females	89,584 European ancestry females	17q21.31		NSF, NSF, NSF			ENSG00000278174, ENSG00000276262, ENSG00000073969	NA	NA	rs199533-A	rs199533	0	199533	synonymous_variant	0	0.2162	4E-20	19.3979		0.03685	unit increase	NR [347791]	N
7	rs62061733	2.05072e-13	17	44790203	rs169201	9.181e-11	Cortical volume	44320	32963231	Hofer E	44096	Nat Commun	www.ncbi.nlm.nih.gov/pubmed/32963231	Genetic correlations and genome-wide associations of cortical structure in general population samples of 22,824 adults.	22,824 European and African American ancestry individuals	NA	17q21.31	NSF	NSF, NSF, NSF			ENSG00000278174, ENSG00000276262, ENSG00000073969	NA	NA	rs169201-?	rs169201	0	169201	intron_variant	0	NR	2E-13	12.699	(Global)	NA		Affymetrix, Illumina [NR] (imputed)	N
7	rs62061733	2.05072e-13	17	44790203	rs169201	9.181e-11	Dorsomedial frontal area (unadjusted for global measures)	45118	36893272	Makowski C	44994	Proc Natl Acad Sci U S A	www.ncbi.nlm.nih.gov/pubmed/36893272	Larger cerebral cortex is genetically correlated with greater frontal area and dorsal thickness.	32,488 European ancestry individuals	5,360 European ancestry children, 3,776 children	17q21.31		NSF, NSF, NSF			ENSG00000278174, ENSG00000276262, ENSG00000073969	NA	NA	rs169201-?	rs169201	0	169201	intron_variant	0	NR	8E-34	33.0969		0.1032	[0.087-0.12] unit increase	NR [7598201] (imputed)	N
7	rs62061733	2.05072e-13	17	44790203	rs169201	9.181e-11	Parsopercularis area (unadjusted for global measures)	45118	36893272	Makowski C	44994	Proc Natl Acad Sci U S A	www.ncbi.nlm.nih.gov/pubmed/36893272	Larger cerebral cortex is genetically correlated with greater frontal area and dorsal thickness.	32,488 European ancestry individuals	5,360 European ancestry children, 3,776 children	17q21.31		NSF, NSF, NSF			ENSG00000278174, ENSG00000276262, ENSG00000073969	NA	NA	rs169201-?	rs169201	0	169201	intron_variant	0	NR	4E-42	41.3979		0.117	[0.1-0.13] unit increase	NR [7598201] (imputed)	N
7	rs62061733	2.05072e-13	17	44790203	rs169201	9.181e-11	Orbitofrontal area (unadjusted for global measures)	45118	36893272	Makowski C	44994	Proc Natl Acad Sci U S A	www.ncbi.nlm.nih.gov/pubmed/36893272	Larger cerebral cortex is genetically correlated with greater frontal area and dorsal thickness.	32,488 European ancestry individuals	5,360 European ancestry children, 3,776 children	17q21.31		NSF, NSF, NSF			ENSG00000278174, ENSG00000276262, ENSG00000073969	NA	NA	rs169201-?	rs169201	0	169201	intron_variant	0	NR	5E-30	29.301		0.0974	[0.081-0.114] unit increase	NR [7598201] (imputed)	N
7	rs62061733	2.05072e-13	17	44790203	rs169201	9.181e-11	Precuneus area (unadjusted for global measures)	45118	36893272	Makowski C	44994	Proc Natl Acad Sci U S A	www.ncbi.nlm.nih.gov/pubmed/36893272	Larger cerebral cortex is genetically correlated with greater frontal area and dorsal thickness.	32,488 European ancestry individuals	5,360 European ancestry children, 3,776 children	17q21.31		NSF, NSF, NSF			ENSG00000278174, ENSG00000276262, ENSG00000073969	NA	NA	rs169201-?	rs169201	0	169201	intron_variant	0	NR	2E-37	36.699		0.11	[0.093-0.127] unit increase	NR [7598201] (imputed)	N
7	rs62061733	2.05072e-13	17	44790203	rs169201	9.181e-11	Superior parietal area (unadjusted for global measures)	45118	36893272	Makowski C	44994	Proc Natl Acad Sci U S A	www.ncbi.nlm.nih.gov/pubmed/36893272	Larger cerebral cortex is genetically correlated with greater frontal area and dorsal thickness.	32,488 European ancestry individuals	5,360 European ancestry children, 3,776 children	17q21.31		NSF, NSF, NSF			ENSG00000278174, ENSG00000276262, ENSG00000073969	NA	NA	rs169201-?	rs169201	0	169201	intron_variant	0	NR	7E-29	28.1549		0.096	[0.079-0.113] unit increase	NR [7598201] (imputed)	N
10	rs34536443	1.69407e-13	19	10492274	rs144309607	1.01917e-10	COVID-19 hospitalization or systemic lupus erythematosus (MTAG)	44985	36762574	Yao M	44967	J Med Virol	www.ncbi.nlm.nih.gov/pubmed/36762574	Disentangling the common genetic architecture and causality of rheumatoid arthritis and systemic lupus erythematosus with COVID-19 outcomes: genome-wide cross trait analysis and bi-directional Mendelian randomization study.	32,519 European ancestry COVID-19 hospitalization cases, 7,219 European ancestry SLE cases, 2,078,796 European ancestry controls	NA	19p13.2		TYK2 - CDC37	ENSG00000105397	ENSG00000105401		1026	9535	rs144309607-?	rs144309607	0	144309607	upstream_gene_variant	1	NR	6E-12	11.2218		NA		NR [NR]	N
10	rs34536443	1.69407e-13	19	10492274	rs144309607	1.01917e-10	Severe COVID-19 or systemic lupus erythematosus (MTAG)	44985	36762574	Yao M	44967	J Med Virol	www.ncbi.nlm.nih.gov/pubmed/36762574	Disentangling the common genetic architecture and causality of rheumatoid arthritis and systemic lupus erythematosus with COVID-19 outcomes: genome-wide cross trait analysis and bi-directional Mendelian randomization study.	13,769 European ancestry severe COVID-19 cases, 7,219 European ancestry SLE cases, 1,088,433 European ancestry controls	NA	19p13.2		TYK2 - CDC37	ENSG00000105397	ENSG00000105401		1026	9535	rs144309607-?	rs144309607	0	144309607	upstream_gene_variant	1	NR	4E-10	9.39794		NA		NR [NR]	N
10	rs34536443	1.69407e-13	19	10492274	rs144309607	1.01917e-10	Platelet-to-lymphocyte ratio	44543	34469753	Kachuri L	44434	Am J Hum Genet	www.ncbi.nlm.nih.gov/pubmed/34469753	Genetic determinants of blood-cell traits influence susceptibility to childhood acute lymphoblastic leukemia.	234,552 European ancestry individuals	100,478 European ancestry individuals	19p13.2		TYK2 - CDC37	ENSG00000105397	ENSG00000105401		1026	9535	rs144309607-C	rs144309607	0	144309607	upstream_gene_variant	1	0.953	3E-25	24.5229		NA		Affymetrix [10369434] (imputed)	N
10	rs34536443	1.69407e-13	19	10492274	rs144309607	1.01917e-10	Lymphocyte count	44543	34469753	Kachuri L	44434	Am J Hum Genet	www.ncbi.nlm.nih.gov/pubmed/34469753	Genetic determinants of blood-cell traits influence susceptibility to childhood acute lymphoblastic leukemia.	234,778 European ancestry individuals	100,554 European ancestry individuals	19p13.2		TYK2 - CDC37	ENSG00000105397	ENSG00000105401		1026	9535	rs144309607-C	rs144309607	0	144309607	upstream_gene_variant	1	0.953	4E-13	12.3979		NA		Affymetrix [10369434] (imputed)	N
10	rs34536443	1.69407e-13	19	10492274	rs144309607	1.01917e-10	COVID-19 (hospitalized covid vs population)	44448	33888907	Shelton JF	44308	Nat Genet	www.ncbi.nlm.nih.gov/pubmed/33888907	Trans-ancestry analysis reveals genetic and nongenetic associations with COVID-19 susceptibility and severity.	613 European ancestry cases, 680,416 European ancestry controls, 140 Hispanic or Latin American cases, 94,327 Hispanic or Latin American controls, 49 Black or African American cases, 22,410 Black or African American controls	NA	19p13.2		TYK2 - CDC37	ENSG00000105397	ENSG00000105401		1026	9535	rs144309607-?	rs144309607	0	144309607	upstream_gene_variant	1	NR	2E-7	6.69897		0.589435	[0.37-0.81] unit increase	Illumina [9875426] (imputed)	N
10	rs34536443	1.69407e-13	19	10492274	rs144309607	1.01917e-10	COVID-19 (hospitalized covid vs population)	45099	37198478	Pairo-Castineira E	45063	Nature	www.ncbi.nlm.nih.gov/pubmed/37198478	GWAS and meta-analysis identifies 49 genetic variants underlying critical COVID-19.	763 African ancestry cases, 24,850 African ancestry controls, 218 admixed American ancestry cases, 94,318 admixed American ancestry controls, 414 East Asian ancestry cases, 816 East Asian ancestry controls, 16,627 European ancestry cases, 749,207 European ancestry controls, 3,533 European, African or admixed American ancestry cases, 1,700 European, African or admixed American ancestry controls, 1,171 South Asian ancestry cases, 5,489 South Asian ancestry controls, 93 other admixed ancestry cases, 645 other admixed ancestry controls, 22,637 cases, 2,052,436 controls	NA	19p13.2		TYK2 - CDC37	ENSG00000105397	ENSG00000105401		1026	9535	rs144309607-T	rs144309607	0	144309607	upstream_gene_variant	1	NR	4E-23	22.3979		1.3	[1.21-1.32]	Illumina [NR] (imputed)	N
10	rs142770866	3.67705e-08	19	10475652	rs2304256	1.11482e-10	Type 1 diabetes	40807	21829393	Plagnol V	40759	PLoS Genet	www.ncbi.nlm.nih.gov/pubmed/21829393	Genome-wide association analysis of autoantibody positivity in type 1 diabetes cases.	8,506 European ancestry cases, up to 10,596 European ancestry controls	NA	19p13.2	TYK2	TYK2			ENSG00000105397	NA	NA	rs2304256-?	rs2304256	0	2304256	missense_variant	0	NR	1E-10	10		NA		Affymetrix, Illumina [NR]	N
10	rs142770866	3.67705e-08	19	10475652	rs2304256	1.11482e-10	Type 1 diabetes	40175	19966805	Wallace C	40153	Nat Genet	www.ncbi.nlm.nih.gov/pubmed/19966805	The imprinted DLK1-MEG3 gene region on chromosome 14q32.2 alters susceptibility to type 1 diabetes.	7,514 European ancestry cases, 9,045 European ancestry controls	4,840 European ancestry cases, 2,670 European ancestry controls, 5,766 European ancestry familial triads	19p13.2	TYK2	TYK2			ENSG00000105397	NA	NA	rs2304256-C	rs2304256	0	2304256	missense_variant	0	0.71	4E-9	8.39794		1.16	[1.11-1.22]	Affymetrix, Illumina [~ 2600000] (imputed)	N
10	rs142770866	3.67705e-08	19	10475652	rs2304256	1.11482e-10	Systemic lupus erythematosus	42636	26502338	Bentham J	42303	Nat Genet	www.ncbi.nlm.nih.gov/pubmed/26502338	Genetic association analyses implicate aberrant regulation of innate and adaptive immunity genes in the pathogenesis of systemic lupus erythematosus.	5,201 European ancestry cases, 9,066 European ancestry controls	2,018 European ancestry cases, 6,925 European ancestry controls	19p13.2	TYK2	TYK2			ENSG00000105397	NA	NA	rs2304256-C	rs2304256	0	2304256	missense_variant	0	NR	4E-13	12.3979		1.24	[1.17–1.31]	Illumina [644674]	N
10	rs142770866	3.67705e-08	19	10475652	rs2304256	1.11482e-10	Primary biliary cholangitis	42625	26394269	Cordell HJ	42269	Nat Commun	www.ncbi.nlm.nih.gov/pubmed/26394269	International genome-wide meta-analysis identifies new primary biliary cirrhosis risk loci and targetable pathogenic pathways.	2,764 European ancestry cases, 10,475 European ancestry controls	3,716 European ancestry cases, 4,261 European ancestry controls	19p13.2	TYK2	TYK2			ENSG00000105397	NA	NA	rs2304256-C	rs2304256	0	2304256	missense_variant	0	0.71	1E-10	10		1.26582	NR	Illumina [1143634] (imputed)	N
10	rs142770866	3.67705e-08	19	10475652	rs2304256	1.11482e-10	Systemic lupus erythematosus	42785	27399966	Morris DL	42562	Nat Genet	www.ncbi.nlm.nih.gov/pubmed/27399966	Genome-wide association meta-analysis in Chinese and European individuals identifies ten new loci associated with systemic lupus erythematosus.	1,659 Chinese ancestry cases, 3,398 Chinese ancestry controls, 4,036 European ancestry cases, 6,959 European ancestry controls	3,043 Chinese ancestry cases, 5,074 Chinese ancestry controls, 2,643 European ancestry cases, 9,032 European ancestry controls	19p13.2	TYK2	TYK2			ENSG00000105397	NA	NA	rs2304256-?	rs2304256	0	2304256	missense_variant	0	0.286	2E-12	11.699	(EA)	1.26	[NR]	NR [6344733] (imputed)	N
10	rs142770866	3.67705e-08	19	10475652	rs2304256	1.11482e-10	COVID-19 infection or rheumatoid arthritis (MTAG)	44985	36762574	Yao M	44967	J Med Virol	www.ncbi.nlm.nih.gov/pubmed/36762574	Disentangling the common genetic architecture and causality of rheumatoid arthritis and systemic lupus erythematosus with COVID-19 outcomes: genome-wide cross trait analysis and bi-directional Mendelian randomization study.	122,616 European ancestry COVID-19 infection cases, 14,361 European ancestry RA cases, 2,519,163 European ancestry controls	NA	19p13.2		TYK2			ENSG00000105397	NA	NA	rs2304256-?	rs2304256	0	2304256	missense_variant	0	NR	3E-13	12.5229		NA		NR [NR]	N
10	rs142770866	3.67705e-08	19	10475652	rs2304256	1.11482e-10	COVID-19 hospitalization or rheumatoid arthritis (MTAG)	44985	36762574	Yao M	44967	J Med Virol	www.ncbi.nlm.nih.gov/pubmed/36762574	Disentangling the common genetic architecture and causality of rheumatoid arthritis and systemic lupus erythematosus with COVID-19 outcomes: genome-wide cross trait analysis and bi-directional Mendelian randomization study.	32,519 European ancestry COVID-19 hospitalization cases, 14,361 European ancestry RA cases, 2,106,728 European ancestry controls	NA	19p13.2		TYK2			ENSG00000105397	NA	NA	rs2304256-?	rs2304256	0	2304256	missense_variant	0	NR	3E-28	27.5229		NA		NR [NR]	N
10	rs142770866	3.67705e-08	19	10475652	rs2304256	1.11482e-10	Severe COVID-19 or rheumatoid arthritis (MTAG)	44985	36762574	Yao M	44967	J Med Virol	www.ncbi.nlm.nih.gov/pubmed/36762574	Disentangling the common genetic architecture and causality of rheumatoid arthritis and systemic lupus erythematosus with COVID-19 outcomes: genome-wide cross trait analysis and bi-directional Mendelian randomization study.	13,769 European ancestry severe COVID-19 cases, 14,361 European ancestry RA cases, 1,116,365 European ancestry controls	NA	19p13.2		TYK2			ENSG00000105397	NA	NA	rs2304256-?	rs2304256	0	2304256	missense_variant	0	NR	9E-33	32.0458		NA		NR [NR]	N
10	rs142770866	3.67705e-08	19	10475652	rs2304256	1.11482e-10	Primary biliary cholangitis	44525	34033851	Cordell HJ	44338	J Hepatol	www.ncbi.nlm.nih.gov/pubmed/34033851	An international genome-wide meta-analysis of primary biliary cholangitis: novel risk loci and candidate drugs.	8,021 European ancestry cases, 16,489 European ancestry controls	NA	19p13.2		TYK2			ENSG00000105397	NA	NA	rs2304256-A	rs2304256	0	2304256	missense_variant	0	NR	4E-17	16.3979		0.205245	[0.16-0.25] unit decrease	NR [5054572] (imputed)	N
10	rs142770866	3.67705e-08	19	10475652	rs2304256	1.11482e-10	Systemic lupus erythematosus (MTAG)	45100	36750564	Khunsriraksakul C	44964	Nat Commun	www.ncbi.nlm.nih.gov/pubmed/36750564	Multi-ancestry and multi-trait genome-wide association meta-analyses inform clinical risk prediction for systemic lupus erythematosus.	at least 5,877 East Asian ancestry cases, at least 188,588 East Asian ancestry controls, at least 14,355 European ancestry cases, at least 505,956 European ancestry controls, at least 1,393 admixed American ancestry cases, at least 2,327 admixed American ancestry controls (MTAG boosted by autoimmune diseases samples)	NA	19p13.2		TYK2			ENSG00000105397	NA	NA	rs2304256-C	rs2304256	0	2304256	missense_variant	0	NR	9E-35	34.0458		0.133	[0.11-0.15] unit increase	NR [NR]	N
7	rs62061733	2.05072e-13	17	43719143	rs393152	1.12748e-10	Parkinson's disease	40157	19915575	Simon-Sanchez J	40132	Nat Genet	www.ncbi.nlm.nih.gov/pubmed/19915575	Genome-wide association study reveals genetic risk underlying Parkinson's disease.	1,713 European ancestry cases, 3,978 European ancestry controls	3,361 European ancestry cases, 4,573 European ancestry controls	17q21.31	MAPT, C17orf69, KIAA1267, LOC644246	LINC02210, LINC02210, LINC02210-CRHR1, LINC02210-CRHR1			ENSG00000282171, ENSG00000204650, ENSG00000263715, ENSG00000282456	NA	NA	rs393152-A	rs393152	0	393152	non_coding_transcript_exon_variant	0	0.82	2E-16	15.699		1.3	[NR]	Illumina [463185]	N
7	rs62061733	2.05072e-13	17	43719143	rs393152	1.12748e-10	Corticobasal degeneration	42559	26077951	Kouri N	42171	Nat Commun	www.ncbi.nlm.nih.gov/pubmed/26077951	Genome-wide association study of corticobasal degeneration identifies risk variants shared with progressive supranuclear palsy.	152 cases, 3,111 controls	67 cases, 457 controls	17q21.31	MAPT	LINC02210, LINC02210, LINC02210-CRHR1, LINC02210-CRHR1			ENSG00000282171, ENSG00000204650, ENSG00000263715, ENSG00000282456	NA	NA	rs393152-?	rs393152	0	393152	non_coding_transcript_exon_variant	0	NR	1E-12	12		3.7	[NR]	Illumina [533898] (imputed)	N
3	rs34339943	6.69197e-54	3	46322713	rs9872023	1.29047e-10	Monocyte percentage of white cells	44092	32888494	Vuckovic D	44075	Cell	www.ncbi.nlm.nih.gov/pubmed/32888494	The Polygenic and Monogenic Basis of Blood Traits and Diseases.	408,112 British individuals	NA	3p21.31		CCR3 - UQCRC2P1	ENSG00000183625	ENSG00000236736		14516	29369	rs9872023-T	rs9872023	0	9872023	regulatory_region_variant	1	0.06511	2E-53	52.699		0.0816485	[0.071-0.092] unit decrease	Affymetrix [93095623] (imputed)	N
10	rs142770866	3.67705e-08	19	10477067	rs34725611	1.60163e-10	Psoriatic arthritis	42657	26626624	Stuart PE	42336	Am J Hum Genet	www.ncbi.nlm.nih.gov/pubmed/26626624	Genome-wide Association Analysis of Psoriatic Arthritis and Cutaneous Psoriasis Reveals Differences in Their Genetic Architecture.	1,946 European ancestry cases, 4,934 European ancestry controls	up to 2,883 European ancestry cases, up to 14,179 European ancestry controls	19p13.2	TYK2	TYK2			ENSG00000105397	NA	NA	rs34725611-A	rs34725611	0	34725611	intron_variant	0	NR	2E-6	5.69897		1.202	NR	Illumina [11532644] (imputed)	N
10	rs142770866	3.67705e-08	19	10477067	rs34725611	1.60163e-10	Psoriasis vulgaris	44544	34594039	Sakaue S	44469	Nat Genet	www.ncbi.nlm.nih.gov/pubmed/34594039	A cross-population atlas of genetic associations for 220 human phenotypes.	5,072 European ancestry cases, 478,102 European ancestry controls, 206 East Asian ancestry cases, 172,289 East Asian ancestry controls	NA	19p13.2		TYK2			ENSG00000105397	NA	NA	rs34725611-G	rs34725611	0	34725611	intron_variant	0	NR	4E-13	12.3979		0.1636	[0.12-0.21] unit decrease	Affymetrix, Illumina [25844455] (imputed)	N
10	rs142770866	3.67705e-08	19	10477067	rs34725611	1.60163e-10	Systemic lupus erythematosus	43550	28714469	Langefeld CD	42933	Nat Commun	www.ncbi.nlm.nih.gov/pubmed/28714469	Transancestral mapping and genetic load in systemic lupus erythematosus.	6,748 European ancestry cases, 11,516 European ancestry controls	NA	19p13.2	TYK2	TYK2			ENSG00000105397	NA	NA	rs34725611-?	rs34725611	0	34725611	intron_variant	0	NR	5E-23	22.301		1.28205	[1.22-1.35]	Illumina [at least 5000000] (imputed)	N
7	rs62061733	2.05072e-13	17	44186063	rs16940904	3.18232e-10	Ratio of docosahexaenoic acid to total fatty acid levels	44678	35213538	Richardson TG	44617	PLoS Biol	www.ncbi.nlm.nih.gov/pubmed/35213538	Characterising metabolomic signatures of lipid-modifying therapies through drug target mendelian randomisation.	115,006 European ancestry individuals	NA	17q21.31		KANSL1, KANSL1, KANSL1			ENSG00000120071, ENSG00000275867, ENSG00000278458	NA	NA	rs16940904-C	rs16940904	0	16940904	intron_variant	0	0.773434	4E-16	15.3979		0.038921	[0.03-0.048] unit increase	NR [11722792] (imputed)	N
7	rs62061733	2.05072e-13	17	44186063	rs16940904	3.18232e-10	Ratio of omega-3 fatty acids to total fatty acids	44678	35213538	Richardson TG	44617	PLoS Biol	www.ncbi.nlm.nih.gov/pubmed/35213538	Characterising metabolomic signatures of lipid-modifying therapies through drug target mendelian randomisation.	115,006 European ancestry individuals	NA	17q21.31		KANSL1, KANSL1, KANSL1			ENSG00000120071, ENSG00000275867, ENSG00000278458	NA	NA	rs16940904-C	rs16940904	0	16940904	intron_variant	0	0.773434	5E-18	17.301		0.041183	[0.032-0.051] unit increase	NR [11722792] (imputed)	N
7	rs62061733	2.05072e-13	17	44186063	rs16940904	3.18232e-10	Omega-3 fatty acid levels	44678	35213538	Richardson TG	44617	PLoS Biol	www.ncbi.nlm.nih.gov/pubmed/35213538	Characterising metabolomic signatures of lipid-modifying therapies through drug target mendelian randomisation.	115,006 European ancestry individuals	NA	17q21.31		KANSL1, KANSL1, KANSL1			ENSG00000120071, ENSG00000275867, ENSG00000278458	NA	NA	rs16940904-C	rs16940904	0	16940904	intron_variant	0	0.773434	4E-13	12.3979		0.0345078	[0.025-0.044] unit increase	NR [11722792] (imputed)	N
7	rs62061733	2.05072e-13	17	44186063	rs16940904	3.18232e-10	Docosahexaenoic acid levels	44678	35213538	Richardson TG	44617	PLoS Biol	www.ncbi.nlm.nih.gov/pubmed/35213538	Characterising metabolomic signatures of lipid-modifying therapies through drug target mendelian randomisation.	115,006 European ancestry individuals	NA	17q21.31		KANSL1, KANSL1, KANSL1			ENSG00000120071, ENSG00000275867, ENSG00000278458	NA	NA	rs16940904-C	rs16940904	0	16940904	intron_variant	0	0.773434	1E-16	16		0.0389871	[0.03-0.048] unit increase	NR [11722792] (imputed)	N
7	rs62061733	2.05072e-13	17	44186063	rs16940904	3.18232e-10	Docosahexaenoic acid levels (UKB data field 23450)	45077	36764567	Davyson E	44966	Biol Psychiatry	www.ncbi.nlm.nih.gov/pubmed/36764567	Metabolomic Investigation of Major Depressive Disorder Identifies a Potentially Causal Association With Polyunsaturated Fatty Acids.	88,268 European ancestry individuals	NA	17q21.31		KANSL1, KANSL1, KANSL1			ENSG00000120071, ENSG00000275867, ENSG00000278458	NA	NA	rs16940904-T	rs16940904	0	16940904	intron_variant	0	0.22636	2E-13	12.699		0.0396867	[0.029-0.05] unit decrease	NR [16366159] (imputed)	N
7	rs62061733	2.05072e-13	17	44186063	rs16940904	3.18232e-10	Total omega-3 fatty acid levels	44804	35692035	Borges MC	44725	BMC Med	www.ncbi.nlm.nih.gov/pubmed/35692035	Role of circulating polyunsaturated fatty acids on cardiovascular diseases risk: analysis using Mendelian randomization and fatty acid genetic association data from over 114,000 UK Biobank participants.	114,999 European ancestry individuals	NA	17q21.31		KANSL1, KANSL1, KANSL1			ENSG00000120071, ENSG00000275867, ENSG00000278458	NA	NA	rs16940904-C	rs16940904	0	16940904	intron_variant	0	0.77	3E-13	12.5229		0.036	[0.026-0.046] unit increase	NR [12321876] (imputed)	N
7	rs62061733	2.05072e-13	17	44186063	rs16940904	3.18232e-10	Circulating docosahexaenoic acid levels	44804	35692035	Borges MC	44725	BMC Med	www.ncbi.nlm.nih.gov/pubmed/35692035	Role of circulating polyunsaturated fatty acids on cardiovascular diseases risk: analysis using Mendelian randomization and fatty acid genetic association data from over 114,000 UK Biobank participants.	114,999 European ancestry individuals	NA	17q21.31		KANSL1, KANSL1, KANSL1			ENSG00000120071, ENSG00000275867, ENSG00000278458	NA	NA	rs16940904-C	rs16940904	0	16940904	intron_variant	0	0.77	2E-16	15.699		0.04	[0.031-0.049] unit increase	NR [12321876] (imputed)	N
8	rs3848456	2.35545e-11	17	47940666	rs77534576	4.38811e-10	COVID-19 (critical illness vs population)	44634	34237774	COVID-19 Host Genetics Initiative	44385	Nature	www.ncbi.nlm.nih.gov/pubmed/34237774	Mapping the human genetic architecture of COVID-19.	133 African ancestry cases, 2,610 African ancestry controls, 304 East Asian ancestry cases, 2,450 East Asian ancestry controls, 5,101 European ancestry cases, 1,383,241 European ancestry controls, 641 Hispanic or Latin American cases, 95,479 Hispanic or Latin American controls	NA	17q21.33		TAC4 - RNU6-1313P	ENSG00000176358	ENSG00000199492		15234	102772	rs77534576-T	rs77534576	0	77534576	regulatory_region_variant	1	0.03275	4E-9	8.39794		1.44594	[1.2784125078885984-1.635422073558583]	Illumina [NR] (imputed)	N
8	rs3848456	2.35545e-11	17	47940666	rs77534576	4.38811e-10	COVID-19 (hospitalized vs population)	44634	34237774	COVID-19 Host Genetics Initiative	44385	Nature	www.ncbi.nlm.nih.gov/pubmed/34237774	Mapping the human genetic architecture of COVID-19.	790 African ancestry cases, 20,582 African ancestry controls, 60 Middle Eastern ancestry cases, 13,360 Middle Eastern ancestry controls, 1,414 East Asian ancestry cases, 15,499 East Asian ancestry controls, 9,986 European ancestry cases, 1,877,672 European ancestry controls, 186 South Asian ancestry cases, 43,280 South Asian ancestry controls, 1,678 Hispanic or Latin American cases, 100,316 Hispanic or Latin American controls	NA	17q21.33		TAC4 - RNU6-1313P	ENSG00000176358	ENSG00000199492		15234	102772	rs77534576-T	rs77534576	0	77534576	regulatory_region_variant	1	0.03319	2E-7	6.69897		1.25581	[1.1520420691888291-1.3689224807814933]	Affymetrix, Illumina [NR] (imputed)	N
8	rs3848456	2.35545e-11	17	47940666	rs77534576	4.38811e-10	COVID-19 (critical illness vs population)	45099	37198478	Pairo-Castineira E	45063	Nature	www.ncbi.nlm.nih.gov/pubmed/37198478	GWAS and meta-analysis identifies 49 genetic variants underlying critical COVID-19.	682 African ancestry cases, 2,540 African ancestry controls, 401 East Asian ancestry cases, 759 East Asian ancestry controls, 13,199 European ancestry cases, 745,011 European ancestry controls, 1,141 South Asian ancestry cases, 5,384 South Asian ancestry controls, 8,779 cases, 1,001,875 controls	NA	17q21.33		TAC4 - RNU6-1313P	ENSG00000176358	ENSG00000199492		15234	102772	rs77534576-T	rs77534576	0	77534576	regulatory_region_variant	1	0.033	9E-16	15.0458		1.3	[1.24-1.43]	Illumina [NR] (imputed)	N
8	rs3848456	2.35545e-11	17	47940666	rs77534576	4.38811e-10	COVID-19 (critical illness vs population)	44818	35922517	COVID-19 Host Genetics Initiative	44776	Nature	www.ncbi.nlm.nih.gov/pubmed/35922517	A first update on mapping the human genetic architecture of COVID-19.	188 African ancestry cases, 11,232 African ancestry controls, 641 Hispanic or Latin American cases, 95,479 Hispanic or Latin American controls, 441 East Asian ancestry cases, 2,776 East Asian ancestry controls, 7,641 European ancestry cases, 1,632,197 European ancestry controls, 314 Greater Middle Eastern (Middle Eastern, North African or Persian) cases, 948 Greater Middle Eastern (Middle Eastern, North African or Persian) controls, 151 South Asian ancestry cases, 34,013 South Asian ancestry controls	NA	17q21.33		TAC4 - RNU6-1313P	ENSG00000176358	ENSG00000199492		15234	102772	rs77534576-T	rs77534576	0	77534576	regulatory_region_variant	1	0.033	2E-7	6.69897		1.3	[1.18-1.44]	Affymetrix, Illumina [NR] (imputed)	N
8	rs3848456	2.35545e-11	17	47940666	rs77534576	4.38811e-10	COVID-19 (hospitalized vs population)	44818	35922517	COVID-19 Host Genetics Initiative	44776	Nature	www.ncbi.nlm.nih.gov/pubmed/35922517	A first update on mapping the human genetic architecture of COVID-19.	2,113 African ancestry cases, 121,925 African ancestry controls, 1,709 Hispanic or Latin American cases, 150,547 Hispanic or Latin American controls, 1,551 East Asian ancestry cases, 15,825 East Asian ancestry controls, 18,605 European ancestry cases, 2,490,909 European ancestry controls, 584 Greater Middle Eastern (Middle Eastern, North African or Persian) cases, 14,491 Greater Middle Eastern (Middle Eastern, North African or Persian) controls, 465 South Asian ancestry cases, 42,575 South Asian ancestry controls	NA	17q21.33		TAC4 - RNU6-1313P	ENSG00000176358	ENSG00000199492		15234	102772	rs77534576-T	rs77534576	0	77534576	regulatory_region_variant	1	0.031	4E-11	10.3979		1.23	[1.16-1.31]	Affymetrix, Illumina [NR] (imputed)	N
8	rs3848456	2.35545e-11	17	47940666	rs77534576	4.38811e-10	COVID-19 (hospitalized covid vs population)	45099	37198478	Pairo-Castineira E	45063	Nature	www.ncbi.nlm.nih.gov/pubmed/37198478	GWAS and meta-analysis identifies 49 genetic variants underlying critical COVID-19.	763 African ancestry cases, 24,850 African ancestry controls, 218 admixed American ancestry cases, 94,318 admixed American ancestry controls, 414 East Asian ancestry cases, 816 East Asian ancestry controls, 16,627 European ancestry cases, 749,207 European ancestry controls, 3,533 European, African or admixed American ancestry cases, 1,700 European, African or admixed American ancestry controls, 1,171 South Asian ancestry cases, 5,489 South Asian ancestry controls, 93 other admixed ancestry cases, 645 other admixed ancestry controls, 22,637 cases, 2,052,436 controls	NA	17q21.33		TAC4 - RNU6-1313P	ENSG00000176358	ENSG00000199492		15234	102772	rs77534576-T	rs77534576	0	77534576	regulatory_region_variant	1	NR	2E-17	16.699		1.2	[1.19-1.31]	Illumina [NR] (imputed)	N
7	rs62061733	2.05072e-13	17	43573419	rs62065453	5.48321e-10	Neuroticism	43132	29255261	Luciano M	43087	Nat Genet	www.ncbi.nlm.nih.gov/pubmed/29255261	Association analysis in over 329,000 individuals identifies 116 independent variants influencing neuroticism.	329,821 European ancestry individuals	122,867 European ancestry individuals	17q21.31	intergenic	PLEKHM1 - LRRC37A4P	ENSG00000277111	ENSG00000282331		5304	10688	rs62065453-T	rs62065453	0	62065453	intron_variant	1	0.21717	2E-24	23.699		10.227	unit increase	Illumina [18485882] (imputed)	N
7	rs62061733	2.05072e-13	17	43573419	rs62065453	5.48321e-10	Irritable mood	43487	29500382	Nagel M	43161	Nat Commun	www.ncbi.nlm.nih.gov/pubmed/29500382	Item-level analyses reveal genetic heterogeneity in neuroticism.	366,726 European ancestry individuals	NA	17q21.31	NR	PLEKHM1 - LRRC37A4P	ENSG00000277111	ENSG00000282331		5304	10688	rs62065453-T	rs62065453	0	62065453	intron_variant	1	0.217174	3E-12	11.5229		6.99	z score increase	NR [~ 10847151] (imputed)	N
7	rs62061733	2.05072e-13	17	43573419	rs62065453	5.48321e-10	Feeling nervous	43487	29500382	Nagel M	43161	Nat Commun	www.ncbi.nlm.nih.gov/pubmed/29500382	Item-level analyses reveal genetic heterogeneity in neuroticism.	373,121 European ancestry individuals	NA	17q21.31	NR	PLEKHM1 - LRRC37A4P	ENSG00000277111	ENSG00000282331		5304	10688	rs62065453-T	rs62065453	0	62065453	intron_variant	1	0.217174	6E-15	14.2218		7.81	z score increase	NR [10847151] (imputed)	N
7	rs62061733	2.05072e-13	17	43573419	rs62065453	5.48321e-10	Liver enzyme levels (alkaline phosphatase)	44356	33972514	Pazoki R	44326	Nat Commun	www.ncbi.nlm.nih.gov/pubmed/33972514	Genetic analysis in European ancestry individuals identifies 517 loci associated with liver enzymes.	437,438 European ancestry individuals	315,572 European ancestry individuals	17q21.31	PLEKHM1	PLEKHM1 - LRRC37A4P	ENSG00000277111	ENSG00000282331		5304	10688	rs62065453-C	rs62065453	0	62065453	intron_variant	1	0.774564	2E-17	16.699		0.00232221	[0.0018-0.0029] unit increase	Affymetrix [13995440] (imputed)	N
11	rs6517156	1.4623e-18	21	34614834	rs9976829	5.48407e-10	COVID-19	44466	33949668	Ma Y	44321	Hum Mol Genet	www.ncbi.nlm.nih.gov/pubmed/33949668	Integrative Genomics Analysis Reveals a 21q22.11 Locus Contributing Risk to COVID-19.	3,288 European ancestry cases, 676,840 European ancestry controls	NA	21q22.11	IFNAR2, IL10RB	IFNAR2			ENSG00000159110	NA	NA	rs9976829-?	rs9976829	0	9976829	intron_variant	0	NR	3E-6	5.52288		1.16	[1.09-1.23]	NR [8424883] (imputed)	N
11	rs6517156	1.4623e-18	21	34614834	rs9976829	5.48407e-10	COVID-19 (severe vs population)	44930	35264675	Nishida N	44629	Sci Rep	www.ncbi.nlm.nih.gov/pubmed/35264675	Genetic association of IL17 and the importance of ABO blood group antigens in saliva to COVID-19.	99 Japanese ancestry cases, 1,193 Japanese ancestry controls, 4,336 cases, 623,902 controls	NA	21q22.11		IFNAR2			ENSG00000159110	NA	NA	rs9976829-?	rs9976829	0	9976829	intron_variant	0	NR	8E-12	11.0969		0.82	[0.78-0.86]	Illumina [15167811] (imputed)	N
7	rs62061733	2.05072e-13	17	44228169	rs1918793	5.60805e-10	IDP dMRI TBSS L3 Genu of corpus callosum	44712	33875891	Smith SM	44305	Nat Neurosci	www.ncbi.nlm.nih.gov/pubmed/33875891	An expanded set of genome-wide association studies of brain imaging phenotypes in UK Biobank.	20,860 British ancestry individuals	10,496 British ancestry individuals	17q21.31		KANSL1, KANSL1, KANSL1			ENSG00000120071, ENSG00000275867, ENSG00000278458	NA	NA	rs1918793-T	rs1918793	0	1918793	intron_variant	0	0.227	2E-15	14.699		0.093	[0.069-0.117] unit increase	Affymetrix [17103079] (imputed)	N
1	rs41264915	7.13606e-10	1	155167786	rs41264915	7.13606e-10	Lung function (FEV1/FVC)	43504	30595370	Kichaev G	43461	Am J Hum Genet	www.ncbi.nlm.nih.gov/pubmed/30595370	Leveraging Polygenic Functional Enrichment to Improve GWAS Power.	approximately 370,000 European ancestry individuals	NA	1q22		THBS3-AS1, THBS3			ENSG00000231064, ENSG00000169231	NA	NA	rs41264915-?	rs41264915	0	41264915	intron_variant	0	NR	3E-20	19.5229		NA		NR [~ 8900000] (imputed)	N
1	rs41264915	7.13606e-10	1	155167786	rs41264915	7.13606e-10	Serum cancer antigen 15.3 levels	43879	31666285	Olafsson S	43768	Cancer Epidemiol Biomarkers Prev	www.ncbi.nlm.nih.gov/pubmed/31666285	Common and rare sequence variants influencing tumor biomarkers in blood.	7,107 Icelandic ancestry individuals	NA	1q22	THBS3	THBS3-AS1, THBS3			ENSG00000231064, ENSG00000169231	NA	NA	rs41264915-G	rs41264915	0	41264915	intron_variant	0	0.142	3E-63	62.5229		0.38	[0.34-0.43] unit increase	Illumina [NR] (imputed)	N
1	rs41264915	7.13606e-10	1	155167786	rs41264915	7.13606e-10	Lung function (FEV1/FVC)	45016	36914875	Shrine N	44998	Nat Genet	www.ncbi.nlm.nih.gov/pubmed/36914875	Multi-ancestry genome-wide association analyses improve resolution of genes and pathways influencing lung function and chronic obstructive pulmonary disease risk.	468,062 European ancestry individuals, 8,590 African ancestry individuals, 85,279 East Asian ancestry individuals, 4,270 South Asian ancestry individuals, 14,668 Hispanic or Latin American individuals	NA	1q22		THBS3-AS1, THBS3			ENSG00000231064, ENSG00000169231	NA	NA	rs41264915-A	rs41264915	0	41264915	intron_variant	0	0.901	3E-18	17.5229		8.704	z score increase	Affymetrix, Illumina [66484182] (imputed)	N
1	rs41264915	7.13606e-10	1	155167786	rs41264915	7.13606e-10	COVID-19 (critical illness vs population)	45099	37198478	Pairo-Castineira E	45063	Nature	www.ncbi.nlm.nih.gov/pubmed/37198478	GWAS and meta-analysis identifies 49 genetic variants underlying critical COVID-19.	682 African ancestry cases, 2,540 African ancestry controls, 401 East Asian ancestry cases, 759 East Asian ancestry controls, 13,199 European ancestry cases, 745,011 European ancestry controls, 1,141 South Asian ancestry cases, 5,384 South Asian ancestry controls, 8,779 cases, 1,001,875 controls	NA	1q22		THBS3-AS1, THBS3			ENSG00000231064, ENSG00000169231	NA	NA	rs41264915-A	rs41264915	0	41264915	intron_variant	0	0.89	8E-24	23.0969		1.2	[1.17-1.26]	Illumina [NR] (imputed)	N
1	rs41264915	7.13606e-10	1	155167786	rs41264915	7.13606e-10	COVID-19 (critical illness vs mild symptoms)	44719	35255492	Kousathanas A	44627	Nature	www.ncbi.nlm.nih.gov/pubmed/35255492	Whole genome sequencing reveals host factors underlying critical Covid-19.	5,989 European ancestry cases, 1,507 European ancestry controls	NA	1q22		THBS3-AS1, THBS3			ENSG00000231064, ENSG00000169231	NA	NA	rs41264915-?	rs41264915	0	41264915	intron_variant	0	NR	1E-7	7		0.643	[0.547-0.757]	Illumina [NR]	N
1	rs41264915	7.13606e-10	1	155167786	rs41264915	7.13606e-10	COVID-19 (critical illness vs population or mild symptoms)	44719	35255492	Kousathanas A	44627	Nature	www.ncbi.nlm.nih.gov/pubmed/35255492	Whole genome sequencing reveals host factors underlying critical Covid-19.	5,989 European ancestry cases, 42,891 European ancestry controls, 788 South Asian ancestry cases, 3,793 South Asian ancestry controls, 440 African ancestry cases, 1,350 African ancestry controls, 274 East Asian ancestry cases, 366 East Asian ancestry controls	NA	1q22		THBS3-AS1, THBS3			ENSG00000231064, ENSG00000169231	NA	NA	rs41264915-A	rs41264915	0	41264915	intron_variant	0	NR	2E-8	7.69897		NA		Illumina [NR]	N
1	rs41264915	7.13606e-10	1	155167786	rs41264915	7.13606e-10	COVID-19 (critical illness vs population or mild symptoms)	44719	35255492	Kousathanas A	44627	Nature	www.ncbi.nlm.nih.gov/pubmed/35255492	Whole genome sequencing reveals host factors underlying critical Covid-19.	5,989 European ancestry cases, 42,891 European ancestry controls	NA	1q22		THBS3-AS1, THBS3			ENSG00000231064, ENSG00000169231	NA	NA	rs41264915-A	rs41264915	0	41264915	intron_variant	0	0.89	1E-12	12		1.3	[1.19-1.37]	Illumina [8121457]	N
7	rs62061733	2.05072e-13	17	44205690	rs4471723	7.4848e-10	Feeling guilty	43487	29500382	Nagel M	43161	Nat Commun	www.ncbi.nlm.nih.gov/pubmed/29500382	Item-level analyses reveal genetic heterogeneity in neuroticism.	373,380 European ancestry individuals	NA	17q21.31	NR	KANSL1, KANSL1, KANSL1			ENSG00000120071, ENSG00000275867, ENSG00000278458	NA	NA	rs4471723-T	rs4471723	0	4471723	intron_variant	0	0.219254	5E-9	8.30103		5.84	z score increase	NR [10847151] (imputed)	N
7	rs62061733	2.05072e-13	17	44205690	rs4471723	7.4848e-10	Whole brain restricted isotropic diffusion (multivariate analysis)	44777	35505052	Fan CC	44684	Nat Commun	www.ncbi.nlm.nih.gov/pubmed/35505052	Multivariate genome-wide association study on tissue-sensitive diffusion metrics highlights pathways that shape the human brain.	23,543 European ancestry individuals	11,555 European ancestry individuals, 3,030 non-European ancestry individuals	17q21.31		KANSL1, KANSL1, KANSL1			ENSG00000120071, ENSG00000275867, ENSG00000278458	NA	NA	rs4471723-?	rs4471723	0	4471723	intron_variant	0	NR	1E-104	104		NA		NR [NR] (imputed)	N
7	rs62061733	2.05072e-13	17	44057595	rs3785884	8.14806e-10	Hemoglobin concentration	44095	32888493	Chen MH	44075	Cell	www.ncbi.nlm.nih.gov/pubmed/32888493	Trans-ethnic and Ancestry-Specific Blood-Cell Genetics in 746,667 Individuals from 5 Global Populations.	563,946 European ancestry individuals	NA	17q21.31	NR	MAPT, MAPT, MAPT			ENSG00000277956, ENSG00000276155, ENSG00000186868	NA	NA	rs3785884-A	rs3785884	0	3785884	non_coding_transcript_exon_variant	0	0.230491	1E-93	93		0.045117	[0.041-0.049] SD unit increase	Affymetrix, Illumina [50638016] (imputed)	N
7	rs62061733	2.05072e-13	17	44057595	rs3785884	8.14806e-10	Hematocrit	44095	32888493	Chen MH	44075	Cell	www.ncbi.nlm.nih.gov/pubmed/32888493	Trans-ethnic and Ancestry-Specific Blood-Cell Genetics in 746,667 Individuals from 5 Global Populations.	562,259 European ancestry individuals	NA	17q21.31	NR	MAPT, MAPT, MAPT			ENSG00000277956, ENSG00000276155, ENSG00000186868	NA	NA	rs3785884-A	rs3785884	0	3785884	non_coding_transcript_exon_variant	0	0.23073	1E-96	96		0.045836	[0.042-0.05] SD unit increase	Affymetrix, Illumina [50640577] (imputed)	N
7	rs62061733	2.05072e-13	17	44073889	rs1052553	8.66047e-10	Type 1 diabetes	43216	25751624	Onengut-Gumuscu S	42095	Nat Genet	www.ncbi.nlm.nih.gov/pubmed/25751624	Fine mapping of type 1 diabetes susceptibility loci and evidence for colocalization of causal variants with lymphoid gene enhancers.	6,683 European ancestry cases, 12,173 European ancestry controls, 2,601 European ancestry affected sibling pair families, 69 European ancestry trios	NA	17q21.31	Intergenic	MAPT, MAPT, MAPT			ENSG00000277956, ENSG00000276155, ENSG00000186868	NA	NA	rs1052553-A	rs1052553	0	1052553	synonymous_variant	0	0.76	8E-8	7.09691		1.1236		Illumina [135870]	N
7	rs62061733	2.05072e-13	17	44073889	rs1052553	8.66047e-10	Type 1 diabetes	44384	34127860	Robertson CC	44361	Nat Genet	www.ncbi.nlm.nih.gov/pubmed/34127860	Fine-mapping, trans-ancestral and genomic analyses identify causal variants, cells, genes and drug targets for type 1 diabetes.	20,065 European ancestry cases, 33,065 European ancestry controls, 1,045 other-admixed ancestry cases, 1,103 other-admixed ancestry controls, 1,043 African ancestry cases, 3,206 African ancestry controls	NA	17q21.31	MAPT	MAPT, MAPT, MAPT			ENSG00000277956, ENSG00000276155, ENSG00000186868	NA	NA	rs1052553-G	rs1052553	0	1052553	synonymous_variant	0	0.232	2E-15	14.699		0.879		Illumina [715631] (imputed)	N
7	rs62061733	2.05072e-13	17	44073889	rs1052553	8.66047e-10	Type 1 diabetes	44384	34127860	Robertson CC	44361	Nat Genet	www.ncbi.nlm.nih.gov/pubmed/34127860	Fine-mapping, trans-ancestral and genomic analyses identify causal variants, cells, genes and drug targets for type 1 diabetes.	20,065 European ancestry cases, 33,065 European ancestry controls, 1,045 other-admixed ancestry cases, 1,103 other-admixed ancestry controls, 1,043 African ancestry cases, 3,206 African ancestry controls	NA	17q21.31	MAPT	MAPT, MAPT, MAPT			ENSG00000277956, ENSG00000276155, ENSG00000186868	NA	NA	rs1052553-G	rs1052553	0	1052553	synonymous_variant	0	0.232	2E-15	14.699		0.879		Illumina [715631] (imputed)	N
7	rs62061733	2.05072e-13	17	44021717	rs4327091	8.82249e-10	Systolic blood pressure	44797	35762941	Plotnikov D	44713	Invest Ophthalmol Vis Sci	www.ncbi.nlm.nih.gov/pubmed/35762941	High Blood Pressure and Intraocular Pressure: A Mendelian Randomization Study.	526,001 European ancestry individuals	NA	17q21.31		MAPT, MAPT, MAPT			ENSG00000277956, ENSG00000276155, ENSG00000186868	NA	NA	rs4327091-A	rs4327091	0	4327091	intron_variant	0	NR	7E-11	10.1549		0.31	[0.22-0.4] unit decrease	NR [NR] (imputed)	N
11	rs6517156	1.4623e-18	21	34615210	rs13050728	9.17597e-10	COVID-19 (critical illness vs population)	44207	33307546	Pairo-Castineira E	44176	Nature	www.ncbi.nlm.nih.gov/pubmed/33307546	Genetic mechanisms of critical illness in Covid-19.	2,804 European ancestry cases, 2,415 European, South Asian and Hispanic or Latin American ancestry cases, 687,911 European ancestry controls, 477,741 European, South Asian and Hispanic or Latin American ancestry controls	NA	21q22.11		IFNAR2			ENSG00000159110	NA	NA	rs13050728-T	rs13050728	0	13050728	intron_variant	0	NR	5E-12	11.301		1.2	[1.16-1.28]	Illumina [NR] (imputed)	N
11	rs6517156	1.4623e-18	21	34615210	rs13050728	9.17597e-10	COVID-19 (critical illness vs population)	44634	34237774	COVID-19 Host Genetics Initiative	44385	Nature	www.ncbi.nlm.nih.gov/pubmed/34237774	Mapping the human genetic architecture of COVID-19.	133 African ancestry cases, 2,610 African ancestry controls, 304 East Asian ancestry cases, 2,450 East Asian ancestry controls, 5,101 European ancestry cases, 1,383,241 European ancestry controls, 641 Hispanic or Latin American cases, 95,479 Hispanic or Latin American controls	NA	21q22.11		IFNAR2			ENSG00000159110	NA	NA	rs13050728-C	rs13050728	0	13050728	intron_variant	0	0.6617	1E-16	16		0.818854	[0.7811041370023486-0.8584273728086177]	Illumina [NR] (imputed)	N
11	rs6517156	1.4623e-18	21	34615210	rs13050728	9.17597e-10	COVID-19 (hospitalized vs population)	44634	34237774	COVID-19 Host Genetics Initiative	44385	Nature	www.ncbi.nlm.nih.gov/pubmed/34237774	Mapping the human genetic architecture of COVID-19.	790 African ancestry cases, 20,582 African ancestry controls, 60 Middle Eastern ancestry cases, 13,360 Middle Eastern ancestry controls, 1,414 East Asian ancestry cases, 15,499 East Asian ancestry controls, 9,986 European ancestry cases, 1,877,672 European ancestry controls, 186 South Asian ancestry cases, 43,280 South Asian ancestry controls, 1,678 Hispanic or Latin American cases, 100,316 Hispanic or Latin American controls	NA	21q22.11		IFNAR2			ENSG00000159110	NA	NA	rs13050728-C	rs13050728	0	13050728	intron_variant	0	0.6511	3E-20	19.5229		0.86082	[0.8338527591429614-0.8886591191741529]	Affymetrix, Illumina [NR] (imputed)	N
11	rs6517156	1.4623e-18	21	34615210	rs13050728	9.17597e-10	COVID-19 (critical illness vs population)	44818	35922517	COVID-19 Host Genetics Initiative	44776	Nature	www.ncbi.nlm.nih.gov/pubmed/35922517	A first update on mapping the human genetic architecture of COVID-19.	188 African ancestry cases, 11,232 African ancestry controls, 641 Hispanic or Latin American cases, 95,479 Hispanic or Latin American controls, 441 East Asian ancestry cases, 2,776 East Asian ancestry controls, 7,641 European ancestry cases, 1,632,197 European ancestry controls, 314 Greater Middle Eastern (Middle Eastern, North African or Persian) cases, 948 Greater Middle Eastern (Middle Eastern, North African or Persian) controls, 151 South Asian ancestry cases, 34,013 South Asian ancestry controls	NA	21q22.11		IFNAR2			ENSG00000159110	NA	NA	rs13050728-C	rs13050728	0	13050728	intron_variant	0	0.659	1E-18	18		0.84	[0.81-0.88]	Affymetrix, Illumina [NR] (imputed)	N
11	rs6517156	1.4623e-18	21	34615210	rs13050728	9.17597e-10	SARS-CoV-2 infection	44818	35922517	COVID-19 Host Genetics Initiative	44776	Nature	www.ncbi.nlm.nih.gov/pubmed/35922517	A first update on mapping the human genetic architecture of COVID-19.	8,461 African ancestry cases, 127,310 African ancestry controls, 10,109 Hispanic or Latin American cases, 75,831 Hispanic or Latin American controls, 2,047 East Asian ancestry cases, 19,113 East Asian ancestry controls, 97,783 European ancestry cases, 2,295,876 European ancestry controls, 1,103 Greater Middle Eastern (Middle Eastern, North African or Persian) cases, 15,818 Greater Middle Eastern (Middle Eastern, North African or Persian) controls, 6,081 South Asian ancestry cases, 41,399 South Asian ancestry controls	NA	21q22.11		IFNAR2			ENSG00000159110	NA	NA	rs13050728-C	rs13050728	0	13050728	intron_variant	0	0.654	3E-7	6.52288		0.98	[0.97-0.99]	Affymetrix, Illumina [NR] (imputed)	N
11	rs6517156	1.4623e-18	21	34615210	rs13050728	9.17597e-10	COVID-19 (hospitalized vs population)	44818	35922517	COVID-19 Host Genetics Initiative	44776	Nature	www.ncbi.nlm.nih.gov/pubmed/35922517	A first update on mapping the human genetic architecture of COVID-19.	2,113 African ancestry cases, 121,925 African ancestry controls, 1,709 Hispanic or Latin American cases, 150,547 Hispanic or Latin American controls, 1,551 East Asian ancestry cases, 15,825 East Asian ancestry controls, 18,605 European ancestry cases, 2,490,909 European ancestry controls, 584 Greater Middle Eastern (Middle Eastern, North African or Persian) cases, 14,491 Greater Middle Eastern (Middle Eastern, North African or Persian) controls, 465 South Asian ancestry cases, 42,575 South Asian ancestry controls	NA	21q22.11		IFNAR2			ENSG00000159110	NA	NA	rs13050728-C	rs13050728	0	13050728	intron_variant	0	0.658	5E-23	22.301		0.9	[0.88-0.92]	Affymetrix, Illumina [NR] (imputed)	N
7	rs62061733	2.05072e-13	17	43976684	rs9303523	9.70359e-10	A body shape index	44432	34021172	Christakoudi S	44337	Sci Rep	www.ncbi.nlm.nih.gov/pubmed/34021172	GWAS of allometric body-shape indices in UK Biobank identifies loci suggesting associations with morphogenesis, organogenesis, adrenal cell renewal and cancer.	219,872 British ancestry women	NA	17q21.31	MAPT	MAPT, MAPT, MAPT			ENSG00000277956, ENSG00000276155, ENSG00000186868	NA	NA	rs9303523-C	rs9303523	0	9303523	intron_variant	0	NR	1E-10	10		0.0193735	[0.013-0.025] unit increase	Affymetrix [321169] (imputed)	N
7	rs62061733	2.05072e-13	17	43976684	rs9303523	9.70359e-10	Waist-to-hip ratio adjusted for BMI	44432	34021172	Christakoudi S	44337	Sci Rep	www.ncbi.nlm.nih.gov/pubmed/34021172	GWAS of allometric body-shape indices in UK Biobank identifies loci suggesting associations with morphogenesis, organogenesis, adrenal cell renewal and cancer.	219,872 British ancestry women	NA	17q21.31	MAPT	MAPT, MAPT, MAPT			ENSG00000277956, ENSG00000276155, ENSG00000186868	NA	NA	rs9303523-C	rs9303523	0	9303523	intron_variant	0	NR	5E-13	12.301		0.0214657	[0.016-0.027] unit increase	Affymetrix [319769] (imputed)	N
5	rs495828	1.02825e-09	9	136154867	rs495828	1.02825e-09	Blood protein levels in cardiovascular risk	43893	28369058	Folkersen L	42828	PLoS Genet	www.ncbi.nlm.nih.gov/pubmed/28369058	Mapping of 79 loci for 83 plasma protein biomarkers in cardiovascular disease.	3,394 European ancestry individuals	2,639 individuals	9q34.2	SURF6	ABO - Y_RNA	ENSG00000281879	ENSG00000200769		3270	58434	rs495828-T	rs495828	0	495828	upstream_gene_variant	1	0.25	6E-13	12.2218	(tissue factor)	0.17	unit decrease	Illumina [5270624] (imputed)	N
5	rs495828	1.02825e-09	9	136154867	rs495828	1.02825e-09	Eczema	43504	30595370	Kichaev G	43461	Am J Hum Genet	www.ncbi.nlm.nih.gov/pubmed/30595370	Leveraging Polygenic Functional Enrichment to Improve GWAS Power.	approximately 459,000 European ancestry individuals	NA	9q34.2		ABO - Y_RNA	ENSG00000281879	ENSG00000200769		3270	58434	rs495828-?	rs495828	0	495828	upstream_gene_variant	1	NR	6E-9	8.22185		NA		NR [~ 8900000] (imputed)	N
5	rs495828	1.02825e-09	9	136154867	rs495828	1.02825e-09	Protein levels in obesity	44024	29234017	Carayol J	43081	Nat Commun	www.ncbi.nlm.nih.gov/pubmed/29234017	Protein quantitative trait locus study in obesity during weight-loss identifies a leptin regulator.	494 European ancestry individuals	NA	9q34.2	NR	ABO - Y_RNA	ENSG00000281879	ENSG00000200769		3270	58434	rs495828-?	rs495828	0	495828	upstream_gene_variant	1	NR	9E-40	39.0458	(sE-Selectin)	0.5	[0.42-0.58] unit decrease	Illumina [4020654] (imputed)	N
5	rs495828	1.02825e-09	9	136154867	rs495828	1.02825e-09	Hemoglobin levels	43999	32327693	Oskarsson GR	43944	Commun Biol	www.ncbi.nlm.nih.gov/pubmed/32327693	Predicted loss and gain of function mutations in ACO1 are associated with erythropoiesis.	684,122 European ancestry individuals	NA	9q34.2	ABO	ABO - Y_RNA	ENSG00000281879	ENSG00000200769		3270	58434	rs495828-T	rs495828	0	495828	upstream_gene_variant	1	NR	1E-124	124		0.065	[NR] unit decrease	Affymetrix, Illumina [43000000] (imputed)	N
5	rs495828	1.02825e-09	9	136154867	rs495828	1.02825e-09	Hemoglobin levels	42866	28017375	van Rooij FJA	42726	Am J Hum Genet	www.ncbi.nlm.nih.gov/pubmed/28017375	Genome-wide Trans-ethnic Meta-analysis Identifies Seven Genetic Loci Influencing Erythrocyte Traits and a Role for RBPMS in Erythropoiesis.	up to 40,258 European ancestry individuals, 16,128 African American individuals, up to 15,252 East Asian ancestry individuals.	16,389 European and African American individuals	9q34.2	ABO	ABO - Y_RNA	ENSG00000281879	ENSG00000200769		3270	58434	rs495828-T	rs495828	0	495828	upstream_gene_variant	1	NR	2E-10	9.69897	(Asian)	0.1033	[0.072-0.135] grams/deciliter decrease	Affymetrix, Illumina [2500000] (imputed)	N
5	rs495828	1.02825e-09	9	136154867	rs495828	1.02825e-09	Hemoglobin levels	42866	28017375	van Rooij FJA	42726	Am J Hum Genet	www.ncbi.nlm.nih.gov/pubmed/28017375	Genome-wide Trans-ethnic Meta-analysis Identifies Seven Genetic Loci Influencing Erythrocyte Traits and a Role for RBPMS in Erythropoiesis.	up to 40,258 European ancestry individuals, 16,128 African American individuals, up to 15,252 East Asian ancestry individuals.	16,389 European and African American individuals	9q34.2	ABO	ABO - Y_RNA	ENSG00000281879	ENSG00000200769		3270	58434	rs495828-?	rs495828	0	495828	upstream_gene_variant	1	NR	1E-19	19		NA		Affymetrix, Illumina [2500000] (imputed)	N
5	rs495828	1.02825e-09	9	136154867	rs495828	1.02825e-09	Red blood cell count	42866	28017375	van Rooij FJA	42726	Am J Hum Genet	www.ncbi.nlm.nih.gov/pubmed/28017375	Genome-wide Trans-ethnic Meta-analysis Identifies Seven Genetic Loci Influencing Erythrocyte Traits and a Role for RBPMS in Erythropoiesis.	up to 40,258 European ancestry individuals, up to 16,128 African American individuals, up to 15,252 East Asian individuals.	16,389 individuals of European and African American ancestry.	9q34.2	ABO	ABO - Y_RNA	ENSG00000281879	ENSG00000200769		3270	58434	rs495828-?	rs495828	0	495828	upstream_gene_variant	1	NR	1E-8	8		NA		NR [2500000] (imputed)	N
5	rs495828	1.02825e-09	9	136154867	rs495828	1.02825e-09	Hematocrit	42866	28017375	van Rooij FJA	42726	Am J Hum Genet	www.ncbi.nlm.nih.gov/pubmed/28017375	Genome-wide Trans-ethnic Meta-analysis Identifies Seven Genetic Loci Influencing Erythrocyte Traits and a Role for RBPMS in Erythropoiesis.	up to 40,258 European ancestry individuals, up to 16,128 African American individuals, up to 15,252 East Asian ancestry individuals.	16,389 European and African American individuals	9q34.2	ABO	ABO - Y_RNA	ENSG00000281879	ENSG00000200769		3270	58434	rs495828-T	rs495828	0	495828	upstream_gene_variant	1	NR	3E-9	8.52288	(Asian)	0.2708	[0.18-0.36] percentage decrease	NR [2500000] (imputed)	N
5	rs495828	1.02825e-09	9	136154867	rs495828	1.02825e-09	Red blood cell count	41521	20139978	Kamatani Y	40216	Nat Genet	www.ncbi.nlm.nih.gov/pubmed/20139978	Genome-wide association study of hematological and biochemical traits in a Japanese population.	14,392 Japanese ancestry individuals	NA	9q34.2	ABO	ABO - Y_RNA	ENSG00000281879	ENSG00000200769		3270	58434	rs495828-T	rs495828	0	495828	upstream_gene_variant	1	0.28	3E-12	11.5229		0.091	[0.066-0.116] unit decrease	Illumina [561583]	N
5	rs495828	1.02825e-09	9	136154867	rs495828	1.02825e-09	Hematological and biochemical traits	41583	20139978	Kamatani Y	40216	Nat Genet	www.ncbi.nlm.nih.gov/pubmed/20139978	Genome-wide association study of hematological and biochemical traits in a Japanese population.	Up to 14,402 Japanese individuals	NA	9q34.2	ABO	ABO - Y_RNA	ENSG00000281879	ENSG00000200769		3270	58434	rs495828-T	rs495828	0	495828	upstream_gene_variant	1	0.28	6E-10	9.22185	(Ht)	0.081	[0.056-0.106] unit decrease	Illumina [561583]	N
5	rs495828	1.02825e-09	9	136154867	rs495828	1.02825e-09	Hematological and biochemical traits	41583	20139978	Kamatani Y	40216	Nat Genet	www.ncbi.nlm.nih.gov/pubmed/20139978	Genome-wide association study of hematological and biochemical traits in a Japanese population.	Up to 14,402 Japanese individuals	NA	9q34.2	ABO	ABO - Y_RNA	ENSG00000281879	ENSG00000200769		3270	58434	rs495828-T	rs495828	0	495828	upstream_gene_variant	1	0.28	4E-59	58.3979	(ALP)	0.308	[0.27-0.35] unit decrease	Illumina [561583]	N
5	rs495828	1.02825e-09	9	136154867	rs495828	1.02825e-09	Hematological and biochemical traits	41583	20139978	Kamatani Y	40216	Nat Genet	www.ncbi.nlm.nih.gov/pubmed/20139978	Genome-wide association study of hematological and biochemical traits in a Japanese population.	Up to 14,402 Japanese individuals	NA	9q34.2	ABO	ABO - Y_RNA	ENSG00000281879	ENSG00000200769		3270	58434	rs495828-T	rs495828	0	495828	upstream_gene_variant	1	0.28	1E-11	11	(Hb)	0.089	[0.064-0.114] unit decrease	Illumina [561583]	N
5	rs495828	1.02825e-09	9	136154867	rs495828	1.02825e-09	Venous thromboembolism	41136	22672568	Heit JA	41065	J Thromb Haemost	www.ncbi.nlm.nih.gov/pubmed/22672568	A genome-wide association study of venous thromboembolism identifies risk variants in chromosomes 1q24.2 and 9q.	1,503 European and other ancestry cases, 1,459 European and other ancestry controls	1,407 cases, 1,418 controls	9q34.2	ABO	ABO - Y_RNA	ENSG00000281879	ENSG00000200769		3270	58434	rs495828-T	rs495828	0	495828	upstream_gene_variant	1	0.272	3E-16	15.5229		1.65	[1.46-1.86]	Illumina [~ 2500000] (imputed)	N
5	rs495828	1.02825e-09	9	136154867	rs495828	1.02825e-09	Angiotensin-converting enzyme activity	40211	20066004	Chung CM	40190	Pharmacogenomics J	www.ncbi.nlm.nih.gov/pubmed/20066004	A genome-wide association study identifies new loci for ACE activity: potential implications for response to ACE inhibitor.	400 Han Chinese ancestry hypertensive cases	623 Han Chinese ancestry hypertensive cases	9q34.2	ABO	ABO - Y_RNA	ENSG00000281879	ENSG00000200769		3270	58434	rs495828-A	rs495828	0	495828	upstream_gene_variant	1	0.17	3E-8	7.52288		4.9	[NR] % variance	Illumina [~ 550000]	N
5	rs495828	1.02825e-09	9	136154867	rs495828	1.02825e-09	LDL cholesterol levels in current drinkers	43651	30698716	de Vries PS	43494	Am J Epidemiol	www.ncbi.nlm.nih.gov/pubmed/30698716	Multi-Ancestry Genome-Wide Association Study of Lipid Levels Incorporating Gene-Alcohol Interactions.	56,505 European ancestry individuals, 9,870 African American individuals, 2,491 Asian ancestry individuals, 2,528 Hispanic individuals	107,548 European ancestry individuals, 2,028 African American or Afro-Caribbean individuals, 41,240 Asian ancestry individuals, 6,622 Hispanic individuals, 1,984 Brazilian ancestry individuals	9q34.2	ABO, SURF6	ABO - Y_RNA	ENSG00000281879	ENSG00000200769		3270	58434	rs495828-T	rs495828	0	495828	upstream_gene_variant	1	NR	1E-7	7	(Hispanic)	3.35	NR unit increase	Affymetrix, Illumina [NR] (imputed)	N
5	rs495828	1.02825e-09	9	136154867	rs495828	1.02825e-09	LDL cholesterol levels in current drinkers	43651	30698716	de Vries PS	43494	Am J Epidemiol	www.ncbi.nlm.nih.gov/pubmed/30698716	Multi-Ancestry Genome-Wide Association Study of Lipid Levels Incorporating Gene-Alcohol Interactions.	56,505 European ancestry individuals, 9,870 African American individuals, 2,491 Asian ancestry individuals, 2,528 Hispanic individuals	107,548 European ancestry individuals, 2,028 African American or Afro-Caribbean individuals, 41,240 Asian ancestry individuals, 6,622 Hispanic individuals, 1,984 Brazilian ancestry individuals	9q34.2	ABO, SURF6	ABO - Y_RNA	ENSG00000281879	ENSG00000200769		3270	58434	rs495828-T	rs495828	0	495828	upstream_gene_variant	1	NR	8E-47	46.0969		2.453	NR unit increase	Affymetrix, Illumina [NR] (imputed)	N
5	rs495828	1.02825e-09	9	136154867	rs495828	1.02825e-09	LDL cholesterol levels x alcohol consumption (drinkers vs non-drinkers) interaction (2df)	43651	30698716	de Vries PS	43494	Am J Epidemiol	www.ncbi.nlm.nih.gov/pubmed/30698716	Multi-Ancestry Genome-Wide Association Study of Lipid Levels Incorporating Gene-Alcohol Interactions.	56,505 European ancestry current drinkers, 9,870 African American current drinkers, 2,491 Asian ancestry current drinkers, 2,528 Hispanic current drinkers, 33,388 European ancestry non-drinkers, 11,119 African American non-drinkers, 9,959 Asian ancestry non-drinkers, 1,466 Hispanic non-drinkers	107,548 European ancestry current drinkers, 2,028 African American or Afro-Caribbean current drinkers, 41,240 Asian ancestry current drinkers, 6,622 Hispanic individuals, 1,984 Brazilian ancestry individuals, 29,438 European ancestry non-drinkers, 2,447 African American or Afro-Caribbean non-drinkers, 67,191 Asian ancestry non-drinkers, 7,092 Hispanic non-drinkers, 1,668 Brazilian ancestry non-drinkers	9q34.2	ABO, SURF6	ABO - Y_RNA	ENSG00000281879	ENSG00000200769		3270	58434	rs495828-T	rs495828	0	495828	upstream_gene_variant	1	NR	4E-86	85.3979		NA		Affymetrix, Illumina [NR] (imputed)	N
5	rs495828	1.02825e-09	9	136154867	rs495828	1.02825e-09	LDL cholesterol levels x alcohol consumption (drinkers vs non-drinkers) interaction (2df)	43651	30698716	de Vries PS	43494	Am J Epidemiol	www.ncbi.nlm.nih.gov/pubmed/30698716	Multi-Ancestry Genome-Wide Association Study of Lipid Levels Incorporating Gene-Alcohol Interactions.	56,505 European ancestry current drinkers, 9,870 African American current drinkers, 2,491 Asian ancestry current drinkers, 2,528 Hispanic current drinkers, 33,388 European ancestry non-drinkers, 11,119 African American non-drinkers, 9,959 Asian ancestry non-drinkers, 1,466 Hispanic non-drinkers	107,548 European ancestry current drinkers, 2,028 African American or Afro-Caribbean current drinkers, 41,240 Asian ancestry current drinkers, 6,622 Hispanic individuals, 1,984 Brazilian ancestry individuals, 29,438 European ancestry non-drinkers, 2,447 African American or Afro-Caribbean non-drinkers, 67,191 Asian ancestry non-drinkers, 7,092 Hispanic non-drinkers, 1,668 Brazilian ancestry non-drinkers	9q34.2	ABO, SURF6	ABO - Y_RNA	ENSG00000281879	ENSG00000200769		3270	58434	rs495828-T	rs495828	0	495828	upstream_gene_variant	1	NR	2E-8	7.69897	(Asian)	NA		Affymetrix, Illumina [NR] (imputed)	N
5	rs495828	1.02825e-09	9	136154867	rs495828	1.02825e-09	LDL cholesterol levels x alcohol consumption (drinkers vs non-drinkers) interaction (2df)	43651	30698716	de Vries PS	43494	Am J Epidemiol	www.ncbi.nlm.nih.gov/pubmed/30698716	Multi-Ancestry Genome-Wide Association Study of Lipid Levels Incorporating Gene-Alcohol Interactions.	56,505 European ancestry current drinkers, 9,870 African American current drinkers, 2,491 Asian ancestry current drinkers, 2,528 Hispanic current drinkers, 33,388 European ancestry non-drinkers, 11,119 African American non-drinkers, 9,959 Asian ancestry non-drinkers, 1,466 Hispanic non-drinkers	107,548 European ancestry current drinkers, 2,028 African American or Afro-Caribbean current drinkers, 41,240 Asian ancestry current drinkers, 6,622 Hispanic individuals, 1,984 Brazilian ancestry individuals, 29,438 European ancestry non-drinkers, 2,447 African American or Afro-Caribbean non-drinkers, 67,191 Asian ancestry non-drinkers, 7,092 Hispanic non-drinkers, 1,668 Brazilian ancestry non-drinkers	9q34.2	ABO, SURF6	ABO - Y_RNA	ENSG00000281879	ENSG00000200769		3270	58434	rs495828-T	rs495828	0	495828	upstream_gene_variant	1	NR	8E-9	8.09691	(H)	NA		Affymetrix, Illumina [NR] (imputed)	N
5	rs495828	1.02825e-09	9	136154867	rs495828	1.02825e-09	LDL cholesterol levels x alcohol consumption (regular vs non-regular drinkers) interaction (2df)	43651	30698716	de Vries PS	43494	Am J Epidemiol	www.ncbi.nlm.nih.gov/pubmed/30698716	Multi-Ancestry Genome-Wide Association Study of Lipid Levels Incorporating Gene-Alcohol Interactions.	44,831 European ancestry regular drinkers, 3,976 African American regular drinkers, 1,288 Asian ancestry regular drinkers, 827 Hispanic regular drinkers, 11,674 European ancestry non-regular drinkers, 5,894 African American non-regular drinkers, 1,203 Asian ancestry non-regular drinkers, 1,701 Hispanic non-regular drinkers	71,281 European ancestry regular drinkers, 711 African American or Afro-Caribbean regular drinkers, 35,088 Asian ancestry regular drinkers, 3,742 Hispanic regular drinkers, 36,267 European ancestry non-regular drinkers, 1,317 African American or Afro-Caribbean non-regular drinkers, 6,152 Asian ancestry non-regular drinkers, 2,880 Hispanic non-regular drinkers	9q34.2	ABO, SURF6	ABO - Y_RNA	ENSG00000281879	ENSG00000200769		3270	58434	rs495828-T	rs495828	0	495828	upstream_gene_variant	1	NR	4E-103	102.398	(EA)	NA		Affymetrix, Illumina [NR] (imputed)	N
5	rs495828	1.02825e-09	9	136154867	rs495828	1.02825e-09	LDL cholesterol levels in current drinkers	43651	30698716	de Vries PS	43494	Am J Epidemiol	www.ncbi.nlm.nih.gov/pubmed/30698716	Multi-Ancestry Genome-Wide Association Study of Lipid Levels Incorporating Gene-Alcohol Interactions.	56,505 European ancestry individuals, 9,870 African American individuals, 2,491 Asian ancestry individuals, 2,528 Hispanic individuals	107,548 European ancestry individuals, 2,028 African American or Afro-Caribbean individuals, 41,240 Asian ancestry individuals, 6,622 Hispanic individuals, 1,984 Brazilian ancestry individuals	9q34.2	ABO, SURF6	ABO - Y_RNA	ENSG00000281879	ENSG00000200769		3270	58434	rs495828-T	rs495828	0	495828	upstream_gene_variant	1	NR	2E-36	35.699	(EA)	2.645	NR unit increase	Affymetrix, Illumina [NR] (imputed)	N
5	rs495828	1.02825e-09	9	136154867	rs495828	1.02825e-09	LDL cholesterol levels in current drinkers	43651	30698716	de Vries PS	43494	Am J Epidemiol	www.ncbi.nlm.nih.gov/pubmed/30698716	Multi-Ancestry Genome-Wide Association Study of Lipid Levels Incorporating Gene-Alcohol Interactions.	56,505 European ancestry individuals, 9,870 African American individuals, 2,491 Asian ancestry individuals, 2,528 Hispanic individuals	107,548 European ancestry individuals, 2,028 African American or Afro-Caribbean individuals, 41,240 Asian ancestry individuals, 6,622 Hispanic individuals, 1,984 Brazilian ancestry individuals	9q34.2	ABO, SURF6	ABO - Y_RNA	ENSG00000281879	ENSG00000200769		3270	58434	rs495828-T	rs495828	0	495828	upstream_gene_variant	1	NR	6E-7	6.22185	(Asian)	1.684	NR unit increase	Affymetrix, Illumina [NR] (imputed)	N
5	rs495828	1.02825e-09	9	136154867	rs495828	1.02825e-09	LDL cholesterol levels	43651	30698716	de Vries PS	43494	Am J Epidemiol	www.ncbi.nlm.nih.gov/pubmed/30698716	Multi-Ancestry Genome-Wide Association Study of Lipid Levels Incorporating Gene-Alcohol Interactions.	89,893 European ancestry individuals, 20,989 African American individuals, 12,450 Asian ancestry individuals, 3,994 HIspanic individuals	136,986 European ancestry individuals, 4,475 African American or Afro-Caribbean individuals, 108,431 Asian ancestry individuals, 13,714 Hispanic individuals, 3,652 Brazilian ancestry individuals	9q34.2	ABO, SURF6	ABO - Y_RNA	ENSG00000281879	ENSG00000200769		3270	58434	rs495828-T	rs495828	0	495828	upstream_gene_variant	1	NR	7E-29	28.1549		2.222	NR unit increase	Affymetrix, Illumina [NR] (imputed)	N
5	rs495828	1.02825e-09	9	136154867	rs495828	1.02825e-09	LDL cholesterol levels	43651	30698716	de Vries PS	43494	Am J Epidemiol	www.ncbi.nlm.nih.gov/pubmed/30698716	Multi-Ancestry Genome-Wide Association Study of Lipid Levels Incorporating Gene-Alcohol Interactions.	89,893 European ancestry individuals, 20,989 African American individuals, 12,450 Asian ancestry individuals, 3,994 HIspanic individuals	136,986 European ancestry individuals, 4,475 African American or Afro-Caribbean individuals, 108,431 Asian ancestry individuals, 13,714 Hispanic individuals, 3,652 Brazilian ancestry individuals	9q34.2	ABO, SURF6	ABO - Y_RNA	ENSG00000281879	ENSG00000200769		3270	58434	rs495828-T	rs495828	0	495828	upstream_gene_variant	1	NR	1E-7	7	(Asian)	1.668	NR unit increase	Affymetrix, Illumina [NR] (imputed)	N
5	rs495828	1.02825e-09	9	136154867	rs495828	1.02825e-09	Triglyceride levels x alcohol consumption (drinkers vs non-drinkers) interaction (2df)	43651	30698716	de Vries PS	43494	Am J Epidemiol	www.ncbi.nlm.nih.gov/pubmed/30698716	Multi-Ancestry Genome-Wide Association Study of Lipid Levels Incorporating Gene-Alcohol Interactions.	56,505 European ancestry current drinkers, 9,870 African American current drinkers, 2,491 Asian ancestry current drinkers, 2,528 Hispanic current drinkers, 33,388 European ancestry non-drinkers, 11,119 African American non-drinkers, 9,959 Asian ancestry non-drinkers, 1,466 Hispanic non-drinkers	107,548 European ancestry current drinkers, 2,028 African American or Afro-Caribbean current drinkers, 41,240 Asian ancestry current drinkers, 6,622 Hispanic individuals, 1,984 Brazilian ancestry individuals, 29,438 European ancestry non-drinkers, 2,447 African American or Afro-Caribbean non-drinkers, 67,191 Asian ancestry non-drinkers, 7,092 Hispanic non-drinkers, 1,668 Brazilian ancestry non-drinkers	9q34.2	ABO, SURF6	ABO - Y_RNA	ENSG00000281879	ENSG00000200769		3270	58434	rs495828-T	rs495828	0	495828	upstream_gene_variant	1	NR	1E-6	6		NA		Affymetrix, Illumina [NR] (imputed)	N
5	rs495828	1.02825e-09	9	136154867	rs495828	1.02825e-09	LDL cholesterol levels x alcohol consumption (drinkers vs non-drinkers) interaction (2df)	43651	30698716	de Vries PS	43494	Am J Epidemiol	www.ncbi.nlm.nih.gov/pubmed/30698716	Multi-Ancestry Genome-Wide Association Study of Lipid Levels Incorporating Gene-Alcohol Interactions.	56,505 European ancestry current drinkers, 9,870 African American current drinkers, 2,491 Asian ancestry current drinkers, 2,528 Hispanic current drinkers, 33,388 European ancestry non-drinkers, 11,119 African American non-drinkers, 9,959 Asian ancestry non-drinkers, 1,466 Hispanic non-drinkers	107,548 European ancestry current drinkers, 2,028 African American or Afro-Caribbean current drinkers, 41,240 Asian ancestry current drinkers, 6,622 Hispanic individuals, 1,984 Brazilian ancestry individuals, 29,438 European ancestry non-drinkers, 2,447 African American or Afro-Caribbean non-drinkers, 67,191 Asian ancestry non-drinkers, 7,092 Hispanic non-drinkers, 1,668 Brazilian ancestry non-drinkers	9q34.2	ABO, SURF6	ABO - Y_RNA	ENSG00000281879	ENSG00000200769		3270	58434	rs495828-T	rs495828	0	495828	upstream_gene_variant	1	NR	5E-69	68.301	(EA)	NA		Affymetrix, Illumina [NR] (imputed)	N
5	rs495828	1.02825e-09	9	136154867	rs495828	1.02825e-09	Triglyceride levels x alcohol consumption (regular vs non-regular drinkers) interaction (2df)	43651	30698716	de Vries PS	43494	Am J Epidemiol	www.ncbi.nlm.nih.gov/pubmed/30698716	Multi-Ancestry Genome-Wide Association Study of Lipid Levels Incorporating Gene-Alcohol Interactions.	44,831 European ancestry regular drinkers, 3,976 African American regular drinkers, 1,288 Asian ancestry regular drinkers, 827 Hispanic regular drinkers, 11,674 European ancestry non-regular drinkers, 5,894 African American non-regular drinkers, 1,203 Asian ancestry non-regular drinkers, 1,701 Hispanic non-regular drinkers	71,281 European ancestry regular drinkers, 711 African American or Afro-Caribbean regular drinkers, 35,088 Asian ancestry regular drinkers, 3,742 Hispanic regular drinkers, 36,267 European ancestry non-regular drinkers, 1,317 African American or Afro-Caribbean non-regular drinkers, 6,152 Asian ancestry non-regular drinkers, 2,880 Hispanic non-regular drinkers	9q34.2	ABO, SURF6	ABO - Y_RNA	ENSG00000281879	ENSG00000200769		3270	58434	rs495828-T	rs495828	0	495828	upstream_gene_variant	1	NR	2E-7	6.69897	(Asian)	NA		Affymetrix, Illumina [NR] (imputed)	N
5	rs495828	1.02825e-09	9	136154867	rs495828	1.02825e-09	Triglyceride levels x alcohol consumption (drinkers vs non-drinkers) interaction (2df)	43651	30698716	de Vries PS	43494	Am J Epidemiol	www.ncbi.nlm.nih.gov/pubmed/30698716	Multi-Ancestry Genome-Wide Association Study of Lipid Levels Incorporating Gene-Alcohol Interactions.	56,505 European ancestry current drinkers, 9,870 African American current drinkers, 2,491 Asian ancestry current drinkers, 2,528 Hispanic current drinkers, 33,388 European ancestry non-drinkers, 11,119 African American non-drinkers, 9,959 Asian ancestry non-drinkers, 1,466 Hispanic non-drinkers	107,548 European ancestry current drinkers, 2,028 African American or Afro-Caribbean current drinkers, 41,240 Asian ancestry current drinkers, 6,622 Hispanic individuals, 1,984 Brazilian ancestry individuals, 29,438 European ancestry non-drinkers, 2,447 African American or Afro-Caribbean non-drinkers, 67,191 Asian ancestry non-drinkers, 7,092 Hispanic non-drinkers, 1,668 Brazilian ancestry non-drinkers	9q34.2	ABO, SURF6	ABO - Y_RNA	ENSG00000281879	ENSG00000200769		3270	58434	rs495828-T	rs495828	0	495828	upstream_gene_variant	1	NR	1E-7	7	(Asian)	NA		Affymetrix, Illumina [NR] (imputed)	N
5	rs495828	1.02825e-09	9	136154867	rs495828	1.02825e-09	LDL cholesterol levels x alcohol consumption (regular vs non-regular drinkers) interaction (2df)	43651	30698716	de Vries PS	43494	Am J Epidemiol	www.ncbi.nlm.nih.gov/pubmed/30698716	Multi-Ancestry Genome-Wide Association Study of Lipid Levels Incorporating Gene-Alcohol Interactions.	44,831 European ancestry regular drinkers, 3,976 African American regular drinkers, 1,288 Asian ancestry regular drinkers, 827 Hispanic regular drinkers, 11,674 European ancestry non-regular drinkers, 5,894 African American non-regular drinkers, 1,203 Asian ancestry non-regular drinkers, 1,701 Hispanic non-regular drinkers	71,281 European ancestry regular drinkers, 711 African American or Afro-Caribbean regular drinkers, 35,088 Asian ancestry regular drinkers, 3,742 Hispanic regular drinkers, 36,267 European ancestry non-regular drinkers, 1,317 African American or Afro-Caribbean non-regular drinkers, 6,152 Asian ancestry non-regular drinkers, 2,880 Hispanic non-regular drinkers	9q34.2	ABO, SURF6	ABO - Y_RNA	ENSG00000281879	ENSG00000200769		3270	58434	rs495828-T	rs495828	0	495828	upstream_gene_variant	1	NR	3E-7	6.52288	(Asian)	NA		Affymetrix, Illumina [NR] (imputed)	N
5	rs495828	1.02825e-09	9	136154867	rs495828	1.02825e-09	LDL cholesterol levels x alcohol consumption (regular vs non-regular drinkers) interaction (2df)	43651	30698716	de Vries PS	43494	Am J Epidemiol	www.ncbi.nlm.nih.gov/pubmed/30698716	Multi-Ancestry Genome-Wide Association Study of Lipid Levels Incorporating Gene-Alcohol Interactions.	44,831 European ancestry regular drinkers, 3,976 African American regular drinkers, 1,288 Asian ancestry regular drinkers, 827 Hispanic regular drinkers, 11,674 European ancestry non-regular drinkers, 5,894 African American non-regular drinkers, 1,203 Asian ancestry non-regular drinkers, 1,701 Hispanic non-regular drinkers	71,281 European ancestry regular drinkers, 711 African American or Afro-Caribbean regular drinkers, 35,088 Asian ancestry regular drinkers, 3,742 Hispanic regular drinkers, 36,267 European ancestry non-regular drinkers, 1,317 African American or Afro-Caribbean non-regular drinkers, 6,152 Asian ancestry non-regular drinkers, 2,880 Hispanic non-regular drinkers	9q34.2	ABO, SURF6	ABO - Y_RNA	ENSG00000281879	ENSG00000200769		3270	58434	rs495828-T	rs495828	0	495828	upstream_gene_variant	1	NR	2E-8	7.69897	(Hispanic)	NA		Affymetrix, Illumina [NR] (imputed)	N
5	rs495828	1.02825e-09	9	136154867	rs495828	1.02825e-09	LDL cholesterol levels x alcohol consumption (regular vs non-regular drinkers) interaction (2df)	43651	30698716	de Vries PS	43494	Am J Epidemiol	www.ncbi.nlm.nih.gov/pubmed/30698716	Multi-Ancestry Genome-Wide Association Study of Lipid Levels Incorporating Gene-Alcohol Interactions.	44,831 European ancestry regular drinkers, 3,976 African American regular drinkers, 1,288 Asian ancestry regular drinkers, 827 Hispanic regular drinkers, 11,674 European ancestry non-regular drinkers, 5,894 African American non-regular drinkers, 1,203 Asian ancestry non-regular drinkers, 1,701 Hispanic non-regular drinkers	71,281 European ancestry regular drinkers, 711 African American or Afro-Caribbean regular drinkers, 35,088 Asian ancestry regular drinkers, 3,742 Hispanic regular drinkers, 36,267 European ancestry non-regular drinkers, 1,317 African American or Afro-Caribbean non-regular drinkers, 6,152 Asian ancestry non-regular drinkers, 2,880 Hispanic non-regular drinkers	9q34.2	ABO, SURF6	ABO - Y_RNA	ENSG00000281879	ENSG00000200769		3270	58434	rs495828-T	rs495828	0	495828	upstream_gene_variant	1	NR	1E-114	114		NA		Affymetrix, Illumina [NR] (imputed)	N
5	rs495828	1.02825e-09	9	136154867	rs495828	1.02825e-09	LDL cholesterol levels	43651	30698716	de Vries PS	43494	Am J Epidemiol	www.ncbi.nlm.nih.gov/pubmed/30698716	Multi-Ancestry Genome-Wide Association Study of Lipid Levels Incorporating Gene-Alcohol Interactions.	89,893 European ancestry individuals, 20,989 African American individuals, 12,450 Asian ancestry individuals, 3,994 HIspanic individuals	136,986 European ancestry individuals, 4,475 African American or Afro-Caribbean individuals, 108,431 Asian ancestry individuals, 13,714 Hispanic individuals, 3,652 Brazilian ancestry individuals	9q34.2	ABO, SURF6	ABO - Y_RNA	ENSG00000281879	ENSG00000200769		3270	58434	rs495828-T	rs495828	0	495828	upstream_gene_variant	1	NR	4E-18	17.3979	(EA)	2.471	NR unit increase	Affymetrix, Illumina [NR] (imputed)	N
5	rs495828	1.02825e-09	9	136154867	rs495828	1.02825e-09	Neurological blood protein biomarker levels	43698	31320639	Hillary RF	43664	Nat Commun	www.ncbi.nlm.nih.gov/pubmed/31320639	Genome and epigenome wide studies of neurological protein biomarkers in the Lothian Birth Cohort 1936.	750 European ancestry individuals	NA	9q34.2	ABO	ABO - Y_RNA	ENSG00000281879	ENSG00000200769		3270	58434	rs495828-T	rs495828	0	495828	upstream_gene_variant	1	0.1582	3E-10	9.52288	(gal-8)	0.44528	[0.31-0.58] unit decrease	Illumina [8683751] (imputed)	N
5	rs495828	1.02825e-09	9	136154867	rs495828	1.02825e-09	Coronary artery disease	43129	29212778	van der Harst P	43075	Circ Res	www.ncbi.nlm.nih.gov/pubmed/29212778	Identification of 64 Novel Genetic Loci Provides an Expanded View on the Genetic Architecture of Coronary Artery Disease.	34,541 cases, 261,984 controls	88,192 cases, 162,544 controls	9q34.2	ABO	ABO - Y_RNA	ENSG00000281879	ENSG00000200769		3270	58434	rs495828-T	rs495828	0	495828	upstream_gene_variant	1	0.202	9E-12	11.0458		0.06	[0.042-0.078] unit increase	Affymetrix [7947838] (imputed)	N
5	rs495828	1.02825e-09	9	136154867	rs495828	1.02825e-09	Hemoglobin A1c levels	44911	36333282	Kim YJ	44869	Nat Commun	www.ncbi.nlm.nih.gov/pubmed/36333282	The contribution of common and rare genetic variants to variation in metabolic traits in 288,137 East Asians.	288,127 East Asian ancestry individuals	NA	9q34.2		ABO - Y_RNA	ENSG00000281879	ENSG00000200769		3270	58434	rs495828-T	rs495828	0	495828	upstream_gene_variant	1	0.2587	2E-24	23.699		0.0529	[0.043-0.063] unit increase	NR [6000000] (imputed)	N
5	rs495828	1.02825e-09	9	136154867	rs495828	1.02825e-09	Endometriosis or asthma (pleiotropy)	44694	35472084	Adewuyi EO	44562	Hum Reprod	www.ncbi.nlm.nih.gov/pubmed/35472084	Genetic overlap analysis of endometriosis and asthma identifies shared loci implicating sex hormones and thyroid signalling pathways.	17,054 European, Japanese ancestry endometriosis cases, 19,554 European, Japanese ancestry asthma cases, 483,220 European, Japanese ancestry controls	NA	9q34.2		ABO - Y_RNA	ENSG00000281879	ENSG00000200769		3270	58434	rs495828-T	rs495828	0	495828	upstream_gene_variant	1	NR	2E-7	6.69897		0.06	unit increase	NR [NR]	N
5	rs495828	1.02825e-09	9	136154867	rs495828	1.02825e-09	Cadherin-5 levels	45096	36349687	Png G	44874	Hum Mol Genet	www.ncbi.nlm.nih.gov/pubmed/36349687	Identifying causal serum protein-cardiometabolic trait relationships using whole genome sequencing.	2,923 Greek (founder/geneitc isolate) individuals	NA	9q34.2		ABO - Y_RNA	ENSG00000281879	ENSG00000200769		3270	58434	rs495828-?	rs495828	0	495828	upstream_gene_variant	1	NR	4E-29	28.3979		0.3343	[0.28-0.39] unit decrease	Illumina [30603773]	N
5	rs495828	1.02825e-09	9	136154867	rs495828	1.02825e-09	DSGEGDFXAEGGGVR-to-ADpSGEGDFXAEGGGVR ratio	44904	24816252	Shin SY	41770	Nat Genet	www.ncbi.nlm.nih.gov/pubmed/24816252	An atlas of genetic influences on human blood metabolites.	2,019 European ancestry individuals	1,758 European ancestry individuals	9q34.2		ABO - Y_RNA	ENSG00000281879	ENSG00000200769		3270	58434	rs495828-T	rs495828	0	495828	upstream_gene_variant	1	0.22	6E-34	33.2218		0.088	[-0.074--0.102] unit decrease	Illumina [2100000] (imputed)	N
5	rs495828	1.02825e-09	9	136154867	rs495828	1.02825e-09	Cholesteryl ester levels in very large VLDL	44678	35213538	Richardson TG	44617	PLoS Biol	www.ncbi.nlm.nih.gov/pubmed/35213538	Characterising metabolomic signatures of lipid-modifying therapies through drug target mendelian randomisation.	115,082 European ancestry individuals	NA	9q34.2		ABO - Y_RNA	ENSG00000281879	ENSG00000200769		3270	58434	rs495828-G	rs495828	0	495828	upstream_gene_variant	1	0.792748	6E-9	8.22185		0.0290914	[0.019-0.039] unit decrease	NR [11722792] (imputed)	N
5	rs495828	1.02825e-09	9	136154867	rs495828	1.02825e-09	Breast cancer or ovarian cancer (pleiotropy)	45096	36819030	Guo H	44960	Front Microbiol	www.ncbi.nlm.nih.gov/pubmed/36819030	A genome-wide cross-cancer meta-analysis highlights the shared genetic links of five solid cancers.	122,977 breast cancer cases, 25,509 ovarian cancer cases, 146,915 controls	NA	9q34.2		ABO - Y_RNA	ENSG00000281879	ENSG00000200769		3270	58434	rs495828-G	rs495828	0	495828	upstream_gene_variant	1	NR	7E-11	10.1549		NA		NR [NR]	N
5	rs495828	1.02825e-09	9	136154867	rs495828	1.02825e-09	COVID-19 or hypertension (pleiotropy)	44874	36187959	Guo H	44819	Front Microbiol	www.ncbi.nlm.nih.gov/pubmed/36187959	Identifying shared genetic loci between coronavirus disease 2019 and cardiovascular diseases based on cross-trait meta-analysis.	up to 2,244 European ancestry critical COVID-19 cases, 99,665 European ancestry hypertension cases, up to 194,958 European ancestry controls	NA	9q34.2		ABO - Y_RNA	ENSG00000281879	ENSG00000200769		3270	58434	rs495828-T	rs495828	0	495828	upstream_gene_variant	1	NR	2E-12	11.699		0.95		NR [4380210]	N
5	rs495828	1.02825e-09	9	136154867	rs495828	1.02825e-09	COVID-19 or coronary artery disease (pleiotropy)	44874	36187959	Guo H	44819	Front Microbiol	www.ncbi.nlm.nih.gov/pubmed/36187959	Identifying shared genetic loci between coronavirus disease 2019 and cardiovascular diseases based on cross-trait meta-analysis.	up to 2,244 European ancestry critical COVID-19 cases, 60,801 European or uknown ancestry CAD cases, up to 128,820 European or unknown ancestry controls	NA	9q34.2		ABO - Y_RNA	ENSG00000281879	ENSG00000200769		3270	58434	rs495828-T	rs495828	0	495828	upstream_gene_variant	1	NR	1E-12	12		0.93		NR [4380210]	N
5	rs495828	1.02825e-09	9	136154867	rs495828	1.02825e-09	Apolipoprotein B to apolipoprotein A1 ratio (UKB data field 23441)	45077	36764567	Davyson E	44966	Biol Psychiatry	www.ncbi.nlm.nih.gov/pubmed/36764567	Metabolomic Investigation of Major Depressive Disorder Identifies a Potentially Causal Association With Polyunsaturated Fatty Acids.	88,329 European ancestry individuals	NA	9q34.2		ABO - Y_RNA	ENSG00000281879	ENSG00000200769		3270	58434	rs495828-T	rs495828	0	495828	upstream_gene_variant	1	0.208114	7E-13	12.1549		0.04127	[0.03-0.053] unit increase	NR [16366144] (imputed)	N
5	rs495828	1.02825e-09	9	136154867	rs495828	1.02825e-09	Height	44966	36224396	Yengo L	44846	Nature	www.ncbi.nlm.nih.gov/pubmed/36224396	A saturated map of common genetic variants associated with human height.	5,314,291 European ancestry, Hispanic or Latin American, East Asian ancestry, African ancestry, South Asian ancestry individuals	NA	9q34.2		ABO - Y_RNA	ENSG00000281879	ENSG00000200769		3270	58434	rs495828-T	rs495828	0	495828	upstream_gene_variant	1	0.2112	3E-46	45.5229		0.0107	[0.0091-0.0123] unit decrease	Affymetrix, Illumina [1385132] (imputed)	N
7	rs62061733	2.05072e-13	17	44183403	rs111676341	1.04651e-09	Cognitive aspects of educational attainment	44209	33414549	Demange PA	44203	Nat Genet	www.ncbi.nlm.nih.gov/pubmed/33414549	Investigating the genetic architecture of noncognitive skills using GWAS-by-subtraction.	257,700 European ancestry individuals	NA	17q21.31	NR	KANSL1, KANSL1, KANSL1			ENSG00000120071, ENSG00000275867, ENSG00000278458	NA	NA	rs111676341-A	rs111676341	0	111676341	intron_variant	0	0.240557	2E-11	10.699		0.0492418	[0.035-0.064] unit increase	Affymetrix, Illumina, Perlegen [7305956] (imputed)	N
6	rs12585036	1.07947e-09	13	113535741	rs12585036	1.07947e-09	COVID-19 (critical illness vs population)	45099	37198478	Pairo-Castineira E	45063	Nature	www.ncbi.nlm.nih.gov/pubmed/37198478	GWAS and meta-analysis identifies 49 genetic variants underlying critical COVID-19.	682 African ancestry cases, 2,540 African ancestry controls, 401 East Asian ancestry cases, 759 East Asian ancestry controls, 13,199 European ancestry cases, 745,011 European ancestry controls, 1,141 South Asian ancestry cases, 5,384 South Asian ancestry controls, 8,779 cases, 1,001,875 controls	NA	13q34		ATP11A			ENSG00000068650	NA	NA	rs12585036-T	rs12585036	0	12585036	non_coding_transcript_exon_variant	0	0.21	1E-21	21		1.2	[1.12-1.18]	Illumina [NR] (imputed)	N
6	rs12585036	1.07947e-09	13	113535741	rs12585036	1.07947e-09	COVID-19 (hospitalized covid vs population)	45099	37198478	Pairo-Castineira E	45063	Nature	www.ncbi.nlm.nih.gov/pubmed/37198478	GWAS and meta-analysis identifies 49 genetic variants underlying critical COVID-19.	763 African ancestry cases, 24,850 African ancestry controls, 218 admixed American ancestry cases, 94,318 admixed American ancestry controls, 414 East Asian ancestry cases, 816 East Asian ancestry controls, 16,627 European ancestry cases, 749,207 European ancestry controls, 3,533 European, African or admixed American ancestry cases, 1,700 European, African or admixed American ancestry controls, 1,171 South Asian ancestry cases, 5,489 South Asian ancestry controls, 93 other admixed ancestry cases, 645 other admixed ancestry controls, 22,637 cases, 2,052,436 controls	NA	13q34		ATP11A			ENSG00000068650	NA	NA	rs12585036-T	rs12585036	0	12585036	non_coding_transcript_exon_variant	0	NR	1E-22	22		1.1	[1.09-1.13]	Illumina [NR] (imputed)	N
7	rs62061733	2.05072e-13	17	43474668	rs62064598	1.11513e-09	General factor of neuroticism	43587	30867560	Hill WD	43537	Mol Psychiatry	www.ncbi.nlm.nih.gov/pubmed/30867560	Genetic contributions to two special factors of neuroticism are associated with affluence, higher intelligence, better health, and longer life.	270,059 British ancestry individuals	NA	17q21.31	ENSG00000267344	ARHGAP27, ARHGAP27, ARHGAP27			ENSG00000276836, ENSG00000276907, ENSG00000159314	NA	NA	rs62064598-C	rs62064598	0	62064598	intron_variant	0	NR	3E-15	14.5229		0.013541	[0.01-0.017] unit increase	Affymetrix [18485882] (imputed)	N
5	rs495828	1.02825e-09	9	136153875	rs651007	1.11591e-09	Hematocrit	42866	28017375	van Rooij FJA	42726	Am J Hum Genet	www.ncbi.nlm.nih.gov/pubmed/28017375	Genome-wide Trans-ethnic Meta-analysis Identifies Seven Genetic Loci Influencing Erythrocyte Traits and a Role for RBPMS in Erythropoiesis.	up to 40,258 European ancestry individuals, up to 16,128 African American individuals, up to 15,252 East Asian ancestry individuals.	16,389 European and African American individuals	9q34.2	ABO	ABO - Y_RNA	ENSG00000281879	ENSG00000200769		2407	59297	rs651007-?	rs651007	0	651007	upstream_gene_variant	1	NR	7E-17	16.1549		NA		NR [2500000] (imputed)	N
5	rs495828	1.02825e-09	9	136153875	rs651007	1.11591e-09	Serum alkaline phosphatase levels	41760	24094242	Li J	41552	BMC Genomics	www.ncbi.nlm.nih.gov/pubmed/24094242	Genome-wide association study on serum alkaline phosphatase levels in a Chinese population.	1,452 Han Chinese ancestry individuals	8,830 Han Chinese ancestry individuals	9q34.2	SURF6, ABO	ABO - Y_RNA	ENSG00000281879	ENSG00000200769		2407	59297	rs651007-A	rs651007	0	651007	upstream_gene_variant	1	0.226	1E-56	56		0.079	[0.069-0.089] U/L decrease	Affymetrix [658288]	N
5	rs495828	1.02825e-09	9	136153875	rs651007	1.11591e-09	Metabolite levels	40827	21909109	Kim YJ	40797	Nat Genet	www.ncbi.nlm.nih.gov/pubmed/21909109	Large-scale genome-wide association studies in East Asians identify new genetic loci influencing metabolic traits.	12,545 Korean ancestry individuals	Up to 30,395 East Asian ancestry individuals	9q34.2	ABO	ABO - Y_RNA	ENSG00000281879	ENSG00000200769		2407	59297	rs651007-A	rs651007	0	651007	upstream_gene_variant	1	0.26	6E-9	8.22185	(LDL)	2.2778	[1.51-3.05] mg/dL increase	Affymetrix [~ 2200000] (imputed)	N
5	rs495828	1.02825e-09	9	136153875	rs651007	1.11591e-09	End-stage coagulation	41353	23381943	Williams FM	41275	Ann Neurol	www.ncbi.nlm.nih.gov/pubmed/23381943	Ischemic stroke is associated with the ABO locus: the EuroCLOT study.	2,100 European ancestry individuals	NA	9q34.2	ABO	ABO - Y_RNA	ENSG00000281879	ENSG00000200769		2407	59297	rs651007-C	rs651007	0	651007	upstream_gene_variant	1	0.81	2E-25	24.699	(FVIII)	0.461	[0.37-0.55] unit decrease	Illumina [NR] (imputed)	N
5	rs495828	1.02825e-09	9	136153875	rs651007	1.11591e-09	E-selectin levels	40254	20147318	Qi L	40231	Hum Mol Genet	www.ncbi.nlm.nih.gov/pubmed/20147318	Genetic variants in ABO blood group region, plasma soluble E-selectin levels and risk of type 2 diabetes.	501 European ancestry type 2 diabetes female cases, 504 European ancestry female controls	518 European ancestry female individuals	9q34.2	ABO	ABO - Y_RNA	ENSG00000281879	ENSG00000200769		2407	59297	rs651007-T	rs651007	0	651007	upstream_gene_variant	1	0.22	2E-82	81.699		17.23	[NR] ng/ml decrease	Affymetrix [721316]	N
5	rs495828	1.02825e-09	9	136153875	rs651007	1.11591e-09	Serum metabolite levels	43355	23093944	Krumsiek J	41200	PLoS Genet	www.ncbi.nlm.nih.gov/pubmed/23093944	Mining the unknown: a systems approach to metabolite identification combining genetic and metabolic information.	1,678 European ancestry individuals	NA	9q34.2	intergenic	ABO - Y_RNA	ENSG00000281879	ENSG00000200769		2407	59297	rs651007-?	rs651007	0	651007	upstream_gene_variant	1	NR	1E-15	15	(ADpSGEGDFXAEGGGVR)	0.06719	[NR] unit increase	Affymetrix [655658]	N
5	rs495828	1.02825e-09	9	136153875	rs651007	1.11591e-09	Total cholesterol levels	43510	29507422	Hoffmann TJ	43164	Nat Genet	www.ncbi.nlm.nih.gov/pubmed/29507422	A large electronic-health-record-based genome-wide study of serum lipids.	76,627 European ancestry individuals, 7,795 Hispanic individuals, 6,855 East Asian ancestry individuals, 2,958 African American individuals, 439 South Asian ancestry individuals	NA	9q34.2	NR	ABO - Y_RNA	ENSG00000281879	ENSG00000200769		2407	59297	rs651007-C	rs651007	0	651007	upstream_gene_variant	1	0.786	3E-36	35.5229	(EA)	0.07	unit decrease	Affymetrix [at least 7091467] (imputed)	N
5	rs495828	1.02825e-09	9	136153875	rs651007	1.11591e-09	Total cholesterol levels	43510	29507422	Hoffmann TJ	43164	Nat Genet	www.ncbi.nlm.nih.gov/pubmed/29507422	A large electronic-health-record-based genome-wide study of serum lipids.	76,627 European ancestry individuals, 7,795 Hispanic individuals, 6,855 East Asian ancestry individuals, 2,958 African American individuals, 439 South Asian ancestry individuals	NA	9q34.2	NR	ABO - Y_RNA	ENSG00000281879	ENSG00000200769		2407	59297	rs651007-C	rs651007	0	651007	upstream_gene_variant	1	0.812	2E-10	9.69897	(Hispanic)	0.122	unit decrease	Affymetrix [at least 7091467] (imputed)	N
5	rs495828	1.02825e-09	9	136153875	rs651007	1.11591e-09	Total cholesterol levels	43510	29507422	Hoffmann TJ	43164	Nat Genet	www.ncbi.nlm.nih.gov/pubmed/29507422	A large electronic-health-record-based genome-wide study of serum lipids.	76,627 European ancestry individuals, 7,795 Hispanic individuals, 6,855 East Asian ancestry individuals, 2,958 African American individuals, 439 South Asian ancestry individuals	NA	9q34.2	NR	ABO - Y_RNA	ENSG00000281879	ENSG00000200769		2407	59297	rs651007-C	rs651007	0	651007	upstream_gene_variant	1	NR	3E-48	47.5229		0.074	unit decrease	Affymetrix [at least 7091467] (imputed)	N
5	rs495828	1.02825e-09	9	136153875	rs651007	1.11591e-09	Iron status biomarkers (ferritin levels)	42169	25352340	Benyamin B	41941	Nat Commun	www.ncbi.nlm.nih.gov/pubmed/25352340	Novel loci affecting iron homeostasis and their effects in individuals at risk for hemochromatosis.	23,986 European ancestry individuals	Up to 24,986 European ancestry individuals	9q34.2	ABO	ABO - Y_RNA	ENSG00000281879	ENSG00000200769		2407	59297	rs651007-T	rs651007	0	651007	upstream_gene_variant	1	0.202	1E-8	8		0.05	[0.032-0.068] unit decrease	Affymetrix, Illumina [~ 2100000] (imputed)	N
5	rs495828	1.02825e-09	9	136153875	rs651007	1.11591e-09	Low density lipoprotein cholesterol levels	43510	29507422	Hoffmann TJ	43164	Nat Genet	www.ncbi.nlm.nih.gov/pubmed/29507422	A large electronic-health-record-based genome-wide study of serum lipids.	76,627 European ancestry individuals, 7,795 Hispanic individuals, 6,855 East Asian ancestry individuals, 2,958 African American individuals, 439 South Asian ancestry individuals	NA	9q34.2	NR	ABO - Y_RNA	ENSG00000281879	ENSG00000200769		2407	59297	rs651007-C	rs651007	0	651007	upstream_gene_variant	1	0.786	5E-43	42.301	(EA)	0.079	unit decrease	Affymetrix [at least 7091467] (imputed)	N
5	rs495828	1.02825e-09	9	136153875	rs651007	1.11591e-09	Low density lipoprotein cholesterol levels	43510	29507422	Hoffmann TJ	43164	Nat Genet	www.ncbi.nlm.nih.gov/pubmed/29507422	A large electronic-health-record-based genome-wide study of serum lipids.	76,627 European ancestry individuals, 7,795 Hispanic individuals, 6,855 East Asian ancestry individuals, 2,958 African American individuals, 439 South Asian ancestry individuals	NA	9q34.2	NR	ABO - Y_RNA	ENSG00000281879	ENSG00000200769		2407	59297	rs651007-C	rs651007	0	651007	upstream_gene_variant	1	0.812	2E-14	13.699	(Hispanic)	0.148	unit decrease	Affymetrix [at least 7091467] (imputed)	N
5	rs495828	1.02825e-09	9	136153875	rs651007	1.11591e-09	Low density lipoprotein cholesterol levels	43510	29507422	Hoffmann TJ	43164	Nat Genet	www.ncbi.nlm.nih.gov/pubmed/29507422	A large electronic-health-record-based genome-wide study of serum lipids.	76,627 European ancestry individuals, 7,795 Hispanic individuals, 6,855 East Asian ancestry individuals, 2,958 African American individuals, 439 South Asian ancestry individuals	NA	9q34.2	NR	ABO - Y_RNA	ENSG00000281879	ENSG00000200769		2407	59297	rs651007-C	rs651007	0	651007	upstream_gene_variant	1	0.791	7E-7	6.1549	(East Asian)	0.097	unit decrease	Affymetrix [at least 7091467] (imputed)	N
5	rs495828	1.02825e-09	9	136153875	rs651007	1.11591e-09	Low density lipoprotein cholesterol levels	43510	29507422	Hoffmann TJ	43164	Nat Genet	www.ncbi.nlm.nih.gov/pubmed/29507422	A large electronic-health-record-based genome-wide study of serum lipids.	76,627 European ancestry individuals, 7,795 Hispanic individuals, 6,855 East Asian ancestry individuals, 2,958 African American individuals, 439 South Asian ancestry individuals	NA	9q34.2	NR	ABO - Y_RNA	ENSG00000281879	ENSG00000200769		2407	59297	rs651007-C	rs651007	0	651007	upstream_gene_variant	1	NR	3E-59	58.5229		0.085	unit decrease	Affymetrix [at least 7091467] (imputed)	N
5	rs495828	1.02825e-09	9	136153875	rs651007	1.11591e-09	Stem cell factor levels	44159	33067605	Folkersen L	44120	Nat Metab	www.ncbi.nlm.nih.gov/pubmed/33067605	Genomic and drug target evaluation of 90 cardiovascular proteins in 30,931 individuals.	21,758 European ancestry individuals	9,173 individuals	9q34.2		ABO - Y_RNA	ENSG00000281879	ENSG00000200769		2407	59297	rs651007-T	rs651007	0	651007	upstream_gene_variant	1	0.22	9E-12	11.0458		0.0715	unit decrease	Affymetrix, Illumina [20300000] (imputed)	N
5	rs495828	1.02825e-09	9	136153875	rs651007	1.11591e-09	ADpSGEGDFXAEGGGVR levels	44904	24816252	Shin SY	41770	Nat Genet	www.ncbi.nlm.nih.gov/pubmed/24816252	An atlas of genetic influences on human blood metabolites.	3,939 European ancestry individuals	NA	9q34.2		ABO - Y_RNA	ENSG00000281879	ENSG00000200769		2407	59297	rs651007-T	rs651007	0	651007	upstream_gene_variant	1	0.21	6E-20	19.2218		0.065	[0.051-0.079] unit increase	Affymetrix, Illumina [2100000] (imputed)	N
5	rs495828	1.02825e-09	9	136153875	rs651007	1.11591e-09	Protein jagged-1 levels	44662	28240269	Suhre K	42793	Nat Commun	www.ncbi.nlm.nih.gov/pubmed/28240269	Connecting genetic risk to disease end points through the human blood plasma proteome.	997 European ancestry individuals	338 Greater Middle Eastern (Middle Eastern, North African or Persian), South Asian ancestry, Asian ancestry individuals	9q34.2		ABO - Y_RNA	ENSG00000281879	ENSG00000200769		2407	59297	rs651007-T	rs651007	0	651007	upstream_gene_variant	1	NR	5E-11	10.301	(EA)	0.3358	[0.24-0.43] unit decrease	Affymetrix [509946]	N
5	rs495828	1.02825e-09	9	136153875	rs651007	1.11591e-09	OX-2 membrane glycoprotein levels	44662	28240269	Suhre K	42793	Nat Commun	www.ncbi.nlm.nih.gov/pubmed/28240269	Connecting genetic risk to disease end points through the human blood plasma proteome.	997 European ancestry individuals	338 Greater Middle Eastern (Middle Eastern, North African or Persian), South Asian ancestry, Asian ancestry individuals	9q34.2		ABO - Y_RNA	ENSG00000281879	ENSG00000200769		2407	59297	rs651007-T	rs651007	0	651007	upstream_gene_variant	1	NR	8E-11	10.0969		0.3283	[0.23-0.43] unit decrease	Affymetrix [509946]	N
5	rs495828	1.02825e-09	9	136153875	rs651007	1.11591e-09	P-selectin levels	44662	28240269	Suhre K	42793	Nat Commun	www.ncbi.nlm.nih.gov/pubmed/28240269	Connecting genetic risk to disease end points through the human blood plasma proteome.	997 European ancestry individuals	338 Greater Middle Eastern (Middle Eastern, North African or Persian), South Asian ancestry, Asian ancestry individuals	9q34.2		ABO - Y_RNA	ENSG00000281879	ENSG00000200769		2407	59297	rs651007-T	rs651007	0	651007	upstream_gene_variant	1	NR	7E-13	12.1549		0.3726	[0.27-0.47] unit decrease	Affymetrix [509946]	N
5	rs495828	1.02825e-09	9	136153875	rs651007	1.11591e-09	Platelet glycoprotein 4 levels	44662	28240269	Suhre K	42793	Nat Commun	www.ncbi.nlm.nih.gov/pubmed/28240269	Connecting genetic risk to disease end points through the human blood plasma proteome.	997 European ancestry individuals	338 Greater Middle Eastern (Middle Eastern, North African or Persian), South Asian ancestry, Asian ancestry individuals	9q34.2		ABO - Y_RNA	ENSG00000281879	ENSG00000200769		2407	59297	rs651007-T	rs651007	0	651007	upstream_gene_variant	1	NR	1E-29	29	(EA)	0.5352	[0.45-0.63] unit decrease	Affymetrix [509946]	N
5	rs495828	1.02825e-09	9	136153875	rs651007	1.11591e-09	Vascular endothelial growth factor receptor 2 levels	44662	28240269	Suhre K	42793	Nat Commun	www.ncbi.nlm.nih.gov/pubmed/28240269	Connecting genetic risk to disease end points through the human blood plasma proteome.	997 European ancestry individuals	338 Greater Middle Eastern (Middle Eastern, North African or Persian), South Asian ancestry, Asian ancestry individuals	9q34.2		ABO - Y_RNA	ENSG00000281879	ENSG00000200769		2407	59297	rs651007-T	rs651007	0	651007	upstream_gene_variant	1	NR	3E-13	12.5229	(EA)	0.367	[0.27-0.46] unit decrease	Affymetrix [509946]	N
5	rs495828	1.02825e-09	9	136153875	rs651007	1.11591e-09	Vascular endothelial growth factor receptor 3 levels	44662	28240269	Suhre K	42793	Nat Commun	www.ncbi.nlm.nih.gov/pubmed/28240269	Connecting genetic risk to disease end points through the human blood plasma proteome.	997 European ancestry individuals	338 Greater Middle Eastern (Middle Eastern, North African or Persian), South Asian ancestry, Asian ancestry individuals	9q34.2		ABO - Y_RNA	ENSG00000281879	ENSG00000200769		2407	59297	rs651007-T	rs651007	0	651007	upstream_gene_variant	1	NR	1E-31	31		0.5933	[0.5-0.69] unit decrease	Affymetrix [509946]	N
5	rs495828	1.02825e-09	9	136153875	rs651007	1.11591e-09	Cadherin-5 levels	44662	28240269	Suhre K	42793	Nat Commun	www.ncbi.nlm.nih.gov/pubmed/28240269	Connecting genetic risk to disease end points through the human blood plasma proteome.	997 European ancestry individuals	338 Greater Middle Eastern (Middle Eastern, North African or Persian), South Asian ancestry, Asian ancestry individuals	9q34.2		ABO - Y_RNA	ENSG00000281879	ENSG00000200769		2407	59297	rs651007-T	rs651007	0	651007	upstream_gene_variant	1	NR	5E-12	11.301	(EA)	0.3587	[0.26-0.46] unit decrease	Affymetrix [509946]	N
5	rs495828	1.02825e-09	9	136153875	rs651007	1.11591e-09	Carbohydrate sulfotransferase 15 levels	44662	28240269	Suhre K	42793	Nat Commun	www.ncbi.nlm.nih.gov/pubmed/28240269	Connecting genetic risk to disease end points through the human blood plasma proteome.	997 European ancestry individuals	338 Greater Middle Eastern (Middle Eastern, North African or Persian), South Asian ancestry, Asian ancestry individuals	9q34.2		ABO - Y_RNA	ENSG00000281879	ENSG00000200769		2407	59297	rs651007-T	rs651007	0	651007	upstream_gene_variant	1	NR	7E-13	12.1549	(EA)	0.3649	[0.27-0.46] unit decrease	Affymetrix [509946]	N
5	rs495828	1.02825e-09	9	136153875	rs651007	1.11591e-09	CD109 antigen levels	44662	28240269	Suhre K	42793	Nat Commun	www.ncbi.nlm.nih.gov/pubmed/28240269	Connecting genetic risk to disease end points through the human blood plasma proteome.	997 European ancestry individuals	338 Greater Middle Eastern (Middle Eastern, North African or Persian), South Asian ancestry, Asian ancestry individuals	9q34.2		ABO - Y_RNA	ENSG00000281879	ENSG00000200769		2407	59297	rs651007-T	rs651007	0	651007	upstream_gene_variant	1	NR	8E-9	8.09691	(EA)	0.2995	[0.2-0.4] unit decrease	Affymetrix [509946]	N
5	rs495828	1.02825e-09	9	136153875	rs651007	1.11591e-09	Insulin receptor levels	44662	28240269	Suhre K	42793	Nat Commun	www.ncbi.nlm.nih.gov/pubmed/28240269	Connecting genetic risk to disease end points through the human blood plasma proteome.	997 European ancestry individuals	338 Greater Middle Eastern (Middle Eastern, North African or Persian), South Asian ancestry, Asian ancestry individuals	9q34.2		ABO - Y_RNA	ENSG00000281879	ENSG00000200769		2407	59297	rs651007-T	rs651007	0	651007	upstream_gene_variant	1	NR	4E-44	43.3979		0.6958	[0.6-0.79] unit decrease	Affymetrix [509946]	N
5	rs495828	1.02825e-09	9	136153875	rs651007	1.11591e-09	Intercellular adhesion molecule 1 levels	44662	28240269	Suhre K	42793	Nat Commun	www.ncbi.nlm.nih.gov/pubmed/28240269	Connecting genetic risk to disease end points through the human blood plasma proteome.	997 European ancestry individuals	338 Greater Middle Eastern (Middle Eastern, North African or Persian), South Asian ancestry, Asian ancestry individuals	9q34.2		ABO - Y_RNA	ENSG00000281879	ENSG00000200769		2407	59297	rs651007-T	rs651007	0	651007	upstream_gene_variant	1	NR	4E-7	6.39794	(EA)	NA		Affymetrix [509946]	N
5	rs495828	1.02825e-09	9	136153875	rs651007	1.11591e-09	Intercellular adhesion molecule 2 levels	44662	28240269	Suhre K	42793	Nat Commun	www.ncbi.nlm.nih.gov/pubmed/28240269	Connecting genetic risk to disease end points through the human blood plasma proteome.	997 European ancestry individuals	338 Greater Middle Eastern (Middle Eastern, North African or Persian), South Asian ancestry, Asian ancestry individuals	9q34.2		ABO - Y_RNA	ENSG00000281879	ENSG00000200769		2407	59297	rs651007-T	rs651007	0	651007	upstream_gene_variant	1	NR	7E-15	14.1549	(EA)	0.4016	[0.3-0.5] unit decrease	Affymetrix [509946]	N
5	rs495828	1.02825e-09	9	136153875	rs651007	1.11591e-09	E-selectin levels	44662	28240269	Suhre K	42793	Nat Commun	www.ncbi.nlm.nih.gov/pubmed/28240269	Connecting genetic risk to disease end points through the human blood plasma proteome.	997 European ancestry individuals	338 Greater Middle Eastern (Middle Eastern, North African or Persian), South Asian ancestry, Asian ancestry individuals	9q34.2		ABO - Y_RNA	ENSG00000281879	ENSG00000200769		2407	59297	rs651007-T	rs651007	0	651007	upstream_gene_variant	1	NR	1E-96	96		0.9436	[0.86-1.02] unit decrease	Affymetrix [509946]	N
5	rs495828	1.02825e-09	9	136153875	rs651007	1.11591e-09	Endoglin levels	44662	28240269	Suhre K	42793	Nat Commun	www.ncbi.nlm.nih.gov/pubmed/28240269	Connecting genetic risk to disease end points through the human blood plasma proteome.	997 European ancestry individuals	338 Greater Middle Eastern (Middle Eastern, North African or Persian), South Asian ancestry, Asian ancestry individuals	9q34.2		ABO - Y_RNA	ENSG00000281879	ENSG00000200769		2407	59297	rs651007-T	rs651007	0	651007	upstream_gene_variant	1	NR	6E-26	25.2218	(EA)	0.5364	[0.44-0.63] unit decrease	Affymetrix [509946]	N
5	rs495828	1.02825e-09	9	136153875	rs651007	1.11591e-09	Hepatocyte growth factor receptor levels	44662	28240269	Suhre K	42793	Nat Commun	www.ncbi.nlm.nih.gov/pubmed/28240269	Connecting genetic risk to disease end points through the human blood plasma proteome.	997 European ancestry individuals	338 Greater Middle Eastern (Middle Eastern, North African or Persian), South Asian ancestry, Asian ancestry individuals	9q34.2		ABO - Y_RNA	ENSG00000281879	ENSG00000200769		2407	59297	rs651007-T	rs651007	0	651007	upstream_gene_variant	1	NR	3E-19	18.5229		0.4365	[0.34-0.53] unit decrease	Affymetrix [509946]	N
5	rs495828	1.02825e-09	9	136153875	rs651007	1.11591e-09	Toll-like receptor 4:Lymphocyte antigen 96 complex levels	44662	28240269	Suhre K	42793	Nat Commun	www.ncbi.nlm.nih.gov/pubmed/28240269	Connecting genetic risk to disease end points through the human blood plasma proteome.	997 European ancestry individuals	338 Greater Middle Eastern (Middle Eastern, North African or Persian), South Asian ancestry, Asian ancestry individuals	9q34.2		ABO - Y_RNA	ENSG00000281879	ENSG00000200769		2407	59297	rs651007-T	rs651007	0	651007	upstream_gene_variant	1	NR	3E-12	11.5229	(EA)	0.3638	[0.26-0.46] unit decrease	Affymetrix [509946]	N
5	rs495828	1.02825e-09	9	136153875	rs651007	1.11591e-09	Fasting blood glucose	43633	25631608	Wessel J	42033	Nat Commun	www.ncbi.nlm.nih.gov/pubmed/25631608	Low-frequency and rare exome chip variants associate with fasting glucose and type 2 diabetes susceptibility.	50,900 European ancestry non-diabetic individuals, 9,664 African American non-diabetic individuals	NA	9q34.2	ABO	ABO - Y_RNA	ENSG00000281879	ENSG00000200769		2407	59297	rs651007-A	rs651007	0	651007	upstream_gene_variant	1	0.2	1E-8	8		0.02	[0.012-0.028] unit increase	Illumina [197481]	N
5	rs495828	1.02825e-09	9	136153875	rs651007	1.11591e-09	Coronary artery disease	44907	36474045	Aragam KG	44901	Nat Genet	www.ncbi.nlm.nih.gov/pubmed/36474045	Discovery and systematic characterization of risk variants and genes for coronary artery disease in over a million participants.	181,522 European ancestry, unknown cases, 984,168 European ancestry, unknown controls	NA	9q34.2		ABO - Y_RNA	ENSG00000281879	ENSG00000200769		2407	59297	rs651007-T	rs651007	0	651007	upstream_gene_variant	1	0.206	1E-18	18		1.055	[1.043-1.068]	Affymetrix, Illumina [20073070] (imputed)	N
5	rs495828	1.02825e-09	9	136154168	rs579459	1.15093e-09	Platelet reactivity measurement (collagen-epinephrine)	43696	31262040	Pujol-Moix N	43646	Int J Mol Sci	www.ncbi.nlm.nih.gov/pubmed/31262040	Influence of ABO Locus on PFA-100 Collagen-ADP Closure Time Is Not Totally Dependent on the Von Willebrand Factor. Results of a GWAS on GAIT-2 Project Phenotypes.	935 Spanish ancestry individuals	NA	9q34.2	ABO	ABO - Y_RNA	ENSG00000281879	ENSG00000200769		2700	23746	rs579459-?	rs579459	0	579459	upstream_gene_variant	1	NR	1E-9	9		NA		Illumina [10844567] (imputed)	N
5	rs495828	1.02825e-09	9	136154168	rs579459	1.15093e-09	LDL cholesterol levels	43727	30926973	Bentley AR	43553	Nat Genet	www.ncbi.nlm.nih.gov/pubmed/30926973	Multi-ancestry genome-wide gene-smoking interaction study of 387,272 individuals identifies new loci associated with serum lipids.	up to 23,353 African ancestry individuals, 13,171 Asian ancestry individuals, up to 82,522 European ancestry individuals, 6,646 Hispanic individuals	NA	9q34.2		ABO - Y_RNA	ENSG00000281879	ENSG00000200769		2700	23746	rs579459-T	rs579459	0	579459	upstream_gene_variant	1	0.7972	1E-26	26		2.0948	[1.71-2.48] unit decrease	Affymetrix, Illumina, Perlegen [NR] (imputed)	N
5	rs495828	1.02825e-09	9	136154168	rs579459	1.15093e-09	Serum alkaline phosphatase levels	43987	32084209	Seo JY	43882	PLoS One	www.ncbi.nlm.nih.gov/pubmed/32084209	A genome-wide association study on liver enzymes in Korean population.	4,457 Korean ancestry individuals	2,031 Korean ancestry individuals	9q34.2	ABO	ABO - Y_RNA	ENSG00000281879	ENSG00000200769		2700	23746	rs579459-C	rs579459	0	579459	upstream_gene_variant	1	0.246	2E-8	7.69897		3.045	[1.99-4.1] unit decrease	Affymetrix [546738]	N
5	rs495828	1.02825e-09	9	136154168	rs579459	1.15093e-09	Venous thromboembolism	43787	31420334	Lindstrom S	43693	Blood	www.ncbi.nlm.nih.gov/pubmed/31420334	Genomic and Transcriptomic Association Studies Identify 16 Novel Susceptibility Loci for Venous Thromboembolism.	29,435 European ancestry cases, 799 African American cases, 157,769 European ancestry controls, 14,353 African American controls	NA	9q34.2	ABO	ABO - Y_RNA	ENSG00000281879	ENSG00000200769		2700	23746	rs579459-C	rs579459	0	579459	upstream_gene_variant	1	NR	4E-145	144.398		1.36	[1.33-1.39]	Affymetrix, Illumina [12923718] (imputed)	N
5	rs495828	1.02825e-09	9	136154168	rs579459	1.15093e-09	Red blood cell count	42866	28017375	van Rooij FJA	42726	Am J Hum Genet	www.ncbi.nlm.nih.gov/pubmed/28017375	Genome-wide Trans-ethnic Meta-analysis Identifies Seven Genetic Loci Influencing Erythrocyte Traits and a Role for RBPMS in Erythropoiesis.	up to 40,258 European ancestry individuals, up to 16,128 African American individuals, up to 15,252 East Asian individuals.	16,389 individuals of European and African American ancestry.	9q34.2	ABO	ABO - Y_RNA	ENSG00000281879	ENSG00000200769		2700	23746	rs579459-T	rs579459	0	579459	upstream_gene_variant	1	NR	4E-11	10.3979	(Asian)	0.0086	[0.0061-0.0111] unit increase	NR [2500000] (imputed)	N
5	rs495828	1.02825e-09	9	136154168	rs579459	1.15093e-09	Coronary heart disease	40644	21378990	Schunkert H	40608	Nat Genet	www.ncbi.nlm.nih.gov/pubmed/21378990	Large-scale association analysis identifies 13 new susceptibility loci for coronary artery disease.	22,233 European ancestry cases, 64,762 European ancestry controls	56,682 European ancestry cases and controls	9q34.2	ABO	ABO - Y_RNA	ENSG00000281879	ENSG00000200769		2700	23746	rs579459-C	rs579459	0	579459	upstream_gene_variant	1	0.21	4E-14	13.3979		1.1	[1.07-1.13]	Affymetrix, Illumina [~ 2300000] (imputed)	N
5	rs495828	1.02825e-09	9	136154168	rs579459	1.15093e-09	Soluble E-selectin levels	40084	19729612	Paterson AD	40059	Arterioscler Thromb Vasc Biol	www.ncbi.nlm.nih.gov/pubmed/19729612	Genome-wide association identifies the ABO blood group as a major locus associated with serum levels of soluble E-selectin.	685 European ancestry individuals with type 1 diabetes	477 European ancestry individuals	9q34.2	ABO	ABO - Y_RNA	ENSG00000281879	ENSG00000200769		2700	23746	rs579459-C	rs579459	0	579459	upstream_gene_variant	1	0.20	1E-29	29		NA		Illumina [~ 841000]	N
5	rs495828	1.02825e-09	9	136154168	rs579459	1.15093e-09	Liver enzyme levels (alkaline phosphatase)	40865	22001757	Chambers JC	40832	Nat Genet	www.ncbi.nlm.nih.gov/pubmed/22001757	Genome-wide association study identifies loci influencing concentrations of liver enzymes in plasma.	Up to 52,350 European ancestry individuals, up to 8,739 Indian Asian ancestry individuals	NA	9q34.2	ABO	ABO - Y_RNA	ENSG00000281879	ENSG00000200769		2700	23746	rs579459-T	rs579459	0	579459	upstream_gene_variant	1	0.80	3E-123	122.523		8.8	[7.40-10.2] % increase	Affymetrix, Illumina, Perlegen [~ 2600000] (imputed)	N
5	rs495828	1.02825e-09	9	136154168	rs579459	1.15093e-09	Soluble levels of adhesion molecules	40252	20167578	Barbalic M	40227	Hum Mol Genet	www.ncbi.nlm.nih.gov/pubmed/20167578	Large-scale genomic studies reveal central role of ABO in sP-selectin and sICAM-1 levels.	Up to 9,813 European ancestry individuals	NA	9q34.2	ABO	ABO - Y_RNA	ENSG00000281879	ENSG00000200769		2700	23746	rs579459-T	rs579459	0	579459	upstream_gene_variant	1	NR	2E-41	40.699	(P-Selectin)	14	[12.04-15.96] % increase	Affymetrix, Illumina [~ 2500000] (imputed)	N
5	rs495828	1.02825e-09	9	136154168	rs579459	1.15093e-09	Coronary artery disease or ischemic stroke	41843	24262325	Dichgans M	41599	Stroke	www.ncbi.nlm.nih.gov/pubmed/24262325	Shared genetic susceptibility to ischemic stroke and coronary artery disease: a genome-wide analysis of common variants.	12,389 Ischemic stroke cases, 22,233 Coronary artery disease cases, ~ 88,766 controls	NA	9q34.2	ABO	ABO - Y_RNA	ENSG00000281879	ENSG00000200769		2700	23746	rs579459-C	rs579459	0	579459	upstream_gene_variant	1	NR	2E-9	8.69897		NA		Affymetrix, Illumina [up to 2500000] (imputed)	N
5	rs495828	1.02825e-09	9	136154168	rs579459	1.15093e-09	Coronary artery disease	41843	24262325	Dichgans M	41599	Stroke	www.ncbi.nlm.nih.gov/pubmed/24262325	Shared genetic susceptibility to ischemic stroke and coronary artery disease: a genome-wide analysis of common variants.	33,398 cases, 75,726 controls	NA	9q34.2	ABO	ABO - Y_RNA	ENSG00000281879	ENSG00000200769		2700	23746	rs579459-C	rs579459	0	579459	upstream_gene_variant	1	NR	2E-7	6.69897		1.1	[1.06-1.14]	Illumina [575000] (imputed)	N
5	rs495828	1.02825e-09	9	136154168	rs579459	1.15093e-09	Coronary artery disease or large artery stroke	41843	24262325	Dichgans M	41599	Stroke	www.ncbi.nlm.nih.gov/pubmed/24262325	Shared genetic susceptibility to ischemic stroke and coronary artery disease: a genome-wide analysis of common variants.	2,167 Large artery stroke cases, 22,233 Coronary artery disease cases, ~ 75,921 controls	NA	9q34.2	ABO	ABO - Y_RNA	ENSG00000281879	ENSG00000200769		2700	23746	rs579459-?	rs579459	0	579459	upstream_gene_variant	1	NR	3E-8	7.52288		NA		Affymetrix, Illumina [up to 2500000] (imputed)	N
5	rs495828	1.02825e-09	9	136154168	rs579459	1.15093e-09	Urinary metabolites (H-NMR features)	41940	24586186	Rueedi R	41690	PLoS Genet	www.ncbi.nlm.nih.gov/pubmed/24586186	Genome-wide association study of metabolic traits reveals novel gene-metabolite-disease links.	835 European ancestry individuals	601 Brazilian individuals	9q34.2	ABO	ABO - Y_RNA	ENSG00000281879	ENSG00000200769		2700	23746	rs579459-T	rs579459	0	579459	upstream_gene_variant	1	0.27	1E-28	28	(2.0525, Unknown)	0.49	[NR] unit increase	Illumina [713870] (imputed)	N
5	rs495828	1.02825e-09	9	136154168	rs579459	1.15093e-09	Urinary metabolites (H-NMR features)	41940	24586186	Rueedi R	41690	PLoS Genet	www.ncbi.nlm.nih.gov/pubmed/24586186	Genome-wide association study of metabolic traits reveals novel gene-metabolite-disease links.	835 European ancestry individuals	601 Brazilian individuals	9q34.2	ABO	ABO - Y_RNA	ENSG00000281879	ENSG00000200769		2700	23746	rs579459-T	rs579459	0	579459	upstream_gene_variant	1	0.27	2E-32	31.699	(5.1825, Unknown)	0.53	[NR] unit increase	Illumina [713870] (imputed)	N
5	rs495828	1.02825e-09	9	136154168	rs579459	1.15093e-09	Total cholesterol levels	42912	28334899	Spracklen CN	42787	Hum Mol Genet	www.ncbi.nlm.nih.gov/pubmed/28334899	Association analyses of East Asian individuals and trans-ancestry analyses with European individuals reveal new loci associated with cholesterol and triglyceride levels.	22,814 East Asian ancestry individuals	57,490 East Asian ancestry individuals	9q34.2	ABO	ABO - Y_RNA	ENSG00000281879	ENSG00000200769		2700	23746	rs579459-T	rs579459	0	579459	upstream_gene_variant	1	0.78	7E-13	12.1549	(BMI unadjusted)	0.082	[0.06-0.104] unit decrease	Affymetrix, Illumina [~ 2400000] (imputed)	N
5	rs495828	1.02825e-09	9	136154168	rs579459	1.15093e-09	LDL cholesterol levels	42912	28334899	Spracklen CN	42787	Hum Mol Genet	www.ncbi.nlm.nih.gov/pubmed/28334899	Association analyses of East Asian individuals and trans-ancestry analyses with European individuals reveal new loci associated with cholesterol and triglyceride levels.	32,285 East Asian ancestry individuals, 173,082 European ancestry individuals	8,478 Chinese ancestry individuals	9q34.2	ABO	ABO - Y_RNA	ENSG00000281879	ENSG00000200769		2700	23746	rs579459-T	rs579459	0	579459	upstream_gene_variant	1	0.785	2E-51	50.699	(Trans-ethnic initial)	0.0665	[0.058-0.075] unit decrease (EA Beta value)	Affymetrix, Illumina [~ 1900000] (imputed)	N
5	rs495828	1.02825e-09	9	136154168	rs579459	1.15093e-09	LDL cholesterol levels	42912	28334899	Spracklen CN	42787	Hum Mol Genet	www.ncbi.nlm.nih.gov/pubmed/28334899	Association analyses of East Asian individuals and trans-ancestry analyses with European individuals reveal new loci associated with cholesterol and triglyceride levels.	32,285 East Asian ancestry individuals, 173,082 European ancestry individuals	8,478 Chinese ancestry individuals	9q34.2	ABO	ABO - Y_RNA	ENSG00000281879	ENSG00000200769		2700	23746	rs579459-T	rs579459	0	579459	upstream_gene_variant	1	0.65	2E-9	8.69897	(Asian initial, BMI unadjusted)	0.057	[0.039-0.075] unit decrease	Affymetrix, Illumina [~ 1900000] (imputed)	N
5	rs495828	1.02825e-09	9	136154168	rs579459	1.15093e-09	LDL cholesterol levels	42912	28334899	Spracklen CN	42787	Hum Mol Genet	www.ncbi.nlm.nih.gov/pubmed/28334899	Association analyses of East Asian individuals and trans-ancestry analyses with European individuals reveal new loci associated with cholesterol and triglyceride levels.	22,526 East Asian ancestry individuals	37,842 East Asian ancestry individuals	9q34.2	ABO	ABO - Y_RNA	ENSG00000281879	ENSG00000200769		2700	23746	rs579459-T	rs579459	0	579459	upstream_gene_variant	1	0.78	7E-13	12.1549	(BMI unadjusted)	0.082	[0.06-0.104] unit decrease	Affymetrix, Illumina [~ 2400000] (imputed)	N
5	rs495828	1.02825e-09	9	136154168	rs579459	1.15093e-09	Total cholesterol levels	42912	28334899	Spracklen CN	42787	Hum Mol Genet	www.ncbi.nlm.nih.gov/pubmed/28334899	Association analyses of East Asian individuals and trans-ancestry analyses with European individuals reveal new loci associated with cholesterol and triglyceride levels.	32,576 East Asian ancestry individuals, 187,365 European ancestry individuals	10,855 Chinese ancestry individuals	9q34.2	ABO	ABO - Y_RNA	ENSG00000281879	ENSG00000200769		2700	23746	rs579459-T	rs579459	0	579459	upstream_gene_variant	1	0.785	4E-49	48.3979	(Trans-ethnic initial)	0.062	[0.053-0.071] unit decrease (EA Beta values)	Affymetrix, Illumina [up to 1900000] (imputed)	N
5	rs495828	1.02825e-09	9	136154168	rs579459	1.15093e-09	Total cholesterol levels	42912	28334899	Spracklen CN	42787	Hum Mol Genet	www.ncbi.nlm.nih.gov/pubmed/28334899	Association analyses of East Asian individuals and trans-ancestry analyses with European individuals reveal new loci associated with cholesterol and triglyceride levels.	32,576 East Asian ancestry individuals, 187,365 European ancestry individuals	10,855 Chinese ancestry individuals	9q34.2	ABO	ABO - Y_RNA	ENSG00000281879	ENSG00000200769		2700	23746	rs579459-T	rs579459	0	579459	upstream_gene_variant	1	0.65	5E-10	9.30103	(Asian initial, BMI unadjusted)	0.059	[0.041-0.077] unit decrease	Affymetrix, Illumina [up to 1900000] (imputed)	N
5	rs495828	1.02825e-09	9	136154168	rs579459	1.15093e-09	Total cholesterol levels	43510	29507422	Hoffmann TJ	43164	Nat Genet	www.ncbi.nlm.nih.gov/pubmed/29507422	A large electronic-health-record-based genome-wide study of serum lipids.	76,627 European ancestry individuals, 7,795 Hispanic individuals, 6,855 East Asian ancestry individuals, 2,958 African American individuals, 439 South Asian ancestry individuals	NA	9q34.2	NR	ABO - Y_RNA	ENSG00000281879	ENSG00000200769		2700	23746	rs579459-T	rs579459	0	579459	upstream_gene_variant	1	0.786	9E-37	36.0458	(EA)	0.071	unit decrease	Affymetrix [at least 7091467] (imputed)	N
5	rs495828	1.02825e-09	9	136154168	rs579459	1.15093e-09	Total cholesterol levels	43510	29507422	Hoffmann TJ	43164	Nat Genet	www.ncbi.nlm.nih.gov/pubmed/29507422	A large electronic-health-record-based genome-wide study of serum lipids.	76,627 European ancestry individuals, 7,795 Hispanic individuals, 6,855 East Asian ancestry individuals, 2,958 African American individuals, 439 South Asian ancestry individuals	NA	9q34.2	NR	ABO - Y_RNA	ENSG00000281879	ENSG00000200769		2700	23746	rs579459-T	rs579459	0	579459	upstream_gene_variant	1	0.812	2E-10	9.69897	(Hispanic)	0.122	unit decrease	Affymetrix [at least 7091467] (imputed)	N
5	rs495828	1.02825e-09	9	136154168	rs579459	1.15093e-09	Total cholesterol levels	43510	29507422	Hoffmann TJ	43164	Nat Genet	www.ncbi.nlm.nih.gov/pubmed/29507422	A large electronic-health-record-based genome-wide study of serum lipids.	76,627 European ancestry individuals, 7,795 Hispanic individuals, 6,855 East Asian ancestry individuals, 2,958 African American individuals, 439 South Asian ancestry individuals	NA	9q34.2	NR	ABO - Y_RNA	ENSG00000281879	ENSG00000200769		2700	23746	rs579459-T	rs579459	0	579459	upstream_gene_variant	1	NR	1E-48	48		0.075	unit decrease	Affymetrix [at least 7091467] (imputed)	N
5	rs495828	1.02825e-09	9	136154168	rs579459	1.15093e-09	Total cholesterol levels	43648	31217584	Wojcik GL	43635	Nature	www.ncbi.nlm.nih.gov/pubmed/31217584	Genetic analyses of diverse populations improves discovery for complex traits.	10,137 African American individuals, 17,802 Hispanic/Latino individuals, 2,387 Asian ancestry individuals, 1,915 Native Hawaiian ancestry individuals, 604 Native American ancestry individuals, 340 individuals	NA	9q34.2	NR	ABO - Y_RNA	ENSG00000281879	ENSG00000200769		2700	23746	rs579459-?	rs579459	0	579459	upstream_gene_variant	1	NR	3E-10	9.52288		2.85709	[1.97-3.74] unit increase	Illumina [32003504] (imputed)	N
5	rs495828	1.02825e-09	9	136154168	rs579459	1.15093e-09	Low density lipoprotein cholesterol levels	43647	31217584	Wojcik GL	43635	Nature	www.ncbi.nlm.nih.gov/pubmed/31217584	Genetic analyses of diverse populations improves discovery for complex traits.	9,720 African American individuals, 17,373 Hispanic/Latino individuals, 2,316 Asian ancestry individuals, 1,900 Native Hawaiian ancestry individuals, 591 Native American ancestry individuals, 321 individuals	NA	9q34.2	NR	ABO - Y_RNA	ENSG00000281879	ENSG00000200769		2700	23746	rs579459-?	rs579459	0	579459	upstream_gene_variant	1	NR	7E-11	10.1549		2.65324	[1.86-3.45] unit increase	Illumina [31808917] (imputed)	N
5	rs495828	1.02825e-09	9	136154168	rs579459	1.15093e-09	LDL cholesterol	42650	26582766	Lu X	42326	Circ Cardiovasc Genet	www.ncbi.nlm.nih.gov/pubmed/26582766	Genetic Susceptibility to Lipid Levels and Lipid Change Over Time and Risk of Incident Hyperlipidemia in Chinese Populations.	8,344 Han Chinese ancestry individuals	14,739 Han Chinese ancestry individuals	9q34.2	ABO	ABO - Y_RNA	ENSG00000281879	ENSG00000200769		2700	23746	rs579459-C	rs579459	0	579459	upstream_gene_variant	1	0.2	6E-13	12.2218		2.853	[2.08-3.62] unit increase	Affymetrix, Illumina [2573667] (imputed)	N
5	rs495828	1.02825e-09	9	136154168	rs579459	1.15093e-09	Cholesterol, total	42650	26582766	Lu X	42326	Circ Cardiovasc Genet	www.ncbi.nlm.nih.gov/pubmed/26582766	Genetic Susceptibility to Lipid Levels and Lipid Change Over Time and Risk of Incident Hyperlipidemia in Chinese Populations.	8,344 Han Chinese ancestry individuals	14,739 Han Chinese ancestry individuals	9q34.2	ABO	ABO - Y_RNA	ENSG00000281879	ENSG00000200769		2700	23746	rs579459-C	rs579459	0	579459	upstream_gene_variant	1	0.2	3E-10	9.52288		3.038	[2.1-3.98] unit increase	Affymetrix, Illumina [2573667] (imputed)	N
5	rs495828	1.02825e-09	9	136154168	rs579459	1.15093e-09	Red blood cell traits	41352	23222517	van der Harst P	41248	Nature	www.ncbi.nlm.nih.gov/pubmed/23222517	Seventy-five genetic loci influencing the human red blood cell.	62,553 European ancestry individuals, 9,308 South Asian ancestry individuals	63,506 European ancestry individuals	9q34.2	ABO	ABO - Y_RNA	ENSG00000281879	ENSG00000200769		2700	23746	rs579459-T	rs579459	0	579459	upstream_gene_variant	1	0.8	9E-18	17.0458	(EA, RBCC)	0.021	[0.015-0.027] unit increase	Affymetrix, Illumina, Perlegen [2711806] (imputed)	N
5	rs495828	1.02825e-09	9	136154168	rs579459	1.15093e-09	Low density lipoprotein cholesterol levels	43510	29507422	Hoffmann TJ	43164	Nat Genet	www.ncbi.nlm.nih.gov/pubmed/29507422	A large electronic-health-record-based genome-wide study of serum lipids.	76,627 European ancestry individuals, 7,795 Hispanic individuals, 6,855 East Asian ancestry individuals, 2,958 African American individuals, 439 South Asian ancestry individuals	NA	9q34.2	NR	ABO - Y_RNA	ENSG00000281879	ENSG00000200769		2700	23746	rs579459-T	rs579459	0	579459	upstream_gene_variant	1	0.786	1E-43	43	(EA)	0.079	unit decrease	Affymetrix [at least 7091467] (imputed)	N
5	rs495828	1.02825e-09	9	136154168	rs579459	1.15093e-09	Low density lipoprotein cholesterol levels	43510	29507422	Hoffmann TJ	43164	Nat Genet	www.ncbi.nlm.nih.gov/pubmed/29507422	A large electronic-health-record-based genome-wide study of serum lipids.	76,627 European ancestry individuals, 7,795 Hispanic individuals, 6,855 East Asian ancestry individuals, 2,958 African American individuals, 439 South Asian ancestry individuals	NA	9q34.2	NR	ABO - Y_RNA	ENSG00000281879	ENSG00000200769		2700	23746	rs579459-T	rs579459	0	579459	upstream_gene_variant	1	0.812	3E-14	13.5229	(Hispanic)	0.147	unit decrease	Affymetrix [at least 7091467] (imputed)	N
5	rs495828	1.02825e-09	9	136154168	rs579459	1.15093e-09	Low density lipoprotein cholesterol levels	43510	29507422	Hoffmann TJ	43164	Nat Genet	www.ncbi.nlm.nih.gov/pubmed/29507422	A large electronic-health-record-based genome-wide study of serum lipids.	76,627 European ancestry individuals, 7,795 Hispanic individuals, 6,855 East Asian ancestry individuals, 2,958 African American individuals, 439 South Asian ancestry individuals	NA	9q34.2	NR	ABO - Y_RNA	ENSG00000281879	ENSG00000200769		2700	23746	rs579459-T	rs579459	0	579459	upstream_gene_variant	1	0.79	4E-7	6.39794	(East Asian)	0.099	unit decrease	Affymetrix [at least 7091467] (imputed)	N
5	rs495828	1.02825e-09	9	136154168	rs579459	1.15093e-09	Low density lipoprotein cholesterol levels	43510	29507422	Hoffmann TJ	43164	Nat Genet	www.ncbi.nlm.nih.gov/pubmed/29507422	A large electronic-health-record-based genome-wide study of serum lipids.	76,627 European ancestry individuals, 7,795 Hispanic individuals, 6,855 East Asian ancestry individuals, 2,958 African American individuals, 439 South Asian ancestry individuals	NA	9q34.2	NR	ABO - Y_RNA	ENSG00000281879	ENSG00000200769		2700	23746	rs579459-T	rs579459	0	579459	upstream_gene_variant	1	NR	6E-60	59.2218		0.085	unit decrease	Affymetrix [at least 7091467] (imputed)	N
5	rs495828	1.02825e-09	9	136154168	rs579459	1.15093e-09	Glycated hemoglobin levels	43637	28898252	Wheeler E	42990	PLoS Med	www.ncbi.nlm.nih.gov/pubmed/28898252	Impact of common genetic determinants of Hemoglobin A1c on type 2 diabetes risk and diagnosis in ancestrally diverse populations: A transethnic genome-wide meta-analysis.	88,355 European ancestry individuals	NA	9q34.2	ABO	ABO - Y_RNA	ENSG00000281879	ENSG00000200769		2700	23746	rs579459-C	rs579459	0	579459	upstream_gene_variant	1	0.2389	9E-9	8.04576		0.0107	[0.007-0.0144] unit increase	Affymetrix, Illumina, Perlegen [~ 2500000] (imputed)	N
5	rs495828	1.02825e-09	9	136154168	rs579459	1.15093e-09	Stem cell factor levels	44159	33067605	Folkersen L	44120	Nat Metab	www.ncbi.nlm.nih.gov/pubmed/33067605	Genomic and drug target evaluation of 90 cardiovascular proteins in 30,931 individuals.	21,758 European ancestry individuals	9,173 individuals	9q34.2		ABO - Y_RNA	ENSG00000281879	ENSG00000200769		2700	23746	rs579459-T	rs579459	0	579459	upstream_gene_variant	1	0.78	1E-10	10		0.0708	unit increase	Affymetrix, Illumina [20300000] (imputed)	N
5	rs495828	1.02825e-09	9	136154168	rs579459	1.15093e-09	Relative protein intake	44837	34426670	Merino J	44431	Nat Hum Behav	www.ncbi.nlm.nih.gov/pubmed/34426670	Genetic analysis of dietary intake identifies new loci and functional links with metabolic traits.	282,271 European ancestry individuals	NA	9q34.2		ABO - Y_RNA	ENSG00000281879	ENSG00000200769		2700	23746	rs579459-T	rs579459	0	579459	upstream_gene_variant	1	0.7856	8E-9	8.09691		0.0653	[0.043-0.087] unit decrease	Affymetrix [11800000] (imputed)	N
5	rs495828	1.02825e-09	9	136154168	rs579459	1.15093e-09	Dietary macronutrient intake (multi-trait analysis)	44837	34426670	Merino J	44431	Nat Hum Behav	www.ncbi.nlm.nih.gov/pubmed/34426670	Genetic analysis of dietary intake identifies new loci and functional links with metabolic traits.	282,271 European ancestry individuals	NA	9q34.2		ABO - Y_RNA	ENSG00000281879	ENSG00000200769		2700	23746	rs579459-T	rs579459	0	579459	upstream_gene_variant	1	0.786	3E-8	7.52288		NA		Affymetrix [11800000] (imputed)	N
5	rs495828	1.02825e-09	9	136154168	rs579459	1.15093e-09	ADpSGEGDFXAEGGGVR-to-X-14304--leucylalanine ratio	44904	24816252	Shin SY	41770	Nat Genet	www.ncbi.nlm.nih.gov/pubmed/24816252	An atlas of genetic influences on human blood metabolites.	899 European ancestry individuals	1,494 European ancestry individuals	9q34.2		ABO - Y_RNA	ENSG00000281879	ENSG00000200769		2700	23746	rs579459-T	rs579459	0	579459	upstream_gene_variant	1	0.79	1E-28	28		0.124	[-0.1--0.15] unit decrease	Illumina [2100000] (imputed)	N
5	rs495828	1.02825e-09	9	136154168	rs579459	1.15093e-09	Coronary artery disease	44907	36474045	Aragam KG	44901	Nat Genet	www.ncbi.nlm.nih.gov/pubmed/36474045	Discovery and systematic characterization of risk variants and genes for coronary artery disease in over a million participants.	181,522 European ancestry, unknown cases, 984,168 European ancestry, unknown controls	NA	9q34.2		ABO - Y_RNA	ENSG00000281879	ENSG00000200769		2700	23746	rs579459-?	rs579459	0	579459	upstream_gene_variant	1	NR	2E-18	17.699		NA		Affymetrix, Illumina [20073070] (imputed)	N
5	rs495828	1.02825e-09	9	136154168	rs579459	1.15093e-09	COVID-19 hospitalization or age-related macular degeneration (MTAG)	44981	36614910	Chung J	44918	J Clin Med	www.ncbi.nlm.nih.gov/pubmed/36614910	Genome-Wide Pleiotropy Study Identifies Association of <i>PDGFB</i> with Age-Related Macular Degeneration and COVID-19 Infection Outcomes.	9,986 European ancestry COVID-19 hospitalization cases, 16,144 European ancestry AMD cases, 1,895,495 European ancestry controls	NA	9q34.2		ABO - Y_RNA	ENSG00000281879	ENSG00000200769		2700	23746	rs579459-?	rs579459	0	579459	upstream_gene_variant	1	NR	6E-7	6.22185		0.01	unit increase	NR [NR]	N
5	rs495828	1.02825e-09	9	136154168	rs579459	1.15093e-09	COVID-19 infection or age-related macular degeneration (MTAG)	44981	36614910	Chung J	44918	J Clin Med	www.ncbi.nlm.nih.gov/pubmed/36614910	Genome-Wide Pleiotropy Study Identifies Association of <i>PDGFB</i> with Age-Related Macular Degeneration and COVID-19 Infection Outcomes.	38,984 European ancestry COVID-19 infection cases, 16,144 European ancestry AMD cases, 1,662,607 European ancestry controls	NA	9q34.2		ABO - Y_RNA	ENSG00000281879	ENSG00000200769		2700	23746	rs579459-?	rs579459	0	579459	upstream_gene_variant	1	NR	2E-16	15.699		0.01	unit increase	NR [NR]	N
5	rs495828	1.02825e-09	9	136154168	rs579459	1.15093e-09	Platelet glycoprotein 4 levels	44858	36168886	Thareja G	44832	Hum Mol Genet	www.ncbi.nlm.nih.gov/pubmed/36168886	Differences and commonalities in the genetic architecture of protein quantitative trait loci in European and Arab populations.	2,935 Qatari ancestry individuals	NA	9q34.2		ABO - Y_RNA	ENSG00000281879	ENSG00000200769		2700	23746	rs579459-C	rs579459	0	579459	upstream_gene_variant	1	0.113629	2E-23	22.699		0.406697	[0.33-0.49] unit decrease	NR [10004359]	N
5	rs495828	1.02825e-09	9	136154168	rs579459	1.15093e-09	Hemoglobin concentration	45007	35964923	Timoteo VJ	44784	J Nutr Biochem	www.ncbi.nlm.nih.gov/pubmed/35964923	Common and Ethnic-Specific Genetic Determinants of Hemoglobin Concentration between Taiwanese Han Chinese and European Whites: Findings from Comparative Two-Stage Genome-Wide Association Studies.	18,685 Han Chinese ancestry females	23,009 Han Chinese ancestry females	9q34.2		ABO - Y_RNA	ENSG00000281879	ENSG00000200769		2700	23746	rs579459-C	rs579459	0	579459	upstream_gene_variant	1	0.1807	2E-15	14.699		0.07883	unit decrease	NR [281547]	N
5	rs495828	1.02825e-09	9	136154168	rs579459	1.15093e-09	Hemoglobin concentration	45007	35964923	Timoteo VJ	44784	J Nutr Biochem	www.ncbi.nlm.nih.gov/pubmed/35964923	Common and Ethnic-Specific Genetic Determinants of Hemoglobin Concentration between Taiwanese Han Chinese and European Whites: Findings from Comparative Two-Stage Genome-Wide Association Studies.	8,550 Han Chinese ancestry males	10,274 Han Chinese ancestry males	9q34.2		ABO - Y_RNA	ENSG00000281879	ENSG00000200769		2700	23746	rs579459-C	rs579459	0	579459	upstream_gene_variant	1	0.1841	1E-13	13		0.1081	unit decrease	NR [281547]	N
7	rs62061733	2.05072e-13	17	44189858	rs76640332	1.166e-09	Lymphocyte percentage of white cells	42977	27863252	Astle WJ	42691	Cell	www.ncbi.nlm.nih.gov/pubmed/27863252	The Allelic Landscape of Human Blood Cell Trait Variation and Links to Common Complex Disease.	171,748 European ancestry individuals	NA	17q21.31	KANSL1	KANSL1, KANSL1, KANSL1			ENSG00000120071, ENSG00000275867, ENSG00000278458	NA	NA	rs76640332-A	rs76640332	0	76640332	intron_variant	0	0.222	5E-13	12.301		0.0306755	[0.022-0.039] unit decrease	Affymetrix [~ 2500000] (imputed)	N
7	rs62061733	2.05072e-13	17	44150152	rs974295	1.16923e-09	Household income	43859	31844048	Hill WD	43815	Nat Commun	www.ncbi.nlm.nih.gov/pubmed/31844048	Genome-wide analysis identifies molecular systems and 149 genetic loci associated with income.	286,301 British ancestry individuals	NA	17q21.31	KANSL1	KANSL1, KANSL1, KANSL1			ENSG00000120071, ENSG00000275867, ENSG00000278458	NA	NA	rs974295-T	rs974295	0	974295	intron_variant	0	NR	3E-11	10.5229		0.013331	[0.0094-0.0173] unit decrease	Affymetrix [18485882] (imputed)	N
7	rs62061733	2.05072e-13	17	43977846	rs28646281	1.18152e-09	General cognitive ability	43360	29844566	Davies G	43249	Nat Commun	www.ncbi.nlm.nih.gov/pubmed/29844566	Study of 300,486 individuals identifies 148 independent genetic loci influencing general cognitive function.	up to 300,486 European ancestry individuals	NA	17q21.31	MAPT	MAPT, MAPT, MAPT			ENSG00000277956, ENSG00000276155, ENSG00000186868	NA	NA	rs28646281-T	rs28646281	0	28646281	intron_variant	0	NR	1E-10	10		6.445	z-score increase	Affymetrix, Illumina [at least 2500000] (imputed)	N
7	rs62061733	2.05072e-13	17	43977846	rs28646281	1.18152e-09	White matter microstructure (fractional anisotropy)	43866	31666681	Zhao B	43768	Mol Psychiatry	www.ncbi.nlm.nih.gov/pubmed/31666681	Large-scale GWAS reveals genetic architecture of brain white matter microstructure and genetic overlap with cognitive and mental health traits (n = 17,706).	17,706 European ancestry individuals	NA	17q21.31	NR	MAPT, MAPT, MAPT			ENSG00000277956, ENSG00000276155, ENSG00000186868	NA	NA	rs28646281-?	rs28646281	0	28646281	intron_variant	0	NR	4E-8	7.39794	(Anterior limb of internal capsule)	NA		NR [8955960] (imputed)	N
2	rs1123573	1.19329e-09	2	60707588	rs1123573	1.19329e-09	COVID-19 (critical illness vs population)	45099	37198478	Pairo-Castineira E	45063	Nature	www.ncbi.nlm.nih.gov/pubmed/37198478	GWAS and meta-analysis identifies 49 genetic variants underlying critical COVID-19.	682 African ancestry cases, 2,540 African ancestry controls, 401 East Asian ancestry cases, 759 East Asian ancestry controls, 13,199 European ancestry cases, 745,011 European ancestry controls, 1,141 South Asian ancestry cases, 5,384 South Asian ancestry controls, 8,779 cases, 1,001,875 controls	NA	2p16.1		BCL11A			ENSG00000119866	NA	NA	rs1123573-A	rs1123573	0	1123573	intron_variant	0	0.63	1E-14	14		1.1	[1.09-1.15]	Illumina [NR] (imputed)	N
2	rs1123573	1.19329e-09	2	60707588	rs1123573	1.19329e-09	COVID-19 (critical illness vs population or mild symptoms)	44719	35255492	Kousathanas A	44627	Nature	www.ncbi.nlm.nih.gov/pubmed/35255492	Whole genome sequencing reveals host factors underlying critical Covid-19.	5,989 European ancestry cases, 42,891 European ancestry controls, 788 South Asian ancestry cases, 3,793 South Asian ancestry controls, 440 African ancestry cases, 1,350 African ancestry controls, 274 East Asian ancestry cases, 366 East Asian ancestry controls	NA	2p16.1		BCL11A			ENSG00000119866	NA	NA	rs1123573-A	rs1123573	0	1123573	intron_variant	0	NR	2E-8	7.69897		NA		Illumina [NR]	N
7	rs62061733	2.05072e-13	17	44248769	rs1881193	1.24041e-09	Experiencing mood swings	43487	29500382	Nagel M	43161	Nat Commun	www.ncbi.nlm.nih.gov/pubmed/29500382	Item-level analyses reveal genetic heterogeneity in neuroticism.	373,733 European ancestry individuals	NA	17q21.31	NR	KANSL1, KANSL1, KANSL1			ENSG00000120071, ENSG00000275867, ENSG00000278458	NA	NA	rs1881193-T	rs1881193	0	1881193	missense_variant	0	0.21737	1E-18	18		8.84	z score decrease	NR [10847151] (imputed)	N
7	rs62061733	2.05072e-13	17	43499328	rs35519908	1.25565e-09	White matter microstructure (mean diusivities)	43866	31666681	Zhao B	43768	Mol Psychiatry	www.ncbi.nlm.nih.gov/pubmed/31666681	Large-scale GWAS reveals genetic architecture of brain white matter microstructure and genetic overlap with cognitive and mental health traits (n = 17,706).	17,706 European ancestry individuals	NA	17q21.31	NR	ARHGAP27, ARHGAP27, ARHGAP27			ENSG00000276836, ENSG00000276907, ENSG00000159314	NA	NA	rs35519908-?	rs35519908	0	35519908	intron_variant	0	NR	3E-9	8.52288	(Cingulate gyrus)	NA		NR [8955960] (imputed)	N
5	rs495828	1.02825e-09	9	136151806	rs600038	1.30266e-09	Heart failure	43866	31919418	Shah S	43839	Nat Commun	www.ncbi.nlm.nih.gov/pubmed/31919418	Genome-wide association and Mendelian randomisation analysis provide insights into the pathogenesis of heart failure.	47,309 European ancestry cases, 930,014 European ancestry controls	NA	9q34.2	ABO, SURF1	ABO - Y_RNA	ENSG00000281879	ENSG00000200769		330	26116	rs600038-C	rs600038	0	600038	upstream_gene_variant	1	0.21	4E-9	8.39794		1.06	[1.04-1.08]	Affymetrix, Illumina [8246881] (imputed)	N
5	rs495828	1.02825e-09	9	136151806	rs600038	1.30266e-09	Hematocrit	44882	36329257	Lee CJ	44868	Commun Biol	www.ncbi.nlm.nih.gov/pubmed/36329257	Phenome-wide analysis of Taiwan Biobank reveals novel glycemia-related loci and genetic risks for diabetes.	76,452 Taiwanese ancestry individuals	NA	9q34.2		ABO - Y_RNA	ENSG00000281879	ENSG00000200769		330	26116	rs600038-?	rs600038	0	600038	upstream_gene_variant	1	NR	7E-23	22.1549		0.216682	unit increase	NR [5925277] (imputed)	N
5	rs495828	1.02825e-09	9	136151806	rs600038	1.30266e-09	Heart failure	44894	36376295	Levin MG	44879	Nat Commun	www.ncbi.nlm.nih.gov/pubmed/36376295	Genome-wide association and multi-trait analyses characterize the common genetic architecture of heart failure.	5,791 African ancestry cases, 20,883 African ancestry controls, 1,170 admixed ancestry cases, 13,217 admixed ancestry controls, 12,665 East Asian ancestry cases, 245,263 East Asian ancestry controls, 95,524 European ancestry cases, 1,270,968 European ancestry controls	48,886 European ancestry cases, 279,185 European ancestry controls	9q34.2		ABO - Y_RNA	ENSG00000281879	ENSG00000200769		330	26116	rs600038-T	rs600038	0	600038	upstream_gene_variant	1	0.7808	1E-21	21		0.0471232	[0.037-0.057] unit decrease	Affymetrix, Illumina [19309419] (imputed)	N
5	rs495828	1.02825e-09	9	136151806	rs600038	1.30266e-09	Heart failure (multivariate analysis)	44894	36376295	Levin MG	44879	Nat Commun	www.ncbi.nlm.nih.gov/pubmed/36376295	Genome-wide association and multi-trait analyses characterize the common genetic architecture of heart failure.	17,917 African ancestry individuals, 4,293 admixed ancestry individuals, 47,934 East Asian ancestry individuals, 343,120 European ancestry individuals	NA	9q34.2		ABO - Y_RNA	ENSG00000281879	ENSG00000200769		330	26116	rs600038-?	rs600038	0	600038	upstream_gene_variant	1	NR	3E-11	10.5229	(MTAG)	0.0202305	[0.014-0.026] unit decrease	Affymetrix, Illumina [NR]	N
5	rs495828	1.02825e-09	9	136151806	rs600038	1.30266e-09	Cholelithiasis	44544	34594039	Sakaue S	44469	Nat Genet	www.ncbi.nlm.nih.gov/pubmed/34594039	A cross-population atlas of genetic associations for 220 human phenotypes.	26,122 European ancestry cases, 461,431 European ancestry controls, 9,305 East Asian ancestry cases, 168,253 East Asian ancestry controls	NA	9q34.2		ABO - Y_RNA	ENSG00000281879	ENSG00000200769		330	26116	rs600038-C	rs600038	0	600038	upstream_gene_variant	1	NR	2E-10	9.69897		0.0618	[0.043-0.081] unit increase	Affymetrix, Illumina [25844936] (imputed)	N
5	rs495828	1.02825e-09	9	136151806	rs600038	1.30266e-09	Chronic heart failure	44544	34594039	Sakaue S	44469	Nat Genet	www.ncbi.nlm.nih.gov/pubmed/34594039	A cross-population atlas of genetic associations for 220 human phenotypes.	14,262 European ancestry cases, 471,898 European ancestry controls, 10,540 East Asian ancestry cases, 168,186 East Asian ancestry controls	NA	9q34.2		ABO - Y_RNA	ENSG00000281879	ENSG00000200769		330	26116	rs600038-C	rs600038	0	600038	upstream_gene_variant	1	NR	1E-8	8		0.0648	[0.042-0.087] unit increase	Affymetrix, Illumina [25844553] (imputed)	N
5	rs495828	1.02825e-09	9	136151806	rs600038	1.30266e-09	OX-2 membrane glycoprotein levels	44858	36168886	Thareja G	44832	Hum Mol Genet	www.ncbi.nlm.nih.gov/pubmed/36168886	Differences and commonalities in the genetic architecture of protein quantitative trait loci in European and Arab populations.	2,935 Qatari ancestry individuals	NA	9q34.2		ABO - Y_RNA	ENSG00000281879	ENSG00000200769		330	26116	rs600038-C	rs600038	0	600038	upstream_gene_variant	1	0.113629	9E-21	20.0458		0.385787	[0.3-0.47] unit decrease	NR [10004359]	N
5	rs495828	1.02825e-09	9	136151806	rs600038	1.30266e-09	Ideal cardiovascular health score (clinical and behavioral)	44791	35613103	Huang RDL	44706	PLoS One	www.ncbi.nlm.nih.gov/pubmed/35613103	Genome-wide and phenome-wide analysis of ideal cardiovascular health in the VA Million Veteran Program.	119,129 European ancestry individuals, 16,495 African American individuals, 6,780 Hispanic individuals	37,646 European ancestry individuals, 5,366 African American individuals, 2,754 Hispanic individuals	9q34.2		ABO - Y_RNA	ENSG00000281879	ENSG00000200769		330	26116	rs600038-T	rs600038	0	600038	upstream_gene_variant	1	0.21	3E-9	8.52288		0.05	unit increase	Affymetrix [29000000] (imputed)	N
7	rs62061733	2.05072e-13	17	44207932	rs79301522	1.34466e-09	Neurociticism	43487	29500382	Nagel M	43161	Nat Commun	www.ncbi.nlm.nih.gov/pubmed/29500382	Item-level analyses reveal genetic heterogeneity in neuroticism.	380,506 European ancestry individuals	NA	17q21.31	NR	KANSL1, KANSL1, KANSL1			ENSG00000120071, ENSG00000275867, ENSG00000278458	NA	NA	rs79301522-A	rs79301522	0	79301522	intron_variant	0	0.217029	1E-30	30		11.51	z score decrease	NR [10847151] (imputed)	N
7	rs62061733	2.05072e-13	17	44157597	rs17659881	1.34739e-09	Height	44966	36224396	Yengo L	44846	Nature	www.ncbi.nlm.nih.gov/pubmed/36224396	A saturated map of common genetic variants associated with human height.	5,314,291 European ancestry, Hispanic or Latin American, East Asian ancestry, African ancestry, South Asian ancestry individuals	NA	17q21.31		KANSL1, KANSL1, KANSL1			ENSG00000120071, ENSG00000275867, ENSG00000278458	NA	NA	rs17659881-G	rs17659881	0	17659881	intron_variant	0	0.191	9E-105	104.046		0.0178	[0.016-0.019] unit decrease	Affymetrix, Illumina [1385132] (imputed)	N
7	rs62061733	2.05072e-13	17	43471489	rs4763	1.56588e-09	White matter microstructure (axial diusivities)	43866	31666681	Zhao B	43768	Mol Psychiatry	www.ncbi.nlm.nih.gov/pubmed/31666681	Large-scale GWAS reveals genetic architecture of brain white matter microstructure and genetic overlap with cognitive and mental health traits (n = 17,706).	17,706 European ancestry individuals	NA	17q21.31	NR	ARHGAP27, ARHGAP27, ARHGAP27			ENSG00000276836, ENSG00000276907, ENSG00000159314	NA	NA	rs4763-?	rs4763	0	4763	3_prime_UTR_variant	0	NR	9E-10	9.04576	(Superior longitudinal fasciculus)	NA		NR [8955960] (imputed)	N
7	rs62061733	2.05072e-13	17	43471489	rs4763	1.56588e-09	Breast cancer	43069	29059683	Michailidou K	43031	Nature	www.ncbi.nlm.nih.gov/pubmed/29059683	Association analysis identifies 65 new breast cancer risk loci.	76,192 European ancestry cases, 63,082 European ancestry controls	46,785 European ancestry cases, 42,892 European ancestry controls, 14,068 East Asian ancestry cases, 13,104 East Asian ancestry controls	17q21.31	NR	ARHGAP27, ARHGAP27, ARHGAP27			ENSG00000276836, ENSG00000276907, ENSG00000159314	NA	NA	rs4763-A	rs4763	0	4763	3_prime_UTR_variant	0	0.1745	2E-8	7.69897	(EA)	0.0464	[0.03-0.063] unit decrease	Illumina [~ 11800000] (imputed)	N
7	rs62061733	2.05072e-13	17	43488792	rs62064641	1.67513e-09	Worry	43404	29942085	Nagel M	43276	Nat Genet	www.ncbi.nlm.nih.gov/pubmed/29942085	Meta-analysis of genome-wide association studies for neuroticism in 449,484 individuals identifies novel genetic loci and pathways.	348,219 European ancestry individuals	NA	17q21.31	NR	ARHGAP27, ARHGAP27, ARHGAP27			ENSG00000276836, ENSG00000276907, ENSG00000159314	NA	NA	rs62064641-C	rs62064641	0	62064641	intron_variant	0	NR	2E-11	10.699		0.02055	[0.015-0.027] unit increase	Affymetrix [10847151] (imputed)	N
7	rs62061733	2.05072e-13	17	43488792	rs62064641	1.67513e-09	White blood cell count	43504	30595370	Kichaev G	43461	Am J Hum Genet	www.ncbi.nlm.nih.gov/pubmed/30595370	Leveraging Polygenic Functional Enrichment to Improve GWAS Power.	approximately 444,000 European ancestry individuals	NA	17q21.31		ARHGAP27, ARHGAP27, ARHGAP27			ENSG00000276836, ENSG00000276907, ENSG00000159314	NA	NA	rs62064641-?	rs62064641	0	62064641	intron_variant	0	NR	1E-13	13		NA		NR [~ 8900000] (imputed)	N
8	rs3848456	2.35545e-11	17	47950329	rs75432325	1.71743e-09	Serum alkaline phosphatase levels	43309	29403010	Kanai M	43136	Nat Genet	www.ncbi.nlm.nih.gov/pubmed/29403010	Genetic analysis of quantitative traits in the Japanese population links cell types to complex human diseases.	105,030 Japanese ancestry individuals	NA	17q21.33	FLJ45513, DLX4	TAC4 - RNU6-1313P	ENSG00000176358	ENSG00000199492		24949	93109	rs75432325-?	rs75432325	0	75432325	regulatory_region_variant	1	NR	8E-9	8.09691		0.03618	[0.024-0.048] unit increase novel	Illumina [6108953] (imputed)	N
8	rs3848456	2.35545e-11	17	47950329	rs75432325	1.71743e-09	Serum alkaline phosphatase levels	44277	33339817	Nielsen JB	44183	Nat Commun	www.ncbi.nlm.nih.gov/pubmed/33339817	Loss-of-function genomic variants highlight potential therapeutic targets for cardiovascular disease.	76,081 European ancestry individuals, 127,395 Japanese ancestry individuals	NA	17q21.33	FLJ45513, DLX4	TAC4 - RNU6-1313P	ENSG00000176358	ENSG00000199492		24949	93109	rs75432325-?	rs75432325	0	75432325	regulatory_region_variant	1	NR	2E-9	8.69897		0.0385	[0.026-0.051] unit increase	Illumina [31500000] (imputed)	N
8	rs3848456	2.35545e-11	17	47950329	rs75432325	1.71743e-09	Serum alkaline phosphatase levels	44544	34594039	Sakaue S	44469	Nat Genet	www.ncbi.nlm.nih.gov/pubmed/34594039	A cross-population atlas of genetic associations for 220 human phenotypes.	118,886 East Asian ancestry individuals	NA	17q21.33		TAC4 - RNU6-1313P	ENSG00000176358	ENSG00000199492		24949	93109	rs75432325-C	rs75432325	0	75432325	regulatory_region_variant	1	0.149766	8E-9	8.09691		0.0324557	[0.021-0.043] unit increase	Illumina [13474352] (imputed)	N
7	rs62061733	2.05072e-13	17	43715924	rs117368197	1.81258e-09	Headache or migraine	45057	36939796	Meng W	44883	Phenomics	www.ncbi.nlm.nih.gov/pubmed/36939796	A Meta-Analysis of the Genome-Wide Association Studies on Two Genetically Correlated Phenotypes Suggests Four New Risk Loci for Headaches.	397,385 European ancestry individuals	NA	17q21.31		LINC02210-CRHR1, LINC02210-CRHR1, LINC02210, LINC02210			ENSG00000263715, ENSG00000282456, ENSG00000282171, ENSG00000204650	NA	NA	rs117368197-?	rs117368197	0	117368197	intron_variant	0	NR	1E-13	13		NA		NR [8500802] (imputed)	N
7	rs62061733	2.05072e-13	17	44189910	rs78929339	1.95996e-09	Medication use (anilides)	44544	34594039	Sakaue S	44469	Nat Genet	www.ncbi.nlm.nih.gov/pubmed/34594039	A cross-population atlas of genetic associations for 220 human phenotypes.	83,218 European ancestry cases, 96,592 European ancestry controls, 4,421 East Asian ancestry cases, 174,305 East Asian ancestry controls	NA	17q21.31		KANSL1, KANSL1, KANSL1			ENSG00000120071, ENSG00000275867, ENSG00000278458	NA	NA	rs78929339-G	rs78929339	0	78929339	intron_variant	0	NR	9E-13	12.0458		0.0559	[0.041-0.071] unit increase	Affymetrix, Illumina [15248280] (imputed)	N
7	rs62061733	2.05072e-13	17	44284057	rs2696457	2.42761e-09	Feeling worry	43487	29500382	Nagel M	43161	Nat Commun	www.ncbi.nlm.nih.gov/pubmed/29500382	Item-level analyses reveal genetic heterogeneity in neuroticism.	372,869 European ancestry individuals	NA	17q21.31	NR	KANSL1, KANSL1, KANSL1			ENSG00000120071, ENSG00000275867, ENSG00000278458	NA	NA	rs2696457-T	rs2696457	0	2696457	intron_variant	0	0.215657	6E-10	9.22185		6.186	unit increase	NR [10847151] (imputed)	N
7	rs62061733	2.05072e-13	17	44025888	rs242559	3.30722e-09	High light scatter reticulocyte count	44092	32888494	Vuckovic D	44075	Cell	www.ncbi.nlm.nih.gov/pubmed/32888494	The Polygenic and Monogenic Basis of Blood Traits and Diseases.	408,112 British individuals	NA	17q21.31	MAPT	MAPT, MAPT, MAPT			ENSG00000277956, ENSG00000276155, ENSG00000186868	NA	NA	rs242559-A	rs242559	0	242559	intron_variant	0	0.767711	4E-43	42.3979		0.036414	[0.031-0.042] unit decrease	Affymetrix [93095623] (imputed)	N
7	rs62061733	2.05072e-13	17	44025888	rs242559	3.30722e-09	General cognitive ability	43360	29844566	Davies G	43249	Nat Commun	www.ncbi.nlm.nih.gov/pubmed/29844566	Study of 300,486 individuals identifies 148 independent genetic loci influencing general cognitive function.	up to 300,486 European ancestry individuals	NA	17q21.31	MAPT	MAPT, MAPT, MAPT			ENSG00000277956, ENSG00000276155, ENSG00000186868	NA	NA	rs242559-A	rs242559	0	242559	intron_variant	0	NR	1E-13	13		7.429	z-score increase	Affymetrix, Illumina [at least 2500000] (imputed)	N
7	rs62061733	2.05072e-13	17	44025888	rs242559	3.30722e-09	Glaucoma (primary open-angle)	44286	33627673	Gharahkhani P	44251	Nat Commun	www.ncbi.nlm.nih.gov/pubmed/33627673	Genome-wide meta-analysis identifies 127 open-angle glaucoma loci with consistent effect across ancestries.	23,963 European ancestry cases, 306,942 European ancestry controls, 6,935 East Asian ancestry cases, 39,588 East Asian ancestry controls, 3,281 Sub-Saharan African ancestry cases, 2,791 Sub-Saharan African ancestry controls	43,254 European ancestry cases, 1,471,118 European ancestry controls	17q21.31	MAPT	MAPT, MAPT, MAPT			ENSG00000277956, ENSG00000276155, ENSG00000186868	NA	NA	rs242559-A	rs242559	0	242559	intron_variant	0	NR	4E-7	6.39794		0.0422	unit decrease	Illumina [15409056] (imputed)	N
7	rs62061733	2.05072e-13	17	44187257	rs9303525	3.53337e-09	Intracranial volume	41061	22504418	Ikram MA	41014	Nat Genet	www.ncbi.nlm.nih.gov/pubmed/22504418	Common variants at 6q22 and 17q21 are associated with intracranial volume.	8,175 European ancestry individuals	1,752 European ancestry individuals	17q21.31	MAPT, GRN, CRHR1, STH	KANSL1, KANSL1, KANSL1			ENSG00000120071, ENSG00000275867, ENSG00000278458	NA	NA	rs9303525-G	rs9303525	0	9303525	intron_variant	0	0.22	8E-15	14.0969		14.9	[NR] ml decrease	Affymetrix, Illumina [2229753] (imputed)	N
7	rs62061733	2.05072e-13	17	44318184	rs2696668	3.55109e-09	Feeling hurt	43487	29500382	Nagel M	43161	Nat Commun	www.ncbi.nlm.nih.gov/pubmed/29500382	Item-level analyses reveal genetic heterogeneity in neuroticism.	372,047 European ancestry individuals	NA	17q21.31	NR	KANSL1 - MAPK8IP1P1	ENSG00000278458	ENSG00000281283		15429	2788	rs2696668-A	rs2696668	0	2696668	intergenic_variant	1	0.215905	1E-26	26		10.68	z score decrease	NR [10847151] (imputed)	N
7	rs62061733	2.05072e-13	17	44126673	rs112333322	3.68668e-09	Experiencing mood swings	43487	29500382	Nagel M	43161	Nat Commun	www.ncbi.nlm.nih.gov/pubmed/29500382	Item-level analyses reveal genetic heterogeneity in neuroticism.	373,733 European ancestry individuals	NA	17q21.31	NR	KANSL1, KANSL1, KANSL1			ENSG00000120071, ENSG00000275867, ENSG00000278458	NA	NA	rs112333322-A	rs112333322	0	112333322	intron_variant	0	0.214965	4E-19	18.3979		8.94	z score decrease	NR [10847151] (imputed)	N
10	rs142770866	3.67705e-08	19	10462513	rs11085725	3.99467e-09	Systemic seropositive rheumatic diseases (Systemic sclerosis or systemic lupus erythematosus or rheumatoid arthritis or idiopathic inflammatory myopathies)	43535	30573655	Acosta-Herrera M	43454	Ann Rheum Dis	www.ncbi.nlm.nih.gov/pubmed/30573655	Genome-wide meta-analysis reveals shared new loci in systemic seropositive rheumatic diseases.	up to 4,595 European ancestry rheumatoid arthritis cases, up to 3,154 European ancestry systemic lupus erythematosus cases, up to 2,281 European ancestry systemic sclerosis cases, up to 1,674 European ancestry idiopathic inflammatory myopathy cases, 19,704 European ancestry controls	NA	19p13.2	TYK2	TYK2			ENSG00000105397	NA	NA	rs11085725-?	rs11085725	0	11085725	intron_variant	0	NR	3E-10	9.52288		1.13636	[1.09-1.2]	Illumina [6450125] (imputed)	N
10	rs142770866	3.67705e-08	19	10462513	rs11085725	3.99467e-09	Neutrophil percentage of white cells	44092	32888494	Vuckovic D	44075	Cell	www.ncbi.nlm.nih.gov/pubmed/32888494	The Polygenic and Monogenic Basis of Blood Traits and Diseases.	408,112 British individuals	NA	19p13.2	TYK2	TYK2			ENSG00000105397	NA	NA	rs11085725-T	rs11085725	0	11085725	intron_variant	0	0.292126	3E-15	14.5229		0.0203468	[0.015-0.025] unit decrease	Affymetrix [93095623] (imputed)	N
10	rs142770866	3.67705e-08	19	10462513	rs11085725	3.99467e-09	Medication use (thyroid preparations)	44544	34594039	Sakaue S	44469	Nat Genet	www.ncbi.nlm.nih.gov/pubmed/34594039	A cross-population atlas of genetic associations for 220 human phenotypes.	24,832 European ancestry cases, 280,750 European ancestry controls, 3,103 East Asian ancestry cases, 175,623 East Asian ancestry controls	NA	19p13.2		TYK2			ENSG00000105397	NA	NA	rs11085725-T	rs11085725	0	11085725	intron_variant	0	NR	1E-13	13		0.0697	[0.051-0.088] unit decrease	Affymetrix, Illumina [15248280] (imputed)	N
7	rs62061733	2.05072e-13	17	44269546	rs2732596	4.1817e-09	Household income	43859	31844048	Hill WD	43815	Nat Commun	www.ncbi.nlm.nih.gov/pubmed/31844048	Genome-wide analysis identifies molecular systems and 149 genetic loci associated with income.	286,301 British ancestry individuals	NA	17q21.31	KANSL1	KANSL1, KANSL1, KANSL1			ENSG00000120071, ENSG00000275867, ENSG00000278458	NA	NA	rs2732596-T	rs2732596	0	2732596	intron_variant	0	NR	5E-11	10.301		0.013165	[0.0092-0.0171] unit decrease	Affymetrix [18485882] (imputed)	N
7	rs62061733	2.05072e-13	17	43973498	rs4792891	4.2408e-09	Severe COVID-19 or systemic lupus erythematosus	44908	36327221	Wang Y	44868	PLoS Genet	www.ncbi.nlm.nih.gov/pubmed/36327221	COVID-19 and systemic lupus erythematosus genetics: A balance between autoimmune disease risk and protection against infection.	6,956 European ancestry severe COVID-19 cases, 1,823 severe COVID-19 cases, 9,302 European ancestry SLE cases, 1,024,729 European ancestry controls, 328,311 controls	NA	17q21.31		MAPT, MAPT, MAPT, MAPT-IT1, MAPT-IT1, MAPT-IT1			ENSG00000277956, ENSG00000276155, ENSG00000186868, ENSG00000281284, ENSG00000279685, ENSG00000282620	NA	NA	rs4792891-G	rs4792891	0	4792891	non_coding_transcript_exon_variant	0	NR	7E-10	9.1549		0.9	[0.88-0.93]	NR [1559546] (imputed)	N
7	rs62061733	2.05072e-13	17	44313757	rs2532386	4.41344e-09	Osteoarthrosis (time to event)	44161	32589924	Bi W	44005	Am J Hum Genet	www.ncbi.nlm.nih.gov/pubmed/32589924	A Fast and Accurate Method for Genome-Wide Time-to-Event Data Analysis and Its Application to UK Biobank.	29,071 British ancestry cases, 253,800 British ancestry controls	NA	17q21.31	KANSL1, LRRC37A	KANSL1 - MAPK8IP1P1	ENSG00000278458	ENSG00000281283		11002	7215	rs2532386-?	rs2532386	0	2532386	regulatory_region_variant	1	NR	4E-8	7.39794		NA		NR [~ 24000000] (imputed)	N
7	rs62061733	2.05072e-13	17	44351686	rs2732706	4.64647e-09	Stool frequency	44575	34957435	Bonfiglio F	44538	Cell Genom	www.ncbi.nlm.nih.gov/pubmed/34957435	GWAS of stool frequency provides insights into gastrointestinal motility and irritable bowel syndrome.	167,875 European ancestry individuals	NA	17q21.31		MAPK8IP1P1 - ARL17B	ENSG00000281283	ENSG00000228696		29276	464	rs2732706-T	rs2732706	0	2732706	downstream_gene_variant	1	0.221	4E-12	11.3979		0.024	[0.018-0.03] unit increase	Affymetrix, Illumina [8817117] (imputed)	N
10	rs142770866	3.67705e-08	19	10459969	rs35251378	4.81326e-09	Lymphocyte count	44092	32888494	Vuckovic D	44075	Cell	www.ncbi.nlm.nih.gov/pubmed/32888494	The Polygenic and Monogenic Basis of Blood Traits and Diseases.	408,112 British individuals	NA	19p13.2	TYK2	ICAM3 - TYK2	ENSG00000076662	ENSG00000105397		9632	1236	rs35251378-A	rs35251378	0	35251378	intergenic_variant	1	0.292554	1E-23	23		0.0265848	[0.021-0.032] unit increase	Affymetrix [93095623] (imputed)	N
10	rs142770866	3.67705e-08	19	10459969	rs35251378	4.81326e-09	Lymphocyte count	42977	27863252	Astle WJ	42691	Cell	www.ncbi.nlm.nih.gov/pubmed/27863252	The Allelic Landscape of Human Blood Cell Trait Variation and Links to Common Complex Disease.	171,643 European ancestry individuals	NA	19p13.2	TYK2	ICAM3 - TYK2	ENSG00000076662	ENSG00000105397		9632	1236	rs35251378-A	rs35251378	0	35251378	intergenic_variant	1	0.2942	2E-25	24.699		0.0413166	[0.034-0.049] unit increase	Affymetrix [~ 2500000] (imputed)	N
3	rs73062378	7.69676e-13	3	45838300	rs2531743	4.84074e-09	COVID-19 (covid vs negative)	44448	33888907	Shelton JF	44308	Nat Genet	www.ncbi.nlm.nih.gov/pubmed/33888907	Trans-ancestry analysis reveals genetic and nongenetic associations with COVID-19 susceptibility and severity.	9,913 European ancestry cases, 85,072 European ancestry controls, 2,553 Hispanic or Latin American cases, 13,086 Hispanic or Latin American controls, 506 Black or African American cases, 3,110 Black or African American controls	NA	3p21.31		SLC6A20 - LZTFL1	ENSG00000163817	ENSG00000163818		272	26508	rs2531743-?	rs2531743	0	2531743	intron_variant	1	NR	8E-10	9.09691		0.917	[0.892-0.942]	Illumina [9939936] (imputed)	N
3	rs73062378	7.69676e-13	3	45838300	rs2531743	4.84074e-09	COVID-19 (covid vs negative)	44448	33888907	Shelton JF	44308	Nat Genet	www.ncbi.nlm.nih.gov/pubmed/33888907	Trans-ancestry analysis reveals genetic and nongenetic associations with COVID-19 susceptibility and severity.	9,913 European ancestry cases, 85,072 European ancestry controls	NA	3p21.31		SLC6A20 - LZTFL1	ENSG00000163817	ENSG00000163818		272	26508	rs2531743-?	rs2531743	0	2531743	intron_variant	1	NR	7E-8	7.1549		0.918	[0.89-0.947]	Illumina [31704722] (imputed)	N
3	rs73062378	7.69676e-13	3	45838300	rs2531743	4.84074e-09	COVID-19 (covid vs negative or unknown)	44698	35241825	Horowitz JE	44623	Nat Genet	www.ncbi.nlm.nih.gov/pubmed/35241825	Genome-wide analysis provides genetic evidence that ACE2 influences COVID-19 risk and yields risk scores associated with severe disease.	45,006 European ancestry cases, 651,358 European ancestry controls, 2,710 African ancestry cases, 26,106 African ancestry controls, 830 South Asian ancestry cases, 10,143 South Asian ancestry controls, 174 East Asian ancestry cases, 2,779 East Asian ancestry controls, 3,832 Hispanic or Latin American cases, 14,630 Hispanic or Latin American controls	NA	3p21.31		SLC6A20 - LZTFL1	ENSG00000163817	ENSG00000163818		272	26508	rs2531743-G	rs2531743	0	2531743	intron_variant	1	NR	1E-9	9		0.958	[0.945-0.971]	Affymetrix, Illumina [NR] (imputed)	N
3	rs73062378	7.69676e-13	3	45838300	rs2531743	4.84074e-09	COVID-19 (covid vs negative)	44698	35241825	Horowitz JE	44623	Nat Genet	www.ncbi.nlm.nih.gov/pubmed/35241825	Genome-wide analysis provides genetic evidence that ACE2 influences COVID-19 risk and yields risk scores associated with severe disease.	52,630 East Asian ancestry cases, 109,605 East Asian ancestry controls, 52,630 European ancestry cases, 109,605 European ancestry controls, 52,630 Hispanic or Latin American cases, 109,605 Hispanic or Latin American controls, 52,630 South Asian ancestry cases, 109,605 South Asian ancestry controls	NA	3p21.31		SLC6A20 - LZTFL1	ENSG00000163817	ENSG00000163818		272	26508	rs2531743-G	rs2531743	0	2531743	intron_variant	1	NR	3E-12	11.5229		0.943	[0.927-0.958]	Affymetrix, Illumina [NR] (imputed)	N
3	rs73062378	7.69676e-13	3	45838300	rs2531743	4.84074e-09	COVID-19 (not hospitalized vs negative or unknown)	44698	35241825	Horowitz JE	44623	Nat Genet	www.ncbi.nlm.nih.gov/pubmed/35241825	Genome-wide analysis provides genetic evidence that ACE2 influences COVID-19 risk and yields risk scores associated with severe disease.	38,865 European ancestry cases, 651,358 European ancestry controls, 2,295 African ancestry cases, 26,106 African ancestry controls, 674 South Asian ancestry cases, 10,143 South Asian ancestry controls, 174 East Asian ancestry cases, 2,779 East Asian ancestry controls, 3,633 Hispanic or Latin American cases, 14,630 Hispanic or Latin American controls	NA	3p21.31		SLC6A20 - LZTFL1	ENSG00000163817	ENSG00000163818		272	26508	rs2531743-G	rs2531743	0	2531743	intron_variant	1	NR	8E-10	9.09691		0.954	[0.94-0.969]	Affymetrix, Illumina [NR] (imputed)	N
6	rs12585036	1.07947e-09	13	113543355	rs9577175	5.38315e-09	COVID-19 (critical illness vs population or mild symptoms)	44719	35255492	Kousathanas A	44627	Nature	www.ncbi.nlm.nih.gov/pubmed/35255492	Whole genome sequencing reveals host factors underlying critical Covid-19.	5,989 European ancestry cases, 42,891 European ancestry controls, 788 South Asian ancestry cases, 3,793 South Asian ancestry controls, 440 African ancestry cases, 1,350 African ancestry controls, 274 East Asian ancestry cases, 366 East Asian ancestry controls	NA	13q34		ATP11A - MCF2L	ENSG00000068650	ENSG00000126217		1873	5337	rs9577175-T	rs9577175	0	9577175	downstream_gene_variant	1	NR	2E-8	7.69897		NA		Illumina [NR]	N
6	rs12585036	1.07947e-09	13	113543355	rs9577175	5.38315e-09	COVID-19 (critical illness vs population or mild symptoms)	44719	35255492	Kousathanas A	44627	Nature	www.ncbi.nlm.nih.gov/pubmed/35255492	Whole genome sequencing reveals host factors underlying critical Covid-19.	5,989 European ancestry cases, 42,891 European ancestry controls	NA	13q34		ATP11A - MCF2L	ENSG00000068650	ENSG00000126217		1873	5337	rs9577175-T	rs9577175	0	9577175	downstream_gene_variant	1	0.23	4E-11	10.3979		1.2	[1.12-1.24]	Illumina [8121457]	N
7	rs62061733	2.05072e-13	17	44343282	rs34782243	6.77618e-09	Personality traits or cognitive traits (multivariate analysis)	45119	37365406	Hindley G	45103	Nat Hum Behav	www.ncbi.nlm.nih.gov/pubmed/37365406	Multivariate genetic analysis of personality and cognitive traits reveals abundant pleiotropy.	337,125 British ancestry individuals	NA	17q21.31		MAPK8IP1P1 - ARL17B	ENSG00000281283	ENSG00000228696		20872	8868	rs34782243-?	rs34782243	0	34782243	upstream_gene_variant	1	NR	3E-43	42.5229		NA		NR [12926669] (imputed)	N
6	rs12585036	1.07947e-09	13	113536627	rs1278769	7.11676e-09	Interstitial lung disease	41579	23583980	Fingerlin TE	41378	Nat Genet	www.ncbi.nlm.nih.gov/pubmed/23583980	Genome-wide association study identifies multiple susceptibility loci for pulmonary fibrosis.	1,161 European ancestry cases, 4,683 European ancestry controls	876 European ancestry cases, 1,890 European ancestry controls	13q34	ATP11A	ATP11A			ENSG00000068650	NA	NA	rs1278769-G	rs1278769	0	1278769	3_prime_UTR_variant	0	0.76	7E-9	8.1549		1.27	[1.14-1.39]	Illumina [439828]	N
7	rs62061733	2.05072e-13	17	44165594	rs55955207	7.49754e-09	Neuroticism	45006	36244801	Wendt FR	44778	Biol Psychiatry	www.ncbi.nlm.nih.gov/pubmed/36244801	Sex-Specific Genetic and Transcriptomic Liability to Neuroticism.	129,229 European ancestry men	NA	17q21.31		KANSL1, KANSL1, KANSL1			ENSG00000120071, ENSG00000275867, ENSG00000278458	NA	NA	rs55955207-C	rs55955207	0	55955207	intron_variant	0	NR	3E-10	9.52288		0.095551	[0.066-0.125] unit decrease	NR [NR] (imputed)	N
7	rs62061733	2.05072e-13	17	44165594	rs55955207	7.49754e-09	Neuroticism	45006	36244801	Wendt FR	44778	Biol Psychiatry	www.ncbi.nlm.nih.gov/pubmed/36244801	Sex-Specific Genetic and Transcriptomic Liability to Neuroticism.	145,669 European ancestry women	NA	17q21.31		KANSL1, KANSL1, KANSL1			ENSG00000120071, ENSG00000275867, ENSG00000278458	NA	NA	rs55955207-C	rs55955207	0	55955207	intron_variant	0	NR	4E-12	11.3979		0.100816	[0.072-0.129] unit decrease	NR [NR] (imputed)	N
7	rs62061733	2.05072e-13	17	44165594	rs55955207	7.49754e-09	Medial temporal thickness (unadjusted for global measures)	45118	36893272	Makowski C	44994	Proc Natl Acad Sci U S A	www.ncbi.nlm.nih.gov/pubmed/36893272	Larger cerebral cortex is genetically correlated with greater frontal area and dorsal thickness.	32,488 European ancestry individuals	5,360 European ancestry children, 3,776 children	17q21.31		KANSL1, KANSL1, KANSL1			ENSG00000120071, ENSG00000275867, ENSG00000278458	NA	NA	rs55955207-?	rs55955207	0	55955207	intron_variant	0	NR	7E-15	14.1549		0.0744	[0.056-0.093] unit increase	NR [7598201] (imputed)	N
2	rs1123573	1.19329e-09	2	60727416	rs7560588	1.18003e-08	Number of sexual partners	43542	30643258	Karlsson Linner R	43479	Nat Genet	www.ncbi.nlm.nih.gov/pubmed/30643258	Genome-wide association analyses of risk tolerance and risky behaviors in over 1 million individuals identify hundreds of loci and shared genetic influences.	370,711 European ancestry individuals	NA	2p16.1	BCL11A	BCL11A			ENSG00000119866	NA	NA	rs7560588-A	rs7560588	0	7560588	intron_variant	0	0.2745	4E-11	10.3979		0.0175261	[0.012-0.023] unit decrease	Affymetrix [11515109] (imputed)	N
7	rs62061733	2.05072e-13	17	43978988	rs1560312	1.22782e-08	Neuroticism	43404	29942085	Nagel M	43276	Nat Genet	www.ncbi.nlm.nih.gov/pubmed/29942085	Meta-analysis of genome-wide association studies for neuroticism in 449,484 individuals identifies novel genetic loci and pathways.	449,484 European ancestry individuals	NA	17q21.31	NR	MAPT, MAPT, MAPT			ENSG00000277956, ENSG00000276155, ENSG00000186868	NA	NA	rs1560312-A	rs1560312	0	1560312	intron_variant	0	NR	5E-21	20.301		9.409	z score decrease	Affymetrix [10847151] (imputed)	N
7	rs62061733	2.05072e-13	17	43978988	rs1560312	1.22782e-08	Depressed affect	43404	29942085	Nagel M	43276	Nat Genet	www.ncbi.nlm.nih.gov/pubmed/29942085	Meta-analysis of genome-wide association studies for neuroticism in 449,484 individuals identifies novel genetic loci and pathways.	357,957 European ancestry individuals	NA	17q21.31	NR	MAPT, MAPT, MAPT			ENSG00000277956, ENSG00000276155, ENSG00000186868	NA	NA	rs1560312-?	rs1560312	0	1560312	intron_variant	0	NR	1E-16	16		0.02016	[0.015-0.025] unit increase	Affymetrix [10847151] (imputed)	N
7	rs62061733	2.05072e-13	17	44333331	rs150592114	1.43733e-08	Occipital thickness (unadjusted for global measures)	45118	36893272	Makowski C	44994	Proc Natl Acad Sci U S A	www.ncbi.nlm.nih.gov/pubmed/36893272	Larger cerebral cortex is genetically correlated with greater frontal area and dorsal thickness.	32,488 European ancestry individuals	5,360 European ancestry children, 3,776 children	17q21.31		MAPK8IP1P1 - ARL17B	ENSG00000281283	ENSG00000228696		10921	18819	rs150592114-?	rs150592114	0	150592114	downstream_gene_variant	1	NR	1E-8	8		0.0565	[0.037-0.076] unit decrease	NR [7598201] (imputed)	N
7	rs62061733	2.05072e-13	17	44333331	rs150592114	1.43733e-08	Ventromedial occipital thickness (unadjusted for global measures)	45118	36893272	Makowski C	44994	Proc Natl Acad Sci U S A	www.ncbi.nlm.nih.gov/pubmed/36893272	Larger cerebral cortex is genetically correlated with greater frontal area and dorsal thickness.	32,488 European ancestry individuals	5,360 European ancestry children, 3,776 children	17q21.31		MAPK8IP1P1 - ARL17B	ENSG00000281283	ENSG00000228696		10921	18819	rs150592114-?	rs150592114	0	150592114	downstream_gene_variant	1	NR	2E-11	10.699		0.0661	[0.047-0.086] unit decrease	NR [7598201] (imputed)	N
10	rs142770866	3.67705e-08	19	10466123	rs11085727	1.66534e-08	COVID-19 (critical illness vs population)	44207	33307546	Pairo-Castineira E	44176	Nature	www.ncbi.nlm.nih.gov/pubmed/33307546	Genetic mechanisms of critical illness in Covid-19.	2,804 European ancestry cases, 2,415 European, South Asian and Hispanic or Latin American ancestry cases, 687,911 European ancestry controls, 477,741 European, South Asian and Hispanic or Latin American ancestry controls	NA	19p13.2		TYK2			ENSG00000105397	NA	NA	rs11085727-T	rs11085727	0	11085727	intron_variant	0	NR	1E-13	13		1.2	[1.18-1.31]	Illumina [NR] (imputed)	N
10	rs142770866	3.67705e-08	19	10466123	rs11085727	1.66534e-08	Neutrophil percentage of white cells	42977	27863252	Astle WJ	42691	Cell	www.ncbi.nlm.nih.gov/pubmed/27863252	The Allelic Landscape of Human Blood Cell Trait Variation and Links to Common Complex Disease.	171,542 European ancestry individuals	NA	19p13.2	TYK2	TYK2			ENSG00000105397	NA	NA	rs11085727-T	rs11085727	0	11085727	intron_variant	0	0.2934	4E-10	9.39794		0.0245699	[0.017-0.032] unit decrease	Affymetrix [~ 2500000] (imputed)	N
10	rs142770866	3.67705e-08	19	10466123	rs11085727	1.66534e-08	Systemic lupus erythematosus	42636	26502338	Bentham J	42303	Nat Genet	www.ncbi.nlm.nih.gov/pubmed/26502338	Genetic association analyses implicate aberrant regulation of innate and adaptive immunity genes in the pathogenesis of systemic lupus erythematosus.	5,201 European ancestry cases, 9,066 European ancestry controls	NA	19p13.2	TYK2	TYK2			ENSG00000105397	NA	NA	rs11085727-C	rs11085727	0	11085727	intron_variant	0	NR	1E-13	13		1.24	[NR]	Illumina [> 644674] (imputed)	N
10	rs142770866	3.67705e-08	19	10466123	rs11085727	1.66534e-08	Severe COVID-19 or systemic lupus erythematosus (inverse variance)	44908	36327221	Wang Y	44868	PLoS Genet	www.ncbi.nlm.nih.gov/pubmed/36327221	COVID-19 and systemic lupus erythematosus genetics: A balance between autoimmune disease risk and protection against infection.	6,956 European ancestry severe COVID-19 cases, 1,823 severe COVID-19 cases, 9,302 European ancestry SLE cases, 1,024,729 European ancestry controls, 328,311 controls	NA	19p13.2		TYK2			ENSG00000105397	NA	NA	rs11085727-T	rs11085727	0	11085727	intron_variant	0	NR	2E-31	30.699		1.21	[1.17-1.25]	NR [1559546] (imputed)	N
10	rs142770866	3.67705e-08	19	10466123	rs11085727	1.66534e-08	Medication use (thyroid preparations)	43637	31015401	Wu Y	43578	Nat Commun	www.ncbi.nlm.nih.gov/pubmed/31015401	Genome-wide association study of medication-use and associated disease in the UK Biobank.	24,832 European ancestry cases, 280,750 European ancestry controls	NA	19p13.2	TYK2	TYK2			ENSG00000105397	NA	NA	rs11085727-T	rs11085727	0	11085727	intron_variant	0	0.291692	1E-15	15		0.0803795	[0.061-0.1] unit decrease	Affymetrix [7288503] (imputed)	N
10	rs142770866	3.67705e-08	19	10466123	rs11085727	1.66534e-08	COVID-19 critical illness or age-related macular degeneration (MTAG)	44981	36614910	Chung J	44918	J Clin Med	www.ncbi.nlm.nih.gov/pubmed/36614910	Genome-Wide Pleiotropy Study Identifies Association of <i>PDGFB</i> with Age-Related Macular Degeneration and COVID-19 Infection Outcomes.	5,101 European ancestry COVID-19 critical illness cases, 16,144 European ancestry AMD cases, 1,401,064 European ancestry controls	NA	19p13.2		TYK2			ENSG00000105397	NA	NA	rs11085727-?	rs11085727	0	11085727	intron_variant	0	NR	5E-9	8.30103		0.01	unit increase	NR [NR]	N
10	rs142770866	3.67705e-08	19	10466123	rs11085727	1.66534e-08	COVID-19 hospitalization or age-related macular degeneration (MTAG)	44981	36614910	Chung J	44918	J Clin Med	www.ncbi.nlm.nih.gov/pubmed/36614910	Genome-Wide Pleiotropy Study Identifies Association of <i>PDGFB</i> with Age-Related Macular Degeneration and COVID-19 Infection Outcomes.	9,986 European ancestry COVID-19 hospitalization cases, 16,144 European ancestry AMD cases, 1,895,495 European ancestry controls	NA	19p13.2		TYK2			ENSG00000105397	NA	NA	rs11085727-?	rs11085727	0	11085727	intron_variant	0	NR	1E-7	7		0.01	unit increase	NR [NR]	N
10	rs142770866	3.67705e-08	19	10466123	rs11085727	1.66534e-08	COVID-19 (critical illness vs population)	44818	35922517	COVID-19 Host Genetics Initiative	44776	Nature	www.ncbi.nlm.nih.gov/pubmed/35922517	A first update on mapping the human genetic architecture of COVID-19.	188 African ancestry cases, 11,232 African ancestry controls, 641 Hispanic or Latin American cases, 95,479 Hispanic or Latin American controls, 441 East Asian ancestry cases, 2,776 East Asian ancestry controls, 7,641 European ancestry cases, 1,632,197 European ancestry controls, 314 Greater Middle Eastern (Middle Eastern, North African or Persian) cases, 948 Greater Middle Eastern (Middle Eastern, North African or Persian) controls, 151 South Asian ancestry cases, 34,013 South Asian ancestry controls	NA	19p13.2		TYK2			ENSG00000105397	NA	NA	rs11085727-T	rs11085727	0	11085727	intron_variant	0	0.283	4E-21	20.3979		1.19	[1.15-1.24]	Affymetrix, Illumina [NR] (imputed)	N
10	rs142770866	3.67705e-08	19	10466123	rs11085727	1.66534e-08	COVID-19 (hospitalized vs population)	44818	35922517	COVID-19 Host Genetics Initiative	44776	Nature	www.ncbi.nlm.nih.gov/pubmed/35922517	A first update on mapping the human genetic architecture of COVID-19.	2,113 African ancestry cases, 121,925 African ancestry controls, 1,709 Hispanic or Latin American cases, 150,547 Hispanic or Latin American controls, 1,551 East Asian ancestry cases, 15,825 East Asian ancestry controls, 18,605 European ancestry cases, 2,490,909 European ancestry controls, 584 Greater Middle Eastern (Middle Eastern, North African or Persian) cases, 14,491 Greater Middle Eastern (Middle Eastern, North African or Persian) controls, 465 South Asian ancestry cases, 42,575 South Asian ancestry controls	NA	19p13.2		TYK2			ENSG00000105397	NA	NA	rs11085727-T	rs11085727	0	11085727	intron_variant	0	0.273	3E-14	13.5229		1.09	[1.07-1.12]	Affymetrix, Illumina [NR] (imputed)	N
7	rs62061733	2.05072e-13	17	44245766	rs2696658	1.74732e-08	Brain morphology (MOSTest)	44127	32665545	van der Meer D	44026	Nat Commun	www.ncbi.nlm.nih.gov/pubmed/32665545	Understanding the genetic determinants of the brain with MOSTest.	26,502 European ancestry individuals	NA	17q21.31	KIF18B, C1QL1, DCAKD, NMT1, PLCD3, ACBD4, HEXIM1, HEXIM2, ARHGAP27, PLEKHM1, CRHR1, SPPL2C, MAPT, STH, KANSL1, ARL17B, LRRC37A, LRRC37A2, ARL17A, NSF, WNT3	KANSL1, KANSL1, KANSL1			ENSG00000120071, ENSG00000275867, ENSG00000278458	NA	NA	rs2696658-?	rs2696658	0	2696658	intron_variant	0	NR	2E-65	64.699		NA		NR [7428630] (imputed)	N
7	rs62061733	2.05072e-13	17	44257788	rs2696697	1.95009e-08	Alzheimer’s disease polygenic risk score (upper quantile vs lower quantile)	44791	35589863	Gouveia C	44700	Sci Rep	www.ncbi.nlm.nih.gov/pubmed/35589863	Genome-wide association of polygenic risk extremes for Alzheimer's disease in the UK Biobank.	18,892 European ancestry high risk individuals, 18,892 European ancestry low risk individuals	NA	17q21.31		KANSL1, KANSL1, KANSL1			ENSG00000120071, ENSG00000275867, ENSG00000278458	NA	NA	rs2696697-?	rs2696697	0	2696697	intron_variant	0	NR	5E-16	15.301		0.87	[0.84-0.9]	NR [NR]	N
7	rs62061733	2.05072e-13	17	44192957	rs17661015	2.00084e-08	Irritable mood	43487	29500382	Nagel M	43161	Nat Commun	www.ncbi.nlm.nih.gov/pubmed/29500382	Item-level analyses reveal genetic heterogeneity in neuroticism.	366,726 European ancestry individuals	NA	17q21.31	NR	KANSL1, KANSL1, KANSL1			ENSG00000120071, ENSG00000275867, ENSG00000278458	NA	NA	rs17661015-T	rs17661015	0	17661015	intron_variant	0	0.215131	4E-12	11.3979		6.93	z score decrease	NR [~ 10847151] (imputed)	N
7	rs62061733	2.05072e-13	17	44192957	rs17661015	2.00084e-08	Feeling hurt	43487	29500382	Nagel M	43161	Nat Commun	www.ncbi.nlm.nih.gov/pubmed/29500382	Item-level analyses reveal genetic heterogeneity in neuroticism.	372,047 European ancestry individuals	NA	17q21.31	NR	KANSL1, KANSL1, KANSL1			ENSG00000120071, ENSG00000275867, ENSG00000278458	NA	NA	rs17661015-T	rs17661015	0	17661015	intron_variant	0	0.215131	3E-28	27.5229		11.02	z score decrease	NR [10847151] (imputed)	N
7	rs62061733	2.05072e-13	17	44253203	rs2532261	2.20046e-08	Ventral frontal thickness (unadjusted for global measures)	45118	36893272	Makowski C	44994	Proc Natl Acad Sci U S A	www.ncbi.nlm.nih.gov/pubmed/36893272	Larger cerebral cortex is genetically correlated with greater frontal area and dorsal thickness.	32,488 European ancestry individuals	5,360 European ancestry children, 3,776 children	17q21.31		KANSL1, KANSL1, KANSL1			ENSG00000120071, ENSG00000275867, ENSG00000278458	NA	NA	rs2532261-?	rs2532261	0	2532261	intron_variant	0	NR	4E-23	22.3979		0.0936	[0.075-0.112] unit decrease	NR [7598201] (imputed)	N
7	rs62061733	2.05072e-13	17	44187492	rs17577094	2.37847e-08	Parkinson's disease	41978	24842889	Vacic V	41778	Hum Mol Genet	www.ncbi.nlm.nih.gov/pubmed/24842889	Genome-wide mapping of IBD segments in an Ashkenazi PD cohort identifies associated haplotypes.	1,130 Ashkenazi Jewish cases, 2,611 Ashkenazi Jewish controls	306 Ashkenazi Jewish cases, 2,583 Ashkenazi Jewish controls	17q21.31	MAPT	KANSL1, KANSL1, KANSL1			ENSG00000120071, ENSG00000275867, ENSG00000278458	NA	NA	rs17577094-?	rs17577094	0	17577094	intron_variant	0	0.74	8E-9	8.09691		1.56	[1.39-1.79]	Affymetrix, Illumina [1069161] (imputed)	N
3	rs1491957	4.88149e-12	3	46381407	rs4683219	2.63983e-08	COVID-19 infection or rheumatoid arthritis (MTAG)	44985	36762574	Yao M	44967	J Med Virol	www.ncbi.nlm.nih.gov/pubmed/36762574	Disentangling the common genetic architecture and causality of rheumatoid arthritis and systemic lupus erythematosus with COVID-19 outcomes: genome-wide cross trait analysis and bi-directional Mendelian randomization study.	122,616 European ancestry COVID-19 infection cases, 14,361 European ancestry RA cases, 2,519,163 European ancestry controls	NA	3p21.31		UQCRC2P1 - CCR2	ENSG00000236736	ENSG00000121807		27994	13948	rs4683219-?	rs4683219	0	4683219	intergenic_variant	1	NR	4E-15	14.3979		NA		NR [NR]	N
3	rs1491957	4.88149e-12	3	46381407	rs4683219	2.63983e-08	COVID-19 hospitalization or rheumatoid arthritis (MTAG)	44985	36762574	Yao M	44967	J Med Virol	www.ncbi.nlm.nih.gov/pubmed/36762574	Disentangling the common genetic architecture and causality of rheumatoid arthritis and systemic lupus erythematosus with COVID-19 outcomes: genome-wide cross trait analysis and bi-directional Mendelian randomization study.	32,519 European ancestry COVID-19 hospitalization cases, 14,361 European ancestry RA cases, 2,106,728 European ancestry controls	NA	3p21.31		UQCRC2P1 - CCR2	ENSG00000236736	ENSG00000121807		27994	13948	rs4683219-?	rs4683219	0	4683219	intergenic_variant	1	NR	6E-15	14.2218		NA		NR [NR]	N
7	rs62061733	2.05072e-13	17	44192923	rs17577369	2.77359e-08	Feeling miserable	43487	29500382	Nagel M	43161	Nat Commun	www.ncbi.nlm.nih.gov/pubmed/29500382	Item-level analyses reveal genetic heterogeneity in neuroticism.	376,097 European ancestry individuals	NA	17q21.31	NR	KANSL1, KANSL1, KANSL1			ENSG00000120071, ENSG00000275867, ENSG00000278458	NA	NA	rs17577369-A	rs17577369	0	17577369	intron_variant	0	0.2157	4E-12	11.3979		6.96	z score decrease	NR [10847151] (imputed)	N
4	rs2496644	8.34637e-12	6	41502683	rs1886814	3.03508e-08	COVID-19 (hospitalized vs population)	44634	34237774	COVID-19 Host Genetics Initiative	44385	Nature	www.ncbi.nlm.nih.gov/pubmed/34237774	Mapping the human genetic architecture of COVID-19.	790 African ancestry cases, 20,582 African ancestry controls, 60 Middle Eastern ancestry cases, 13,360 Middle Eastern ancestry controls, 1,414 East Asian ancestry cases, 15,499 East Asian ancestry controls, 9,986 European ancestry cases, 1,877,672 European ancestry controls, 186 South Asian ancestry cases, 43,280 South Asian ancestry controls, 1,678 Hispanic or Latin American cases, 100,316 Hispanic or Latin American controls	NA	6p21.1		FOXP4-AS1			ENSG00000234753	NA	NA	rs1886814-C	rs1886814	0	1886814	intron_variant	0	0.04242	1E-9	9		1.26185	[1.1708908156456612-1.35987823139442]	Affymetrix, Illumina [NR] (imputed)	N
4	rs2496644	8.34637e-12	6	41502683	rs1886814	3.03508e-08	SARS-CoV-2 infection	44634	34237774	COVID-19 Host Genetics Initiative	44385	Nature	www.ncbi.nlm.nih.gov/pubmed/34237774	Mapping the human genetic architecture of COVID-19.	2,544 African ancestry cases, 31,176 African ancestry controls, 700 Middle Eastern ancestry cases, 13,360 Middle Eastern ancestry controls, 1,495 East Asian ancestry cases, 15,499 East Asian ancestry controls, 38,984 European ancestry cases, 1,644,784 European ancestry controls, 1,688 South Asian ancestry cases, 42,016 South Asian ancestry controls, 4,151 Hispanic or Latin American cases, 23,371 Hispanic or Latin American controls	NA	6p21.1		FOXP4-AS1			ENSG00000234753	NA	NA	rs1886814-C	rs1886814	0	1886814	intron_variant	0	0.04664	2E-8	7.69897		1.10572	[1.0673687203891646-1.1454568121291355]	Affymetrix, Illumina, Perlegen [NR] (imputed)	N
4	rs2496644	8.34637e-12	6	41502683	rs1886814	3.03508e-08	COVID-19	44930	35264675	Nishida N	44629	Sci Rep	www.ncbi.nlm.nih.gov/pubmed/35264675	Genetic association of IL17 and the importance of ABO blood group antigens in saliva to COVID-19.	462 Japanese ancestry cases, 1,193 Japanese ancestry controls, 7,885 cases, 961,804 controls	NA	6p21.1		FOXP4-AS1			ENSG00000234753	NA	NA	rs1886814-?	rs1886814	0	1886814	intron_variant	0	NR	4E-12	11.3979		1.28	[1.19-1.38]	Illumina [15167811] (imputed)	N
3	rs17262373	8.82575e-14	3	45598703	rs116425179	3.23091e-08	Monocyte chemoattractant protein-1 levels	42951	27989323	Ahola-Olli AV	42717	Am J Hum Genet	www.ncbi.nlm.nih.gov/pubmed/27989323	Genome-wide Association Study Identifies 27 Loci Influencing Concentrations of Circulating Cytokines and Growth Factors.	8,293 Finnish ancestry individuals	NA	3p21.31	NR	LIMD1			ENSG00000144791	NA	NA	rs116425179-G	rs116425179	0	116425179	intron_variant	0	NR	6E-9	8.22185		0.1476	[0.098-0.198] SD units increase	NR [10700000] (imputed)	N
10	rs142770866	3.67705e-08	19	10525372	rs142770866	3.67705e-08	White blood cell count	44092	32888494	Vuckovic D	44075	Cell	www.ncbi.nlm.nih.gov/pubmed/32888494	The Polygenic and Monogenic Basis of Blood Traits and Diseases.	408,112 British individuals	NA	19p13.2	CDC37	CDC37			ENSG00000105401	NA	NA	rs142770866-A	rs142770866	0	142770866	intron_variant	0	0.085117	1E-13	13		0.0299045	[0.022-0.038] unit increase	Affymetrix [93095623] (imputed)	N
10	rs142770866	3.67705e-08	19	10525372	rs142770866	3.67705e-08	COVID-19 (critical illness vs population)	45099	37198478	Pairo-Castineira E	45063	Nature	www.ncbi.nlm.nih.gov/pubmed/37198478	GWAS and meta-analysis identifies 49 genetic variants underlying critical COVID-19.	682 African ancestry cases, 2,540 African ancestry controls, 401 East Asian ancestry cases, 759 East Asian ancestry controls, 13,199 European ancestry cases, 745,011 European ancestry controls, 1,141 South Asian ancestry cases, 5,384 South Asian ancestry controls, 8,779 cases, 1,001,875 controls	NA	19p13.2		CDC37			ENSG00000105401	NA	NA	rs142770866-A	rs142770866	0	142770866	intron_variant	0	0.083	9E-21	20.0458		1.2	[1.19-1.3]	Illumina [NR] (imputed)	N
10	rs142770866	3.67705e-08	19	10525372	rs142770866	3.67705e-08	COVID-19 (hospitalized covid vs population)	45099	37198478	Pairo-Castineira E	45063	Nature	www.ncbi.nlm.nih.gov/pubmed/37198478	GWAS and meta-analysis identifies 49 genetic variants underlying critical COVID-19.	763 African ancestry cases, 24,850 African ancestry controls, 218 admixed American ancestry cases, 94,318 admixed American ancestry controls, 414 East Asian ancestry cases, 816 East Asian ancestry controls, 16,627 European ancestry cases, 749,207 European ancestry controls, 3,533 European, African or admixed American ancestry cases, 1,700 European, African or admixed American ancestry controls, 1,171 South Asian ancestry cases, 5,489 South Asian ancestry controls, 93 other admixed ancestry cases, 645 other admixed ancestry controls, 22,637 cases, 2,052,436 controls	NA	19p13.2		CDC37			ENSG00000105401	NA	NA	rs142770866-A	rs142770866	0	142770866	intron_variant	0	NR	3E-15	14.5229		1.1	[1.11-1.18]	Illumina [NR] (imputed)	N
3	rs1491957	4.88149e-12	3	46373104	rs4683217	4.15075e-08	Teratocarcinoma-derived growth factor 1 levels	44858	36168886	Thareja G	44832	Hum Mol Genet	www.ncbi.nlm.nih.gov/pubmed/36168886	Differences and commonalities in the genetic architecture of protein quantitative trait loci in European and Arab populations.	2,935 Qatari ancestry individuals	NA	3p21.31		UQCRC2P1 - CCR2	ENSG00000236736	ENSG00000121807		19691	22251	rs4683217-A	rs4683217	0	4683217	intergenic_variant	1	0.184668	2E-12	11.699		0.24538	[0.18-0.31] unit decrease	NR [10004359]	N
1	rs41264915	7.13606e-10	1	155157715	rs2070803	4.75655e-08	Estimated glomerular filtration rate	43543	30604766	Morris AP	43468	Nat Commun	www.ncbi.nlm.nih.gov/pubmed/30604766	Trans-ethnic kidney function association study reveals putative causal genes and effects on kidney-specific disease aetiologies.	134,070 European ancestry individuals, 143,658 East Asian ancestry individuals, 26,344 Hispanic or Latino ancestry individuals, 8,224 African American individuals	NA	1q22	GBAP1	TRIM46 - MUC1	ENSG00000163462	ENSG00000185499		268	585	rs2070803-A	rs2070803	0	2070803	intron_variant	1	0.386	4E-9	8.39794		0.292	[0.11-0.48] ml/min/1.73m2 decrease	Affymetrix, Illumina [at least 5248638] (imputed)	N
1	rs41264915	7.13606e-10	1	155157715	rs2070803	4.75655e-08	Microalbuminuria	43739	31511532	Teumer A	43719	Nat Commun	www.ncbi.nlm.nih.gov/pubmed/31511532	Genome-wide association meta-analyses and fine-mapping elucidate pathways influencing albuminuria.	51,861 European, African American, East Asian, South Asian or Hispanic ancestry cases, 297,093 European, African American, East Asian, South Asian or Hispanic ancestry controls	NA	1q22	TRIM46	TRIM46 - MUC1	ENSG00000163462	ENSG00000185499		268	585	rs2070803-G	rs2070803	0	2070803	intron_variant	1	NR	2E-6	5.69897		1.03231	[1.02-1.05]	Affymetrix, Illumina [8326000] (imputed)	N
1	rs41264915	7.13606e-10	1	155157715	rs2070803	4.75655e-08	Urinary albumin-to-creatinine ratio	43739	31511532	Teumer A	43719	Nat Commun	www.ncbi.nlm.nih.gov/pubmed/31511532	Genome-wide association meta-analyses and fine-mapping elucidate pathways influencing albuminuria.	547,361 European ancestry individuals, 6,795 African American individuals, 6,324 East Asian ancestry individuals, 2,335 South Asian ancestry individuals, 1,442 Hispanic individuals	NA	1q22	TRIM46	TRIM46 - MUC1	ENSG00000163462	ENSG00000185499		268	585	rs2070803-A	rs2070803	0	2070803	intron_variant	1	NR	4E-17	16.3979		0.0167	[0.013-0.021] unit decrease	Affymetrix, Illumina [8034757] (imputed)	N
1	rs41264915	7.13606e-10	1	155157715	rs2070803	4.75655e-08	Lung function (forced vital capacity)	45016	36914875	Shrine N	44998	Nat Genet	www.ncbi.nlm.nih.gov/pubmed/36914875	Multi-ancestry genome-wide association analyses improve resolution of genes and pathways influencing lung function and chronic obstructive pulmonary disease risk.	468,062 European ancestry individuals, 8,590 African ancestry individuals, 85,279 East Asian ancestry individuals, 4,270 South Asian ancestry individuals, 14,668 Hispanic or Latin American individuals	NA	1q22		TRIM46 - MUC1	ENSG00000163462	ENSG00000185499		268	585	rs2070803-A	rs2070803	0	2070803	intron_variant	1	0.518	3E-10	9.52288		6.289	z score increase	Affymetrix, Illumina [66484680] (imputed)	N
1	rs41264915	7.13606e-10	1	155157715	rs2070803	4.75655e-08	Uric acid levels	44882	36329257	Lee CJ	44868	Commun Biol	www.ncbi.nlm.nih.gov/pubmed/36329257	Phenome-wide analysis of Taiwan Biobank reveals novel glycemia-related loci and genetic risks for diabetes.	76,779 Taiwanese ancestry individuals	NA	1q22		TRIM46 - MUC1	ENSG00000163462	ENSG00000185499		268	585	rs2070803-?	rs2070803	0	2070803	intron_variant	1	NR	8E-28	27.0969		0.0757105	unit increase	NR [5925277] (imputed)	N
1	rs41264915	7.13606e-10	1	155157715	rs2070803	4.75655e-08	Estimated glomerular filtration rate (creatinine)	44777	35710981	Liu H	44728	Nat Genet	www.ncbi.nlm.nih.gov/pubmed/35710981	Epigenomic and transcriptomic analyses define core cell types, genes and targetable mechanisms for kidney disease.	1,205,871 European ancestry individuals, 168,300 East Asian ancestry individuals, 63,553 African ancestry individuals, 23,509 Hispanic or Latin American individuals, 22,103 African American individuals, 21,791 Central Asian or South Asian ancestry individuals, 1,502 Middle Eastern ancestry individuals, 939 other admixed ancestry individuals, 602 Native American ancestry individuals, 150 Asian ancestry individuals, 339 individuals	NA	1q22		TRIM46 - MUC1	ENSG00000163462	ENSG00000185499		268	585	rs2070803-G	rs2070803	0	2070803	intron_variant	1	0.4581	3E-23	22.5229		9.924	z score increase	Affymetrix, Illumina [12653804] (imputed)	N
1	rs41264915	7.13606e-10	1	155157715	rs2070803	4.75655e-08	Urate levels	43767	31578528	Tin A	43740	Nat Genet	www.ncbi.nlm.nih.gov/pubmed/31578528	Target genes, variants, tissues and transcriptional pathways influencing human serum urate levels.	174,111 European, East Asian, African American, South Asian and Hispanic ancestry men, 172,102 European, East Asian, African American, South Asian and Hispanic ancestry women	NA	1q22	NR	TRIM46 - MUC1	ENSG00000163462	ENSG00000185499		268	585	rs2070803-A	rs2070803	0	2070803	intron_variant	1	0.5402	2E-21	20.699	(men)	0.0513	[0.041-0.062] mg/dL decrease	Affymetrix, Illumina [8249849] (imputed)	N
1	rs41264915	7.13606e-10	1	155157715	rs2070803	4.75655e-08	Gout	43767	31578528	Tin A	43740	Nat Genet	www.ncbi.nlm.nih.gov/pubmed/31578528	Target genes, variants, tissues and transcriptional pathways influencing human serum urate levels.	13,179 European, African American and unknown ancestry cases, 750,634 European, African American and unknown ancestry controls	NA	1q22	MUC1	TRIM46 - MUC1	ENSG00000163462	ENSG00000185499		268	585	rs2070803-?	rs2070803	0	2070803	intron_variant	1	NR	4E-6	5.39794	(EA)	NA		Affymetrix, Illumina [8249849] (imputed)	N
1	rs41264915	7.13606e-10	1	155157715	rs2070803	4.75655e-08	Urate levels	43767	31578528	Tin A	43740	Nat Genet	www.ncbi.nlm.nih.gov/pubmed/31578528	Target genes, variants, tissues and transcriptional pathways influencing human serum urate levels.	174,111 European, East Asian, African American, South Asian and Hispanic ancestry men, 172,102 European, East Asian, African American, South Asian and Hispanic ancestry women	NA	1q22	NR	TRIM46 - MUC1	ENSG00000163462	ENSG00000185499		268	585	rs2070803-A	rs2070803	0	2070803	intron_variant	1	0.5128	1E-22	22	(women)	0.0476	[0.038-0.057] mg/dL decrease	Affymetrix, Illumina [8249849] (imputed)	N
1	rs41264915	7.13606e-10	1	155157715	rs2070803	4.75655e-08	Urate levels	43767	31578528	Tin A	43740	Nat Genet	www.ncbi.nlm.nih.gov/pubmed/31578528	Target genes, variants, tissues and transcriptional pathways influencing human serum urate levels.	288,649 European ancestry individuals	NA	1q22	TRIM46	TRIM46 - MUC1	ENSG00000163462	ENSG00000185499		268	585	rs2070803-A	rs2070803	0	2070803	intron_variant	1	0.5777	4E-41	40.3979		0.052586	[0.045-0.06] mg/dL increase	Affymetrix, Illumina [8217339] (imputed)	N
1	rs41264915	7.13606e-10	1	155157715	rs2070803	4.75655e-08	CA 15 3 plasma levels	44895	35264221	Caron B	44629	Genome Med	www.ncbi.nlm.nih.gov/pubmed/35264221	Integrative genetic and immune cell analysis of plasma proteins in healthy donors identifies novel associations involving primary immune deficiency genes.	400 French ancestry individuals	NA	1q22		TRIM46 - MUC1	ENSG00000163462	ENSG00000185499		268	585	rs2070803-A	rs2070803	0	2070803	intron_variant	1	NR	7E-43	42.1549		0.564	[0.51-0.62] U/mL decrease	Illumina [5201092] (imputed)	N
1	rs41264915	7.13606e-10	1	155157715	rs2070803	4.75655e-08	Urate levels	43767	31578528	Tin A	43740	Nat Genet	www.ncbi.nlm.nih.gov/pubmed/31578528	Target genes, variants, tissues and transcriptional pathways influencing human serum urate levels.	288,649 European ancestry individuals, 125,725 East Asian ancestry individuals, 33,671 African American individuals, 9,037 South Asian ancestry individuals, 608 Hispanic individuals	NA	1q22	TRIM46	TRIM46 - MUC1	ENSG00000163462	ENSG00000185499		268	585	rs2070803-A	rs2070803	0	2070803	intron_variant	1	0.4972	2E-60	59.699		0.0542	[0.048-0.061] mg/dL increase	Affymetrix, Illumina [8249849] (imputed)	N
7	rs62061733	2.05072e-13	17	44351387	rs2732708	7.66923e-08	Neuroticism	43132	29255261	Luciano M	43087	Nat Genet	www.ncbi.nlm.nih.gov/pubmed/29255261	Association analysis in over 329,000 individuals identifies 116 independent variants influencing neuroticism.	329,821 European ancestry individuals	122,867 European ancestry individuals	17q21.31	intergenic	MAPK8IP1P1 - ARL17B	ENSG00000281283	ENSG00000228696		28977	763	rs2732708-T	rs2732708	0	2732708	downstream_gene_variant	1	0.21404	2E-23	22.699		9.955	unit increase	Illumina [18485882] (imputed)	N
7	rs62061733	2.05072e-13	17	44351387	rs2732708	7.66923e-08	Feeling miserable	43487	29500382	Nagel M	43161	Nat Commun	www.ncbi.nlm.nih.gov/pubmed/29500382	Item-level analyses reveal genetic heterogeneity in neuroticism.	376,097 European ancestry individuals	NA	17q21.31	NR	MAPK8IP1P1 - ARL17B	ENSG00000281283	ENSG00000228696		28977	763	rs2732708-T	rs2732708	0	2732708	downstream_gene_variant	1	0.214039	3E-11	10.5229		6.64	z score increase	NR [10847151] (imputed)	N
7	rs62061733	2.05072e-13	17	43484598	rs73984391	1.13922e-07	IDP dMRI TBSS L3 Anterior corona radiata L	44712	33875891	Smith SM	44305	Nat Neurosci	www.ncbi.nlm.nih.gov/pubmed/33875891	An expanded set of genome-wide association studies of brain imaging phenotypes in UK Biobank.	20,860 British ancestry individuals	10,496 British ancestry individuals	17q21.31		ARHGAP27, ARHGAP27, ARHGAP27			ENSG00000276836, ENSG00000276907, ENSG00000159314	NA	NA	rs73984391-T	rs73984391	0	73984391	intron_variant	0	0.182	2E-10	9.69897		0.081	[0.056-0.106] unit increase	Affymetrix [17103079] (imputed)	N
5	rs495828	1.02825e-09	9	136155000	rs635634	1.43966e-07	Allergic disease (asthma, hay fever and/or eczema) (multivariate analysis)	44222	32603359	Ferreira MAR	44012	PLoS Genet	www.ncbi.nlm.nih.gov/pubmed/32603359	Age-of-onset information helps identify 76 genetic variants associated with allergic disease.	477,968 European ancestry individuals	NA	9q34.2	ABO, SURF6	ABO - Y_RNA	ENSG00000281879	ENSG00000200769		3403	58301	rs635634-T	rs635634	0	635634	upstream_gene_variant	1	0.189	1E-8	8		0.031	[0.021-0.041] unit decrease	NR [NR] (imputed)	N
5	rs495828	1.02825e-09	9	136155000	rs635634	1.43966e-07	Allergic disease (asthma, hay fever and/or eczema) (age of onset)	44222	32603359	Ferreira MAR	44012	PLoS Genet	www.ncbi.nlm.nih.gov/pubmed/32603359	Age-of-onset information helps identify 76 genetic variants associated with allergic disease.	117,130 European ancestry individuals	NA	9q34.2	ABO, SURF6	ABO - Y_RNA	ENSG00000281879	ENSG00000200769		3403	58301	rs635634-T	rs635634	0	635634	upstream_gene_variant	1	0.189	1E-8	8		0.031	[0.021-0.041] unit decrease	NR [7647814] (imputed)	N
5	rs495828	1.02825e-09	9	136155000	rs635634	1.43966e-07	Ischemic stroke	43483	29531354	Malik R	43171	Nat Genet	www.ncbi.nlm.nih.gov/pubmed/29531354	Multiancestry genome-wide association study of 520,000 subjects identifies 32 loci associated with stroke and stroke subtypes.	34,217 European ancestry cases, 406,111 European ancestry controls	NA	9q34.2	ABO, LCN1P2	ABO - Y_RNA	ENSG00000281879	ENSG00000200769		3403	58301	rs635634-?	rs635634	0	635634	upstream_gene_variant	1	NR	9E-9	8.04576		NA		NR [~ 8000000] (imputed)	N
5	rs495828	1.02825e-09	9	136155000	rs635634	1.43966e-07	Stroke	43292	29531354	Malik R	43171	Nat Genet	www.ncbi.nlm.nih.gov/pubmed/29531354	Multiancestry genome-wide association study of 520,000 subjects identifies 32 loci associated with stroke and stroke subtypes.	40,585 European ancestry cases, 406,111 European ancestry controls, 17,369 East Asian ancestry cases, 28,195 East Asian ancestry controls, 2,437 South Asian ancestry cases, 6,707 South Asian ancestry controls, 5,541 African American cases, 15,154 African American controls, 365 Asian ancestry cases, 333 Asian ancestry controls, 865 Latin American cases, 692 Latin American controls	NA	9q34.2	ABO	ABO - Y_RNA	ENSG00000281879	ENSG00000200769		3403	58301	rs635634-?	rs635634	0	635634	upstream_gene_variant	1	NR	4E-6	5.39794		NA		NR [~ 8000000] (imputed)	N
5	rs495828	1.02825e-09	9	136155000	rs635634	1.43966e-07	Stroke	43483	29531354	Malik R	43171	Nat Genet	www.ncbi.nlm.nih.gov/pubmed/29531354	Multiancestry genome-wide association study of 520,000 subjects identifies 32 loci associated with stroke and stroke subtypes.	40,585 European ancestry cases, 406,111 European ancestry controls	NA	9q34.2	ABO	ABO - Y_RNA	ENSG00000281879	ENSG00000200769		3403	58301	rs635634-?	rs635634	0	635634	upstream_gene_variant	1	NR	6E-8	7.22185		NA		NR [~ 8000000] (imputed)	N
5	rs495828	1.02825e-09	9	136155000	rs635634	1.43966e-07	Ischemic stroke (cardioembolic)	43292	29531354	Malik R	43171	Nat Genet	www.ncbi.nlm.nih.gov/pubmed/29531354	Multiancestry genome-wide association study of 520,000 subjects identifies 32 loci associated with stroke and stroke subtypes.	7,193 European ancestry cases, 406,111 European ancestry controls, 847 East Asian ancestry cases, 28,195 East Asian ancestry controls, 422 South Asian ancestry cases, 6,707 South Asian ancestry controls, 414 African American cases, 15,146 African American controls, 31 Asian ancestry cases, 333 Asian ancestry controls, 99 Latin American cases, 692 Latin American controls	NA	9q34.2	ABO	ABO - Y_RNA	ENSG00000281879	ENSG00000200769		3403	58301	rs635634-?	rs635634	0	635634	upstream_gene_variant	1	NR	6E-7	6.22185		NA		NR [~ 8000000] (imputed)	N
5	rs495828	1.02825e-09	9	136155000	rs635634	1.43966e-07	Ischemic stroke (cardioembolic)	43483	29531354	Malik R	43171	Nat Genet	www.ncbi.nlm.nih.gov/pubmed/29531354	Multiancestry genome-wide association study of 520,000 subjects identifies 32 loci associated with stroke and stroke subtypes.	7,193 European ancestry cases, 406,111 European ancestry controls	NA	9q34.2	ABO	ABO - Y_RNA	ENSG00000281879	ENSG00000200769		3403	58301	rs635634-?	rs635634	0	635634	upstream_gene_variant	1	NR	3E-7	6.52288		NA		NR [~ 8000000] (imputed)	N
5	rs495828	1.02825e-09	9	136155000	rs635634	1.43966e-07	Heel bone mineral density	43504	30595370	Kichaev G	43461	Am J Hum Genet	www.ncbi.nlm.nih.gov/pubmed/30595370	Leveraging Polygenic Functional Enrichment to Improve GWAS Power.	approximately 446,000 European ancestry individuals	NA	9q34.2		ABO - Y_RNA	ENSG00000281879	ENSG00000200769		3403	58301	rs635634-?	rs635634	0	635634	upstream_gene_variant	1	NR	3E-31	30.5229		NA		NR [~ 8900000] (imputed)	N
5	rs495828	1.02825e-09	9	136155000	rs635634	1.43966e-07	Blood protein levels in cardiovascular risk	43893	28369058	Folkersen L	42828	PLoS Genet	www.ncbi.nlm.nih.gov/pubmed/28369058	Mapping of 79 loci for 83 plasma protein biomarkers in cardiovascular disease.	3,394 European ancestry individuals	2,639 individuals	9q34.2	SURF6	ABO - Y_RNA	ENSG00000281879	ENSG00000200769		3403	58301	rs635634-T	rs635634	0	635634	upstream_gene_variant	1	0.22	1E-256	256	(e-selectin)	0.86	unit decrease	Illumina [5270624] (imputed)	N
5	rs495828	1.02825e-09	9	136155000	rs635634	1.43966e-07	Blood protein levels in cardiovascular risk	43893	28369058	Folkersen L	42828	PLoS Genet	www.ncbi.nlm.nih.gov/pubmed/28369058	Mapping of 79 loci for 83 plasma protein biomarkers in cardiovascular disease.	3,394 European ancestry individuals	2,639 individuals	9q34.2	intergenic	ABO - Y_RNA	ENSG00000281879	ENSG00000200769		3403	58301	rs635634-T	rs635634	0	635634	upstream_gene_variant	1	0.22	7E-125	124.155	(platelet endothelial cell adhesion molecule)	0.41	unit decrease	Illumina [5270624] (imputed)	N
5	rs495828	1.02825e-09	9	136155000	rs635634	1.43966e-07	C-reactive protein levels	43913	31900758	Han X	43833	Eur J Epidemiol	www.ncbi.nlm.nih.gov/pubmed/31900758	Using Mendelian randomization to evaluate the causal relationship between serum C-reactive protein levels and age-related macular degeneration.	418,642 British ancestry individuals	NA	9q34.2	NR	ABO - Y_RNA	ENSG00000281879	ENSG00000200769		3403	58301	rs635634-C	rs635634	0	635634	upstream_gene_variant	1	0.816238	2E-31	30.699		0.0300881	[0.025-0.035] unit decrease	NR [NR]	N
5	rs495828	1.02825e-09	9	136155000	rs635634	1.43966e-07	Serum carcinoembryonic antigen levels	43879	31666285	Olafsson S	43768	Cancer Epidemiol Biomarkers Prev	www.ncbi.nlm.nih.gov/pubmed/31666285	Common and rare sequence variants influencing tumor biomarkers in blood.	22,309 Icelandic ancestry individuals	NA	9q34.2	ABO	ABO - Y_RNA	ENSG00000281879	ENSG00000200769		3403	58301	rs635634-T	rs635634	0	635634	upstream_gene_variant	1	0.13	9E-16	15.0458		0.13	[0.16-0.10] unit decrease	Illumina [NR] (imputed)	N
5	rs495828	1.02825e-09	9	136155000	rs635634	1.43966e-07	Blood urea nitrogen levels	43651	31152163	Wuttke M	43616	Nat Genet	www.ncbi.nlm.nih.gov/pubmed/31152163	A catalog of genetic loci associated with kidney function from analyses of a million individuals.	416,178 European and unknown ancestry individuals	NA	9q34.2	ABO	ABO - Y_RNA	ENSG00000281879	ENSG00000200769		3403	58301	rs635634-T	rs635634	0	635634	upstream_gene_variant	1	0.2219	2E-15	14.699		0.0066	[0.005-0.0082] unit increase	Affymetrix, Illumina [8176554] (imputed)	N
5	rs495828	1.02825e-09	9	136155000	rs635634	1.43966e-07	Heel bone mineral density	43493	30598549	Morris JA	43465	Nat Genet	www.ncbi.nlm.nih.gov/pubmed/30598549	An atlas of genetic influences on osteoporosis in humans and mice.	426,824 British ancestry individuals	NA	9q34.2	ABO	ABO - Y_RNA	ENSG00000281879	ENSG00000200769		3403	58301	rs635634-C	rs635634	0	635634	upstream_gene_variant	1	0.81634	3E-33	32.5229		0.0288622	[0.024-0.034] unit increase	NR [13737936] (imputed)	N
5	rs495828	1.02825e-09	9	136155000	rs635634	1.43966e-07	Gastrointestinal infection	43980	32152699	Nudel R	43899	Hum Genet	www.ncbi.nlm.nih.gov/pubmed/32152699	A large population-based investigation into the genetics of susceptibility to gastrointestinal infections and the link between gastrointestinal infections and mental illness.	7,197 Danish ancestry cases, 37,062 Danish ancestry controls	NA	9q34.2	NR	ABO - Y_RNA	ENSG00000281879	ENSG00000200769		3403	58301	rs635634-T	rs635634	0	635634	upstream_gene_variant	1	NR	3E-8	7.52288		1.1336	[1.09-1.18]	Illumina [11600722] (imputed)	N
5	rs495828	1.02825e-09	9	136155000	rs635634	1.43966e-07	LDL cholesterol levels	43727	30926973	Bentley AR	43553	Nat Genet	www.ncbi.nlm.nih.gov/pubmed/30926973	Multi-ancestry genome-wide gene-smoking interaction study of 387,272 individuals identifies new loci associated with serum lipids.	up to 23,353 African ancestry individuals, 13,171 Asian ancestry individuals, up to 82,522 European ancestry individuals, 6,646 Hispanic individuals	NA	9q34.2		ABO - Y_RNA	ENSG00000281879	ENSG00000200769		3403	58301	rs635634-T	rs635634	0	635634	upstream_gene_variant	1	0.1837	1E-29	29		2.3398	[1.93-2.75] unit increase	Affymetrix, Illumina, Perlegen [NR] (imputed)	N
5	rs495828	1.02825e-09	9	136155000	rs635634	1.43966e-07	Apolipoprotein A1 levels	44033	32203549	Richardson TG	43913	PLoS Med	www.ncbi.nlm.nih.gov/pubmed/32203549	Evaluating the relationship between circulating lipoprotein lipids and apolipoproteins with risk of coronary heart disease: A multivariable Mendelian randomisation analysis.	393,193 European ancestry individuals	NA	9q34.2	SURF6	ABO - Y_RNA	ENSG00000281879	ENSG00000200769		3403	58301	rs635634-C	rs635634	0	635634	upstream_gene_variant	1	0.815974	1E-33	33		0.030651	[0.026-0.036] unit decrease	Affymetrix [NR] (imputed)	N
5	rs495828	1.02825e-09	9	136155000	rs635634	1.43966e-07	White blood cell count	42977	27863252	Astle WJ	42691	Cell	www.ncbi.nlm.nih.gov/pubmed/27863252	The Allelic Landscape of Human Blood Cell Trait Variation and Links to Common Complex Disease.	172,435 European ancestry individuals	NA	9q34.2	ABO	ABO - Y_RNA	ENSG00000281879	ENSG00000200769		3403	58301	rs635634-T	rs635634	0	635634	upstream_gene_variant	1	0.1824	2E-20	19.699		0.0430554	[0.034-0.052] unit decrease	Affymetrix [~ 2500000] (imputed)	N
5	rs495828	1.02825e-09	9	136155000	rs635634	1.43966e-07	Sum neutrophil eosinophil counts	42977	27863252	Astle WJ	42691	Cell	www.ncbi.nlm.nih.gov/pubmed/27863252	The Allelic Landscape of Human Blood Cell Trait Variation and Links to Common Complex Disease.	170,384 European ancestry individuals	NA	9q34.2	ABO	ABO - Y_RNA	ENSG00000281879	ENSG00000200769		3403	58301	rs635634-T	rs635634	0	635634	upstream_gene_variant	1	0.1824	1E-19	19		0.0420049	[0.033-0.051] unit decrease	Affymetrix [~ 2500000] (imputed)	N
5	rs495828	1.02825e-09	9	136155000	rs635634	1.43966e-07	Granulocyte count	42977	27863252	Astle WJ	42691	Cell	www.ncbi.nlm.nih.gov/pubmed/27863252	The Allelic Landscape of Human Blood Cell Trait Variation and Links to Common Complex Disease.	169,822 European ancestry individuals	NA	9q34.2	ABO	ABO - Y_RNA	ENSG00000281879	ENSG00000200769		3403	58301	rs635634-T	rs635634	0	635634	upstream_gene_variant	1	0.1824	5E-20	19.301		0.0425176	[0.033-0.052] unit decrease	Affymetrix [~ 2500000] (imputed)	N
5	rs495828	1.02825e-09	9	136155000	rs635634	1.43966e-07	Myeloid white cell count	42977	27863252	Astle WJ	42691	Cell	www.ncbi.nlm.nih.gov/pubmed/27863252	The Allelic Landscape of Human Blood Cell Trait Variation and Links to Common Complex Disease.	169,219 European ancestry individuals	NA	9q34.2	ABO	ABO - Y_RNA	ENSG00000281879	ENSG00000200769		3403	58301	rs635634-T	rs635634	0	635634	upstream_gene_variant	1	0.1825	8E-23	22.0969		0.0457868	[0.037-0.055] unit decrease	Affymetrix [~ 2500000] (imputed)	N
5	rs495828	1.02825e-09	9	136155000	rs635634	1.43966e-07	Neutrophil count	42977	27863252	Astle WJ	42691	Cell	www.ncbi.nlm.nih.gov/pubmed/27863252	The Allelic Landscape of Human Blood Cell Trait Variation and Links to Common Complex Disease.	170,702 European ancestry individuals	NA	9q34.2	ABO	ABO - Y_RNA	ENSG00000281879	ENSG00000200769		3403	58301	rs635634-T	rs635634	0	635634	upstream_gene_variant	1	0.1825	8E-19	18.0969		0.041009	[0.032-0.05] unit decrease	Affymetrix [~ 2500000] (imputed)	N
5	rs495828	1.02825e-09	9	136155000	rs635634	1.43966e-07	Tonsillectomy	42866	27182965	Pickrell JK	42506	Nat Genet	www.ncbi.nlm.nih.gov/pubmed/27182965	Detection and interpretation of shared genetic influences on 42 human traits.	60,098 European ancestry cases, 113,323 European ancestry controls	NA	9q34.2	ABO, SURF6	ABO - Y_RNA	ENSG00000281879	ENSG00000200769		3403	58301	rs635634-?	rs635634	0	635634	upstream_gene_variant	1	NR	9E-9	8.04576		1.06	[1.039-1.081]	Illumina [13757430] (imputed)	N
5	rs495828	1.02825e-09	9	136155000	rs635634	1.43966e-07	Sum basophil neutrophil counts	42977	27863252	Astle WJ	42691	Cell	www.ncbi.nlm.nih.gov/pubmed/27863252	The Allelic Landscape of Human Blood Cell Trait Variation and Links to Common Complex Disease.	170,143 European ancestry individuals	NA	9q34.2	ABO	ABO - Y_RNA	ENSG00000281879	ENSG00000200769		3403	58301	rs635634-T	rs635634	0	635634	upstream_gene_variant	1	0.1824	4E-19	18.3979		0.0414699	[0.032-0.051] unit decrease	Affymetrix [~ 2500000] (imputed)	N
5	rs495828	1.02825e-09	9	136155000	rs635634	1.43966e-07	Ischemic stroke	42867	27997041	Traylor M	42724	Ann Neurol	www.ncbi.nlm.nih.gov/pubmed/27997041	Genetic variation at 16q24.2 is associated with small vessel stroke.	10,210 European ancestry cases, 12,285 European ancestry controls	7,743 European ancestry cases, 17,970 European ancestry controls	9q34.2	NR	ABO - Y_RNA	ENSG00000281879	ENSG00000200769		3403	58301	rs635634-?	rs635634	0	635634	upstream_gene_variant	1	NR	5E-9	8.30103		5.86	z score increase	Affymetrix, Illumina [NR] (imputed)	N
5	rs495828	1.02825e-09	9	136155000	rs635634	1.43966e-07	Cholesterol, total	40933	20686565	Teslovich TM	40395	Nature	www.ncbi.nlm.nih.gov/pubmed/20686565	Biological, clinical and population relevance of 95 loci for blood lipids.	100,184 European ancestry individuals	NA	9q34.2	ABO	ABO - Y_RNA	ENSG00000281879	ENSG00000200769		3403	58301	rs635634-T	rs635634	0	635634	upstream_gene_variant	1	0.21	9E-21	20.0458		2.3	[1.81-2.79] mg/dL increase	Affymetrix, Illumina, Perlegen [~ 2600000] (imputed)	N
5	rs495828	1.02825e-09	9	136155000	rs635634	1.43966e-07	LDL cholesterol	40933	20686565	Teslovich TM	40395	Nature	www.ncbi.nlm.nih.gov/pubmed/20686565	Biological, clinical and population relevance of 95 loci for blood lipids.	95,454 European ancestry individuals	NA	9q34.2	ABO	ABO - Y_RNA	ENSG00000281879	ENSG00000200769		3403	58301	rs635634-T	rs635634	0	635634	upstream_gene_variant	1	0.22	8E-22	21.0969		2.05	[1.64-2.46] mg/dL increase	Affymetrix, Illumina, Perlegen [~ 2600000] (imputed)	N
5	rs495828	1.02825e-09	9	136155000	rs635634	1.43966e-07	Stem cell factor levels	42951	27989323	Ahola-Olli AV	42717	Am J Hum Genet	www.ncbi.nlm.nih.gov/pubmed/27989323	Genome-wide Association Study Identifies 27 Loci Influencing Concentrations of Circulating Cytokines and Growth Factors.	8,290 Finnish ancestry individuals	NA	9q34.2	NR	ABO - Y_RNA	ENSG00000281879	ENSG00000200769		3403	58301	rs635634-C	rs635634	0	635634	upstream_gene_variant	1	NR	7E-8	7.1549		0.1032	[0.066-0.141] SD units increase	NR [10700000] (imputed)	N
5	rs495828	1.02825e-09	9	136155000	rs635634	1.43966e-07	GIP levels in response to oral glucose tolerance test (120 minutes)	43117	29093273	Almgren P	43041	JCI Insight	www.ncbi.nlm.nih.gov/pubmed/29093273	Genetic determinants of circulating GIP and GLP-1 concentrations.	3,344 Swedish ancestry individuals	4,905 Finnish ancestry individuals	9q34.2	ABO	ABO - Y_RNA	ENSG00000281879	ENSG00000200769		3403	58301	rs635634-T	rs635634	0	635634	upstream_gene_variant	1	0.195	7E-14	13.1549		0.07	[0.052-0.088] unit decrease	Illumina [at least 81396]	N
5	rs495828	1.02825e-09	9	136155000	rs635634	1.43966e-07	Total cholesterol levels	43510	29507422	Hoffmann TJ	43164	Nat Genet	www.ncbi.nlm.nih.gov/pubmed/29507422	A large electronic-health-record-based genome-wide study of serum lipids.	76,627 European ancestry individuals, 7,795 Hispanic individuals, 6,855 East Asian ancestry individuals, 2,958 African American individuals, 439 South Asian ancestry individuals	NA	9q34.2	NR	ABO - Y_RNA	ENSG00000281879	ENSG00000200769		3403	58301	rs635634-C	rs635634	0	635634	upstream_gene_variant	1	0.806	3E-42	41.5229	(EA)	0.079	unit decrease	Affymetrix [at least 7091467] (imputed)	N
5	rs495828	1.02825e-09	9	136155000	rs635634	1.43966e-07	Total cholesterol levels	43510	29507422	Hoffmann TJ	43164	Nat Genet	www.ncbi.nlm.nih.gov/pubmed/29507422	A large electronic-health-record-based genome-wide study of serum lipids.	76,627 European ancestry individuals, 7,795 Hispanic individuals, 6,855 East Asian ancestry individuals, 2,958 African American individuals, 439 South Asian ancestry individuals	NA	9q34.2	NR	ABO - Y_RNA	ENSG00000281879	ENSG00000200769		3403	58301	rs635634-C	rs635634	0	635634	upstream_gene_variant	1	0.83	2E-10	9.69897	(Hispanic)	0.128	unit decrease	Affymetrix [at least 7091467] (imputed)	N
5	rs495828	1.02825e-09	9	136155000	rs635634	1.43966e-07	Total cholesterol levels	43510	29507422	Hoffmann TJ	43164	Nat Genet	www.ncbi.nlm.nih.gov/pubmed/29507422	A large electronic-health-record-based genome-wide study of serum lipids.	76,627 European ancestry individuals, 7,795 Hispanic individuals, 6,855 East Asian ancestry individuals, 2,958 African American individuals, 439 South Asian ancestry individuals	NA	9q34.2	NR	ABO - Y_RNA	ENSG00000281879	ENSG00000200769		3403	58301	rs635634-C	rs635634	0	635634	upstream_gene_variant	1	NR	8E-55	54.0969		0.083	unit decrease	Affymetrix [at least 7091467] (imputed)	N
5	rs495828	1.02825e-09	9	136155000	rs635634	1.43966e-07	Monocyte count	44092	32888494	Vuckovic D	44075	Cell	www.ncbi.nlm.nih.gov/pubmed/32888494	The Polygenic and Monogenic Basis of Blood Traits and Diseases.	408,112 British individuals	NA	9q34.2	ABO	ABO - Y_RNA	ENSG00000281879	ENSG00000200769		3403	58301	rs635634-T	rs635634	0	635634	upstream_gene_variant	1	0.184217	8E-11	10.0969		0.025538	[0.018-0.033] unit decrease	Affymetrix [93095623] (imputed)	N
5	rs495828	1.02825e-09	9	136155000	rs635634	1.43966e-07	Total cholesterol levels	43648	31217584	Wojcik GL	43635	Nature	www.ncbi.nlm.nih.gov/pubmed/31217584	Genetic analyses of diverse populations improves discovery for complex traits.	10,137 African American individuals, 17,802 Hispanic/Latino individuals, 2,387 Asian ancestry individuals, 1,915 Native Hawaiian ancestry individuals, 604 Native American ancestry individuals, 340 individuals	NA	9q34.2	NR	ABO - Y_RNA	ENSG00000281879	ENSG00000200769		3403	58301	rs635634-?	rs635634	0	635634	upstream_gene_variant	1	NR	4E-15	14.3979		3.74038	[2.81-4.67] unit increase	Illumina [32003504] (imputed)	N
5	rs495828	1.02825e-09	9	136155000	rs635634	1.43966e-07	Low density lipoprotein cholesterol levels	43647	31217584	Wojcik GL	43635	Nature	www.ncbi.nlm.nih.gov/pubmed/31217584	Genetic analyses of diverse populations improves discovery for complex traits.	9,720 African American individuals, 17,373 Hispanic/Latino individuals, 2,316 Asian ancestry individuals, 1,900 Native Hawaiian ancestry individuals, 591 Native American ancestry individuals, 321 individuals	NA	9q34.2	NR	ABO - Y_RNA	ENSG00000281879	ENSG00000200769		3403	58301	rs635634-?	rs635634	0	635634	upstream_gene_variant	1	NR	1E-15	15		3.42122	[2.58-4.26] unit increase	Illumina [31808917] (imputed)	N
5	rs495828	1.02825e-09	9	136155000	rs635634	1.43966e-07	Tonsillectomy	43070	28928442	Tian C	42997	Nat Commun	www.ncbi.nlm.nih.gov/pubmed/28928442	Genome-wide association and HLA region fine-mapping studies identify susceptibility loci for multiple common infections.	60,098 European ancestry cases, 113,323 European ancestry controls	NA	9q34.2	ABO, SURF6	ABO - Y_RNA	ENSG00000281879	ENSG00000200769		3403	58301	rs635634-T	rs635634	0	635634	upstream_gene_variant	1	0.2	8E-9	8.09691		1.06	[1.05-1.07]	Illumina [at least 560000] (imputed)	N
5	rs495828	1.02825e-09	9	136155000	rs635634	1.43966e-07	Low density lipoprotein cholesterol levels	43510	29507422	Hoffmann TJ	43164	Nat Genet	www.ncbi.nlm.nih.gov/pubmed/29507422	A large electronic-health-record-based genome-wide study of serum lipids.	76,627 European ancestry individuals, 7,795 Hispanic individuals, 6,855 East Asian ancestry individuals, 2,958 African American individuals, 439 South Asian ancestry individuals	NA	9q34.2	NR	ABO - Y_RNA	ENSG00000281879	ENSG00000200769		3403	58301	rs635634-C	rs635634	0	635634	upstream_gene_variant	1	0.806	4E-49	48.3979	(EA)	0.088	unit decrease	Affymetrix [at least 7091467] (imputed)	N
5	rs495828	1.02825e-09	9	136155000	rs635634	1.43966e-07	Low density lipoprotein cholesterol levels	43510	29507422	Hoffmann TJ	43164	Nat Genet	www.ncbi.nlm.nih.gov/pubmed/29507422	A large electronic-health-record-based genome-wide study of serum lipids.	76,627 European ancestry individuals, 7,795 Hispanic individuals, 6,855 East Asian ancestry individuals, 2,958 African American individuals, 439 South Asian ancestry individuals	NA	9q34.2	NR	ABO - Y_RNA	ENSG00000281879	ENSG00000200769		3403	58301	rs635634-C	rs635634	0	635634	upstream_gene_variant	1	0.83	4E-14	13.3979	(Hispanic)	0.152	unit decrease	Affymetrix [at least 7091467] (imputed)	N
5	rs495828	1.02825e-09	9	136155000	rs635634	1.43966e-07	Low density lipoprotein cholesterol levels	43510	29507422	Hoffmann TJ	43164	Nat Genet	www.ncbi.nlm.nih.gov/pubmed/29507422	A large electronic-health-record-based genome-wide study of serum lipids.	76,627 European ancestry individuals, 7,795 Hispanic individuals, 6,855 East Asian ancestry individuals, 2,958 African American individuals, 439 South Asian ancestry individuals	NA	9q34.2	NR	ABO - Y_RNA	ENSG00000281879	ENSG00000200769		3403	58301	rs635634-C	rs635634	0	635634	upstream_gene_variant	1	0.793	3E-7	6.52288	(East Asian)	0.101	unit decrease	Affymetrix [at least 7091467] (imputed)	N
5	rs495828	1.02825e-09	9	136155000	rs635634	1.43966e-07	Low density lipoprotein cholesterol levels	43510	29507422	Hoffmann TJ	43164	Nat Genet	www.ncbi.nlm.nih.gov/pubmed/29507422	A large electronic-health-record-based genome-wide study of serum lipids.	76,627 European ancestry individuals, 7,795 Hispanic individuals, 6,855 East Asian ancestry individuals, 2,958 African American individuals, 439 South Asian ancestry individuals	NA	9q34.2	NR	ABO - Y_RNA	ENSG00000281879	ENSG00000200769		3403	58301	rs635634-C	rs635634	0	635634	upstream_gene_variant	1	NR	5E-66	65.301		0.093	unit decrease	Affymetrix [at least 7091467] (imputed)	N
5	rs495828	1.02825e-09	9	136155000	rs635634	1.43966e-07	Type 2 diabetes	43000	28566273	Scott RA	42886	Diabetes	www.ncbi.nlm.nih.gov/pubmed/28566273	An Expanded Genome-Wide Association Study of Type 2 Diabetes in Europeans.	up to 26,676 European ancestry cases, up to 132,532 European ancestry controls	14,545 European ancestry cases, 38,994 European ancestry controls	9q34.2	ABO	ABO - Y_RNA	ENSG00000281879	ENSG00000200769		3403	58301	rs635634-T	rs635634	0	635634	upstream_gene_variant	1	0.18	2E-8	7.69897		1.08	[1.05-1.10]	Affymetrix, Illumina [at least 11579618] (imputed)	N
5	rs495828	1.02825e-09	9	136155000	rs635634	1.43966e-07	Red cell distribution width	43451	28957414	Pilling LC	43006	PLoS One	www.ncbi.nlm.nih.gov/pubmed/28957414	Red blood cell distribution width: Genetic evidence for aging pathways in 116,666 volunteers.	116,666 British ancestry individuals	NA	9q34.2	NR	ABO - Y_RNA	ENSG00000281879	ENSG00000200769		3403	58301	rs635634-T	rs635634	0	635634	upstream_gene_variant	1	NR	2E-9	8.69897		0.0305428	[0.02-0.041] unit increase	Affymetrix [16832071] (imputed)	N
5	rs495828	1.02825e-09	9	136155000	rs635634	1.43966e-07	Tissue factor levels	44159	33067605	Folkersen L	44120	Nat Metab	www.ncbi.nlm.nih.gov/pubmed/33067605	Genomic and drug target evaluation of 90 cardiovascular proteins in 30,931 individuals.	21,758 European ancestry individuals	9,173 individuals	9q34.2		ABO - Y_RNA	ENSG00000281879	ENSG00000200769		3403	58301	rs635634-T	rs635634	0	635634	upstream_gene_variant	1	0.2	1E-107	107		0.241	unit decrease	Affymetrix, Illumina [20300000] (imputed)	N
5	rs495828	1.02825e-09	9	136155000	rs635634	1.43966e-07	ST2 protein levels	44159	33067605	Folkersen L	44120	Nat Metab	www.ncbi.nlm.nih.gov/pubmed/33067605	Genomic and drug target evaluation of 90 cardiovascular proteins in 30,931 individuals.	21,758 European ancestry individuals	9,173 individuals	9q34.2		ABO - Y_RNA	ENSG00000281879	ENSG00000200769		3403	58301	rs635634-T	rs635634	0	635634	upstream_gene_variant	1	0.2	4E-19	18.3979		0.088	unit decrease	Affymetrix, Illumina [20300000] (imputed)	N
5	rs495828	1.02825e-09	9	136155000	rs635634	1.43966e-07	Serum levels of protein CCL28	44607	35078996	Gudjonsson A	44586	Nat Commun	www.ncbi.nlm.nih.gov/pubmed/35078996	A genome-wide association study of serum proteins reveals shared loci with common diseases.	5,367 Icelandic ancestry individuals	NA	9q34.2		ABO - Y_RNA	ENSG00000281879	ENSG00000200769		3403	58301	rs635634-T	rs635634	0	635634	upstream_gene_variant	1	0.1222	1E-18	18		0.256131	[0.2-0.31] unit decrease	Illumina [7506463] (imputed)	N
5	rs495828	1.02825e-09	9	136155000	rs635634	1.43966e-07	Serum levels of protein ICAM2	44607	35078996	Gudjonsson A	44586	Nat Commun	www.ncbi.nlm.nih.gov/pubmed/35078996	A genome-wide association study of serum proteins reveals shared loci with common diseases.	5,358 Icelandic ancestry individuals	NA	9q34.2		ABO - Y_RNA	ENSG00000281879	ENSG00000200769		3403	58301	rs635634-T	rs635634	0	635634	upstream_gene_variant	1	0.1222	4E-158	157.398		0.715114	[0.66-0.77] unit decrease	Illumina [7506463] (imputed)	N
5	rs495828	1.02825e-09	9	136155000	rs635634	1.43966e-07	Vitamin D-binding protein levels (adjusted for GC haplotype)	44980	36792583	Albinana C	44972	Nat Commun	www.ncbi.nlm.nih.gov/pubmed/36792583	Genetic correlates of vitamin D-binding protein and 25-hydroxyvitamin D in neonatal dried blood spots.	65,590 European ancestry individuals	NA	9q34.2		ABO - Y_RNA	ENSG00000281879	ENSG00000200769		3403	58301	rs635634-?	rs635634	0	635634	upstream_gene_variant	1	NR	1E-17	17		0.0407	[0.031-0.05] unit increase	Illumina [6091695] (imputed)	N
5	rs495828	1.02825e-09	9	136155000	rs635634	1.43966e-07	Varicose veins	44970	36653477	Helkkula P	44944	Commun Biol	www.ncbi.nlm.nih.gov/pubmed/36653477	Genome-wide association study of varicose veins identifies a protective missense variant in GJD3 enriched in the Finnish population.	17,027 Finnish ancestry cases, 190,028 Finnish ancestry controls	NA	9q34.2		ABO - Y_RNA	ENSG00000281879	ENSG00000200769		3403	58301	rs635634-?	rs635634	0	635634	upstream_gene_variant	1	NR	3E-9	8.52288		0.0997	[0.067-0.132] unit decrease	Affymetrix, Illumina [13541466] (imputed)	N
5	rs495828	1.02825e-09	9	136155000	rs635634	1.43966e-07	Low-density lipoprotein levels (MTAG)	44907	36376304	Koskeridis F	44879	Nat Commun	www.ncbi.nlm.nih.gov/pubmed/36376304	Pleiotropic genetic architecture and novel loci for C-reactive protein levels.	361,194 European ancestry individuals	NA	9q34.2		ABO - Y_RNA	ENSG00000281879	ENSG00000200769		3403	58301	rs635634-T	rs635634	0	635634	upstream_gene_variant	1	NR	1E-29	29		0.020273	[0.017-0.024] unit increase	NR [6206408] (imputed)	N
5	rs495828	1.02825e-09	9	136155000	rs635634	1.43966e-07	C-reactive protein levels (MTAG)	44907	36376304	Koskeridis F	44879	Nat Commun	www.ncbi.nlm.nih.gov/pubmed/36376304	Pleiotropic genetic architecture and novel loci for C-reactive protein levels.	575,531 European ancestry individuals	NA	9q34.2		ABO - Y_RNA	ENSG00000281879	ENSG00000200769		3403	58301	rs635634-T	rs635634	0	635634	upstream_gene_variant	1	NR	1E-35	35		0.032492	[0.027-0.038] unit increase	NR [6206408] (imputed)	N
5	rs495828	1.02825e-09	9	136155000	rs635634	1.43966e-07	Cadherin-1 levels	45019	34648354	Pietzner M	44512	Science	www.ncbi.nlm.nih.gov/pubmed/34648354	Mapping the proteo-genomic convergence of human diseases.	10,708 European ancestry individuals	NA	9q34.2		ABO - Y_RNA	ENSG00000281879	ENSG00000200769		3403	58301	rs635634-T	rs635634	0	635634	upstream_gene_variant	1	0.2	1E-12	12		0.118	[0.085-0.151] unit decrease	Affymetrix, Illumina [10200000] (imputed)	N
5	rs495828	1.02825e-09	9	136155000	rs635634	1.43966e-07	Venous thromboembolism	44515	30659681	Lindstrom S	43484	Genet Epidemiol	www.ncbi.nlm.nih.gov/pubmed/30659681	A large-scale exome array analysis of venous thromboembolism.	8,332 European ancestry cases, 16,087 European ancestry controls, 382 African-American cases, 1,476 African-American controls	NA	9q34.2	ABO	ABO - Y_RNA	ENSG00000281879	ENSG00000200769		3403	58301	rs635634-?	rs635634	0	635634	upstream_gene_variant	1	0.221	2E-73	72.699		1.6	[1.52-1.68]	Illumina [64794]	N
5	rs495828	1.02825e-09	9	136155000	rs635634	1.43966e-07	Liver enzyme levels (gamma-glutamyl transferase)	44356	33972514	Pazoki R	44326	Nat Commun	www.ncbi.nlm.nih.gov/pubmed/33972514	Genetic analysis in European ancestry individuals identifies 517 loci associated with liver enzymes.	437,194 European ancestry individuals	315,572 European ancestry individuals	9q34.2	ABO	ABO - Y_RNA	ENSG00000281879	ENSG00000200769		3403	58301	rs635634-C	rs635634	0	635634	upstream_gene_variant	1	0.815564	2E-52	51.699		0.0100448	[0.0087-0.0114] unit decrease	Affymetrix [13995440] (imputed)	N
5	rs495828	1.02825e-09	9	136155000	rs635634	1.43966e-07	Vascular endothelial growth factor receptor 2 levels (KDR.3651.50.5)	44936	29875488	Sun BB	43257	Nature	www.ncbi.nlm.nih.gov/pubmed/29875488	Genomic atlas of the human plasma proteome.	3,301 European ancestry individuals	NA	9q34.2		ABO - Y_RNA	ENSG00000281879	ENSG00000200769		3403	58301	rs635634-T	rs635634	0	635634	upstream_gene_variant	1	0.18	4E-80	79.3979		0.58	[-0.52--0.64] unit decrease	Affymetrix [10572788] (imputed)	N
5	rs495828	1.02825e-09	9	136155000	rs635634	1.43966e-07	Total cholines levels	44678	35213538	Richardson TG	44617	PLoS Biol	www.ncbi.nlm.nih.gov/pubmed/35213538	Characterising metabolomic signatures of lipid-modifying therapies through drug target mendelian randomisation.	115,006 European ancestry individuals	NA	9q34.2		ABO - Y_RNA	ENSG00000281879	ENSG00000200769		3403	58301	rs635634-C	rs635634	0	635634	upstream_gene_variant	1	0.816457	7E-13	12.1549		0.0361163	[0.026-0.046] unit decrease	NR [11722792] (imputed)	N
5	rs495828	1.02825e-09	9	136155000	rs635634	1.43966e-07	Average diameter for HDL particles	44678	35213538	Richardson TG	44617	PLoS Biol	www.ncbi.nlm.nih.gov/pubmed/35213538	Characterising metabolomic signatures of lipid-modifying therapies through drug target mendelian randomisation.	115,082 European ancestry individuals	NA	9q34.2		ABO - Y_RNA	ENSG00000281879	ENSG00000200769		3403	58301	rs635634-C	rs635634	0	635634	upstream_gene_variant	1	0.816457	3E-12	11.5229		0.0330105	[0.024-0.042] unit increase	NR [11722792] (imputed)	N
5	rs495828	1.02825e-09	9	136155000	rs635634	1.43966e-07	Free cholesterol levels in small HDL	44678	35213538	Richardson TG	44617	PLoS Biol	www.ncbi.nlm.nih.gov/pubmed/35213538	Characterising metabolomic signatures of lipid-modifying therapies through drug target mendelian randomisation.	115,082 European ancestry individuals	NA	9q34.2		ABO - Y_RNA	ENSG00000281879	ENSG00000200769		3403	58301	rs635634-C	rs635634	0	635634	upstream_gene_variant	1	0.816457	5E-16	15.301		0.0425522	[0.032-0.053] unit decrease	NR [11722792] (imputed)	N
5	rs495828	1.02825e-09	9	136155000	rs635634	1.43966e-07	Cholesteryl ester levels in large VLDL	44678	35213538	Richardson TG	44617	PLoS Biol	www.ncbi.nlm.nih.gov/pubmed/35213538	Characterising metabolomic signatures of lipid-modifying therapies through drug target mendelian randomisation.	115,082 European ancestry individuals	NA	9q34.2		ABO - Y_RNA	ENSG00000281879	ENSG00000200769		3403	58301	rs635634-C	rs635634	0	635634	upstream_gene_variant	1	0.816457	6E-10	9.22185		0.0326972	[0.022-0.043] unit decrease	NR [11722792] (imputed)	N
5	rs495828	1.02825e-09	9	136155000	rs635634	1.43966e-07	Leukemia inhibitory factor receptor levels (LIFR.5837.49.3)	44936	29875488	Sun BB	43257	Nature	www.ncbi.nlm.nih.gov/pubmed/29875488	Genomic atlas of the human plasma proteome.	3,301 European ancestry individuals	NA	9q34.2		ABO - Y_RNA	ENSG00000281879	ENSG00000200769		3403	58301	rs635634-T	rs635634	0	635634	upstream_gene_variant	1	0.18	6E-21	20.2218		0.3	[-0.24--0.36] unit decrease	Affymetrix [10572788] (imputed)	N
5	rs495828	1.02825e-09	9	136155000	rs635634	1.43966e-07	Phosphatidylcholine levels	44678	35213538	Richardson TG	44617	PLoS Biol	www.ncbi.nlm.nih.gov/pubmed/35213538	Characterising metabolomic signatures of lipid-modifying therapies through drug target mendelian randomisation.	115,006 European ancestry individuals	NA	9q34.2		ABO - Y_RNA	ENSG00000281879	ENSG00000200769		3403	58301	rs635634-C	rs635634	0	635634	upstream_gene_variant	1	0.816457	3E-10	9.52288		0.0314972	[0.022-0.041] unit decrease	NR [11722792] (imputed)	N
5	rs495828	1.02825e-09	9	136155000	rs635634	1.43966e-07	Phosphoglycerides levels	44678	35213538	Richardson TG	44617	PLoS Biol	www.ncbi.nlm.nih.gov/pubmed/35213538	Characterising metabolomic signatures of lipid-modifying therapies through drug target mendelian randomisation.	115,006 European ancestry individuals	NA	9q34.2		ABO - Y_RNA	ENSG00000281879	ENSG00000200769		3403	58301	rs635634-C	rs635634	0	635634	upstream_gene_variant	1	0.816457	1E-10	10		0.0324912	[0.023-0.042] unit decrease	NR [11722792] (imputed)	N
5	rs495828	1.02825e-09	9	136155000	rs635634	1.43966e-07	Cholesterol levels in small HDL	44678	35213538	Richardson TG	44617	PLoS Biol	www.ncbi.nlm.nih.gov/pubmed/35213538	Characterising metabolomic signatures of lipid-modifying therapies through drug target mendelian randomisation.	115,082 European ancestry individuals	NA	9q34.2		ABO - Y_RNA	ENSG00000281879	ENSG00000200769		3403	58301	rs635634-C	rs635634	0	635634	upstream_gene_variant	1	0.816457	1E-22	22		0.0524091	[0.042-0.063] unit decrease	NR [11722792] (imputed)	N
5	rs495828	1.02825e-09	9	136155000	rs635634	1.43966e-07	Semaphorin-6A levels (SEMA6A.7945.10.3)	44936	29875488	Sun BB	43257	Nature	www.ncbi.nlm.nih.gov/pubmed/29875488	Genomic atlas of the human plasma proteome.	3,301 European ancestry individuals	NA	9q34.2		ABO - Y_RNA	ENSG00000281879	ENSG00000200769		3403	58301	rs635634-T	rs635634	0	635634	upstream_gene_variant	1	0.18	2E-19	18.699		0.29	[-0.23--0.35] unit decrease	Affymetrix [10572788] (imputed)	N
5	rs495828	1.02825e-09	9	136155000	rs635634	1.43966e-07	Total lipid levels in medium VLDL	44678	35213538	Richardson TG	44617	PLoS Biol	www.ncbi.nlm.nih.gov/pubmed/35213538	Characterising metabolomic signatures of lipid-modifying therapies through drug target mendelian randomisation.	115,082 European ancestry individuals	NA	9q34.2		ABO - Y_RNA	ENSG00000281879	ENSG00000200769		3403	58301	rs635634-C	rs635634	0	635634	upstream_gene_variant	1	0.816457	4E-10	9.39794		0.033166	[0.023-0.044] unit decrease	NR [11722792] (imputed)	N
5	rs495828	1.02825e-09	9	136155000	rs635634	1.43966e-07	Thrombospondin type-1 domain-containing protein 1 levels (THSD1.5621.64.3)	44936	29875488	Sun BB	43257	Nature	www.ncbi.nlm.nih.gov/pubmed/29875488	Genomic atlas of the human plasma proteome.	3,301 European ancestry individuals	NA	9q34.2		ABO - Y_RNA	ENSG00000281879	ENSG00000200769		3403	58301	rs635634-T	rs635634	0	635634	upstream_gene_variant	1	0.18	3E-19	18.5229		0.29	[-0.23--0.35] unit decrease	Affymetrix [10572788] (imputed)	N
5	rs495828	1.02825e-09	9	136155000	rs635634	1.43966e-07	Endoglin levels (ENG.4908.6.1)	44936	29875488	Sun BB	43257	Nature	www.ncbi.nlm.nih.gov/pubmed/29875488	Genomic atlas of the human plasma proteome.	3,301 European ancestry individuals	NA	9q34.2		ABO - Y_RNA	ENSG00000281879	ENSG00000200769		3403	58301	rs635634-T	rs635634	0	635634	upstream_gene_variant	1	0.18	1E-13	13		0.24	[-0.18--0.3] unit decrease	Affymetrix [10572788] (imputed)	N
5	rs495828	1.02825e-09	9	136155000	rs635634	1.43966e-07	Hepatocyte growth factor receptor levels (MET.2837.3.2)	44936	29875488	Sun BB	43257	Nature	www.ncbi.nlm.nih.gov/pubmed/29875488	Genomic atlas of the human plasma proteome.	3,301 European ancestry individuals	NA	9q34.2		ABO - Y_RNA	ENSG00000281879	ENSG00000200769		3403	58301	rs635634-T	rs635634	0	635634	upstream_gene_variant	1	0.18	3E-33	32.5229		0.38	[-0.32--0.44] unit decrease	Affymetrix [10572788] (imputed)	N
5	rs495828	1.02825e-09	9	136155000	rs635634	1.43966e-07	Concentration of medium VLDL particles	44678	35213538	Richardson TG	44617	PLoS Biol	www.ncbi.nlm.nih.gov/pubmed/35213538	Characterising metabolomic signatures of lipid-modifying therapies through drug target mendelian randomisation.	115,082 European ancestry individuals	NA	9q34.2		ABO - Y_RNA	ENSG00000281879	ENSG00000200769		3403	58301	rs635634-C	rs635634	0	635634	upstream_gene_variant	1	0.816457	1E-16	16		0.0442344	[0.034-0.055] unit decrease	NR [11722792] (imputed)	N
5	rs495828	1.02825e-09	9	136155000	rs635634	1.43966e-07	Insulin-like growth factor 1 receptor levels (IGF1R.4232.19.2)	44936	29875488	Sun BB	43257	Nature	www.ncbi.nlm.nih.gov/pubmed/29875488	Genomic atlas of the human plasma proteome.	3,301 European ancestry individuals	NA	9q34.2		ABO - Y_RNA	ENSG00000281879	ENSG00000200769		3403	58301	rs635634-T	rs635634	0	635634	upstream_gene_variant	1	0.18	1E-11	11		0.22	[-0.16--0.28] unit decrease	Affymetrix [10572788] (imputed)	N
5	rs495828	1.02825e-09	9	136155000	rs635634	1.43966e-07	Intercellular adhesion molecule 5 levels (ICAM5.8245.27.3)	44936	29875488	Sun BB	43257	Nature	www.ncbi.nlm.nih.gov/pubmed/29875488	Genomic atlas of the human plasma proteome.	3,301 European ancestry individuals	NA	9q34.2		ABO - Y_RNA	ENSG00000281879	ENSG00000200769		3403	58301	rs635634-T	rs635634	0	635634	upstream_gene_variant	1	0.18	7E-18	17.1549		0.28	[-0.22--0.34] unit decrease	Affymetrix [10572788] (imputed)	N
5	rs495828	1.02825e-09	9	136155000	rs635634	1.43966e-07	Intercellular adhesion molecule 5 levels (ICAM5.8245.27.3)	44936	29875488	Sun BB	43257	Nature	www.ncbi.nlm.nih.gov/pubmed/29875488	Genomic atlas of the human plasma proteome.	3,301 European ancestry individuals	NA	9q34.2		ABO - Y_RNA	ENSG00000281879	ENSG00000200769		3403	58301	rs635634-T	rs635634	0	635634	upstream_gene_variant	1	0.18	3E-40	39.5229		0.42	[-0.36--0.48] unit decrease	Affymetrix [10572788] (imputed)	N
5	rs495828	1.02825e-09	9	136155000	rs635634	1.43966e-07	Interleukin-6 receptor subunit beta levels (IL6ST.2620.4.2)	44936	29875488	Sun BB	43257	Nature	www.ncbi.nlm.nih.gov/pubmed/29875488	Genomic atlas of the human plasma proteome.	3,301 European ancestry individuals	NA	9q34.2		ABO - Y_RNA	ENSG00000281879	ENSG00000200769		3403	58301	rs635634-T	rs635634	0	635634	upstream_gene_variant	1	0.18	5E-13	12.301		0.23	[-0.17--0.29] unit decrease	Affymetrix [10572788] (imputed)	N
5	rs495828	1.02825e-09	9	136155000	rs635634	1.43966e-07	Cardioembolic stroke (MTAG)	44792	35872910	Carcel-Marquez J	44750	Front Cardiovasc Med	www.ncbi.nlm.nih.gov/pubmed/35872910	A Polygenic Risk Score Based on a Cardioembolic Stroke Multitrait Analysis Improves a Clinical Prediction Model for This Stroke Subtype.	362,661 European ancestry individuals	NA	9q34.2		ABO - Y_RNA	ENSG00000281879	ENSG00000200769		3403	58301	rs635634-T	rs635634	0	635634	upstream_gene_variant	1	NR	1E-8	8		5.72	z score increase	Illumina [6808676] (imputed)	N
5	rs495828	1.02825e-09	9	136155000	rs635634	1.43966e-07	Total cholesterol levels	44882	34887591	Graham SE	44539	Nature	www.ncbi.nlm.nih.gov/pubmed/34887591	The power of genetic diversity in genome-wide association studies of lipids.	99,432 Admixed African or African ancestry individuals	NA	9q34.2		ABO - Y_RNA	ENSG00000281879	ENSG00000200769		3403	58301	rs635634-T	rs635634	0	635634	upstream_gene_variant	1	0.105314	2E-13	12.699		0.0552972	[0.041-0.07] unit increase	NR [52000000] (imputed)	N
5	rs495828	1.02825e-09	9	136155000	rs635634	1.43966e-07	Intercellular adhesion molecule 2 levels	45096	36349687	Png G	44874	Hum Mol Genet	www.ncbi.nlm.nih.gov/pubmed/36349687	Identifying causal serum protein-cardiometabolic trait relationships using whole genome sequencing.	2,923 Greek (founder/geneitc isolate) individuals	NA	9q34.2		ABO - Y_RNA	ENSG00000281879	ENSG00000200769		3403	58301	rs635634-?	rs635634	0	635634	upstream_gene_variant	1	NR	9E-134	133.046		0.6969	[0.64-0.75] unit decrease	Illumina [30603773]	N
5	rs495828	1.02825e-09	9	136155000	rs635634	1.43966e-07	Ephrin type-B receptor 4 levels	45096	36349687	Png G	44874	Hum Mol Genet	www.ncbi.nlm.nih.gov/pubmed/36349687	Identifying causal serum protein-cardiometabolic trait relationships using whole genome sequencing.	2,922 Greek (founder/geneitc isolate) individuals	NA	9q34.2		ABO - Y_RNA	ENSG00000281879	ENSG00000200769		3403	58301	rs635634-?	rs635634	0	635634	upstream_gene_variant	1	NR	3E-15	14.5229		0.2448	[0.18-0.31] unit decrease	Illumina [30603483]	N
5	rs495828	1.02825e-09	9	136155000	rs635634	1.43966e-07	O-sulfo-l-tyrosine levels	44935	35050183	Hysi PG	44572	Metabolites	www.ncbi.nlm.nih.gov/pubmed/35050183	Metabolome Genome-Wide Association Study Identifies 74 Novel Genomic Regions Influencing Plasma Metabolites Levels.	8,809 European ancestry individuals	NA	9q34.2		ABO - Y_RNA	ENSG00000281879	ENSG00000200769		3403	58301	rs635634-T	rs635634	0	635634	upstream_gene_variant	1	NR	3E-11	10.5229		0.124	[0.087-0.161] unit decrease	Affymetrix [10000000] (imputed)	N
5	rs495828	1.02825e-09	9	136155000	rs635634	1.43966e-07	Early-onset ischemic stroke	44862	36240095	Jaworek T	44804	Neurology	www.ncbi.nlm.nih.gov/pubmed/36240095	Contribution of Common Genetic Variants to Risk of Early Onset Ischemic Stroke.	11,114 European ancestry cases, 435,540 European ancestry controls	NA	9q34.2		ABO - Y_RNA	ENSG00000281879	ENSG00000200769		3403	58301	rs635634-?	rs635634	0	635634	upstream_gene_variant	1	NR	7E-13	12.1549		1.16		Affymetrix, Illumina [NR] (imputed)	N
5	rs495828	1.02825e-09	9	136155000	rs635634	1.43966e-07	Cardioembolic stroke (MTAG)	44979	36180795	Mishra A	44834	Nature	www.ncbi.nlm.nih.gov/pubmed/36180795	Stroke genetics informs drug discovery and risk prediction across ancestries.	10,804 European ancestry cases, 1,234,808 European ancestry controls	NA	9q34.2		ABO - Y_RNA	ENSG00000281879	ENSG00000200769		3403	58301	rs635634-T	rs635634	0	635634	upstream_gene_variant	1	0.1974	6E-9	8.22185		1.07	[1.05-1.09]	Affymetrix, Illumina [NR] (imputed)	N
5	rs495828	1.02825e-09	9	136155000	rs635634	1.43966e-07	Cardioembolic stroke	44979	36180795	Mishra A	44834	Nature	www.ncbi.nlm.nih.gov/pubmed/36180795	Stroke genetics informs drug discovery and risk prediction across ancestries.	10,804 European ancestry cases, 1,234,808 European ancestry controls	NA	9q34.2		ABO - Y_RNA	ENSG00000281879	ENSG00000200769		3403	58301	rs635634-T	rs635634	0	635634	upstream_gene_variant	1	0.1974	5E-8	7.30103		1.12	[1.07-1.16]	Affymetrix, Illumina [6659794] (imputed)	N
5	rs495828	1.02825e-09	9	136155000	rs635634	1.43966e-07	Phospholipid levels in very large HDL	44678	35213538	Richardson TG	44617	PLoS Biol	www.ncbi.nlm.nih.gov/pubmed/35213538	Characterising metabolomic signatures of lipid-modifying therapies through drug target mendelian randomisation.	115,082 European ancestry individuals	NA	9q34.2		ABO - Y_RNA	ENSG00000281879	ENSG00000200769		3403	58301	rs635634-C	rs635634	0	635634	upstream_gene_variant	1	0.816457	2E-10	9.69897		0.0308493	[0.021-0.04] unit increase	NR [11722792] (imputed)	N
5	rs495828	1.02825e-09	9	136155000	rs635634	1.43966e-07	Concentration of VLDL particles	44678	35213538	Richardson TG	44617	PLoS Biol	www.ncbi.nlm.nih.gov/pubmed/35213538	Characterising metabolomic signatures of lipid-modifying therapies through drug target mendelian randomisation.	115,082 European ancestry individuals	NA	9q34.2		ABO - Y_RNA	ENSG00000281879	ENSG00000200769		3403	58301	rs635634-C	rs635634	0	635634	upstream_gene_variant	1	0.816457	7E-14	13.1549		0.0397392	[0.029-0.05] unit decrease	NR [11722792] (imputed)	N
5	rs495828	1.02825e-09	9	136155000	rs635634	1.43966e-07	Phospholipids to total lipids ratio in very large HDL	44678	35213538	Richardson TG	44617	PLoS Biol	www.ncbi.nlm.nih.gov/pubmed/35213538	Characterising metabolomic signatures of lipid-modifying therapies through drug target mendelian randomisation.	115,056 European ancestry individuals	NA	9q34.2		ABO - Y_RNA	ENSG00000281879	ENSG00000200769		3403	58301	rs635634-C	rs635634	0	635634	upstream_gene_variant	1	0.816446	2E-17	16.699		0.0418545	[0.032-0.051] unit increase	NR [11722792] (imputed)	N
5	rs495828	1.02825e-09	9	136155000	rs635634	1.43966e-07	Free cholesterol levels in VLDL	44678	35213538	Richardson TG	44617	PLoS Biol	www.ncbi.nlm.nih.gov/pubmed/35213538	Characterising metabolomic signatures of lipid-modifying therapies through drug target mendelian randomisation.	115,082 European ancestry individuals	NA	9q34.2		ABO - Y_RNA	ENSG00000281879	ENSG00000200769		3403	58301	rs635634-C	rs635634	0	635634	upstream_gene_variant	1	0.816457	5E-11	10.301		0.0348395	[0.024-0.045] unit decrease	NR [11722792] (imputed)	N
5	rs495828	1.02825e-09	9	136155000	rs635634	1.43966e-07	Total lipid levels in very large HDL	44678	35213538	Richardson TG	44617	PLoS Biol	www.ncbi.nlm.nih.gov/pubmed/35213538	Characterising metabolomic signatures of lipid-modifying therapies through drug target mendelian randomisation.	115,082 European ancestry individuals	NA	9q34.2		ABO - Y_RNA	ENSG00000281879	ENSG00000200769		3403	58301	rs635634-C	rs635634	0	635634	upstream_gene_variant	1	0.816457	8E-9	8.09691		0.027738	[0.018-0.037] unit increase	NR [11722792] (imputed)	N
5	rs495828	1.02825e-09	9	136155000	rs635634	1.43966e-07	Varicose veins	44544	34594039	Sakaue S	44469	Nat Genet	www.ncbi.nlm.nih.gov/pubmed/34594039	A cross-population atlas of genetic associations for 220 human phenotypes.	22,037 European ancestry cases, 437,665 European ancestry controls, 474 East Asian ancestry cases, 178,252 East Asian ancestry controls	NA	9q34.2		ABO - Y_RNA	ENSG00000281879	ENSG00000200769		3403	58301	rs635634-T	rs635634	0	635634	upstream_gene_variant	1	NR	1E-10	10		0.0872	[0.061-0.114] unit increase	Affymetrix, Illumina [25842955] (imputed)	N
5	rs495828	1.02825e-09	9	136155000	rs635634	1.43966e-07	Phospholipids to total lipids ratio in chylomicrons and extremely large VLDL	44678	35213538	Richardson TG	44617	PLoS Biol	www.ncbi.nlm.nih.gov/pubmed/35213538	Characterising metabolomic signatures of lipid-modifying therapies through drug target mendelian randomisation.	111,638 European ancestry individuals	NA	9q34.2		ABO - Y_RNA	ENSG00000281879	ENSG00000200769		3403	58301	rs635634-C	rs635634	0	635634	upstream_gene_variant	1	0.816863	2E-12	11.699		0.0376617	[0.027-0.048] unit decrease	NR [11722792] (imputed)	N
5	rs495828	1.02825e-09	9	136155000	rs635634	1.43966e-07	Histidine levels	44691	33414548	Lotta LA	44203	Nat Genet	www.ncbi.nlm.nih.gov/pubmed/33414548	A cross-platform approach identifies genetic regulators of human metabolism and health.	80,809 Caucasian ancestry individuals	NA	9q34.2		ABO - Y_RNA	ENSG00000281879	ENSG00000200769		3403	58301	rs635634-C	rs635634	0	635634	upstream_gene_variant	1	0.8127	4E-13	12.3979		7.26	(zscore) increase	Affymetrix, Illumina [6053918] (imputed)	N
5	rs495828	1.02825e-09	9	136155000	rs635634	1.43966e-07	Retinal arteriolar tortuosity	45096	36757925	Jiang X	44966	PLoS Genet	www.ncbi.nlm.nih.gov/pubmed/36757925	GWAS on retinal vasculometry phenotypes.	52,798 European ancestry individuals	4,987 European ancestry individuals	9q34.2		ABO - Y_RNA	ENSG00000281879	ENSG00000200769		3403	58301	rs635634-C	rs635634	0	635634	upstream_gene_variant	1	0.813364	5E-16	15.301		0.029	[0.021-0.037] unit decrease	NR [19368057] (imputed)	N
5	rs495828	1.02825e-09	9	136155000	rs635634	1.43966e-07	Heel bone mineral density	43391	30048462	Kim SK	43307	PLoS One	www.ncbi.nlm.nih.gov/pubmed/30048462	Identification of 613 new loci associated with heel bone mineral density and a polygenic risk score for bone mineral density, osteoporosis and fracture.	394,929 European ancestry individuals	NA	9q34.2		ABO - Y_RNA	ENSG00000281879	ENSG00000200769		3403	58301	rs635634-?	rs635634	0	635634	upstream_gene_variant	1	NR	8E-34	33.0969		0.0311795	[0.026-0.036] unit increase	Affymetrix [20259828] (imputed)	N
5	rs495828	1.02825e-09	9	136155000	rs635634	1.43966e-07	Total phospholipids in lipoprotein particles (UKB data field 23411)	45077	36764567	Davyson E	44966	Biol Psychiatry	www.ncbi.nlm.nih.gov/pubmed/36764567	Metabolomic Investigation of Major Depressive Disorder Identifies a Potentially Causal Association With Polyunsaturated Fatty Acids.	88,329 European ancestry individuals	NA	9q34.2		ABO - Y_RNA	ENSG00000281879	ENSG00000200769		3403	58301	rs635634-T	rs635634	0	635634	upstream_gene_variant	1	0.184486	2E-13	12.699		0.0432037	[0.032-0.055] unit increase	NR [16366144] (imputed)	N
5	rs495828	1.02825e-09	9	136155000	rs635634	1.43966e-07	Total cholines levels (UKB data field 23436)	45077	36764567	Davyson E	44966	Biol Psychiatry	www.ncbi.nlm.nih.gov/pubmed/36764567	Metabolomic Investigation of Major Depressive Disorder Identifies a Potentially Causal Association With Polyunsaturated Fatty Acids.	88,268 European ancestry individuals	NA	9q34.2		ABO - Y_RNA	ENSG00000281879	ENSG00000200769		3403	58301	rs635634-T	rs635634	0	635634	upstream_gene_variant	1	0.184489	3E-11	10.5229		0.0383018	[0.027-0.05] unit increase	NR [16366159] (imputed)	N
5	rs495828	1.02825e-09	9	136155000	rs635634	1.43966e-07	Total lipids in lipoprotein particles (UKB data field 23423)	45077	36764567	Davyson E	44966	Biol Psychiatry	www.ncbi.nlm.nih.gov/pubmed/36764567	Metabolomic Investigation of Major Depressive Disorder Identifies a Potentially Causal Association With Polyunsaturated Fatty Acids.	88,329 European ancestry individuals	NA	9q34.2		ABO - Y_RNA	ENSG00000281879	ENSG00000200769		3403	58301	rs635634-T	rs635634	0	635634	upstream_gene_variant	1	0.184486	2E-14	13.699		0.0461821	[0.034-0.058] unit increase	NR [16366144] (imputed)	N
5	rs495828	1.02825e-09	9	136155000	rs635634	1.43966e-07	Glycoprotein acetyls levels (UKB data field 23480)	45077	36764567	Davyson E	44966	Biol Psychiatry	www.ncbi.nlm.nih.gov/pubmed/36764567	Metabolomic Investigation of Major Depressive Disorder Identifies a Potentially Causal Association With Polyunsaturated Fatty Acids.	88,329 European ancestry individuals	NA	9q34.2		ABO - Y_RNA	ENSG00000281879	ENSG00000200769		3403	58301	rs635634-T	rs635634	0	635634	upstream_gene_variant	1	0.184486	2E-10	9.69897		0.0384974	[0.027-0.05] unit increase	NR [16366144] (imputed)	N
5	rs495828	1.02825e-09	9	136155000	rs635634	1.43966e-07	Cholesteryl esters to total lipids in small LDL percentage (UKB data field 23626)	45077	36764567	Davyson E	44966	Biol Psychiatry	www.ncbi.nlm.nih.gov/pubmed/36764567	Metabolomic Investigation of Major Depressive Disorder Identifies a Potentially Causal Association With Polyunsaturated Fatty Acids.	88,329 European ancestry individuals	NA	9q34.2		ABO - Y_RNA	ENSG00000281879	ENSG00000200769		3403	58301	rs635634-T	rs635634	0	635634	upstream_gene_variant	1	0.184486	2E-13	12.699		0.0450714	[0.033-0.057] unit increase	NR [16366144] (imputed)	N
5	rs495828	1.02825e-09	9	136155000	rs635634	1.43966e-07	Phospholipids to total lipids in very large HDL percentage (UKB data field 23629)	45077	36764567	Davyson E	44966	Biol Psychiatry	www.ncbi.nlm.nih.gov/pubmed/36764567	Metabolomic Investigation of Major Depressive Disorder Identifies a Potentially Causal Association With Polyunsaturated Fatty Acids.	88,307 European ancestry individuals	NA	9q34.2		ABO - Y_RNA	ENSG00000281879	ENSG00000200769		3403	58301	rs635634-T	rs635634	0	635634	upstream_gene_variant	1	0.184515	2E-13	12.699		0.0418447	[0.031-0.053] unit decrease	NR [16366139] (imputed)	N
5	rs495828	1.02825e-09	9	136155000	rs635634	1.43966e-07	E Cad plasma levels	44895	35264221	Caron B	44629	Genome Med	www.ncbi.nlm.nih.gov/pubmed/35264221	Integrative genetic and immune cell analysis of plasma proteins in healthy donors identifies novel associations involving primary immune deficiency genes.	400 French ancestry individuals	NA	9q34.2		ABO - Y_RNA	ENSG00000281879	ENSG00000200769		3403	58301	rs635634-C	rs635634	0	635634	upstream_gene_variant	1	NR	3E-9	8.52288		0.176	[0.12-0.23] ng/mL decrease	Illumina [5201092] (imputed)	N
5	rs495828	1.02825e-09	9	136155000	rs635634	1.43966e-07	Sphingomyeline C18:0 levels	44691	33414548	Lotta LA	44203	Nat Genet	www.ncbi.nlm.nih.gov/pubmed/33414548	A cross-platform approach identifies genetic regulators of human metabolism and health.	31,120 Caucasian ancestry individuals	NA	9q34.2		ABO - Y_RNA	ENSG00000281879	ENSG00000200769		3403	58301	rs635634-T	rs635634	0	635634	upstream_gene_variant	1	0.1921	4E-14	13.3979		7.575	(zscore) increase	Affymetrix, Illumina [6058838] (imputed)	N
5	rs495828	1.02825e-09	9	136155000	rs635634	1.43966e-07	Cholesteryl ester (18:0) levels	44747	35668104	Cadby G	44718	Nat Commun	www.ncbi.nlm.nih.gov/pubmed/35668104	Comprehensive genetic analysis of the human lipidome identifies loci associated with lipid homeostasis with links to coronary artery disease.	4,492 European ancestry individuals	NA	9q34.2		ABO - Y_RNA	ENSG00000281879	ENSG00000200769		3403	58301	rs635634-T	rs635634	0	635634	upstream_gene_variant	1	NR	4E-11	10.3979		0.187	[0.13-0.24] unit increase	Illumina [13869437] (imputed)	N
5	rs495828	1.02825e-09	9	136155000	rs635634	1.43966e-07	Total lipid levels in small HDL	44678	35213538	Richardson TG	44617	PLoS Biol	www.ncbi.nlm.nih.gov/pubmed/35213538	Characterising metabolomic signatures of lipid-modifying therapies through drug target mendelian randomisation.	115,082 European ancestry individuals	NA	9q34.2		ABO - Y_RNA	ENSG00000281879	ENSG00000200769		3403	58301	rs635634-C	rs635634	0	635634	upstream_gene_variant	1	0.816457	8E-17	16.0969		0.0443892	[0.034-0.055] unit decrease	NR [11722792] (imputed)	N
5	rs495828	1.02825e-09	9	136155000	rs635634	1.43966e-07	Concentration of small HDL particles	44678	35213538	Richardson TG	44617	PLoS Biol	www.ncbi.nlm.nih.gov/pubmed/35213538	Characterising metabolomic signatures of lipid-modifying therapies through drug target mendelian randomisation.	115,082 European ancestry individuals	NA	9q34.2		ABO - Y_RNA	ENSG00000281879	ENSG00000200769		3403	58301	rs635634-C	rs635634	0	635634	upstream_gene_variant	1	0.816457	5E-25	24.301		0.0553368	[0.045-0.066] unit decrease	NR [11722792] (imputed)	N
5	rs495828	1.02825e-09	9	136155000	rs635634	1.43966e-07	Phospholipid levels in small HDL	44678	35213538	Richardson TG	44617	PLoS Biol	www.ncbi.nlm.nih.gov/pubmed/35213538	Characterising metabolomic signatures of lipid-modifying therapies through drug target mendelian randomisation.	115,082 European ancestry individuals	NA	9q34.2		ABO - Y_RNA	ENSG00000281879	ENSG00000200769		3403	58301	rs635634-C	rs635634	0	635634	upstream_gene_variant	1	0.816457	9E-13	12.0458		0.0379089	[0.028-0.048] unit decrease	NR [11722792] (imputed)	N
5	rs495828	1.02825e-09	9	136155000	rs635634	1.43966e-07	Medication use (salicylic acid and derivatives)	43637	31015401	Wu Y	43578	Nat Commun	www.ncbi.nlm.nih.gov/pubmed/31015401	Genome-wide association study of medication-use and associated disease in the UK Biobank.	61,583 European ancestry cases, 50,427 European ancestry controls	NA	9q34.2	ABO	ABO - Y_RNA	ENSG00000281879	ENSG00000200769		3403	58301	rs635634-T	rs635634	0	635634	upstream_gene_variant	1	0.184501	7E-11	10.1549		0.0666382	[0.047-0.087] unit increase	Affymetrix [7288503] (imputed)	N
5	rs495828	1.02825e-09	9	136155000	rs635634	1.43966e-07	P-selectin levels	44858	36168886	Thareja G	44832	Hum Mol Genet	www.ncbi.nlm.nih.gov/pubmed/36168886	Differences and commonalities in the genetic architecture of protein quantitative trait loci in European and Arab populations.	2,935 Qatari ancestry individuals	NA	9q34.2		ABO - Y_RNA	ENSG00000281879	ENSG00000200769		3403	58301	rs635634-T	rs635634	0	635634	upstream_gene_variant	1	0.106644	4E-13	12.3979		0.311057	[0.23-0.4] unit decrease	NR [10004359]	N
5	rs495828	1.02825e-09	9	136155000	rs635634	1.43966e-07	Phospholipid levels in small VLDL	44678	35213538	Richardson TG	44617	PLoS Biol	www.ncbi.nlm.nih.gov/pubmed/35213538	Characterising metabolomic signatures of lipid-modifying therapies through drug target mendelian randomisation.	115,082 European ancestry individuals	NA	9q34.2		ABO - Y_RNA	ENSG00000281879	ENSG00000200769		3403	58301	rs635634-C	rs635634	0	635634	upstream_gene_variant	1	0.816457	6E-22	21.2218		0.0513679	[0.041-0.062] unit decrease	NR [11722792] (imputed)	N
5	rs495828	1.02825e-09	9	136155000	rs635634	1.43966e-07	Total phospholipid levels in lipoprotein particles	44678	35213538	Richardson TG	44617	PLoS Biol	www.ncbi.nlm.nih.gov/pubmed/35213538	Characterising metabolomic signatures of lipid-modifying therapies through drug target mendelian randomisation.	115,082 European ancestry individuals	NA	9q34.2		ABO - Y_RNA	ENSG00000281879	ENSG00000200769		3403	58301	rs635634-C	rs635634	0	635634	upstream_gene_variant	1	0.816457	3E-15	14.5229		0.0400797	[0.03-0.05] unit decrease	NR [11722792] (imputed)	N
5	rs495828	1.02825e-09	9	136155000	rs635634	1.43966e-07	Cholesteryl esters to total lipids ratio in small LDL	44678	35213538	Richardson TG	44617	PLoS Biol	www.ncbi.nlm.nih.gov/pubmed/35213538	Characterising metabolomic signatures of lipid-modifying therapies through drug target mendelian randomisation.	115,082 European ancestry individuals	NA	9q34.2		ABO - Y_RNA	ENSG00000281879	ENSG00000200769		3403	58301	rs635634-C	rs635634	0	635634	upstream_gene_variant	1	0.816457	6E-17	16.2218		0.0447124	[0.034-0.055] unit decrease	NR [11722792] (imputed)	N
5	rs495828	1.02825e-09	9	136155000	rs635634	1.43966e-07	Concentration of small VLDL particles	44678	35213538	Richardson TG	44617	PLoS Biol	www.ncbi.nlm.nih.gov/pubmed/35213538	Characterising metabolomic signatures of lipid-modifying therapies through drug target mendelian randomisation.	115,082 European ancestry individuals	NA	9q34.2		ABO - Y_RNA	ENSG00000281879	ENSG00000200769		3403	58301	rs635634-C	rs635634	0	635634	upstream_gene_variant	1	0.816457	2E-11	10.699		0.035175	[0.025-0.045] unit decrease	NR [11722792] (imputed)	N
5	rs495828	1.02825e-09	9	136155000	rs635634	1.43966e-07	Total lipid levels in lipoprotein particles	44678	35213538	Richardson TG	44617	PLoS Biol	www.ncbi.nlm.nih.gov/pubmed/35213538	Characterising metabolomic signatures of lipid-modifying therapies through drug target mendelian randomisation.	115,082 European ancestry individuals	NA	9q34.2		ABO - Y_RNA	ENSG00000281879	ENSG00000200769		3403	58301	rs635634-C	rs635634	0	635634	upstream_gene_variant	1	0.816457	2E-16	15.699		0.0431242	[0.033-0.053] unit decrease	NR [11722792] (imputed)	N
5	rs495828	1.02825e-09	9	136155000	rs635634	1.43966e-07	Phospholipids to total lipids ratio in small LDL	44678	35213538	Richardson TG	44617	PLoS Biol	www.ncbi.nlm.nih.gov/pubmed/35213538	Characterising metabolomic signatures of lipid-modifying therapies through drug target mendelian randomisation.	115,082 European ancestry individuals	NA	9q34.2		ABO - Y_RNA	ENSG00000281879	ENSG00000200769		3403	58301	rs635634-C	rs635634	0	635634	upstream_gene_variant	1	0.816457	3E-17	16.5229		0.045211	[0.035-0.056] unit increase	NR [11722792] (imputed)	N
5	rs495828	1.02825e-09	9	136155000	rs635634	1.43966e-07	Total lipid levels in small VLDL	44678	35213538	Richardson TG	44617	PLoS Biol	www.ncbi.nlm.nih.gov/pubmed/35213538	Characterising metabolomic signatures of lipid-modifying therapies through drug target mendelian randomisation.	115,082 European ancestry individuals	NA	9q34.2		ABO - Y_RNA	ENSG00000281879	ENSG00000200769		3403	58301	rs635634-C	rs635634	0	635634	upstream_gene_variant	1	0.816457	2E-12	11.699		0.0372473	[0.027-0.048] unit decrease	NR [11722792] (imputed)	N
5	rs495828	1.02825e-09	9	136155000	rs635634	1.43966e-07	Low density lipoprotein cholesterol levels	44882	34887591	Graham SE	44539	Nature	www.ncbi.nlm.nih.gov/pubmed/34887591	The power of genetic diversity in genome-wide association studies of lipids.	48,057 Hispanic individuals	NA	9q34.2		ABO - Y_RNA	ENSG00000281879	ENSG00000200769		3403	58301	rs635634-T	rs635634	0	635634	upstream_gene_variant	1	0.142911	5E-26	25.301		0.102583	[0.084-0.121] unit increase	NR [52000000] (imputed)	N
5	rs495828	1.02825e-09	9	136155000	rs635634	1.43966e-07	Low density lipoprotein cholesterol levels	44882	34887591	Graham SE	44539	Nature	www.ncbi.nlm.nih.gov/pubmed/34887591	The power of genetic diversity in genome-wide association studies of lipids.	99,432 Admixed African or African ancestry individuals	NA	9q34.2		ABO - Y_RNA	ENSG00000281879	ENSG00000200769		3403	58301	rs635634-T	rs635634	0	635634	upstream_gene_variant	1	0.105475	3E-17	16.5229		0.0652277	[0.051-0.08] unit increase	NR [52000000] (imputed)	N
5	rs495828	1.02825e-09	9	136155000	rs635634	1.43966e-07	Medication use (HMG CoA reductase inhibitors)	44544	34594039	Sakaue S	44469	Nat Genet	www.ncbi.nlm.nih.gov/pubmed/34594039	A cross-population atlas of genetic associations for 220 human phenotypes.	73,475 European ancestry cases, 216,910 European ancestry controls, 33,295 East Asian ancestry cases, 145,431 East Asian ancestry controls	NA	9q34.2		ABO - Y_RNA	ENSG00000281879	ENSG00000200769		3403	58301	rs635634-T	rs635634	0	635634	upstream_gene_variant	1	NR	3E-48	47.5229		0.0866	[0.075-0.098] unit increase	Affymetrix, Illumina [15248280] (imputed)	N
5	rs495828	1.02825e-09	9	136155000	rs635634	1.43966e-07	Phospholipids in small VLDL (UKB data field 23511)	45077	36764567	Davyson E	44966	Biol Psychiatry	www.ncbi.nlm.nih.gov/pubmed/36764567	Metabolomic Investigation of Major Depressive Disorder Identifies a Potentially Causal Association With Polyunsaturated Fatty Acids.	88,329 European ancestry individuals	NA	9q34.2		ABO - Y_RNA	ENSG00000281879	ENSG00000200769		3403	58301	rs635634-T	rs635634	0	635634	upstream_gene_variant	1	0.184486	5E-18	17.301		0.0531957	[0.041-0.065] unit increase	NR [16366144] (imputed)	N
5	rs495828	1.02825e-09	9	136155000	rs635634	1.43966e-07	Concentration of VLDL particles (UKB data field 23428)	45077	36764567	Davyson E	44966	Biol Psychiatry	www.ncbi.nlm.nih.gov/pubmed/36764567	Metabolomic Investigation of Major Depressive Disorder Identifies a Potentially Causal Association With Polyunsaturated Fatty Acids.	88,329 European ancestry individuals	NA	9q34.2		ABO - Y_RNA	ENSG00000281879	ENSG00000200769		3403	58301	rs635634-T	rs635634	0	635634	upstream_gene_variant	1	0.184486	1E-11	11		0.041521	[0.03-0.053] unit increase	NR [16366144] (imputed)	N
5	rs495828	1.02825e-09	9	136155000	rs635634	1.43966e-07	Total concentration of lipoprotein particles (UKB data field 23427)	45077	36764567	Davyson E	44966	Biol Psychiatry	www.ncbi.nlm.nih.gov/pubmed/36764567	Metabolomic Investigation of Major Depressive Disorder Identifies a Potentially Causal Association With Polyunsaturated Fatty Acids.	88,329 European ancestry individuals	NA	9q34.2		ABO - Y_RNA	ENSG00000281879	ENSG00000200769		3403	58301	rs635634-T	rs635634	0	635634	upstream_gene_variant	1	0.184486	2E-11	10.699		0.0389233	[0.028-0.05] unit increase	NR [16366144] (imputed)	N
5	rs495828	1.02825e-09	9	136155000	rs635634	1.43966e-07	Total lipids in small VLDL (UKB data field 23510)	45077	36764567	Davyson E	44966	Biol Psychiatry	www.ncbi.nlm.nih.gov/pubmed/36764567	Metabolomic Investigation of Major Depressive Disorder Identifies a Potentially Causal Association With Polyunsaturated Fatty Acids.	88,329 European ancestry individuals	NA	9q34.2		ABO - Y_RNA	ENSG00000281879	ENSG00000200769		3403	58301	rs635634-T	rs635634	0	635634	upstream_gene_variant	1	0.184486	4E-10	9.39794		0.0381539	[0.026-0.05] unit increase	NR [16366144] (imputed)	N
5	rs495828	1.02825e-09	9	136155000	rs635634	1.43966e-07	C-C motif chemokine 28 levels	45019	34648354	Pietzner M	44512	Science	www.ncbi.nlm.nih.gov/pubmed/34648354	Mapping the proteo-genomic convergence of human diseases.	10,708 European ancestry individuals	NA	9q34.2		ABO - Y_RNA	ENSG00000281879	ENSG00000200769		3403	58301	rs635634-T	rs635634	0	635634	upstream_gene_variant	1	0.2	1E-23	23		0.164	[0.13-0.2] unit decrease	Affymetrix, Illumina [10200000] (imputed)	N
5	rs495828	1.02825e-09	9	136155000	rs635634	1.43966e-07	Phospholipids in small HDL (UKB data field 23574)	45077	36764567	Davyson E	44966	Biol Psychiatry	www.ncbi.nlm.nih.gov/pubmed/36764567	Metabolomic Investigation of Major Depressive Disorder Identifies a Potentially Causal Association With Polyunsaturated Fatty Acids.	88,329 European ancestry individuals	NA	9q34.2		ABO - Y_RNA	ENSG00000281879	ENSG00000200769		3403	58301	rs635634-T	rs635634	0	635634	upstream_gene_variant	1	0.184486	3E-11	10.5229		0.040334	[0.028-0.052] unit increase	NR [16366144] (imputed)	N
5	rs495828	1.02825e-09	9	136155000	rs635634	1.43966e-07	Cholesterol in small HDL (UKB data field 23575)	45077	36764567	Davyson E	44966	Biol Psychiatry	www.ncbi.nlm.nih.gov/pubmed/36764567	Metabolomic Investigation of Major Depressive Disorder Identifies a Potentially Causal Association With Polyunsaturated Fatty Acids.	88,329 European ancestry individuals	NA	9q34.2		ABO - Y_RNA	ENSG00000281879	ENSG00000200769		3403	58301	rs635634-T	rs635634	0	635634	upstream_gene_variant	1	0.184486	1E-19	19		0.0556414	[0.044-0.068] unit increase	NR [16366144] (imputed)	N
5	rs495828	1.02825e-09	9	136155000	rs635634	1.43966e-07	Cholesteryl esters in small HDL (UKB data field 23576)	45077	36764567	Davyson E	44966	Biol Psychiatry	www.ncbi.nlm.nih.gov/pubmed/36764567	Metabolomic Investigation of Major Depressive Disorder Identifies a Potentially Causal Association With Polyunsaturated Fatty Acids.	88,329 European ancestry individuals	NA	9q34.2		ABO - Y_RNA	ENSG00000281879	ENSG00000200769		3403	58301	rs635634-T	rs635634	0	635634	upstream_gene_variant	1	0.184486	5E-20	19.301		0.056362	[0.044-0.068] unit increase	NR [16366144] (imputed)	N
5	rs495828	1.02825e-09	9	136155000	rs635634	1.43966e-07	Concentration of small HDL particles (UKB data field 23572)	45077	36764567	Davyson E	44966	Biol Psychiatry	www.ncbi.nlm.nih.gov/pubmed/36764567	Metabolomic Investigation of Major Depressive Disorder Identifies a Potentially Causal Association With Polyunsaturated Fatty Acids.	88,329 European ancestry individuals	NA	9q34.2		ABO - Y_RNA	ENSG00000281879	ENSG00000200769		3403	58301	rs635634-T	rs635634	0	635634	upstream_gene_variant	1	0.184486	1E-21	21		0.0585305	[0.047-0.071] unit increase	NR [16366144] (imputed)	N
5	rs495828	1.02825e-09	9	136155000	rs635634	1.43966e-07	Total lipids in small HDL (UKB data field 23573)	45077	36764567	Davyson E	44966	Biol Psychiatry	www.ncbi.nlm.nih.gov/pubmed/36764567	Metabolomic Investigation of Major Depressive Disorder Identifies a Potentially Causal Association With Polyunsaturated Fatty Acids.	88,329 European ancestry individuals	NA	9q34.2		ABO - Y_RNA	ENSG00000281879	ENSG00000200769		3403	58301	rs635634-T	rs635634	0	635634	upstream_gene_variant	1	0.184486	1E-14	14		0.0470541	[0.035-0.059] unit increase	NR [16366144] (imputed)	N
5	rs495828	1.02825e-09	9	136155000	rs635634	1.43966e-07	Free cholesterol in small HDL (UKB data field 23577)	45077	36764567	Davyson E	44966	Biol Psychiatry	www.ncbi.nlm.nih.gov/pubmed/36764567	Metabolomic Investigation of Major Depressive Disorder Identifies a Potentially Causal Association With Polyunsaturated Fatty Acids.	88,329 European ancestry individuals	NA	9q34.2		ABO - Y_RNA	ENSG00000281879	ENSG00000200769		3403	58301	rs635634-T	rs635634	0	635634	upstream_gene_variant	1	0.184486	6E-14	13.2218		0.0450442	[0.033-0.057] unit increase	NR [16366144] (imputed)	N
5	rs495828	1.02825e-09	9	136155000	rs635634	1.43966e-07	Phospholipids to total lipids in small LDL percentage (UKB data field 23624)	45077	36764567	Davyson E	44966	Biol Psychiatry	www.ncbi.nlm.nih.gov/pubmed/36764567	Metabolomic Investigation of Major Depressive Disorder Identifies a Potentially Causal Association With Polyunsaturated Fatty Acids.	88,329 European ancestry individuals	NA	9q34.2		ABO - Y_RNA	ENSG00000281879	ENSG00000200769		3403	58301	rs635634-T	rs635634	0	635634	upstream_gene_variant	1	0.184486	3E-13	12.5229		0.0448042	[0.033-0.057] unit decrease	NR [16366144] (imputed)	N
7	rs62061733	2.05072e-13	17	44364649	rs2696497	1.51433e-07	Feeling fed-up	43487	29500382	Nagel M	43161	Nat Commun	www.ncbi.nlm.nih.gov/pubmed/29500382	Item-level analyses reveal genetic heterogeneity in neuroticism.	374,971 European ancestry individuals	NA	17q21.31	NR	ARL17B, ARL17B, ARL17B			ENSG00000275748, ENSG00000276276, ENSG00000228696	NA	NA	rs2696497-T	rs2696497	0	2696497	intron_variant	0	0.21384	2E-15	14.699		7.92	z score increase	NR [10847151] (imputed)	N
7	rs62061733	2.05072e-13	17	44364649	rs2696497	1.51433e-07	Drinks per week	44909	36477530	Saunders GRB	44902	Nature	www.ncbi.nlm.nih.gov/pubmed/36477530	Genetic diversity fuels gene discovery for tobacco and alcohol use.	2,965,643 European ancestry, East Asian ancestry, Hispanic or Latin American, African ancestry individuals	NA	17q21.31		ARL17B, ARL17B, ARL17B			ENSG00000275748, ENSG00000276276, ENSG00000228696	NA	NA	rs2696497-T	rs2696497	0	2696497	intron_variant	0	0.208	3E-25	24.5229		0.0229	[0.019-0.027] unit decrease	NR [NR] (imputed)	N
3	rs1491957	4.88149e-12	3	46418689	rs3087253	1.81024e-07	White blood cell count	43504	30595370	Kichaev G	43461	Am J Hum Genet	www.ncbi.nlm.nih.gov/pubmed/30595370	Leveraging Polygenic Functional Enrichment to Improve GWAS Power.	approximately 444,000 European ancestry individuals	NA	3p21.31		CCR5AS			ENSG00000223552	NA	NA	rs3087253-?	rs3087253	0	3087253	intron_variant	0	NR	4E-8	7.39794		NA		NR [~ 8900000] (imputed)	N
3	rs1491957	4.88149e-12	3	46418689	rs3087253	1.81024e-07	Severe COVID-19 infection	44984	36662838	Slomian D	44946	PLoS One	www.ncbi.nlm.nih.gov/pubmed/36662838	Better safe than sorry-Whole-genome sequencing indicates that missense variants are significant in susceptibility to COVID-19.	235 severe cases, up to 841 resistant, benign or mild controls	NA	3p21.31		CCR5AS			ENSG00000223552	NA	NA	rs3087253-?	rs3087253	0	3087253	intron_variant	0	NR	2E-7	6.69897		NA		Illumina [15489173]	N
7	rs62061733	2.05072e-13	17	43507297	rs12949256	2.09795e-07	Hemoglobin levels	43999	32327693	Oskarsson GR	43944	Commun Biol	www.ncbi.nlm.nih.gov/pubmed/32327693	Predicted loss and gain of function mutations in ACO1 are associated with erythropoiesis.	684,122 European ancestry individuals	NA	17q21.31	ARHGAP27	ARHGAP27, ARHGAP27, ARHGAP27			ENSG00000276836, ENSG00000276907, ENSG00000159314	NA	NA	rs12949256-T	rs12949256	0	12949256	missense_variant	0	NR	3E-51	50.5229		0.043	[NR] unit increase	Affymetrix, Illumina [43000000] (imputed)	N
7	rs62061733	2.05072e-13	17	44339473	rs2532349	2.21737e-07	Lung function in never smokers (low FEV1 vs high FEV1)	43721	26423011	Wain LV	42274	Lancet Respir Med	www.ncbi.nlm.nih.gov/pubmed/26423011	Novel insights into the genetics of smoking behaviour, lung function, and chronic obstructive pulmonary disease (UK BiLEVE): a genetic association study in UK Biobank.	9,745 European ancestry individuals with low FEV1 measurements, 4,902 European ancestry individuals with high FEV1 measurements	NA	17q21.31	KANSL1	MAPK8IP1P1 - ARL17B	ENSG00000281283	ENSG00000228696		17063	12677	rs2532349-G	rs2532349	0	2532349	intergenic_variant	1	0.242	2E-10	9.69897		1.22	[1.15-1.29]	Affymetrix [28509962] (imputed)	N
2	rs1123573	1.19329e-09	2	60705232	rs7570641	2.40482e-07	Risk-taking behavior (multivariate analysis)	44882	36324656	Baselmans B	44475	Biol Psychiatry Glob Open Sci	www.ncbi.nlm.nih.gov/pubmed/36324656	The Genetic and Neural Substrates of Externalizing Behavior.	1,506,537 European ancestry individuals	NA	2p16.1		BCL11A			ENSG00000119866	NA	NA	rs7570641-?	rs7570641	0	7570641	intron_variant	0	NR	3E-8	7.52288		NA		NR [NR]	N
4	rs2496644	8.34637e-12	6	41490488	rs2495239	3.41169e-07	EGFR mutation-positive lung adenocarcinoma	42776	27501781	Shiraishi K	42591	Nat Commun	www.ncbi.nlm.nih.gov/pubmed/27501781	Association of variations in HLA class II and other loci with susceptibility to EGFR-mutated lung adenocarcinoma.	663 Japanese ancestry cases, 4,367 Japanese ancestry controls	2,510 Japanese ancestry cases, 10,791 Japanese ancestry controls	6p21.1	FOXP4	FOXP4-AS1			ENSG00000234753	NA	NA	rs2495239-A	rs2495239	0	2495239	intron_variant	0	0.382	4E-9	8.39794		1.19	[1.12-1.26]	Illumina [NR] (imputed)	N
7	rs62061733	2.05072e-13	17	44095467	rs58879558	3.77967e-07	Hemoglobin concentration	44095	32888493	Chen MH	44075	Cell	www.ncbi.nlm.nih.gov/pubmed/32888493	Trans-ethnic and Ancestry-Specific Blood-Cell Genetics in 746,667 Individuals from 5 Global Populations.	746,431 African American or Afro-Caribbean, African ancestry, European ancestry, East Asian ancestry, Hispanic or Latin American and South Asian ancestry individuals	NA	17q21.31	NR	MAPT, MAPT, MAPT			ENSG00000277956, ENSG00000276155, ENSG00000186868	NA	NA	rs58879558-C	rs58879558	0	58879558	intron_variant	0	0.249796	6E-91	90.2218		NA		Affymetrix, Illumina [24653286] (imputed)	N
7	rs62061733	2.05072e-13	17	44095467	rs58879558	3.77967e-07	Red blood cell count	43504	30595370	Kichaev G	43461	Am J Hum Genet	www.ncbi.nlm.nih.gov/pubmed/30595370	Leveraging Polygenic Functional Enrichment to Improve GWAS Power.	approximately 445,000 European ancestry individuals	NA	17q21.31		MAPT, MAPT, MAPT			ENSG00000277956, ENSG00000276155, ENSG00000186868	NA	NA	rs58879558-?	rs58879558	0	58879558	intron_variant	0	NR	3E-98	97.5229		NA		NR [~ 8900000] (imputed)	N
7	rs62061733	2.05072e-13	17	44095467	rs58879558	3.77967e-07	Hematocrit	44095	32888493	Chen MH	44075	Cell	www.ncbi.nlm.nih.gov/pubmed/32888493	Trans-ethnic and Ancestry-Specific Blood-Cell Genetics in 746,667 Individuals from 5 Global Populations.	737,823 African American or Afro-Caribbean, African ancestry, European ancestry, East Asian ancestry, Hispanic or Latin American and South Asian ancestry individuals	NA	17q21.31	NR	MAPT, MAPT, MAPT			ENSG00000277956, ENSG00000276155, ENSG00000186868	NA	NA	rs58879558-C	rs58879558	0	58879558	intron_variant	0	0.250229	6E-94	93.2218		NA		Affymetrix, Illumina [24558453] (imputed)	N
7	rs62061733	2.05072e-13	17	44095467	rs58879558	3.77967e-07	Red blood cell count	44095	32888493	Chen MH	44075	Cell	www.ncbi.nlm.nih.gov/pubmed/32888493	Trans-ethnic and Ancestry-Specific Blood-Cell Genetics in 746,667 Individuals from 5 Global Populations.	727,624 African American or Afro-Caribbean, African ancestry, European ancestry, East Asian ancestry, Hispanic or Latin American and South Asian ancestry individuals	NA	17q21.31	NR	MAPT, MAPT, MAPT			ENSG00000277956, ENSG00000276155, ENSG00000186868	NA	NA	rs58879558-C	rs58879558	0	58879558	intron_variant	0	0.250777	1E-130	130		NA		Affymetrix, Illumina [24332387] (imputed)	N
7	rs62061733	2.05072e-13	17	44095467	rs58879558	3.77967e-07	Red blood cell count	44095	32888493	Chen MH	44075	Cell	www.ncbi.nlm.nih.gov/pubmed/32888493	Trans-ethnic and Ancestry-Specific Blood-Cell Genetics in 746,667 Individuals from 5 Global Populations.	545,203 European ancestry individuals	NA	17q21.31	NR	MAPT, MAPT, MAPT			ENSG00000277956, ENSG00000276155, ENSG00000186868	NA	NA	rs58879558-C	rs58879558	0	58879558	intron_variant	0	0.232575	2E-128	127.699		0.053	[0.049-0.057] SD unit increase	Affymetrix, Illumina [50628390] (imputed)	N
7	rs62061733	2.05072e-13	17	44095467	rs58879558	3.77967e-07	Mean reticulocyte volume	44092	32888494	Vuckovic D	44075	Cell	www.ncbi.nlm.nih.gov/pubmed/32888494	The Polygenic and Monogenic Basis of Blood Traits and Diseases.	408,112 British individuals	NA	17q21.31	MAPT	MAPT, MAPT, MAPT			ENSG00000277956, ENSG00000276155, ENSG00000186868	NA	NA	rs58879558-C	rs58879558	0	58879558	intron_variant	0	0.229817	5E-28	27.301		0.0369744	[0.03-0.044] unit decrease	Affymetrix [93095623] (imputed)	N
7	rs62061733	2.05072e-13	17	44095467	rs58879558	3.77967e-07	Mean spheric corpuscular volume	44092	32888494	Vuckovic D	44075	Cell	www.ncbi.nlm.nih.gov/pubmed/32888494	The Polygenic and Monogenic Basis of Blood Traits and Diseases.	408,112 British individuals	NA	17q21.31	MAPT	MAPT, MAPT, MAPT			ENSG00000277956, ENSG00000276155, ENSG00000186868	NA	NA	rs58879558-C	rs58879558	0	58879558	intron_variant	0	0.229934	2E-53	52.699		0.0463722	[0.04-0.052] unit decrease	Affymetrix [93095623] (imputed)	N
7	rs62061733	2.05072e-13	17	44095467	rs58879558	3.77967e-07	Bioavailable testosterone levels	44179	32042192	Ruth KS	43871	Nat Med	www.ncbi.nlm.nih.gov/pubmed/32042192	Using human genetics to understand the disease impacts of testosterone in men and women.	178,782 European ancestry men	NA	17q21.31	NR	MAPT, MAPT, MAPT			ENSG00000277956, ENSG00000276155, ENSG00000186868	NA	NA	rs58879558-C	rs58879558	0	58879558	intron_variant	0	0.22989199999999999	2E-9	8.69897		0.0225798	[0.016-0.03] unit increase	Affymetrix [16577424] (imputed)	N
3	rs2742361	2.68662e-08	3	45904714	rs1029732	4.25448e-07	C-X-C motif chemokine 16 levels	44159	33067605	Folkersen L	44120	Nat Metab	www.ncbi.nlm.nih.gov/pubmed/33067605	Genomic and drug target evaluation of 90 cardiovascular proteins in 30,931 individuals.	21,758 European ancestry individuals	9,173 individuals	3p21.31		LZTFL1			ENSG00000163818	NA	NA	rs1029732-A	rs1029732	0	1029732	intron_variant	0	0.29	1E-14	14		0.0661	unit increase	Affymetrix, Illumina [20300000] (imputed)	N
10	rs142770866	3.67705e-08	19	10472933	rs280519	7.34931e-07	Psoriasis	40561	20953190	Strange A	40468	Nat Genet	www.ncbi.nlm.nih.gov/pubmed/20953190	A genome-wide association study identifies new psoriasis susceptibility loci and an interaction between HLA-C and ERAP1.	2,178 European ancestry cases, 5,175 European ancestry controls	3,174 European ancestry cases, 5,464 European ancestry controls	19p13.2	TYK2	TYK2			ENSG00000105397	NA	NA	rs280519-A	rs280519	0	280519	splice_region_variant	0	0.47	4E-9	8.39794		1.13	[1.05-1.21]	Illumina [535475]	N
10	rs142770866	3.67705e-08	19	10472933	rs280519	7.34931e-07	COVID-19 infection or systemic lupus erythematosus (MTAG)	44985	36762574	Yao M	44967	J Med Virol	www.ncbi.nlm.nih.gov/pubmed/36762574	Disentangling the common genetic architecture and causality of rheumatoid arthritis and systemic lupus erythematosus with COVID-19 outcomes: genome-wide cross trait analysis and bi-directional Mendelian randomization study.	122,616 European ancestry COVID-19 infection cases, 7,219 European ancestry SLE cases, 2,491,231 European ancestry controls	NA	19p13.2		TYK2			ENSG00000105397	NA	NA	rs280519-?	rs280519	0	280519	splice_region_variant	0	NR	2E-8	7.69897		NA		NR [NR]	N
1	rs41264915	7.13606e-10	1	155151493	rs11264341	7.62081e-07	Lung function (FVC)	43504	30595370	Kichaev G	43461	Am J Hum Genet	www.ncbi.nlm.nih.gov/pubmed/30595370	Leveraging Polygenic Functional Enrichment to Improve GWAS Power.	approximately 372,000 European ancestry individuals	NA	1q22		TRIM46			ENSG00000163462	NA	NA	rs11264341-?	rs11264341	0	11264341	intron_variant	0	NR	4E-13	12.3979		NA		NR [~ 8900000] (imputed)	N
1	rs41264915	7.13606e-10	1	155151493	rs11264341	7.62081e-07	Urate levels	44103	31985003	Boocock J	43857	Hum Mol Genet	www.ncbi.nlm.nih.gov/pubmed/31985003	Genomic dissection of 43 serum urate-associated loci provides multiple insights into molecular mechanisms of urate control.	110,238 European ancestry individuals, 21,471 East Asian individuals	NA	1q22	TRIM46	TRIM46			ENSG00000163462	NA	NA	rs11264341-C	rs11264341	0	11264341	intron_variant	0	NR	4E-18	17.3979		0.049	[0.037-0.061] mg/dl decrease	NR [NR] (imputed)	N
1	rs41264915	7.13606e-10	1	155151493	rs11264341	7.62081e-07	Urate levels	41348	23263486	Kottgen A	41266	Nat Genet	www.ncbi.nlm.nih.gov/pubmed/23263486	Genome-wide association analyses identify 18 new loci associated with serum urate concentrations.	49,825 European ancestry males, 60,522 European ancestry females	Up to 32,813 European ancestry individuals	1q22	TRIM46, PKLR	TRIM46			ENSG00000163462	NA	NA	rs11264341-T	rs11264341	0	11264341	intron_variant	0	0.43	6E-19	18.2218		0.05	[0.038-0.062] mg/dl decrease	Affymetrix, Illumina, Perlegen [2450547] (imputed)	N
1	rs41264915	7.13606e-10	1	155151493	rs11264341	7.62081e-07	Serum uric acid levels	43592	30993211	Nakatochi M	43563	Commun Biol	www.ncbi.nlm.nih.gov/pubmed/30993211	Genome-wide meta-analysis identifies multiple novel loci associated with serum uric acid levels in Japanese individuals.	121,745 Japanese ancestry individuals	at least 101,293 European ancestry individuals	1q22	TRIM46	TRIM46			ENSG00000163462	NA	NA	rs11264341-T	rs11264341	0	11264341	intron_variant	0	0.7513	8E-18	17.0969	(Japanese)	0.04	[0.031-0.049] unit decrease	Illumina [5864938] (imputed)	N
1	rs41264915	7.13606e-10	1	155151493	rs11264341	7.62081e-07	Alanine aminotransferase levels	44376	33462484	Sinnott-Armstrong N	44214	Nat Genet	www.ncbi.nlm.nih.gov/pubmed/33462484	Genetics of 35 blood and urine biomarkers in the UK Biobank.	342,387 European ancestry individuals, 6,017 African ancestry individuals, 7,325 South Asian ancestry individuals	NA	1q22	NR	TRIM46			ENSG00000163462	NA	NA	rs11264341-T	rs11264341	0	11264341	intron_variant	0	NR	4E-23	22.3979		0.0239	[0.019-0.029] unit decrease	Affymetrix [9000000] (imputed)	N
1	rs41264915	7.13606e-10	1	155151493	rs11264341	7.62081e-07	Aspartate aminotransferase levels	44376	33462484	Sinnott-Armstrong N	44214	Nat Genet	www.ncbi.nlm.nih.gov/pubmed/33462484	Genetics of 35 blood and urine biomarkers in the UK Biobank.	341,246 European ancestry individuals, 5,982 African ancestry individuals, 7,313 South Asian ancestry individuals	NA	1q22	NR	TRIM46			ENSG00000163462	NA	NA	rs11264341-T	rs11264341	0	11264341	intron_variant	0	NR	2E-22	21.699		0.0236	[0.019-0.028] unit decrease	Affymetrix [9000000] (imputed)	N
1	rs41264915	7.13606e-10	1	155151493	rs11264341	7.62081e-07	Calcium levels	44376	33462484	Sinnott-Armstrong N	44214	Nat Genet	www.ncbi.nlm.nih.gov/pubmed/33462484	Genetics of 35 blood and urine biomarkers in the UK Biobank.	313,387 European ancestry individuals, 5,576 African ancestry individuals, 6,696 South Asian ancestry individuals	NA	1q22	NR	TRIM46			ENSG00000163462	NA	NA	rs11264341-T	rs11264341	0	11264341	intron_variant	0	NR	3E-24	23.5229		0.0255	[0.021-0.03] unit decrease	Affymetrix [9000000] (imputed)	N
1	rs41264915	7.13606e-10	1	155151493	rs11264341	7.62081e-07	Cystatin C levels	44376	33462484	Sinnott-Armstrong N	44214	Nat Genet	www.ncbi.nlm.nih.gov/pubmed/33462484	Genetics of 35 blood and urine biomarkers in the UK Biobank.	342,399 European ancestry individuals, 6,015 African ancestry individuals, 7,338 South Asian ancestry individuals	NA	1q22	NR	TRIM46			ENSG00000163462	NA	NA	rs11264341-T	rs11264341	0	11264341	intron_variant	0	NR	2E-11	10.699		0.0162	[0.011-0.021] unit decrease	Affymetrix [9000000] (imputed)	N
1	rs41264915	7.13606e-10	1	155151493	rs11264341	7.62081e-07	Gamma glutamyl transferase levels	44376	33462484	Sinnott-Armstrong N	44214	Nat Genet	www.ncbi.nlm.nih.gov/pubmed/33462484	Genetics of 35 blood and urine biomarkers in the UK Biobank.	342,339 European ancestry individuals, 6,015 African ancestry individuals, 7,336 South Asian ancestry individuals	NA	1q22	NR	TRIM46			ENSG00000163462	NA	NA	rs11264341-T	rs11264341	0	11264341	intron_variant	0	NR	1E-63	63		0.0405	[0.036-0.045] unit decrease	Affymetrix [9000000] (imputed)	N
1	rs41264915	7.13606e-10	1	155151493	rs11264341	7.62081e-07	Urea levels	44376	33462484	Sinnott-Armstrong N	44214	Nat Genet	www.ncbi.nlm.nih.gov/pubmed/33462484	Genetics of 35 blood and urine biomarkers in the UK Biobank.	342,286 European ancestry individuals, 6,015 African ancestry individuals, 7,336 South Asian ancestry individuals	NA	1q22	NR	TRIM46			ENSG00000163462	NA	NA	rs11264341-T	rs11264341	0	11264341	intron_variant	0	NR	1E-70	70		0.0428	[0.038-0.048] unit decrease	Affymetrix [9000000] (imputed)	N
1	rs41264915	7.13606e-10	1	155151493	rs11264341	7.62081e-07	Urate levels	44376	33462484	Sinnott-Armstrong N	44214	Nat Genet	www.ncbi.nlm.nih.gov/pubmed/33462484	Genetics of 35 blood and urine biomarkers in the UK Biobank.	342,087 European ancestry individuals, 6,011 African ancestry individuals, 7,328 South Asian ancestry individuals	NA	1q22	NR	TRIM46			ENSG00000163462	NA	NA	rs11264341-T	rs11264341	0	11264341	intron_variant	0	NR	8E-69	68.0969		0.0422	[0.037-0.047] unit decrease	Affymetrix [9000000] (imputed)	N
1	rs41264915	7.13606e-10	1	155151493	rs11264341	7.62081e-07	FVC	45077	36641522	Sinkala M	44940	Commun Biol	www.ncbi.nlm.nih.gov/pubmed/36641522	A genome-wide association study identifies distinct variants associated with pulmonary function among European and African ancestries from the UK Biobank.	383,471 European ancestry individuals	NA	1q22		TRIM46			ENSG00000163462	NA	NA	rs11264341-?	rs11264341	0	11264341	intron_variant	0	NR	8E-13	12.0969		NA		NR [NR] (imputed)	N
1	rs41264915	7.13606e-10	1	155151493	rs11264341	7.62081e-07	Gout	44882	36281732	Sumpter NA	44859	Arthritis Rheumatol	www.ncbi.nlm.nih.gov/pubmed/36281732	Association of Gout Polygenic Risk Score with Age at Disease Onset and Tophaceous Disease in European and Polynesian Men with Gout.	7,131 European ancestry cases, 325,239 European ancestry controls	NA	1q22		TRIM46			ENSG00000163462	NA	NA	rs11264341-C	rs11264341	0	11264341	intron_variant	0	0.574	1E-10	10		1.12	[1.08-1.16]	Affymetrix [27287012] (imputed)	N
1	rs41264915	7.13606e-10	1	155151493	rs11264341	7.62081e-07	Serum phosphate levels	44376	33462484	Sinnott-Armstrong N	44214	Nat Genet	www.ncbi.nlm.nih.gov/pubmed/33462484	Genetics of 35 blood and urine biomarkers in the UK Biobank.	312,888 European ancestry individuals, 5,568 African ancestry individuals, 6,685 South Asian ancestry individuals	NA	1q22	NR	TRIM46			ENSG00000163462	NA	NA	rs11264341-T	rs11264341	0	11264341	intron_variant	0	NR	2E-15	14.699		0.02	[0.015-0.025] unit increase	Affymetrix [9000000] (imputed)	N
1	rs41264915	7.13606e-10	1	155151493	rs11264341	7.62081e-07	Serum uric acid levels	44544	34594039	Sakaue S	44469	Nat Genet	www.ncbi.nlm.nih.gov/pubmed/34594039	A cross-population atlas of genetic associations for 220 human phenotypes.	343,836 European ancestry individuals, 129,405 East Asian ancestry individuals	NA	1q22		TRIM46			ENSG00000163462	NA	NA	rs11264341-T	rs11264341	0	11264341	intron_variant	0	NR	2E-82	81.699		0.0352	[0.032-0.039] unit decrease	Affymetrix, Illumina [20535231] (imputed)	N
10	rs142770866	3.67705e-08	19	10404227	rs2569703	7.8252e-07	Lymphocyte percentage of white cells	44092	32888494	Vuckovic D	44075	Cell	www.ncbi.nlm.nih.gov/pubmed/32888494	The Polygenic and Monogenic Basis of Blood Traits and Diseases.	408,112 British individuals	NA	19p13.2	ICAM5	ICAM5			ENSG00000105376	NA	NA	rs2569703-G	rs2569703	0	2569703	intron_variant	0	0.544421	3E-29	28.5229		0.0255315	[0.021-0.03] unit decrease	Affymetrix [93095623] (imputed)	N
10	rs142770866	3.67705e-08	19	10404227	rs2569703	7.8252e-07	Lymphocyte percentage of white cells	42977	27863252	Astle WJ	42691	Cell	www.ncbi.nlm.nih.gov/pubmed/27863252	The Allelic Landscape of Human Blood Cell Trait Variation and Links to Common Complex Disease.	171,748 European ancestry individuals	NA	19p13.2	ICAM5	ICAM5			ENSG00000105376	NA	NA	rs2569703-G	rs2569703	0	2569703	intron_variant	0	0.5438	5E-14	13.301		0.0269136	[0.02-0.034] unit decrease	Affymetrix [~ 2500000] (imputed)	N
10	rs142770866	3.67705e-08	19	10404227	rs2569703	7.8252e-07	Intercellular adhesion molecule 5 levels	45019	34648354	Pietzner M	44512	Science	www.ncbi.nlm.nih.gov/pubmed/34648354	Mapping the proteo-genomic convergence of human diseases.	10,708 European ancestry individuals	NA	19p13.2		ICAM5			ENSG00000105376	NA	NA	rs2569703-C	rs2569703	0	2569703	intron_variant	0	0.46	1E-266	266		0.454	[0.43-0.48] unit decrease	Affymetrix, Illumina [10200000] (imputed)	N
10	rs142770866	3.67705e-08	19	10404227	rs2569703	7.8252e-07	Intercellular adhesion molecule 5 levels	45019	34648354	Pietzner M	44512	Science	www.ncbi.nlm.nih.gov/pubmed/34648354	Mapping the proteo-genomic convergence of human diseases.	10,708 European ancestry individuals	NA	19p13.2		ICAM5			ENSG00000105376	NA	NA	rs2569703-C	rs2569703	0	2569703	intron_variant	0	0.45	7E-192	191.155		0.378	[0.35-0.4] unit decrease	Affymetrix, Illumina [10200000] (imputed)	N
10	rs142770866	3.67705e-08	19	10404227	rs2569703	7.8252e-07	Intercellular adhesion molecule 5 levels	44858	36168886	Thareja G	44832	Hum Mol Genet	www.ncbi.nlm.nih.gov/pubmed/36168886	Differences and commonalities in the genetic architecture of protein quantitative trait loci in European and Arab populations.	2,935 Qatari ancestry individuals	NA	19p13.2		ICAM5			ENSG00000105376	NA	NA	rs2569703-C	rs2569703	0	2569703	intron_variant	0	0.478535	2E-59	58.699		0.441225	[0.39-0.49] unit decrease	NR [10004359]	N
8	rs3848456	2.35545e-11	17	47787161	rs78997619	9.09034e-07	Mosaic loss of chromosome Y (Y chromosome dosage)	43787	31624269	Terao C	43755	Nat Commun	www.ncbi.nlm.nih.gov/pubmed/31624269	GWAS of mosaic loss of chromosome Y highlights genetic effects on blood cell differentiation.	95,380 Japanese men	NA	17q21.33	FAM117A	SLC35B1 - FAM117A	ENSG00000121073	ENSG00000121104		785	533	rs78997619-T	rs78997619	0	78997619	intron_variant	1	0.06	3E-21	20.5229		0.083	NR unit increase	Illumina [9591901] (imputed)	N
8	rs3848456	2.35545e-11	17	47787161	rs78997619	9.09034e-07	Mosaic loss of chromosome Y (Y chromosome dosage)	43787	31624269	Terao C	43755	Nat Commun	www.ncbi.nlm.nih.gov/pubmed/31624269	GWAS of mosaic loss of chromosome Y highlights genetic effects on blood cell differentiation.	205,011 men	NA	17q21.33	FAM117A	SLC35B1 - FAM117A	ENSG00000121073	ENSG00000121104		785	533	rs78997619-C	rs78997619	0	78997619	intron_variant	1	0.96	1E-38	38		0.037	unit increase	NR [NR]	N
3	rs2742361	2.68662e-08	3	46174936	rs7634822	9.20829e-07	Serum alkaline phosphatase levels	44544	34594039	Sakaue S	44469	Nat Genet	www.ncbi.nlm.nih.gov/pubmed/34594039	A cross-population atlas of genetic associations for 220 human phenotypes.	344,292 European ancestry individuals, 118,886 East Asian ancestry individuals	NA	3p21.31		CCR3			ENSG00000183625	NA	NA	rs7634822-C	rs7634822	0	7634822	intron_variant	0	NR	3E-9	8.52288		0.0164	[0.011-0.022] unit decrease	Affymetrix, Illumina [20533886] (imputed)	N
3	rs1491957	4.88149e-12	3	46250652	rs3181077	9.63172e-07	Basophil count	44092	32888494	Vuckovic D	44075	Cell	www.ncbi.nlm.nih.gov/pubmed/32888494	The Polygenic and Monogenic Basis of Blood Traits and Diseases.	408,112 British individuals	NA	3p21.31	CCR3	CCR3			ENSG00000183625	NA	NA	rs3181077-T	rs3181077	0	3181077	intron_variant	0	0.717893	3E-72	71.5229		0.0445112	[0.04-0.049] unit decrease	Affymetrix [93095623] (imputed)	N
3	rs1491957	4.88149e-12	3	46250652	rs3181077	9.63172e-07	Basophil count	44095	32888493	Chen MH	44075	Cell	www.ncbi.nlm.nih.gov/pubmed/32888493	Trans-ethnic and Ancestry-Specific Blood-Cell Genetics in 746,667 Individuals from 5 Global Populations.	474,001 European ancestry individuals	NA	3p21.31	NR	CCR3			ENSG00000183625	NA	NA	rs3181077-T	rs3181077	0	3181077	intron_variant	0	0.718492	2E-59	58.699		0.037064	[0.033-0.042] SD unit decrease	Affymetrix, Illumina [50036608] (imputed)	N
3	rs1491957	4.88149e-12	3	46250652	rs3181077	9.63172e-07	Basophil percentage of white cells	44097	32888494	Vuckovic D	44075	Cell	www.ncbi.nlm.nih.gov/pubmed/32888494	The Polygenic and Monogenic Basis of Blood Traits and Diseases.	408,112 British individuals	NA	3p21.31	CCR3	CCR3			ENSG00000183625	NA	NA	rs3181077-T	rs3181077	0	3181077	intron_variant	0	0.717914	2E-66	65.699		0.0424671	[0.038-0.047] unit decrease	Affymetrix [93095623] (imputed)	N
3	rs1491957	4.88149e-12	3	46250652	rs3181077	9.63172e-07	Basophil count	44095	32888493	Chen MH	44075	Cell	www.ncbi.nlm.nih.gov/pubmed/32888493	Trans-ethnic and Ancestry-Specific Blood-Cell Genetics in 746,667 Individuals from 5 Global Populations.	577,663 African American or Afro-Caribbean, African ancestry, European ancestry, East Asian ancestry, Hispanic or Latin American and South Asian ancestry individuals	NA	3p21.31	NR	CCR3			ENSG00000183625	NA	NA	rs3181077-T	rs3181077	0	3181077	intron_variant	0	0.745941	5E-57	56.301		NA		Affymetrix, Illumina [19905671] (imputed)	N
3	rs1491957	4.88149e-12	3	46250652	rs3181077	9.63172e-07	Narcolepsy with cataplexy	42411	25986216	Toyoda H	42139	Brain Behav Immun	www.ncbi.nlm.nih.gov/pubmed/25986216	A polymorphism in CCR1/CCR3 is associated with narcolepsy.	409 Japanese ancestry cases, 1,562 Japanese ancestry controls	240 Japanese ancestry cases, 869 Japanese ancestry controls	3p21.31	CCR1, CCR3	CCR3			ENSG00000183625	NA	NA	rs3181077-T	rs3181077	0	3181077	intron_variant	0	0.870	6E-6	5.22185		1.63	[1.32-2.02]	Affymetrix [525196]	N
3	rs1491957	4.88149e-12	3	46250652	rs3181077	9.63172e-07	Basophil percentage of white cells	42977	27863252	Astle WJ	42691	Cell	www.ncbi.nlm.nih.gov/pubmed/27863252	The Allelic Landscape of Human Blood Cell Trait Variation and Links to Common Complex Disease.	171,996 European ancestry individuals	NA	3p21.31	CCR3	CCR3			ENSG00000183625	NA	NA	rs3181077-T	rs3181077	0	3181077	intron_variant	0	0.7171	4E-20	19.3979		0.0353476	[0.028-0.043] unit decrease	Affymetrix [~ 2500000] (imputed)	N
3	rs1491957	4.88149e-12	3	46250652	rs3181077	9.63172e-07	Basophil percentage of granulocytes	42977	27863252	Astle WJ	42691	Cell	www.ncbi.nlm.nih.gov/pubmed/27863252	The Allelic Landscape of Human Blood Cell Trait Variation and Links to Common Complex Disease.	170,223 European ancestry individuals	NA	3p21.31	CCR3	CCR3			ENSG00000183625	NA	NA	rs3181077-T	rs3181077	0	3181077	intron_variant	0	0.7171	2E-16	15.699		0.0318374	[0.024-0.039] unit decrease	Affymetrix [~ 2500000] (imputed)	N
3	rs1491957	4.88149e-12	3	46250652	rs3181077	9.63172e-07	White blood cell count (basophil)	42977	27863252	Astle WJ	42691	Cell	www.ncbi.nlm.nih.gov/pubmed/27863252	The Allelic Landscape of Human Blood Cell Trait Variation and Links to Common Complex Disease.	171,846 European ancestry individuals	NA	3p21.31	CCR3	CCR3			ENSG00000183625	NA	NA	rs3181077-T	rs3181077	0	3181077	intron_variant	0	0.7172	1E-19	19		0.0351378	[0.028-0.043] unit decrease	Affymetrix [~ 2500000] (imputed)	N
3	rs1491957	4.88149e-12	3	46250652	rs3181077	9.63172e-07	Basophil count	44544	34594039	Sakaue S	44469	Nat Genet	www.ncbi.nlm.nih.gov/pubmed/34594039	A cross-population atlas of genetic associations for 220 human phenotypes.	349,856 European ancestry individuals, 91,908 East Asian ancestry individuals	NA	3p21.31		CCR3			ENSG00000183625	NA	NA	rs3181077-T	rs3181077	0	3181077	intron_variant	0	NR	7E-19	18.1549		0.0189	[0.015-0.023] unit decrease	Affymetrix, Illumina [20529536] (imputed)	N
1	rs41264915	7.13606e-10	1	155153537	rs111508230	9.8231e-07	Appendicular lean mass	43868	31761296	Hernandez Cordero AI	43790	Am J Hum Genet	www.ncbi.nlm.nih.gov/pubmed/31761296	Genome-wide Associations Reveal Human-Mouse Genetic Convergence and Modifiers of Myogenesis, CPNE1 and STC2.	85,750 European ancestry middle-aged adult individuals	NA	1q22	NR	TRIM46			ENSG00000163462	NA	NA	rs111508230-T	rs111508230	0	111508230	intron_variant	0	0.110188	4E-9	8.39794		0.0906689	[0.06-0.121] unit increase	Affymetrix [21375087] (imputed)	N
8	rs3848456	2.35545e-11	17	47868921	rs9903642	1.21881e-06	COVID-19 critical illness or age-related macular degeneration (MTAG)	44981	36614910	Chung J	44918	J Clin Med	www.ncbi.nlm.nih.gov/pubmed/36614910	Genome-Wide Pleiotropy Study Identifies Association of <i>PDGFB</i> with Age-Related Macular Degeneration and COVID-19 Infection Outcomes.	5,101 European ancestry COVID-19 critical illness cases, 16,144 European ancestry AMD cases, 1,401,064 European ancestry controls	NA	17q21.33		KAT7			ENSG00000136504	NA	NA	rs9903642-?	rs9903642	0	9903642	intron_variant	0	NR	1E-8	8		0.02	unit increase	NR [NR]	N
8	rs3848456	2.35545e-11	17	47868921	rs9903642	1.21881e-06	COVID-19 hospitalization or age-related macular degeneration (MTAG)	44981	36614910	Chung J	44918	J Clin Med	www.ncbi.nlm.nih.gov/pubmed/36614910	Genome-Wide Pleiotropy Study Identifies Association of <i>PDGFB</i> with Age-Related Macular Degeneration and COVID-19 Infection Outcomes.	9,986 European ancestry COVID-19 hospitalization cases, 16,144 European ancestry AMD cases, 1,895,495 European ancestry controls	NA	17q21.33		KAT7			ENSG00000136504	NA	NA	rs9903642-?	rs9903642	0	9903642	intron_variant	0	NR	3E-6	5.52288		0.01	unit increase	NR [NR]	N
8	rs3848456	2.35545e-11	17	47817373	rs77522818	1.21897e-06	Mosaic loss of chromosome Y (Y chromosome dosage)	43837	28346444	Wright DJ	42821	Nat Genet	www.ncbi.nlm.nih.gov/pubmed/28346444	Genetic variants associated with mosaic Y chromosome loss highlight cell cycle genes and overlap with cancer susceptibility.	67,034 European ancestry men	8,715 European ancestry men, 9,793 men	17q21.33	FAM117A	FAM117A			ENSG00000121104	NA	NA	rs77522818-A	rs77522818	0	77522818	intron_variant	0	0.96	9E-10	9.04576		0.005	NR unit decrease	Affymetrix [at least 641018] (imputed)	N
3	rs34339943	6.69197e-54	3	46489015	rs743659	1.43031e-06	Serum levels of protein MYCT1	44607	35078996	Gudjonsson A	44586	Nat Commun	www.ncbi.nlm.nih.gov/pubmed/35078996	A genome-wide association study of serum proteins reveals shared loci with common diseases.	5,362 Icelandic ancestry individuals	NA	3p21.31		LTF			ENSG00000012223	NA	NA	rs743659-G	rs743659	0	743659	intron_variant	0	0.3066	1E-46	46		0.276505	[0.24-0.31] unit increase	Illumina [7506463] (imputed)	N
3	rs2742361	2.68662e-08	3	45852376	rs4683142	1.48401e-06	Methadone dose in opioid dependence	42888	28115739	Smith AH	42759	Mol Psychiatry	www.ncbi.nlm.nih.gov/pubmed/28115739	Genome-wide association study of therapeutic opioid dosing identifies a novel locus upstream of OPRM1.	1,027 European American cases, 383 African American cases	NA	3p21.31	LZTFL1	SLC6A20 - LZTFL1	ENSG00000163817	ENSG00000163818		14348	12432	rs4683142-G	rs4683142	0	4683142	intron_variant	1	0.15877176241480037	3E-6	5.52288	(EA)	0.2773	[0.16-0.39] unit decrease	Illumina [at least 988306] (imputed)	N
9	rs732631	6.18839e-12	19	4641415	rs35925872	1.61617e-06	Height	43606	30595370	Kichaev G	43461	Am J Hum Genet	www.ncbi.nlm.nih.gov/pubmed/30595370	Leveraging Polygenic Functional Enrichment to Improve GWAS Power.	approximately 458,000 European ancestry individuals	NA	19p13.3		TNFAIP8L1, MYDGF			ENSG00000185361, ENSG00000074842	NA	NA	rs35925872-?	rs35925872	0	35925872	3_prime_UTR_variant	0	NR	2E-8	7.69897		NA		NR [~ 8900000] (imputed)	N
7	rs62061733	2.05072e-13	17	44353728	rs2732702	1.75798e-06	aparc-Desikan lh area TotalSurface	44712	33875891	Smith SM	44305	Nat Neurosci	www.ncbi.nlm.nih.gov/pubmed/33875891	An expanded set of genome-wide association studies of brain imaging phenotypes in UK Biobank.	21,282 British ancestry individuals	10,686 British ancestry individuals	17q21.31		ARL17B, ARL17B, ARL17B			ENSG00000275748, ENSG00000276276, ENSG00000228696	NA	NA	rs2732702-G	rs2732702	0	2732702	intron_variant	0	0.225	1E-22	22		0.116	[0.092-0.14] unit decrease	Affymetrix [17103079] (imputed)	N
10	rs142770866	3.67705e-08	19	10602180	rs11085735	2.02575e-06	COVID-19 hospitalization or systemic lupus erythematosus (MTAG)	44985	36762574	Yao M	44967	J Med Virol	www.ncbi.nlm.nih.gov/pubmed/36762574	Disentangling the common genetic architecture and causality of rheumatoid arthritis and systemic lupus erythematosus with COVID-19 outcomes: genome-wide cross trait analysis and bi-directional Mendelian randomization study.	32,519 European ancestry COVID-19 hospitalization cases, 7,219 European ancestry SLE cases, 2,078,796 European ancestry controls	NA	19p13.2		KEAP1			ENSG00000079999	NA	NA	rs11085735-?	rs11085735	0	11085735	intron_variant	0	NR	4E-14	13.3979		NA		NR [NR]	N
10	rs142770866	3.67705e-08	19	10602180	rs11085735	2.02575e-06	Severe COVID-19 or systemic lupus erythematosus (MTAG)	44985	36762574	Yao M	44967	J Med Virol	www.ncbi.nlm.nih.gov/pubmed/36762574	Disentangling the common genetic architecture and causality of rheumatoid arthritis and systemic lupus erythematosus with COVID-19 outcomes: genome-wide cross trait analysis and bi-directional Mendelian randomization study.	13,769 European ancestry severe COVID-19 cases, 7,219 European ancestry SLE cases, 1,088,433 European ancestry controls	NA	19p13.2		KEAP1			ENSG00000079999	NA	NA	rs11085735-?	rs11085735	0	11085735	intron_variant	0	NR	7E-18	17.1549		NA		NR [NR]	N
10	rs142770866	3.67705e-08	19	10602180	rs11085735	2.02575e-06	Systemic lupus erythematosus (MTAG)	45100	36750564	Khunsriraksakul C	44964	Nat Commun	www.ncbi.nlm.nih.gov/pubmed/36750564	Multi-ancestry and multi-trait genome-wide association meta-analyses inform clinical risk prediction for systemic lupus erythematosus.	at least 5,877 East Asian ancestry cases, at least 188,588 East Asian ancestry controls, at least 14,355 European ancestry cases, at least 505,956 European ancestry controls, at least 1,393 admixed American ancestry cases, at least 2,327 admixed American ancestry controls (MTAG boosted by autoimmune diseases samples)	NA	19p13.2		KEAP1			ENSG00000079999	NA	NA	rs11085735-A	rs11085735	0	11085735	intron_variant	0	NR	4E-14	13.3979		0.144	[0.11-0.18] unit decrease	NR [NR]	N
3	rs34339943	6.69197e-54	3	46504316	rs9862388	3.59764e-06	PAXIP1-associated protein 1 level in Chronic kidney disease with hypertension and no diabetes (23967_8)	45100	35870639	Surapaneni A	44763	Kidney Int	www.ncbi.nlm.nih.gov/pubmed/35870639	Identification of 969 protein quantitative trait loci in an African American population with kidney disease attributed to hypertension.	466 African American individuals	NA	3p21.31		LTF			ENSG00000012223	NA	NA	rs9862388-G	rs9862388	0	9862388	intron_variant	0	0.89	7E-14	13.1549		0.75	[0.55-0.95] unit increase	Illumina [14870897] (imputed)	N
3	rs34339943	6.69197e-54	3	46501213	rs1126478	4.10175e-06	Alkaline phosphatase, tissue-nonspecific isozyme levels	44662	28240269	Suhre K	42793	Nat Commun	www.ncbi.nlm.nih.gov/pubmed/28240269	Connecting genetic risk to disease end points through the human blood plasma proteome.	997 European ancestry individuals	338 Greater Middle Eastern (Middle Eastern, North African or Persian), South Asian ancestry, Asian ancestry individuals	3p21.31		LTF			ENSG00000012223	NA	NA	rs1126478-C	rs1126478	0	1126478	missense_variant	0	NR	5E-26	25.301		0.4979	[0.41-0.59] unit increase	Affymetrix [509946]	N
7	rs62061733	2.05072e-13	17	44800046	rs7224296	5.21617e-06	Cortical thickness (min-P)	44127	32665545	van der Meer D	44026	Nat Commun	www.ncbi.nlm.nih.gov/pubmed/32665545	Understanding the genetic determinants of the brain with MOSTest.	26,502 European ancestry individuals	NA	17q21.31	INTS3, SLC27A3, GATAD2B, DENND4B, CRTC2, SLC39A1, CREB3L4, JTB, RAB13, RPS27, NUP210L, TPM3, C1orf189, C1orf43, UBAP2L, HAX1	NSF, NSF, NSF			ENSG00000278174, ENSG00000276262, ENSG00000073969	NA	NA	rs7224296-?	rs7224296	0	7224296	intron_variant	0	NR	4E-10	9.39794		NA		NR [7428630] (imputed)	N
7	rs62061733	2.05072e-13	17	44800046	rs7224296	5.21617e-06	Balding type 1	43502	30595370	Kichaev G	43461	Am J Hum Genet	www.ncbi.nlm.nih.gov/pubmed/30595370	Leveraging Polygenic Functional Enrichment to Improve GWAS Power.	approximately 208,000 European ancestry individuals	NA	17q21.31		NSF, NSF, NSF			ENSG00000278174, ENSG00000276262, ENSG00000073969	NA	NA	rs7224296-?	rs7224296	0	7224296	intron_variant	0	NR	1E-103	103		NA		NR [~ 8900000] (imputed)	N
7	rs62061733	2.05072e-13	17	44800046	rs7224296	5.21617e-06	Intelligence (MTAG)	43154	29326435	Hill WD	43111	Mol Psychiatry	www.ncbi.nlm.nih.gov/pubmed/29326435	A combined analysis of genetically correlated traits identifies 187 loci and a role for neurogenesis and myelination in intelligence.	120,934 British ancestry individuals, 127,548 individuals	NA	17q21.31	NSF	NSF, NSF, NSF			ENSG00000278174, ENSG00000276262, ENSG00000073969	NA	NA	rs7224296-A	rs7224296	0	7224296	intron_variant	0	NR	5E-9	8.30103		0.0189184	[0.013-0.025] unit increase	Affymetrix [NR]	N
7	rs62061733	2.05072e-13	17	44800046	rs7224296	5.21617e-06	Diastolic blood pressure	44797	35762941	Plotnikov D	44713	Invest Ophthalmol Vis Sci	www.ncbi.nlm.nih.gov/pubmed/35762941	High Blood Pressure and Intraocular Pressure: A Mendelian Randomization Study.	526,001 European ancestry individuals	NA	17q21.31		NSF, NSF, NSF			ENSG00000278174, ENSG00000276262, ENSG00000073969	NA	NA	rs7224296-A	rs7224296	0	7224296	intron_variant	0	NR	3E-9	8.52288		0.1409	[0.094-0.187] unit increase	NR [NR] (imputed)	N
7	rs62061733	2.05072e-13	17	44800046	rs7224296	5.21617e-06	Height	44966	36224396	Yengo L	44846	Nature	www.ncbi.nlm.nih.gov/pubmed/36224396	A saturated map of common genetic variants associated with human height.	472,730 East Asian ancestry individuals	NA	17q21.31		NSF, NSF, NSF			ENSG00000278174, ENSG00000276262, ENSG00000073969	NA	NA	rs7224296-A	rs7224296	0	7224296	intron_variant	0	0.3313	7E-10	9.1549		0.016	[0.011-0.021] unit decrease	Affymetrix, Illumina [1385132] (imputed)	N
7	rs62061733	2.05072e-13	17	44800046	rs7224296	5.21617e-06	Height	44966	36224396	Yengo L	44846	Nature	www.ncbi.nlm.nih.gov/pubmed/36224396	A saturated map of common genetic variants associated with human height.	5,314,291 European ancestry, Hispanic or Latin American, East Asian ancestry, African ancestry, South Asian ancestry individuals	NA	17q21.31		NSF, NSF, NSF			ENSG00000278174, ENSG00000276262, ENSG00000073969	NA	NA	rs7224296-A	rs7224296	0	7224296	intron_variant	0	0.6684	2E-17	16.699		0.006	[0.0046-0.0074] unit increase	Affymetrix, Illumina [1385132] (imputed)	N
3	rs34339943	6.69197e-54	3	46498865	rs11707471	5.98835e-06	Blood protein levels	44007	27532455	Sun W	42599	PLoS Genet	www.ncbi.nlm.nih.gov/pubmed/27532455	Common Genetic Polymorphisms Influence Blood Biomarker Measurements in COPD.	1,340 European ancestry individuals	NA	3p21.31	NR	LTF			ENSG00000012223	NA	NA	rs11707471-?	rs11707471	0	11707471	intron_variant	0	NR	3E-78	77.5229	(LTF)	0.6176	[NR] unit increase	Illumina [NR]	N
9	rs732631	6.18839e-12	19	4703224	rs7256695	6.34694e-06	COVID-19 critical illness or age-related macular degeneration (MTAG)	44981	36614910	Chung J	44918	J Clin Med	www.ncbi.nlm.nih.gov/pubmed/36614910	Genome-Wide Pleiotropy Study Identifies Association of <i>PDGFB</i> with Age-Related Macular Degeneration and COVID-19 Infection Outcomes.	5,101 European ancestry COVID-19 critical illness cases, 16,144 European ancestry AMD cases, 1,401,064 European ancestry controls	NA	19p13.3		DPP9			ENSG00000142002	NA	NA	rs7256695-?	rs7256695	0	7256695	intron_variant	0	NR	2E-8	7.69897		0.01	unit increase	NR [NR]	N
10	rs142770866	3.67705e-08	19	10562802	rs78064630	8.11566e-06	Platelet-to-lymphocyte ratio	44543	34469753	Kachuri L	44434	Am J Hum Genet	www.ncbi.nlm.nih.gov/pubmed/34469753	Genetic determinants of blood-cell traits influence susceptibility to childhood acute lymphoblastic leukemia.	335,030 European ancestry, NR ancestry individuals	NA	19p13.2		PDE4A			ENSG00000065989	NA	NA	rs78064630-?	rs78064630	0	78064630	intron_variant	0	NR	5E-8	7.30103		NA		Affymetrix [NR] (imputed)	N
6	rs12585036	1.07947e-09	13	113534984	rs9577395	9.37754e-06	Idiopathic pulmonary fibrosis	43899	31710517	Allen RJ	43780	Am J Respir Crit Care Med	www.ncbi.nlm.nih.gov/pubmed/31710517	Genome-Wide Association Study of Susceptibility to Idiopathic Pulmonary Fibrosis.	2,668 European ancestry cases, 8,591 European ancestry controls	1,456 European ancestry cases, 11,874 European ancestry controls	13q34	ATP11A	ATP11A			ENSG00000068650	NA	NA	rs9577395-C	rs9577395	0	9577395	intron_variant	0	0.793	1E-10	10		1.2987	[1.2-1.41]	Affymetrix, Illumina [10790934] (imputed)	N
6	rs12585036	1.07947e-09	13	113534984	rs9577395	9.37754e-06	Idiopathic pulmonary fibrosis	44799	35688625	Allen RJ	44722	Thorax	www.ncbi.nlm.nih.gov/pubmed/35688625	Genome-wide association study across five cohorts identifies five novel loci associated with idiopathic pulmonary fibrosis.	4,125 European ancestry cases, 20,464 European ancestry controls	NA	13q34		ATP11A			ENSG00000068650	NA	NA	rs9577395-C	rs9577395	0	9577395	intron_variant	0	0.791	5E-14	13.301		1.29	[1.21-1.38]	Illumina [7554248] (imputed)	N
10	rs142770866	3.67705e-08	19	10382537	rs5030390	1.35793e-05	Insulin-like growth factor 1 levels	44376	33462484	Sinnott-Armstrong N	44214	Nat Genet	www.ncbi.nlm.nih.gov/pubmed/33462484	Genetics of 35 blood and urine biomarkers in the UK Biobank.	340,567 European ancestry individuals, 5,974 African ancestry individuals, 7,283 South Asian ancestry individuals	NA	19p13.2	NR	ICAM1			ENSG00000090339	NA	NA	rs5030390-A	rs5030390	0	5030390	intron_variant	0	NR	1E-24	24		0.0437	[0.035-0.052] unit decrease	Affymetrix [9000000] (imputed)	N
3	rs34339943	6.69197e-54	3	46095235	rs6766515	1.88798e-05	Corneal resistance factor (MTAG)	44691	35446358	He W	44672	JAMA Ophthalmol	www.ncbi.nlm.nih.gov/pubmed/35446358	Association of Novel Loci With Keratoconus Susceptibility in a Multitrait Genome-Wide Association Study of the UK Biobank Database and Canadian Longitudinal Study on Aging.	123,734 European ancestry individuals	NA	3p21.31		XCR1			ENSG00000173578	NA	NA	rs6766515-T	rs6766515	0	6766515	intron_variant	0	0.706	7E-9	8.1549		0.025318	[0.017-0.034] unit increase	NR [NR] (imputed)	N
7	rs62061733	2.05072e-13	17	44342123	rs2732677	2.42546e-05	White matter microstructure (mean diusivities)	43866	31666681	Zhao B	43768	Mol Psychiatry	www.ncbi.nlm.nih.gov/pubmed/31666681	Large-scale GWAS reveals genetic architecture of brain white matter microstructure and genetic overlap with cognitive and mental health traits (n = 17,706).	17,706 European ancestry individuals	NA	17q21.31	NR	MAPK8IP1P1 - ARL17B	ENSG00000281283	ENSG00000228696		19713	10027	rs2732677-?	rs2732677	0	2732677	intergenic_variant	1	NR	4E-8	7.39794	(Anterior corona radiata)	NA		NR [8955960] (imputed)	N
7	rs62061733	2.05072e-13	17	44342123	rs2732677	2.42546e-05	White matter microstructure (mean diusivities)	43866	31666681	Zhao B	43768	Mol Psychiatry	www.ncbi.nlm.nih.gov/pubmed/31666681	Large-scale GWAS reveals genetic architecture of brain white matter microstructure and genetic overlap with cognitive and mental health traits (n = 17,706).	17,706 European ancestry individuals	NA	17q21.31	NR	MAPK8IP1P1 - ARL17B	ENSG00000281283	ENSG00000228696		19713	10027	rs2732677-?	rs2732677	0	2732677	intergenic_variant	1	NR	5E-8	7.30103	(Cingulate gyrus)	NA		NR [8955960] (imputed)	N
7	rs62061733	2.05072e-13	17	44065263	rs713522	2.52439e-05	General cognitive ability	43360	29844566	Davies G	43249	Nat Commun	www.ncbi.nlm.nih.gov/pubmed/29844566	Study of 300,486 individuals identifies 148 independent genetic loci influencing general cognitive function.	up to 300,486 European ancestry individuals	NA	17q21.31	MAPT	MAPT, MAPT, MAPT			ENSG00000277956, ENSG00000276155, ENSG00000186868	NA	NA	rs713522-T	rs713522	0	713522	intron_variant	0	NR	1E-11	11		6.804	z-score increase	Affymetrix, Illumina [at least 2500000] (imputed)	N
7	rs62061733	2.05072e-13	17	44071851	rs2435200	2.87524e-05	Depressed affect	43404	29942085	Nagel M	43276	Nat Genet	www.ncbi.nlm.nih.gov/pubmed/29942085	Meta-analysis of genome-wide association studies for neuroticism in 449,484 individuals identifies novel genetic loci and pathways.	357,957 European ancestry individuals	NA	17q21.31	NR	MAPT, MAPT, MAPT			ENSG00000277956, ENSG00000276155, ENSG00000186868	NA	NA	rs2435200-?	rs2435200	0	2435200	intron_variant	0	NR	6E-9	8.22185		0.01363	[0.009-0.0182] unit increase	Affymetrix [10847151] (imputed)	N
7	rs62061733	2.05072e-13	17	44071851	rs2435200	2.87524e-05	General factor of neuroticism	43587	30867560	Hill WD	43537	Mol Psychiatry	www.ncbi.nlm.nih.gov/pubmed/30867560	Genetic contributions to two special factors of neuroticism are associated with affluence, higher intelligence, better health, and longer life.	270,059 British ancestry individuals	NA	17q21.31	MAPT	MAPT, MAPT, MAPT			ENSG00000277956, ENSG00000276155, ENSG00000186868	NA	NA	rs2435200-G	rs2435200	0	2435200	intron_variant	0	NR	3E-9	8.52288		0.010362	[0.007-0.0138] unit increase	Affymetrix [18485882] (imputed)	N
10	rs142770866	3.67705e-08	19	10408318	rs12150978	2.93436e-05	Protein quantitative trait loci	44189	32492067	Ruffieux H	43985	PLoS Comput Biol	www.ncbi.nlm.nih.gov/pubmed/32492067	A fully joint Bayesian quantitative trait locus mapping of human protein abundance in plasma.	394 European ancestry individuals	548 European ancestry individuals	19p13.2	NR	ICAM5 - ZGLP1	ENSG00000105376	ENSG00000220201		864	7161	rs12150978-?	rs12150978	0	12150978	intergenic_variant	1	NR	5E-108	107.301	(sICAM-1)	NA		Illumina [~ 4000000] (imputed)	N
7	rs62061733	2.05072e-13	17	44054696	rs754593	3.2704e-05	General cognitive ability	43360	29844566	Davies G	43249	Nat Commun	www.ncbi.nlm.nih.gov/pubmed/29844566	Study of 300,486 individuals identifies 148 independent genetic loci influencing general cognitive function.	up to 300,486 European ancestry individuals	NA	17q21.31	MAPT	MAPT, MAPT, MAPT			ENSG00000277956, ENSG00000276155, ENSG00000186868	NA	NA	rs754593-A	rs754593	0	754593	5_prime_UTR_variant	0	NR	2E-8	7.69897		5.641	z-score increase	Affymetrix, Illumina [at least 2500000] (imputed)	N
7	rs62061733	2.05072e-13	17	44054696	rs754593	3.2704e-05	Neuroticism	43404	29942085	Nagel M	43276	Nat Genet	www.ncbi.nlm.nih.gov/pubmed/29942085	Meta-analysis of genome-wide association studies for neuroticism in 449,484 individuals identifies novel genetic loci and pathways.	449,484 European ancestry individuals	NA	17q21.31	NR	MAPT, MAPT, MAPT			ENSG00000277956, ENSG00000276155, ENSG00000186868	NA	NA	rs754593-A	rs754593	0	754593	5_prime_UTR_variant	0	NR	3E-12	11.5229		6.976	z score decrease	Affymetrix [10847151] (imputed)	N
7	rs62061733	2.05072e-13	17	44054696	rs754593	3.2704e-05	Depressed affect	43404	29942085	Nagel M	43276	Nat Genet	www.ncbi.nlm.nih.gov/pubmed/29942085	Meta-analysis of genome-wide association studies for neuroticism in 449,484 individuals identifies novel genetic loci and pathways.	357,957 European ancestry individuals	NA	17q21.31	NR	MAPT, MAPT, MAPT			ENSG00000277956, ENSG00000276155, ENSG00000186868	NA	NA	rs754593-?	rs754593	0	754593	5_prime_UTR_variant	0	NR	3E-9	8.52288		0.01397	[0.0094-0.0186] unit increase	Affymetrix [10847151] (imputed)	N
7	rs62061733	2.05072e-13	17	44054696	rs754593	3.2704e-05	General factor of neuroticism	43587	30867560	Hill WD	43537	Mol Psychiatry	www.ncbi.nlm.nih.gov/pubmed/30867560	Genetic contributions to two special factors of neuroticism are associated with affluence, higher intelligence, better health, and longer life.	270,059 British ancestry individuals	NA	17q21.31	MAPT	MAPT, MAPT, MAPT			ENSG00000277956, ENSG00000276155, ENSG00000186868	NA	NA	rs754593-G	rs754593	0	754593	5_prime_UTR_variant	0	NR	1E-9	9		0.010588	[0.0072-0.014] unit decrease	Affymetrix [18485882] (imputed)	N
7	rs62061733	2.05072e-13	17	44054696	rs754593	3.2704e-05	A body shape index	44432	34021172	Christakoudi S	44337	Sci Rep	www.ncbi.nlm.nih.gov/pubmed/34021172	GWAS of allometric body-shape indices in UK Biobank identifies loci suggesting associations with morphogenesis, organogenesis, adrenal cell renewal and cancer.	219,872 British ancestry women	NA	17q21.31	MAPT	MAPT, MAPT, MAPT			ENSG00000277956, ENSG00000276155, ENSG00000186868	NA	NA	rs754593-G	rs754593	0	754593	5_prime_UTR_variant	0	NR	2E-8	7.69897		0.0162416	[0.011-0.022] unit increase	Affymetrix [321169] (imputed)	N
7	rs62061733	2.05072e-13	17	44054696	rs754593	3.2704e-05	Waist-to-hip ratio adjusted for BMI	44432	34021172	Christakoudi S	44337	Sci Rep	www.ncbi.nlm.nih.gov/pubmed/34021172	GWAS of allometric body-shape indices in UK Biobank identifies loci suggesting associations with morphogenesis, organogenesis, adrenal cell renewal and cancer.	219,872 British ancestry women	NA	17q21.31	MAPT	MAPT, MAPT, MAPT			ENSG00000277956, ENSG00000276155, ENSG00000186868	NA	NA	rs754593-G	rs754593	0	754593	5_prime_UTR_variant	0	NR	2E-8	7.69897		0.0161546	[0.011-0.022] unit increase	Affymetrix [319769] (imputed)	N
7	rs62061733	2.05072e-13	17	44054696	rs754593	3.2704e-05	Waist-hip index	44432	34021172	Christakoudi S	44337	Sci Rep	www.ncbi.nlm.nih.gov/pubmed/34021172	GWAS of allometric body-shape indices in UK Biobank identifies loci suggesting associations with morphogenesis, organogenesis, adrenal cell renewal and cancer.	219,872 British ancestry women	NA	17q21.31	MAPT	MAPT, MAPT, MAPT			ENSG00000277956, ENSG00000276155, ENSG00000186868	NA	NA	rs754593-G	rs754593	0	754593	5_prime_UTR_variant	0	NR	2E-8	7.69897		0.0162412	[0.011-0.022] unit increase	Affymetrix [319769] (imputed)	N
3	rs2742361	2.68662e-08	3	45910946	rs2191030	3.75036e-05	Liver enzyme levels (alkaline phosphatase)	44356	33972514	Pazoki R	44326	Nat Commun	www.ncbi.nlm.nih.gov/pubmed/33972514	Genetic analysis in European ancestry individuals identifies 517 loci associated with liver enzymes.	437,438 European ancestry individuals	315,572 European ancestry individuals	3p21.31	CCR9	LZTFL1			ENSG00000163818	NA	NA	rs2191030-T	rs2191030	0	2191030	intron_variant	0	0.227359	6E-17	16.2218		0.00216619	[0.0016-0.0027] unit increase	Affymetrix [13995440] (imputed)	N
10	rs34536443	1.69407e-13	19	10400110	rs281439	3.86406e-05	Blood protein levels	43420	30072576	Emilsson V	43314	Science	www.ncbi.nlm.nih.gov/pubmed/30072576	Co-regulatory networks of human serum proteins link genetics to disease.	3,200 European ancestry individuals	NA	19p13.2	ICAM5	ICAM4 - ICAM5	ENSG00000105371	ENSG00000105376		912	518	rs281439-C	rs281439	0	281439	upstream_gene_variant	1	0.7934375	7E-103	102.155	(ICAM5, 8245_27_3)	0.638629	[0.58-0.69] unit increase	Illumina [> 1000000] (imputed)	N
10	rs34536443	1.69407e-13	19	10400110	rs281439	3.86406e-05	Blood protein levels	43420	30072576	Emilsson V	43314	Science	www.ncbi.nlm.nih.gov/pubmed/30072576	Co-regulatory networks of human serum proteins link genetics to disease.	3,200 European ancestry individuals	NA	19p13.2	ICAM5	ICAM4 - ICAM5	ENSG00000105371	ENSG00000105376		912	518	rs281439-C	rs281439	0	281439	upstream_gene_variant	1	0.7934375	2E-111	110.699	(ICAM5, 5124_62_3)	0.657544	[0.6-0.71] unit increase	Illumina [> 1000000] (imputed)	N
10	rs34536443	1.69407e-13	19	10400110	rs281439	3.86406e-05	Serum levels of protein ICAM5	44607	35078996	Gudjonsson A	44586	Nat Commun	www.ncbi.nlm.nih.gov/pubmed/35078996	A genome-wide association study of serum proteins reveals shared loci with common diseases.	5,366 Icelandic ancestry individuals	NA	19p13.2		ICAM4 - ICAM5	ENSG00000105371	ENSG00000105376		912	518	rs281439-G	rs281439	0	281439	upstream_gene_variant	1	0.2127	1E-231	231		0.686338	[0.64-0.73] unit decrease	Illumina [7506463] (imputed)	N
10	rs34536443	1.69407e-13	19	10400110	rs281439	3.86406e-05	Serum levels of protein ICAM5	44607	35078996	Gudjonsson A	44586	Nat Commun	www.ncbi.nlm.nih.gov/pubmed/35078996	A genome-wide association study of serum proteins reveals shared loci with common diseases.	5,368 Icelandic ancestry individuals	NA	19p13.2		ICAM4 - ICAM5	ENSG00000105371	ENSG00000105376		912	518	rs281439-G	rs281439	0	281439	upstream_gene_variant	1	0.2127	5E-216	215.301		0.66977	[0.63-0.71] unit decrease	Illumina [7506463] (imputed)	N
10	rs34536443	1.69407e-13	19	10400110	rs281439	3.86406e-05	Intercellular adhesion molecule 5 levels	45019	34648354	Pietzner M	44512	Science	www.ncbi.nlm.nih.gov/pubmed/34648354	Mapping the proteo-genomic convergence of human diseases.	10,708 European ancestry individuals	NA	19p13.2		ICAM4 - ICAM5	ENSG00000105371	ENSG00000105376		912	518	rs281439-C	rs281439	0	281439	upstream_gene_variant	1	0.77	2E-495	494.699		0.691	[0.66-0.72] unit increase	Affymetrix, Illumina [10200000] (imputed)	N
10	rs34536443	1.69407e-13	19	10400110	rs281439	3.86406e-05	Intercellular adhesion molecule 5 levels (ICAM5.8245.27.3)	44936	29875488	Sun BB	43257	Nature	www.ncbi.nlm.nih.gov/pubmed/29875488	Genomic atlas of the human plasma proteome.	3,301 European ancestry individuals	NA	19p13.2		ICAM4 - ICAM5	ENSG00000105371	ENSG00000105376		912	518	rs281439-C	rs281439	0	281439	upstream_gene_variant	1	0.78	4E-152	151.398		0.72	[0.66-0.78] unit increase	Affymetrix [10572788] (imputed)	N
10	rs34536443	1.69407e-13	19	10400110	rs281439	3.86406e-05	Intercellular adhesion molecule 5 levels (ICAM5.8245.27.3)	44936	29875488	Sun BB	43257	Nature	www.ncbi.nlm.nih.gov/pubmed/29875488	Genomic atlas of the human plasma proteome.	3,301 European ancestry individuals	NA	19p13.2		ICAM4 - ICAM5	ENSG00000105371	ENSG00000105376		912	518	rs281439-C	rs281439	0	281439	upstream_gene_variant	1	0.78	1E-262	262		0.89	[0.83-0.95] unit increase	Affymetrix [10572788] (imputed)	N
10	rs34536443	1.69407e-13	19	10400110	rs281439	3.86406e-05	Sex hormone-binding globulin levels	44179	32042192	Ruth KS	43871	Nat Med	www.ncbi.nlm.nih.gov/pubmed/32042192	Using human genetics to understand the disease impacts of testosterone in men and women.	370,125 European ancestry individuals	NA	19p13.2	NR	ICAM4 - ICAM5	ENSG00000105371	ENSG00000105376		912	518	rs281439-C	rs281439	0	281439	upstream_gene_variant	1	0.7803640000000001	5E-7	6.30103		0.00602862	[0.0038-0.0082] unit increase	Affymetrix [16582965] (imputed)	N
10	rs34536443	1.69407e-13	19	10400110	rs281439	3.86406e-05	Sex hormone-binding globulin levels adjusted for BMI	44179	32042192	Ruth KS	43871	Nat Med	www.ncbi.nlm.nih.gov/pubmed/32042192	Using human genetics to understand the disease impacts of testosterone in men and women.	368,929 European ancestry individuals	NA	19p13.2	NR	ICAM4 - ICAM5	ENSG00000105371	ENSG00000105376		912	518	rs281439-C	rs281439	0	281439	upstream_gene_variant	1	0.7803640000000001	3E-8	7.52288		0.00557645	[0.0036-0.0076] unit increase	Affymetrix [16582909] (imputed)	N
10	rs142770866	3.67705e-08	19	10402131	rs901886	4.03866e-05	Protein quantitative trait loci	44189	32492067	Ruffieux H	43985	PLoS Comput Biol	www.ncbi.nlm.nih.gov/pubmed/32492067	A fully joint Bayesian quantitative trait locus mapping of human protein abundance in plasma.	394 European ancestry individuals	548 European ancestry individuals	19p13.2	NR	ICAM5			ENSG00000105376	NA	NA	rs901886-?	rs901886	0	901886	intron_variant	0	NR	4E-27	26.3979	(sICAM-5)	NA		Illumina [~ 4000000] (imputed)	N
10	rs142770866	3.67705e-08	19	10402131	rs901886	4.03866e-05	Blood protein levels	43420	30072576	Emilsson V	43314	Science	www.ncbi.nlm.nih.gov/pubmed/30072576	Co-regulatory networks of human serum proteins link genetics to disease.	3,200 European ancestry individuals	NA	19p13.2	ICAM1	ICAM5			ENSG00000105376	NA	NA	rs901886-T	rs901886	0	901886	intron_variant	0	0.4703125	6E-614	613.222	(ICAM1, 4342_10_3)	1.07213	[1.04-1.1] unit increase	Illumina [> 1000000] (imputed)	N
10	rs142770866	3.67705e-08	19	10402131	rs901886	4.03866e-05	Intercellular adhesion molecule 5 levels (ICAM5.8245.27.3)	44936	29875488	Sun BB	43257	Nature	www.ncbi.nlm.nih.gov/pubmed/29875488	Genomic atlas of the human plasma proteome.	3,301 European ancestry individuals	NA	19p13.2		ICAM5			ENSG00000105376	NA	NA	rs901886-C	rs901886	0	901886	intron_variant	0	0.484	2E-100	99.699		0.49	[0.45-0.53] unit increase	Affymetrix [10572788] (imputed)	N
10	rs142770866	3.67705e-08	19	10402131	rs901886	4.03866e-05	Intercellular adhesion molecule 5 levels (ICAM5.8245.27.3)	44936	29875488	Sun BB	43257	Nature	www.ncbi.nlm.nih.gov/pubmed/29875488	Genomic atlas of the human plasma proteome.	3,301 European ancestry individuals	NA	19p13.2		ICAM5			ENSG00000105376	NA	NA	rs901886-C	rs901886	0	901886	intron_variant	0	0.484	2E-171	170.699		0.62	[0.58-0.66] unit increase	Affymetrix [10572788] (imputed)	N
10	rs142770866	3.67705e-08	19	10402131	rs901886	4.03866e-05	Neutrophil percentage of white cells	44092	32888494	Vuckovic D	44075	Cell	www.ncbi.nlm.nih.gov/pubmed/32888494	The Polygenic and Monogenic Basis of Blood Traits and Diseases.	408,112 British individuals	NA	19p13.2	ICAM5	ICAM5			ENSG00000105376	NA	NA	rs901886-C	rs901886	0	901886	intron_variant	0	0.477682	9E-14	13.0458		0.0173996	[0.013-0.022] unit increase	Affymetrix [93095623] (imputed)	N
10	rs142770866	3.67705e-08	19	10402131	rs901886	4.03866e-05	Intercellular adhesion molecule 5 level in Chronic kidney disease with hypertension and no diabetes (5124_62)	45100	35870639	Surapaneni A	44763	Kidney Int	www.ncbi.nlm.nih.gov/pubmed/35870639	Identification of 969 protein quantitative trait loci in an African American population with kidney disease attributed to hypertension.	466 African American individuals	NA	19p13.2		ICAM5			ENSG00000105376	NA	NA	rs901886-C	rs901886	0	901886	intron_variant	0	0.14	2E-13	12.699		0.71	[0.51-0.91] unit increase	Illumina [14870897] (imputed)	N
3	rs73062378	7.69676e-13	3	45785915	rs73060324	4.05923e-05	COVID-19 related pneumonia	44795	35910207	Zecevic M	44756	Front Genet	www.ncbi.nlm.nih.gov/pubmed/35910207	Genome-Wide Association Study of COVID-19 Outcomes Reveals Novel Host Genetic Risk Loci in the Serbian Population.	128 European ancestry individuals	NA	3p21.31		SACM1L			ENSG00000211456	NA	NA	rs73060324-G	rs73060324	0	73060324	3_prime_UTR_variant	0	0.082	8E-6	5.09691		0.084	[0.028-0.257]	Illumina [7496155] (imputed)	N
3	rs1491957	4.88149e-12	3	46451680	rs1015164	4.51469e-05	AIDS progression	40695	21502085	Troyer JL	40664	J Infect Dis	www.ncbi.nlm.nih.gov/pubmed/21502085	Genome-wide association study implicates PARD3B-based AIDS restriction.	755 European ancestry seroconverter cases	NA	3p21.31	LTF	CCRL2			ENSG00000121797	NA	NA	rs1015164-?	rs1015164	0	1015164	intron_variant	0	0.31	9E-6	5.04576		1.46	[NR]	Affymetrix [700022]	N
3	rs1491957	4.88149e-12	3	46451680	rs1015164	4.51469e-05	Setpoint viral load in HIV-1 infection	42643	26553974	McLaren PJ	42317	Proc Natl Acad Sci U S A	www.ncbi.nlm.nih.gov/pubmed/26553974	Polymorphisms of large effect explain the majority of the host genetic contribution to variation of HIV-1 virus load.	6,315 European ancestry cases	NA	3p21.31	CCRL2	CCRL2			ENSG00000121797	NA	NA	rs1015164-?	rs1015164	0	1015164	intron_variant	0	NR	2E-19	18.699		NA		Affymetrix, Illumina [~ 8000000] (imputed)	N
3	rs1491957	4.88149e-12	3	46451680	rs1015164	4.51469e-05	Non-melanoma skin cancer	44488	34290314	Brandes N	44398	Sci Rep	www.ncbi.nlm.nih.gov/pubmed/34290314	Genetic association studies of alterations in protein function expose recessive effects on cancer predisposition.	18,944 White British ancestry cases, 255,886 White British ancestry controls	NA	3p21.31		CCRL2			ENSG00000121797	NA	NA	rs1015164-?	rs1015164	0	1015164	intron_variant	0	NR	3E-8	7.52288		1.06587	[1.04-1.09]	NR [685523]	N
3	rs1491957	4.88149e-12	3	46451680	rs1015164	4.51469e-05	Pre-treatment viral load in HIV-1 infection	43732	31219150	Ekenberg C	43629	J Infect Dis	www.ncbi.nlm.nih.gov/pubmed/31219150	Single nucleotide polymorphisms in HLA alleles are associated with HIV-1 viral load in demographically diverse, ART-naïve participants from the START trial.	1,398 European ancestry individuals, 572 Black individuals, 418 Hispanic individuals, 13 Asian ancestry individuals, 39 individuals	NA	3p21.31	CCRL2	CCRL2			ENSG00000121797	NA	NA	rs1015164-A	rs1015164	0	1015164	intron_variant	0	0.792	1E-15	15		0.23	[0.18-0.29] unit decrease	Affymetrix [339439]	N
7	rs62061733	2.05072e-13	17	44078982	rs2435201	4.72196e-05	Neuroticism	43404	29942085	Nagel M	43276	Nat Genet	www.ncbi.nlm.nih.gov/pubmed/29942085	Meta-analysis of genome-wide association studies for neuroticism in 449,484 individuals identifies novel genetic loci and pathways.	449,484 European ancestry individuals	NA	17q21.31	NR	MAPT, MAPT, MAPT			ENSG00000277956, ENSG00000276155, ENSG00000186868	NA	NA	rs2435201-A	rs2435201	0	2435201	intron_variant	0	NR	4E-12	11.3979		6.944	z score decrease	Affymetrix [10847151] (imputed)	N
7	rs62061733	2.05072e-13	17	44078982	rs2435201	4.72196e-05	Waist-to-hip ratio adjusted for BMI	43938	31669095	Zhu Z	43762	J Allergy Clin Immunol	www.ncbi.nlm.nih.gov/pubmed/31669095	Shared Genetic and Experimental Links between Obesity-Related Traits and Asthma Subtypes in UK Biobank.	457,690 European ancestry individuals	NA	17q21.31	NR	MAPT, MAPT, MAPT			ENSG00000277956, ENSG00000276155, ENSG00000186868	NA	NA	rs2435201-?	rs2435201	0	2435201	intron_variant	0	NR	5E-11	10.301		NA		Affymetrix [~ 8270000] (imputed)	N
7	rs62061733	2.05072e-13	17	44078982	rs2435201	4.72196e-05	A body shape index	44432	34021172	Christakoudi S	44337	Sci Rep	www.ncbi.nlm.nih.gov/pubmed/34021172	GWAS of allometric body-shape indices in UK Biobank identifies loci suggesting associations with morphogenesis, organogenesis, adrenal cell renewal and cancer.	219,872 British ancestry women	NA	17q21.31	MAPT	MAPT, MAPT, MAPT			ENSG00000277956, ENSG00000276155, ENSG00000186868	NA	NA	rs2435201-T	rs2435201	0	2435201	intron_variant	0	NR	3E-8	7.52288		0.016056	[0.01-0.022] unit increase	Affymetrix [321169] (imputed)	N
7	rs62061733	2.05072e-13	17	44078982	rs2435201	4.72196e-05	Waist-hip index	44432	34021172	Christakoudi S	44337	Sci Rep	www.ncbi.nlm.nih.gov/pubmed/34021172	GWAS of allometric body-shape indices in UK Biobank identifies loci suggesting associations with morphogenesis, organogenesis, adrenal cell renewal and cancer.	219,872 British ancestry women	NA	17q21.31	MAPT	MAPT, MAPT, MAPT			ENSG00000277956, ENSG00000276155, ENSG00000186868	NA	NA	rs2435201-T	rs2435201	0	2435201	intron_variant	0	NR	4E-8	7.39794		0.0157709	[0.01-0.021] unit increase	Affymetrix [319769] (imputed)	N
10	rs142770866	3.67705e-08	19	10469975	rs12720356	5.42371e-05	Chronic inflammatory diseases (ankylosing spondylitis, Crohn's disease, psoriasis, primary sclerosing cholangitis, ulcerative colitis) (pleiotropy)	43216	26974007	Ellinghaus D	42443	Nat Genet	www.ncbi.nlm.nih.gov/pubmed/26974007	Analysis of five chronic inflammatory diseases identifies 27 new associations and highlights disease-specific patterns at shared loci.	8,726 European ancestry ankylosing spondylitis cases, 19,085 European ancestry Crohn’s disease cases, 6,530 European ancestry psoriasis cases, 3,408 European ancestry primary sclerosing cholangitis cases, 14,513 European ancestry ulcerative colitis cases, 34,213 European ancestry controls	NA	19p13.2	TYK2	TYK2			ENSG00000105397	NA	NA	rs12720356-?	rs12720356	0	12720356	missense_variant	0	NR	2E-9	8.69897	(subset analysis)	NA		Illumina [130052]	N
10	rs142770866	3.67705e-08	19	10469975	rs12720356	5.42371e-05	Crohn's disease	42575	26192919	Liu JZ	42205	Nat Genet	www.ncbi.nlm.nih.gov/pubmed/26192919	Association analyses identify 38 susceptibility loci for inflammatory bowel disease and highlight shared genetic risk across populations.	5,956 European ancestry cases, 14,927 European ancestry controls	14,594 European ancestry cases, 26,715 European ancestry controls, 151 Iranian ancestry cases, 342 Iranian ancestry controls, 184 Indian ancestry cases, 990 Indian ancestry controls, 1,690 East Asian ancestry cases, 3,719 East Asian ancestry controls	19p13.2	NR	TYK2			ENSG00000105397	NA	NA	rs12720356-C	rs12720356	0	12720356	missense_variant	0	0.08572	3E-11	10.5229	(EA)	1.1541	[1.11-1.2]	Affymetrix, Illumina [~ 9000000] (imputed)	N
10	rs142770866	3.67705e-08	19	10469975	rs12720356	5.42371e-05	Ulcerative colitis	42575	26192919	Liu JZ	42205	Nat Genet	www.ncbi.nlm.nih.gov/pubmed/26192919	Association analyses identify 38 susceptibility loci for inflammatory bowel disease and highlight shared genetic risk across populations.	6,968 European ancestry cases, 20,464 European ancestry controls	10,679 European ancestry cases, 26,715 European ancestry controls, 397 Iranian ancestry cases, 342 Iranian ancestry controls, 1,239 Indian ancestry cases, 990 Indian ancestry controls, 1,134 East Asian ancestry cases, 3,719 East Asian ancestry controls	19p13.2	NR	TYK2			ENSG00000105397	NA	NA	rs12720356-C	rs12720356	0	12720356	missense_variant	0	0.08572	2E-11	10.699	(EA)	1.16565	[1.12-1.21]	Affymetrix, Illumina [~ 9000000] (imputed)	N
10	rs142770866	3.67705e-08	19	10469975	rs12720356	5.42371e-05	Inflammatory bowel disease	42575	26192919	Liu JZ	42205	Nat Genet	www.ncbi.nlm.nih.gov/pubmed/26192919	Association analyses identify 38 susceptibility loci for inflammatory bowel disease and highlight shared genetic risk across populations.	12,882 European ancestry cases, 21,770 European ancestry controls	25,273 European ancestry cases, 26,715 European ancestry controls, 548 Iranian ancestry cases, 342 Iranian ancestry control, 1,423 Indian ancestry cases, 990 Indian ancestry controls, 2,824 East Asian ancestry cases, 3,719 East Asian ancestry controls	19p13.2	NR	TYK2			ENSG00000105397	NA	NA	rs12720356-C	rs12720356	0	12720356	missense_variant	0	0.08572	4E-16	15.3979	(EA)	1.1599	[1.12-1.2]	Affymetrix, Illumina [~ 9000000] (imputed)	N
10	rs142770866	3.67705e-08	19	10469975	rs12720356	5.42371e-05	Psoriasis	40561	20953190	Strange A	40468	Nat Genet	www.ncbi.nlm.nih.gov/pubmed/20953190	A genome-wide association study identifies new psoriasis susceptibility loci and an interaction between HLA-C and ERAP1.	2,178 European ancestry cases, 5,175 European ancestry controls	3,174 European ancestry cases, 5,464 European ancestry controls	19p13.2	TYK2	TYK2			ENSG00000105397	NA	NA	rs12720356-A	rs12720356	0	12720356	missense_variant	0	0.90	4E-11	10.3979		1.4	[1.23-1.61]	Illumina [535475]	N
10	rs142770866	3.67705e-08	19	10469975	rs12720356	5.42371e-05	Crohn's disease	41201	21102463	Franke A	40503	Nat Genet	www.ncbi.nlm.nih.gov/pubmed/21102463	Genome-wide meta-analysis increases to 71 the number of confirmed Crohn's disease susceptibility loci.	6,333 European ancestry cases, 15,056 European ancestry controls	15,694 European ancestry cases, 14,026 European ancestry controls, 414 European ancestry trios	19p13.2	ICAM3, TYK2, ICAM1	TYK2			ENSG00000105397	NA	NA	rs12720356-G	rs12720356	0	12720356	missense_variant	0	0.084	1E-12	12		1.12	[1.06-1.19]	Affymetrix, Illumina [953241] (imputed)	N
10	rs142770866	3.67705e-08	19	10469975	rs12720356	5.42371e-05	Psoriasis	43215	23143594	Tsoi LC	41244	Nat Genet	www.ncbi.nlm.nih.gov/pubmed/23143594	Identification of 15 new psoriasis susceptibility loci highlights the role of innate immunity.	10,588 European ancestry cases, 22,806 European ancestry controls	NA	19p13.2	TYK2	TYK2			ENSG00000105397	NA	NA	rs12720356-A	rs12720356	0	12720356	missense_variant	0	0.91	3E-10	9.52288	(conditioned on rs34536443)	1.25		Illumina [111236] (imputed)	N
10	rs142770866	3.67705e-08	19	10469975	rs12720356	5.42371e-05	Type 1 diabetes	43216	25751624	Onengut-Gumuscu S	42095	Nat Genet	www.ncbi.nlm.nih.gov/pubmed/25751624	Fine mapping of type 1 diabetes susceptibility loci and evidence for colocalization of causal variants with lymphoid gene enhancers.	6,683 European ancestry cases, 12,173 European ancestry controls, 2,601 European ancestry affected sibling pair families, 69 European ancestry trios	NA	19p13.2	TYK2	TYK2			ENSG00000105397	NA	NA	rs12720356-A	rs12720356	0	12720356	missense_variant	0	0.91	4E-7	6.39794	(conditioned on rs34536443)	1.21951		Illumina [135870]	N
10	rs142770866	3.67705e-08	19	10469975	rs12720356	5.42371e-05	Ulcerative colitis vs rheumatoid arthritis (ordinary least squares (OLS))	44313	33686288	Peyrot WJ	44263	Nat Genet	www.ncbi.nlm.nih.gov/pubmed/33686288	Identifying loci with different allele frequencies among cases of eight psychiatric disorders using CC-GWAS.	6,968 ulcerative colitis cases, 8,875 rheumatoid arthritis cases	10,679 ulcerative colitis cases, 5,486 rheumatoid arthritis cases	19p13.2		TYK2			ENSG00000105397	NA	NA	rs12720356-?	rs12720356	0	12720356	missense_variant	0	NR	4E-9	8.39794		0.05	NR unit increase	NR [5896510] (imputed)	N
10	rs142770866	3.67705e-08	19	10469975	rs12720356	5.42371e-05	Interferon alpha/beta receptor 1 levels	45019	34648354	Pietzner M	44512	Science	www.ncbi.nlm.nih.gov/pubmed/34648354	Mapping the proteo-genomic convergence of human diseases.	10,708 European ancestry individuals	NA	19p13.2		TYK2			ENSG00000105397	NA	NA	rs12720356-A	rs12720356	0	12720356	missense_variant	0	0.91	3E-14	13.5229		0.175	[0.13-0.22] unit increase	Affymetrix, Illumina [10200000] (imputed)	N
10	rs142770866	3.67705e-08	19	10469975	rs12720356	5.42371e-05	Rheumatoid arthritis (rheumatoid factor and/or anti-cyclic citrullinated peptide seropositive)	44771	35470158	Saevarsdottir S	44676	Ann Rheum Dis	www.ncbi.nlm.nih.gov/pubmed/35470158	Multiomics analysis of rheumatoid arthritis yields sequence variants that have large effects on risk of the seropositive subset.	14,551 European ancestry cases, 846,260 European ancestry controls, 3,468 cases, 145,344 controls	NA	19p13.2		TYK2			ENSG00000105397	NA	NA	rs12720356-C	rs12720356	0	12720356	missense_variant	0	0.0931	2E-9	8.69897		0.87		Affymetrix, Illumina [64000000] (imputed)	N
10	rs142770866	3.67705e-08	19	10469975	rs12720356	5.42371e-05	Rheumatoid arthritis	44771	35470158	Saevarsdottir S	44676	Ann Rheum Dis	www.ncbi.nlm.nih.gov/pubmed/35470158	Multiomics analysis of rheumatoid arthritis yields sequence variants that have large effects on risk of the seropositive subset.	26,612 European ancestry cases, 869,454 European ancestry controls, 4,701 cases, 125,923 controls	NA	19p13.2		TYK2			ENSG00000105397	NA	NA	rs12720356-C	rs12720356	0	12720356	missense_variant	0	0.0931	4E-10	9.39794		0.9		Affymetrix, Illumina [64000000] (imputed)	N
10	rs142770866	3.67705e-08	19	10469975	rs12720356	5.42371e-05	Rheumatoid arthritis	44874	36333501	Ishigaki K	44869	Nat Genet	www.ncbi.nlm.nih.gov/pubmed/36333501	Multi-ancestry genome-wide association analyses identify novel genetic mechanisms in rheumatoid arthritis.	22,350 European ancestry cases, 74,823 European ancestry controls, 11,025 East Asian ancestry cases, 162,608 East Asian ancestry controls, 999 African ancestry cases, 1,108 African ancestry controls, 986 South Asian ancestry cases, 1,258 South Asian ancestry controls, 511 Arab ancestry cases, 352 Arab ancestry controls	NA	19p13.2		TYK2			ENSG00000105397	NA	NA	rs12720356-C	rs12720356	0	12720356	missense_variant	0	NR	8E-9	8.09691		0.866061	[0.824809273331597-0.909375756452384]	Affymetrix, Illumina [20990826] (imputed)	N
10	rs142770866	3.67705e-08	19	10469975	rs12720356	5.42371e-05	Inflammatory bowel disease	44302	33608531	Wu Y	44246	Nat Commun	www.ncbi.nlm.nih.gov/pubmed/33608531	GWAS of peptic ulcer disease implicates Helicobacter pylori infection, other gastrointestinal disorders and depression.	7,045 European ancestry cases, 449,282 European ancestry controls	NA	19p13.2	NR	TYK2			ENSG00000105397	NA	NA	rs12720356-A	rs12720356	0	12720356	missense_variant	0	0.9	2E-8	7.69897		0.86	[NR]	NR [8546065] (imputed)	N
10	rs142770866	3.67705e-08	19	10469975	rs12720356	5.42371e-05	Height	44966	36224396	Yengo L	44846	Nature	www.ncbi.nlm.nih.gov/pubmed/36224396	A saturated map of common genetic variants associated with human height.	5,314,291 European ancestry, Hispanic or Latin American, East Asian ancestry, African ancestry, South Asian ancestry individuals	NA	19p13.2		TYK2			ENSG00000105397	NA	NA	rs12720356-C	rs12720356	0	12720356	missense_variant	0	0.0818	4E-30	29.3979		0.0133	[0.011-0.016] unit increase	Affymetrix, Illumina [1385132] (imputed)	N
7	rs62061733	2.05072e-13	17	44762589	rs199461	5.88359e-05	IDP dMRI TBSS L2 Genu of corpus callosum	44712	33875891	Smith SM	44305	Nat Neurosci	www.ncbi.nlm.nih.gov/pubmed/33875891	An expanded set of genome-wide association studies of brain imaging phenotypes in UK Biobank.	20,860 British ancestry individuals	10,496 British ancestry individuals	17q21.31		NSF, NSF, NSF			ENSG00000278174, ENSG00000276262, ENSG00000073969	NA	NA	rs199461-A	rs199461	0	199461	intron_variant	0	0.237	2E-15	14.699		0.091	[0.067-0.115] unit increase	Affymetrix [17103079] (imputed)	N
7	rs62061733	2.05072e-13	17	44762589	rs199461	5.88359e-05	IDP dMRI TBSS MD Cingulum cingulate gyrus R	44712	33875891	Smith SM	44305	Nat Neurosci	www.ncbi.nlm.nih.gov/pubmed/33875891	An expanded set of genome-wide association studies of brain imaging phenotypes in UK Biobank.	20,860 British ancestry individuals	10,496 British ancestry individuals	17q21.31		NSF, NSF, NSF			ENSG00000278174, ENSG00000276262, ENSG00000073969	NA	NA	rs199461-A	rs199461	0	199461	intron_variant	0	0.237	3E-11	10.5229		0.077	[0.053-0.101] unit increase	Affymetrix [17103079] (imputed)	N
3	rs73062378	7.69676e-13	3	45765132	rs73058498	6.66731e-05	Serum metabolite levels	44386	33031748	Feofanova EV	44105	Am J Hum Genet	www.ncbi.nlm.nih.gov/pubmed/33031748	A Genome-wide Association Study Discovers 46 Loci of the Human Metabolome in the Hispanic Community Health Study/Study of Latinos.	3,926 Hispanic/Latino individuals	NA	3p21.31	SACM1L	SACM1L			ENSG00000211456	NA	NA	rs73058498-T	rs73058498	0	73058498	intron_variant	0	0.955004	9E-11	10.0458	(pyroglutamine*)	0.329	[0.23-0.43] unit decrease	Illumina [13039987] (imputed)	N
3	rs73062378	7.69676e-13	3	45765132	rs73058498	6.66731e-05	Cortical thickness (MOSTest)	44127	32665545	van der Meer D	44026	Nat Commun	www.ncbi.nlm.nih.gov/pubmed/32665545	Understanding the genetic determinants of the brain with MOSTest.	26,502 European ancestry individuals	NA	3p21.31	ROR1	SACM1L			ENSG00000211456	NA	NA	rs73058498-?	rs73058498	0	73058498	intron_variant	0	NR	2E-9	8.69897		NA		NR [7428630] (imputed)	N
3	rs73062378	7.69676e-13	3	45765132	rs73058498	6.66731e-05	Brain morphology (MOSTest)	44127	32665545	van der Meer D	44026	Nat Commun	www.ncbi.nlm.nih.gov/pubmed/32665545	Understanding the genetic determinants of the brain with MOSTest.	26,502 European ancestry individuals	NA	3p21.31	LARS2, LIMD1, SACM1L, SLC6A20	SACM1L			ENSG00000211456	NA	NA	rs73058498-?	rs73058498	0	73058498	intron_variant	0	NR	1E-12	12		NA		NR [7428630] (imputed)	N
3	rs73062378	7.69676e-13	3	45765132	rs73058498	6.66731e-05	Cortical thickness	44545	34560273	Shadrin AA	44460	Neuroimage	www.ncbi.nlm.nih.gov/pubmed/34560273	Vertex-wise multivariate genome-wide association study identifies 780 unique genetic loci associated with cortical morphology.	35,657 White British ancestry individuals	NA	3p21.31	NR	SACM1L			ENSG00000211456	NA	NA	rs73058498-G	rs73058498	0	73058498	intron_variant	0	0.0996	1E-17	17		NA		NR [9056863] (imputed)	N
3	rs73062378	7.69676e-13	3	45765132	rs73058498	6.66731e-05	Cortical surface area	44545	34560273	Shadrin AA	44460	Neuroimage	www.ncbi.nlm.nih.gov/pubmed/34560273	Vertex-wise multivariate genome-wide association study identifies 780 unique genetic loci associated with cortical morphology.	35,657 White British ancestry individuals	NA	3p21.31	NR	SACM1L			ENSG00000211456	NA	NA	rs73058498-G	rs73058498	0	73058498	intron_variant	0	0.0996	1E-17	17		NA		NR [9056863] (imputed)	N
3	rs73062378	7.69676e-13	3	45765132	rs73058498	6.66731e-05	X-23644 levels	44998	36635386	Chen Y	44938	Nat Genet	www.ncbi.nlm.nih.gov/pubmed/36635386	Genomic atlas of the plasma metabolome prioritizes metabolites implicated in human diseases.	8,250 European ancestry individuals	NA	3p21.31		SACM1L			ENSG00000211456	NA	NA	rs73058498-G	rs73058498	0	73058498	intron_variant	0	0.0940389	8E-17	16.0969		0.220608	[0.17-0.27] unit increase	Affymetrix [15431121] (imputed)	N
3	rs73062378	7.69676e-13	3	45765132	rs73058498	6.66731e-05	X-11315 levels	44935	35050183	Hysi PG	44572	Metabolites	www.ncbi.nlm.nih.gov/pubmed/35050183	Metabolome Genome-Wide Association Study Identifies 74 Novel Genomic Regions Influencing Plasma Metabolites Levels.	8,809 European ancestry individuals	NA	3p21.31		SACM1L			ENSG00000211456	NA	NA	rs73058498-G	rs73058498	0	73058498	intron_variant	0	NR	4E-16	15.3979		0.212	[0.16-0.26] unit decrease	Affymetrix [10000000] (imputed)	N
3	rs73062378	7.69676e-13	3	45765132	rs73058498	6.66731e-05	Vertex-wise cortical surface area	44627	34910505	van der Meer D	44545	Sci Adv	www.ncbi.nlm.nih.gov/pubmed/34910505	The genetic architecture of human cortical folding.	33,748 European ancestry individuals	NA	3p21.31		SACM1L			ENSG00000211456	NA	NA	rs73058498-G	rs73058498	0	73058498	intron_variant	0	0.08	2E-17	16.699		8.47	z score increase	Affymetrix [9061022] (imputed)	N
3	rs73062378	7.69676e-13	3	45765132	rs73058498	6.66731e-05	Vertex-wise cortical thickness	44627	34910505	van der Meer D	44545	Sci Adv	www.ncbi.nlm.nih.gov/pubmed/34910505	The genetic architecture of human cortical folding.	33,748 European ancestry individuals	NA	3p21.31		SACM1L			ENSG00000211456	NA	NA	rs73058498-G	rs73058498	0	73058498	intron_variant	0	0.08	2E-29	28.699		11.26	z score increase	Affymetrix [9061022] (imputed)	N
3	rs73062378	7.69676e-13	3	45765132	rs73058498	6.66731e-05	Whole brain free water diffusion (multivariate analysis)	44777	35505052	Fan CC	44684	Nat Commun	www.ncbi.nlm.nih.gov/pubmed/35505052	Multivariate genome-wide association study on tissue-sensitive diffusion metrics highlights pathways that shape the human brain.	23,543 European ancestry individuals	11,555 European ancestry individuals, 3,030 non-European ancestry individuals	3p21.31		SACM1L			ENSG00000211456	NA	NA	rs73058498-?	rs73058498	0	73058498	intron_variant	0	NR	3E-14	13.5229	(EA)	NA		NR [NR] (imputed)	N
3	rs73062378	7.69676e-13	3	45765132	rs73058498	6.66731e-05	Whole brain restricted directional diffusion (multivariate analysis)	44777	35505052	Fan CC	44684	Nat Commun	www.ncbi.nlm.nih.gov/pubmed/35505052	Multivariate genome-wide association study on tissue-sensitive diffusion metrics highlights pathways that shape the human brain.	23,543 European ancestry individuals	11,555 European ancestry individuals, 3,030 non-European ancestry individuals	3p21.31		SACM1L			ENSG00000211456	NA	NA	rs73058498-?	rs73058498	0	73058498	intron_variant	0	NR	6E-13	12.2218	(EA)	NA		NR [NR] (imputed)	N
1	rs41264915	7.13606e-10	1	155087411	rs34455078	9.08827e-05	Emotional recognition	43816	31596458	Greenwood TA	43747	JAMA Psychiatry	www.ncbi.nlm.nih.gov/pubmed/31596458	Genome-wide Association of Endophenotypes for Schizophrenia From the Consortium on the Genetics of Schizophrenia (COGS) Study.	523 European ancestry schizophrenia cases, 100 Latino schizophrenia cases, 827 European ancestry controls, 83 Latino controls	NA	1q22	EFNA1	EFNA3 - Y_RNA	ENSG00000143590	ENSG00000200769		27397	5555	rs34455078-A	rs34455078	0	34455078	intergenic_variant	1	NR	6E-6	5.22185		0.0924614	[0.01-0.175] unit increase	NR [> 6200000] (imputed)	N
1	rs41264915	7.13606e-10	1	155087411	rs34455078	9.08827e-05	Schizophrenia	44831	35396580	Trubetskoy V	44659	Nature	www.ncbi.nlm.nih.gov/pubmed/35396580	Mapping genomic loci implicates genes and synaptic biology in schizophrenia.	53,386 European ancestry cases, 77,258 European ancestry controls, 14,004 East Asian ancestry cases, 16,757 East Asian ancestry controls, 6,152 African American cases, 3,918 African American controls, 1,234 Latino cases, 3,090 Latino controls	1,979 European ancestry cases, 142,626 European ancestry controls	1q22		EFNA3 - Y_RNA	ENSG00000143590	ENSG00000200769		27397	5555	rs34455078-G	rs34455078	0	34455078	intergenic_variant	1	0.894	2E-7	6.69897		1.06887	[1.04-1.09]	Affymetrix [7585078] (imputed)	N
10	rs142770866	3.67705e-08	19	10399551	rs3093029	0.000128198	Intercellular adhesion molecule 1 levels	45019	34648354	Pietzner M	44512	Science	www.ncbi.nlm.nih.gov/pubmed/34648354	Mapping the proteo-genomic convergence of human diseases.	10,708 European ancestry individuals	NA	19p13.2		ICAM4 - ICAM5	ENSG00000105371	ENSG00000105376		353	1077	rs3093029-C	rs3093029	0	3093029	non_coding_transcript_exon_variant	1	0.91	4E-183	182.398		0.664	[0.62-0.71] unit decrease	Affymetrix, Illumina [10200000] (imputed)	N
10	rs142770866	3.67705e-08	19	10399551	rs3093029	0.000128198	Intercellular adhesion molecule 1 levels	44858	36168886	Thareja G	44832	Hum Mol Genet	www.ncbi.nlm.nih.gov/pubmed/36168886	Differences and commonalities in the genetic architecture of protein quantitative trait loci in European and Arab populations.	2,935 Qatari ancestry individuals	NA	19p13.2		ICAM4 - ICAM5	ENSG00000105371	ENSG00000105376		353	1077	rs3093029-G	rs3093029	0	3093029	non_coding_transcript_exon_variant	1	0.071891	2E-36	35.699		0.637098	[0.54-0.74] unit increase	NR [10004359]	N
1	rs41264915	7.13606e-10	1	155045004	rs61811916	0.000129902	Severe COVID-19 or systemic lupus erythematosus (inverse variance)	44908	36327221	Wang Y	44868	PLoS Genet	www.ncbi.nlm.nih.gov/pubmed/36327221	COVID-19 and systemic lupus erythematosus genetics: A balance between autoimmune disease risk and protection against infection.	6,956 European ancestry severe COVID-19 cases, 1,823 severe COVID-19 cases, 9,302 European ancestry SLE cases, 1,024,729 European ancestry controls, 328,311 controls	NA	1q21.3		EFNA4 - EFNA3	ENSG00000243364	ENSG00000143590		2975	6309	rs61811916-C	rs61811916	0	61811916	intron_variant	1	NR	4E-8	7.39794		1.14	[1.09-1.19]	NR [1559546] (imputed)	N
10	rs142770866	3.67705e-08	19	10628041	rs10418435	0.000132593	Lymphocyte count	44543	34469753	Kachuri L	44434	Am J Hum Genet	www.ncbi.nlm.nih.gov/pubmed/34469753	Genetic determinants of blood-cell traits influence susceptibility to childhood acute lymphoblastic leukemia.	234,778 European ancestry individuals	100,554 European ancestry individuals	19p13.2		S1PR5			ENSG00000180739	NA	NA	rs10418435-A	rs10418435	0	10418435	5_prime_UTR_variant	0	0.056	3E-8	7.52288		NA		Affymetrix [10369434] (imputed)	N
10	rs142770866	3.67705e-08	19	10625796	rs10416073	0.000138289	Mitochondrial DNA copy number	44580	34964454	Gentiluomo M	44523	Hum Mol Genet	www.ncbi.nlm.nih.gov/pubmed/34964454	Genome-wide association study of mitochondrial copy number.	6,836 European ancestry individuals	NA	19p13.2	NR	S1PR5			ENSG00000180739	NA	NA	rs10416073-A	rs10416073	0	10416073	intron_variant	0	0.057	2E-7	6.69897		0.11	[0.07-0.15] unit increase	Illumina [6374524] (imputed)	N
10	rs142770866	3.67705e-08	19	10397223	rs923366	0.000159946	Intercellular adhesion molecule 5 levels	44831	34814699	Katz DH	44524	Circulation	www.ncbi.nlm.nih.gov/pubmed/34814699	Whole Genome Sequence Analysis of the Plasma Proteome in Black Adults Provides Novel Insights Into Cardiovascular Disease.	1,852 African American or Afro-Caribbean individuals	1,688 African American or Afro-Caribbean, Hispanic or Latin American, Asian ancestry, European ancestry individuals	19p13.2		ICAM1			ENSG00000090339	NA	NA	rs923366-?	rs923366	0	923366	3_prime_UTR_variant	0	NR	3E-53	52.5229		0.52	[0.46-0.58] unit increase	Illumina [NR]	N
3	rs73062378	7.69676e-13	3	45814094	rs17279437	0.000170824	Urinary metabolites	40695	21572414	Suhre K	40678	Nat Genet	www.ncbi.nlm.nih.gov/pubmed/21572414	A genome-wide association study of metabolic traits in human urine.	862 European ancestry male individuals	1,862 European ancestry individuals	3p21.31	SLC6A20	SLC6A20			ENSG00000163817	NA	NA	rs17279437-A	rs17279437	0	17279437	missense_variant	0	0.115	3E-19	18.5229	(Alanine/N,N-dimethylglycine ratio)	NA		Affymetrix [645249]	N
3	rs73062378	7.69676e-13	3	45814094	rs17279437	0.000170824	Urinary metabolites	42620	26352407	Raffler J	42256	PLoS Genet	www.ncbi.nlm.nih.gov/pubmed/26352407	Genome-Wide Association Study with Targeted and Non-targeted NMR Metabolomics Identifies 15 Novel Loci of Urinary Human Metabolic Individuality.	3,861 European ancestry individuals	1,691European ancestry individuals	3p21.31	SLC6A20	SLC6A20			ENSG00000163817	NA	NA	rs17279437-A	rs17279437	0	17279437	missense_variant	0	0.11	8E-60	59.0969	(N,N-dimethylglycine/alanine)	0.2827	[NR] unit decrease	Affymetrix [620456]	N
3	rs73062378	7.69676e-13	3	45814094	rs17279437	0.000170824	Urinary metabolites	42620	26352407	Raffler J	42256	PLoS Genet	www.ncbi.nlm.nih.gov/pubmed/26352407	Genome-Wide Association Study with Targeted and Non-targeted NMR Metabolomics Identifies 15 Novel Loci of Urinary Human Metabolic Individuality.	3,861 European ancestry individuals	1,691European ancestry individuals	3p21.31	SLC6A20	SLC6A20			ENSG00000163817	NA	NA	rs17279437-A	rs17279437	0	17279437	missense_variant	0	0.11	8E-22	21.0969	(2.916 ppm)	0.2039	[NR] unit decrease	Affymetrix [620456]	N
3	rs73062378	7.69676e-13	3	45814094	rs17279437	0.000170824	Brain shape (segment 10)	44648	33821002	Naqvi S	44291	Nat Genet	www.ncbi.nlm.nih.gov/pubmed/33821002	Shared heritability of human face and brain shape.	19,670 European ancestry individuals	NA	3p21.31		SLC6A20			ENSG00000163817	NA	NA	rs17279437-?	rs17279437	0	17279437	missense_variant	0	NR	4E-10	9.39794		NA		NR [9705931] (imputed)	N
3	rs73062378	7.69676e-13	3	45814094	rs17279437	0.000170824	Macular thickness	43493	30535121	Gao XR	43441	Hum Mol Genet	www.ncbi.nlm.nih.gov/pubmed/30535121	Genome-wide association analyses identify 139 loci associated with macular thickness in the UK Biobank cohort.	59,814 European ancestry individuals	8,609 European ancestry individuals	3p21.31	SLC6A20	SLC6A20			ENSG00000163817	NA	NA	rs17279437-?	rs17279437	0	17279437	missense_variant	0	NR	1E-71	71		1.9589	[1.74-2.18] unit increase	Affymetrix [11100000] (imputed)	N
3	rs73062378	7.69676e-13	3	45814094	rs17279437	0.000170824	Macular telangiectasia type 2	44434	33654266	Bonelli R	44257	Commun Biol	www.ncbi.nlm.nih.gov/pubmed/33654266	Identification of genetic factors influencing metabolic dysregulation and retinal support for MacTel, a retinal disorder.	931 European ancestry cases, 3,745 European ancestry controls	NA	3p21.31	SLC6A20, SACM1L, LIMD1, LARS2	SLC6A20			ENSG00000163817	NA	NA	rs17279437-A	rs17279437	0	17279437	missense_variant	0	0.104	1E-9	9		NA	NR	Illumina [7289516] (imputed)	N
3	rs73062378	7.69676e-13	3	45814094	rs17279437	0.000170824	Macular telangiectasia type 2	44434	33654266	Bonelli R	44257	Commun Biol	www.ncbi.nlm.nih.gov/pubmed/33654266	Identification of genetic factors influencing metabolic dysregulation and retinal support for MacTel, a retinal disorder.	1,067 European or unknown ancestry cases, 3,799 European or unknown ancestry controls	NA	3p21.31	SLC6A20, SACM1L, LIMD1, LARS2	SLC6A20			ENSG00000163817	NA	NA	rs17279437-A	rs17279437	0	17279437	missense_variant	0	0.104	6E-10	9.22185		1.73	[1.45-2.06]	Illumina [7289516] (imputed)	N
3	rs73062378	7.69676e-13	3	45814094	rs17279437	0.000170824	Betaine levels	44432	33437055	Panyard DJ	44208	Commun Biol	www.ncbi.nlm.nih.gov/pubmed/33437055	Cerebrospinal fluid metabolomics identifies 19 brain-related phenotype associations.	291 European ancestry individuals	NA	3p21.31		SLC6A20			ENSG00000163817	NA	NA	rs17279437-A	rs17279437	0	17279437	missense_variant	0	0.1053	5E-15	14.301		0.1084	unit increase	Illumina [7049691] (imputed)	N
3	rs73062378	7.69676e-13	3	45814094	rs17279437	0.000170824	Retinal nerve fibre layer (RNFL) thickness	44334	33979322	Currant H	44328	PLoS Genet	www.ncbi.nlm.nih.gov/pubmed/33979322	Genetic variation affects morphological retinal phenotypes extracted from UK Biobank optical coherence tomography images.	31,434 European ancestry individuals	NA	3p21.31	NR	SLC6A20			ENSG00000163817	NA	NA	rs17279437-A	rs17279437	0	17279437	missense_variant	0	0.11	1E-7	7		0.31	[0.19-0.43] unit decrease	Affymetrix [9231066] (imputed)	N
3	rs73062378	7.69676e-13	3	45814094	rs17279437	0.000170824	Ganglion cell inner plexiform layer (GCIPL) thickness	44334	33979322	Currant H	44328	PLoS Genet	www.ncbi.nlm.nih.gov/pubmed/33979322	Genetic variation affects morphological retinal phenotypes extracted from UK Biobank optical coherence tomography images.	31,434 European ancestry individuals	NA	3p21.31	NR	SLC6A20			ENSG00000163817	NA	NA	rs17279437-A	rs17279437	0	17279437	missense_variant	0	0.11	8E-24	23.0969		0.77	[0.61-0.93] unit decrease	Affymetrix [9231066] (imputed)	N
3	rs73062378	7.69676e-13	3	45814094	rs17279437	0.000170824	Retinal nerve fibre layer thickness or ganglion cell inner plexiform layer thickness (MTAG)	44334	33979322	Currant H	44328	PLoS Genet	www.ncbi.nlm.nih.gov/pubmed/33979322	Genetic variation affects morphological retinal phenotypes extracted from UK Biobank optical coherence tomography images.	31,434 European ancestry individuals	NA	3p21.31	NR	SLC6A20			ENSG00000163817	NA	NA	rs17279437-A	rs17279437	0	17279437	missense_variant	0	0.11	8E-24	23.0969		0.77	[0.61-0.93] unit decrease	Affymetrix [9231066] (imputed)	N
3	rs73062378	7.69676e-13	3	45814094	rs17279437	0.000170824	Body mass index	44993	36581621	Huang J	44924	Nat Commun	www.ncbi.nlm.nih.gov/pubmed/36581621	Genomics and phenomics of body mass index reveals a complex disease network.	1,122,049 European ancestry individuals	NA	3p21.31		SLC6A20			ENSG00000163817	NA	NA	rs17279437-G	rs17279437	0	17279437	missense_variant	0	NR	1E-9	9		0.0131	[0.0088-0.0174] unit decrease	Affymetrix [NR] (imputed)	N
3	rs73062378	7.69676e-13	3	45814094	rs17279437	0.000170824	Edge-level brain connectivity (multivariate analysis)	44980	36800424	Sha Z	44974	Sci Adv	www.ncbi.nlm.nih.gov/pubmed/36800424	Genetic architecture of the white matter connectome of the human brain.	30,810 British ancestry individuals	NA	3p21.31		SLC6A20			ENSG00000163817	NA	NA	rs17279437-G	rs17279437	0	17279437	missense_variant	0	0.892616	1E-9	9		6.04802	z score increase	NR [9312361] (imputed)	N
3	rs73062378	7.69676e-13	3	45814094	rs17279437	0.000170824	X-23644 levels	44879	35347128	Yin X	44648	Nat Commun	www.ncbi.nlm.nih.gov/pubmed/35347128	Genome-wide association studies of metabolites in Finnish men identify disease-relevant loci.	6,136 Finnish ancestry individuals	NA	3p21.31		SLC6A20			ENSG00000163817	NA	NA	rs17279437-A	rs17279437	0	17279437	missense_variant	0	NR	1E-15	15		0.24	unit increase	NR [16000000] (imputed)	N
3	rs73062378	7.69676e-13	3	45814094	rs17279437	0.000170824	X-23780 levels	44879	35347128	Yin X	44648	Nat Commun	www.ncbi.nlm.nih.gov/pubmed/35347128	Genome-wide association studies of metabolites in Finnish men identify disease-relevant loci.	6,136 Finnish ancestry individuals	NA	3p21.31		SLC6A20			ENSG00000163817	NA	NA	rs17279437-A	rs17279437	0	17279437	missense_variant	0	NR	2E-26	25.699		0.36	unit increase	NR [16000000] (imputed)	N
3	rs73062378	7.69676e-13	3	45814094	rs17279437	0.000170824	Glutamine degradant levels	44998	36635386	Chen Y	44938	Nat Genet	www.ncbi.nlm.nih.gov/pubmed/36635386	Genomic atlas of the plasma metabolome prioritizes metabolites implicated in human diseases.	8,293 European ancestry individuals	NA	3p21.31		SLC6A20			ENSG00000163817	NA	NA	rs17279437-A	rs17279437	0	17279437	missense_variant	0	0.0990947	3E-29	28.5229		0.238955	[0.2-0.28] unit increase	Affymetrix [15432089] (imputed)	N
3	rs73062378	7.69676e-13	3	45814094	rs17279437	0.000170824	Pyroglutamine levels	44935	35050183	Hysi PG	44572	Metabolites	www.ncbi.nlm.nih.gov/pubmed/35050183	Metabolome Genome-Wide Association Study Identifies 74 Novel Genomic Regions Influencing Plasma Metabolites Levels.	8,809 European ancestry individuals	NA	3p21.31		SLC6A20			ENSG00000163817	NA	NA	rs17279437-A	rs17279437	0	17279437	missense_variant	0	NR	3E-32	31.5229		0.253	[0.21-0.29] unit increase	Affymetrix [10000000] (imputed)	N
3	rs73062378	7.69676e-13	3	45814094	rs17279437	0.000170824	N,n-dimethylalanine (X-23585) levels	44935	35050183	Hysi PG	44572	Metabolites	www.ncbi.nlm.nih.gov/pubmed/35050183	Metabolome Genome-Wide Association Study Identifies 74 Novel Genomic Regions Influencing Plasma Metabolites Levels.	8,809 European ancestry individuals	NA	3p21.31		SLC6A20			ENSG00000163817	NA	NA	rs17279437-A	rs17279437	0	17279437	missense_variant	0	NR	4E-17	16.3979		0.227	[0.17-0.28] unit increase	Affymetrix [10000000] (imputed)	N
3	rs73062378	7.69676e-13	3	45814094	rs17279437	0.000170824	X-23780 levels	44998	36635386	Chen Y	44938	Nat Genet	www.ncbi.nlm.nih.gov/pubmed/36635386	Genomic atlas of the plasma metabolome prioritizes metabolites implicated in human diseases.	7,878 European ancestry individuals	NA	3p21.31		SLC6A20			ENSG00000163817	NA	NA	rs17279437-A	rs17279437	0	17279437	missense_variant	0	0.101702	3E-37	36.5229		0.327196	[0.28-0.38] unit increase	Affymetrix [15416759] (imputed)	N
3	rs73062378	7.69676e-13	3	45814094	rs17279437	0.000170824	X-11315 levels	44998	36635386	Chen Y	44938	Nat Genet	www.ncbi.nlm.nih.gov/pubmed/36635386	Genomic atlas of the plasma metabolome prioritizes metabolites implicated in human diseases.	8,139 European ancestry individuals	NA	3p21.31		SLC6A20			ENSG00000163817	NA	NA	rs17279437-A	rs17279437	0	17279437	missense_variant	0	0.0977125	4E-17	16.3979		0.216828	[0.17-0.27] unit decrease	Affymetrix [15426875] (imputed)	N
3	rs73062378	7.69676e-13	3	45814094	rs17279437	0.000170824	N,N-dimethylalanine levels	44998	36635386	Chen Y	44938	Nat Genet	www.ncbi.nlm.nih.gov/pubmed/36635386	Genomic atlas of the plasma metabolome prioritizes metabolites implicated in human diseases.	8,219 European ancestry individuals	NA	3p21.31		SLC6A20			ENSG00000163817	NA	NA	rs17279437-A	rs17279437	0	17279437	missense_variant	0	0.0991962	7E-18	17.1549		0.221212	[0.17-0.27] unit increase	Affymetrix [15428993] (imputed)	N
3	rs73062378	7.69676e-13	3	45814094	rs17279437	0.000170824	Trigonelline (n'-methylnicotinate) levels	44935	35050183	Hysi PG	44572	Metabolites	www.ncbi.nlm.nih.gov/pubmed/35050183	Metabolome Genome-Wide Association Study Identifies 74 Novel Genomic Regions Influencing Plasma Metabolites Levels.	8,809 European ancestry individuals	NA	3p21.31		SLC6A20			ENSG00000163817	NA	NA	rs17279437-A	rs17279437	0	17279437	missense_variant	0	NR	2E-16	15.699		0.202	[0.15-0.25] unit increase	Affymetrix [10000000] (imputed)	N
3	rs73062378	7.69676e-13	3	45814094	rs17279437	0.000170824	Pyroglutamine levels	44904	24816252	Shin SY	41770	Nat Genet	www.ncbi.nlm.nih.gov/pubmed/24816252	An atlas of genetic influences on human blood metabolites.	7,800 European ancestry individuals	NA	3p21.31		SLC6A20			ENSG00000163817	NA	NA	rs17279437-A	rs17279437	0	17279437	missense_variant	0	0.1	1E-20	20		0.059	[0.047-0.071] unit increase	Affymetrix, Illumina [2100000] (imputed)	N
3	rs73062378	7.69676e-13	3	45814094	rs17279437	0.000170824	X-11315-to-pyroglutamine ratio	44904	24816252	Shin SY	41770	Nat Genet	www.ncbi.nlm.nih.gov/pubmed/24816252	An atlas of genetic influences on human blood metabolites.	5,560 European ancestry individuals	1,758 European ancestry individuals	3p21.31		SLC6A20			ENSG00000163817	NA	NA	rs17279437-A	rs17279437	0	17279437	missense_variant	0	0.1	2E-35	34.699		0.094	[-0.078--0.11] unit decrease	Illumina [2100000] (imputed)	N
3	rs73062378	7.69676e-13	3	45814094	rs17279437	0.000170824	Plasma X-23780 levels in chronic kidney disease	45099	37277652	Schlosser P	45082	Nat Genet	www.ncbi.nlm.nih.gov/pubmed/37277652	Genetic studies of paired metabolomes reveal enzymatic and transport processes at the interface of plasma and urine.	4,880 European ancestry individuals	NA	3p21.31		SLC6A20			ENSG00000163817	NA	NA	rs17279437-A	rs17279437	0	17279437	missense_variant	0	0.1	2E-14	13.699		0.283	[0.21-0.36] unit increase	Illumina [7724137] (imputed)	N
3	rs73062378	7.69676e-13	3	45814094	rs17279437	0.000170824	Vertex-wise sulcal depth	44627	34910505	van der Meer D	44545	Sci Adv	www.ncbi.nlm.nih.gov/pubmed/34910505	The genetic architecture of human cortical folding.	33,748 European ancestry individuals	NA	3p21.31		SLC6A20			ENSG00000163817	NA	NA	rs17279437-A	rs17279437	0	17279437	missense_variant	0	0.09	2E-20	19.699		9.26	z score increase	Affymetrix [9061022] (imputed)	N
3	rs73062378	7.69676e-13	3	45814094	rs17279437	0.000170824	Urine dimethylglycine levels in chronic kidney disease	45099	37277652	Schlosser P	45082	Nat Genet	www.ncbi.nlm.nih.gov/pubmed/37277652	Genetic studies of paired metabolomes reveal enzymatic and transport processes at the interface of plasma and urine.	4,912 European ancestry individuals	NA	3p21.31		SLC6A20			ENSG00000163817	NA	NA	rs17279437-A	rs17279437	0	17279437	missense_variant	0	0.1	1E-30	30		0.386	[0.32-0.45] unit decrease	Illumina [7723603] (imputed)	N
3	rs73062378	7.69676e-13	3	45814094	rs17279437	0.000170824	Brain morphology (MOSTest)	44888	35164939	van der Meer D	44603	Biol Psychiatry	www.ncbi.nlm.nih.gov/pubmed/35164939	Boosting Schizophrenia Genetics by Utilizing Genetic Overlap With Brain Morphology.	33,735 white British ancestry individuals	NA	3p21.31		SLC6A20			ENSG00000163817	NA	NA	rs17279437-?	rs17279437	0	17279437	missense_variant	0	NR	2E-16	15.699		NA		NR [9061072] (imputed)	N
3	rs73062378	7.69676e-13	3	45814094	rs17279437	0.000170824	Pyroglutamine levels	44879	35347128	Yin X	44648	Nat Commun	www.ncbi.nlm.nih.gov/pubmed/35347128	Genome-wide association studies of metabolites in Finnish men identify disease-relevant loci.	6,136 Finnish ancestry individuals	NA	3p21.31		SLC6A20			ENSG00000163817	NA	NA	rs17279437-A	rs17279437	0	17279437	missense_variant	0	NR	3E-20	19.5229		0.27	unit increase	NR [16000000] (imputed)	N
3	rs73062378	7.69676e-13	3	45814094	rs17279437	0.000170824	N-methylpipecolate levels	44879	35347128	Yin X	44648	Nat Commun	www.ncbi.nlm.nih.gov/pubmed/35347128	Genome-wide association studies of metabolites in Finnish men identify disease-relevant loci.	6,136 Finnish ancestry individuals	NA	3p21.31		SLC6A20			ENSG00000163817	NA	NA	rs17279437-A	rs17279437	0	17279437	missense_variant	0	NR	1E-11	11		0.2	unit increase	NR [16000000] (imputed)	N
3	rs73062378	7.69676e-13	3	45814094	rs17279437	0.000170824	Trigonelline (n'-methylnicotinate) levels	44879	35347128	Yin X	44648	Nat Commun	www.ncbi.nlm.nih.gov/pubmed/35347128	Genome-wide association studies of metabolites in Finnish men identify disease-relevant loci.	6,136 Finnish ancestry individuals	NA	3p21.31		SLC6A20			ENSG00000163817	NA	NA	rs17279437-A	rs17279437	0	17279437	missense_variant	0	NR	6E-44	43.2218		0.41	unit increase	NR [16000000] (imputed)	N
3	rs73062378	7.69676e-13	3	45814094	rs17279437	0.000170824	Whole brain restricted isotropic diffusion (multivariate analysis)	44777	35505052	Fan CC	44684	Nat Commun	www.ncbi.nlm.nih.gov/pubmed/35505052	Multivariate genome-wide association study on tissue-sensitive diffusion metrics highlights pathways that shape the human brain.	23,543 European ancestry individuals	11,555 European ancestry individuals, 3,030 non-European ancestry individuals	3p21.31		SLC6A20			ENSG00000163817	NA	NA	rs17279437-?	rs17279437	0	17279437	missense_variant	0	NR	7E-16	15.1549	(EA)	NA		NR [NR] (imputed)	N
5	rs495828	1.02825e-09	9	136164593	rs176694	0.000181649	E-selectin levels	44159	33067605	Folkersen L	44120	Nat Metab	www.ncbi.nlm.nih.gov/pubmed/33067605	Genomic and drug target evaluation of 90 cardiovascular proteins in 30,931 individuals.	21,758 European ancestry individuals	9,173 individuals	9q34.2		ABO - Y_RNA	ENSG00000281879	ENSG00000200769		12997	48707	rs176694-T	rs176694	0	176694	intergenic_variant	1	0.9	1E-406	406		0.542	unit increase	Affymetrix, Illumina [20300000] (imputed)	N
5	rs495828	1.02825e-09	9	136164593	rs176694	0.000181649	E-selectin levels	44858	36168886	Thareja G	44832	Hum Mol Genet	www.ncbi.nlm.nih.gov/pubmed/36168886	Differences and commonalities in the genetic architecture of protein quantitative trait loci in European and Arab populations.	2,935 Qatari ancestry individuals	NA	9q34.2		ABO - Y_RNA	ENSG00000281879	ENSG00000200769		12997	48707	rs176694-G	rs176694	0	176694	intergenic_variant	1	0.0787053	1E-12	12		0.350554	[0.25-0.45] unit decrease	NR [10004359]	N
7	rs62061733	2.05072e-13	17	44083948	rs8067056	0.000204302	General cognitive ability	43360	29844566	Davies G	43249	Nat Commun	www.ncbi.nlm.nih.gov/pubmed/29844566	Study of 300,486 individuals identifies 148 independent genetic loci influencing general cognitive function.	up to 300,486 European ancestry individuals	NA	17q21.31	MAPT	MAPT, MAPT, MAPT			ENSG00000277956, ENSG00000276155, ENSG00000186868	NA	NA	rs8067056-T	rs8067056	0	8067056	intron_variant	0	NR	3E-8	7.52288		5.557	z-score increase	Affymetrix, Illumina [at least 2500000] (imputed)	N
7	rs62061733	2.05072e-13	17	44083948	rs8067056	0.000204302	Worry	43404	29942085	Nagel M	43276	Nat Genet	www.ncbi.nlm.nih.gov/pubmed/29942085	Meta-analysis of genome-wide association studies for neuroticism in 449,484 individuals identifies novel genetic loci and pathways.	348,219 European ancestry individuals	NA	17q21.31	NR	MAPT, MAPT, MAPT			ENSG00000277956, ENSG00000276155, ENSG00000186868	NA	NA	rs8067056-C	rs8067056	0	8067056	intron_variant	0	NR	4E-10	9.39794		0.01542	[0.011-0.02] unit increase	Affymetrix [10847151] (imputed)	N
7	rs62061733	2.05072e-13	17	44083948	rs8067056	0.000204302	Neuroticism	43404	29942085	Nagel M	43276	Nat Genet	www.ncbi.nlm.nih.gov/pubmed/29942085	Meta-analysis of genome-wide association studies for neuroticism in 449,484 individuals identifies novel genetic loci and pathways.	449,484 European ancestry individuals	NA	17q21.31	NR	MAPT, MAPT, MAPT			ENSG00000277956, ENSG00000276155, ENSG00000186868	NA	NA	rs8067056-T	rs8067056	0	8067056	intron_variant	0	NR	1E-20	20		9.322	z score decrease	Affymetrix [10847151] (imputed)	N
7	rs62061733	2.05072e-13	17	44083948	rs8067056	0.000204302	Depressed affect	43404	29942085	Nagel M	43276	Nat Genet	www.ncbi.nlm.nih.gov/pubmed/29942085	Meta-analysis of genome-wide association studies for neuroticism in 449,484 individuals identifies novel genetic loci and pathways.	357,957 European ancestry individuals	NA	17q21.31	NR	MAPT, MAPT, MAPT			ENSG00000277956, ENSG00000276155, ENSG00000186868	NA	NA	rs8067056-?	rs8067056	0	8067056	intron_variant	0	NR	1E-12	12		0.017	[0.012-0.022] unit increase	Affymetrix [10847151] (imputed)	N
7	rs62061733	2.05072e-13	17	44083948	rs8067056	0.000204302	Brain region volumes	43858	31676860	Zhao B	43770	Nat Genet	www.ncbi.nlm.nih.gov/pubmed/31676860	Genome-wide association analysis of 19,629 individuals identifies variants influencing regional brain volumes and refines their genetic co-architecture with cognitive and mental health traits.	19,629 British ancestry individuals	NA	17q21.31	NR	MAPT, MAPT, MAPT			ENSG00000277956, ENSG00000276155, ENSG00000186868	NA	NA	rs8067056-?	rs8067056	0	8067056	intron_variant	0	NR	6E-9	8.22185	(total brain volume)	NA		NR [9227495] (imputed)	N
7	rs62061733	2.05072e-13	17	44083948	rs8067056	0.000204302	Aspartate aminotransferase levels	44246	33547301	Chen VL	44232	Nat Commun	www.ncbi.nlm.nih.gov/pubmed/33547301	Genome-wide association study of serum liver enzymes implicates diverse metabolic and liver pathology.	389,565 European ancestry individuals	134,182 East Asian ancestry individuals	17q21.31	MAPT	MAPT, MAPT, MAPT			ENSG00000277956, ENSG00000276155, ENSG00000186868	NA	NA	rs8067056-T	rs8067056	0	8067056	intron_variant	0	0.62	2E-12	11.699		7.06	z-score increase	Affymetrix [4314223] (imputed)	N
7	rs62061733	2.05072e-13	17	44083948	rs8067056	0.000204302	General factor of neuroticism	43587	30867560	Hill WD	43537	Mol Psychiatry	www.ncbi.nlm.nih.gov/pubmed/30867560	Genetic contributions to two special factors of neuroticism are associated with affluence, higher intelligence, better health, and longer life.	270,059 British ancestry individuals	NA	17q21.31	MAPT	MAPT, MAPT, MAPT			ENSG00000277956, ENSG00000276155, ENSG00000186868	NA	NA	rs8067056-T	rs8067056	0	8067056	intron_variant	0	NR	1E-12	12		0.012341	[0.0089-0.0157] unit increase	Affymetrix [18485882] (imputed)	N
7	rs62061733	2.05072e-13	17	44083948	rs8067056	0.000204302	Diastolic blood pressure	44797	35762941	Plotnikov D	44713	Invest Ophthalmol Vis Sci	www.ncbi.nlm.nih.gov/pubmed/35762941	High Blood Pressure and Intraocular Pressure: A Mendelian Randomization Study.	526,001 European ancestry individuals	NA	17q21.31		MAPT, MAPT, MAPT			ENSG00000277956, ENSG00000276155, ENSG00000186868	NA	NA	rs8067056-T	rs8067056	0	8067056	intron_variant	0	NR	3E-10	9.52288		0.148	[0.1-0.19] unit increase	NR [NR] (imputed)	N
7	rs62061733	2.05072e-13	17	44083948	rs8067056	0.000204302	Type 2 diabetes	44544	34594039	Sakaue S	44469	Nat Genet	www.ncbi.nlm.nih.gov/pubmed/34594039	A cross-population atlas of genetic associations for 220 human phenotypes.	38,841 European ancestry cases, 451,248 European ancestry controls, 45,383 East Asian ancestry cases, 132,032 East Asian ancestry controls	NA	17q21.31		MAPT, MAPT, MAPT			ENSG00000277956, ENSG00000276155, ENSG00000186868	NA	NA	rs8067056-C	rs8067056	0	8067056	intron_variant	0	NR	3E-8	7.52288		0.0369	[0.024-0.05] unit increase	Affymetrix, Illumina [25845091] (imputed)	N
7	rs62061733	2.05072e-13	17	44083948	rs8067056	0.000204302	Right subiculum volume (head)	45105	37337106	Liu N	45096	Nat Genet	www.ncbi.nlm.nih.gov/pubmed/37337106	Cross-ancestry genome-wide association meta-analyses of hippocampal and subfield volumes.	38,977 European ancestry, East Asian ancestry individuals	NA	17q21.31		MAPT, MAPT, MAPT			ENSG00000277956, ENSG00000276155, ENSG00000186868	NA	NA	rs8067056-C	rs8067056	0	8067056	intron_variant	0	0.42756	2E-9	8.69897		0.0442064	[0.03-0.059] unit decrease	NR [5257171] (imputed)	N
3	rs1491957	4.88149e-12	3	46428190	rs6441975	0.000226418	AIDS progression	40695	21502085	Troyer JL	40664	J Infect Dis	www.ncbi.nlm.nih.gov/pubmed/21502085	Genome-wide association study implicates PARD3B-based AIDS restriction.	755 European ancestry seroconverter cases	NA	3p21.31	CCRL2	CCR5AS			ENSG00000223552	NA	NA	rs6441975-?	rs6441975	0	6441975	intron_variant	0	0.31	5E-6	5.30103		1.483	[NR]	Affymetrix [700022]	N
3	rs73062378	7.69676e-13	3	45596445	rs17260680	0.000569427	X-11315 levels	44935	35050183	Hysi PG	44572	Metabolites	www.ncbi.nlm.nih.gov/pubmed/35050183	Metabolome Genome-Wide Association Study Identifies 74 Novel Genomic Regions Influencing Plasma Metabolites Levels.	8,809 European ancestry individuals	NA	3p21.31		LARS2 - LIMD1	ENSG00000011376	ENSG00000144791		227	441	rs17260680-T	rs17260680	0	17260680	upstream_gene_variant	1	NR	9E-13	12.0458		0.164	[0.12-0.21] unit decrease	Affymetrix [10000000] (imputed)	N
5	rs495828	1.02825e-09	9	136132012	rs7873635	0.00122461	E-selectin levels	44858	36168886	Thareja G	44832	Hum Mol Genet	www.ncbi.nlm.nih.gov/pubmed/36168886	Differences and commonalities in the genetic architecture of protein quantitative trait loci in European and Arab populations.	2,935 Qatari ancestry individuals	NA	9q34.2		ABO, ABO			ENSG00000175164, ENSG00000281879	NA	NA	rs7873635-T	rs7873635	0	7873635	intron_variant	0	0.367121	2E-18	17.699		0.24347	[0.19-0.3] unit increase	NR [10004359]	N
1	rs41264915	7.13606e-10	1	155505967	rs12746592	0.00136287	Gamma-glutamyltyrosine levels in elite athletes	44805	31882771	Al-Khelaifi F	43826	Sci Rep	www.ncbi.nlm.nih.gov/pubmed/31882771	Metabolic GWAS of elite athletes reveals novel genetically-influenced metabolites associated with athletic performance.	490 individuals	NA	1q22		ASH1L			ENSG00000116539	NA	NA	rs12746592-?	rs12746592	0	12746592	intron_variant	0	NR	4E-6	5.39794		0.345866	[0.2-0.49] unit decrease	Illumina [275016]	N
10	rs142770866	3.67705e-08	19	10678632	rs1465702	0.0014398	Mean corpuscular hemoglobin	44095	32888493	Chen MH	44075	Cell	www.ncbi.nlm.nih.gov/pubmed/32888493	Trans-ethnic and Ancestry-Specific Blood-Cell Genetics in 746,667 Individuals from 5 Global Populations.	486,823 European ancestry individuals	NA	19p13.2	NR	CDKN2D			ENSG00000129355	NA	NA	rs1465702-C	rs1465702	0	1465702	intron_variant	0	0.949616	7E-21	20.1549		0.0412	[0.033-0.05] SD unit increase	Affymetrix, Illumina [50266654] (imputed)	N
10	rs34536443	1.69407e-13	19	10400304	rs281440	0.00148722	Protein levels in obesity	44024	29234017	Carayol J	43081	Nat Commun	www.ncbi.nlm.nih.gov/pubmed/29234017	Protein quantitative trait locus study in obesity during weight-loss identifies a leptin regulator.	494 European ancestry individuals	NA	19p13.2	NR	ICAM4 - ICAM5	ENSG00000105371	ENSG00000105376		1106	324	rs281440-?	rs281440	0	281440	upstream_gene_variant	1	NR	7E-27	26.1549	(sICAM-5)	0.3	[0.25-0.35] unit decrease	Illumina [4020654] (imputed)	N
10	rs34536443	1.69407e-13	19	10400304	rs281440	0.00148722	Intercellular adhesion molecule 5 levels	45019	34648354	Pietzner M	44512	Science	www.ncbi.nlm.nih.gov/pubmed/34648354	Mapping the proteo-genomic convergence of human diseases.	10,708 European ancestry individuals	NA	19p13.2		ICAM4 - ICAM5	ENSG00000105371	ENSG00000105376		1106	324	rs281440-A	rs281440	0	281440	upstream_gene_variant	1	0.78	3E-739	738.523		0.833	[0.81-0.86] unit increase	Affymetrix, Illumina [10200000] (imputed)	N
10	rs34536443	1.69407e-13	19	10400304	rs281440	0.00148722	Intercellular adhesion molecule 5 level in Chronic kidney disease with hypertension and no diabetes (5124_69)	45100	35870639	Surapaneni A	44763	Kidney Int	www.ncbi.nlm.nih.gov/pubmed/35870639	Identification of 969 protein quantitative trait loci in an African American population with kidney disease attributed to hypertension.	466 African American individuals	NA	19p13.2		ICAM4 - ICAM5	ENSG00000105371	ENSG00000105376		1106	324	rs281440-A	rs281440	0	281440	upstream_gene_variant	1	0.68	2E-13	12.699		0.56	[0.4-0.72] unit increase	Illumina [14870897] (imputed)	N
10	rs34536443	1.69407e-13	19	10400304	rs281440	0.00148722	Intercellular adhesion molecule 5 level in Chronic kidney disease with hypertension and no diabetes (8245_27)	45100	35870639	Surapaneni A	44763	Kidney Int	www.ncbi.nlm.nih.gov/pubmed/35870639	Identification of 969 protein quantitative trait loci in an African American population with kidney disease attributed to hypertension.	466 African American individuals	NA	19p13.2		ICAM4 - ICAM5	ENSG00000105371	ENSG00000105376		1106	324	rs281440-A	rs281440	0	281440	upstream_gene_variant	1	0.68	8E-15	14.0969		0.59	[0.43-0.75] unit increase	Illumina [14870897] (imputed)	N
10	rs34536443	1.69407e-13	19	10400304	rs281440	0.00148722	Intercellular adhesion molecule 5 levels	44858	36168886	Thareja G	44832	Hum Mol Genet	www.ncbi.nlm.nih.gov/pubmed/36168886	Differences and commonalities in the genetic architecture of protein quantitative trait loci in European and Arab populations.	2,935 Qatari ancestry individuals	NA	19p13.2		ICAM4 - ICAM5	ENSG00000105371	ENSG00000105376		1106	324	rs281440-G	rs281440	0	281440	upstream_gene_variant	1	0.146337	3E-115	114.523		0.869937	[0.8-0.94] unit decrease	NR [10004359]	N
5	rs495828	1.02825e-09	9	136128737	rs12554339	0.00152717	C-reactive protein levels (MTAG)	44907	36376304	Koskeridis F	44879	Nat Commun	www.ncbi.nlm.nih.gov/pubmed/36376304	Pleiotropic genetic architecture and novel loci for C-reactive protein levels.	575,531 European ancestry individuals	NA	9q34.2		ABO, ABO			ENSG00000175164, ENSG00000281879	NA	NA	rs12554339-A	rs12554339	0	12554339	3_prime_UTR_variant	0	NR	4E-8	7.39794		0.012959	[0.0083-0.0176] unit increase	NR [6206408] (imputed)	N
2	rs1123573	1.19329e-09	2	60723672	rs6729815	0.00155948	Mean corpuscular hemoglobin	42977	27863252	Astle WJ	42691	Cell	www.ncbi.nlm.nih.gov/pubmed/27863252	The Allelic Landscape of Human Blood Cell Trait Variation and Links to Common Complex Disease.	172,332 European ancestry individuals	NA	2p16.1	BCL11A, AC009970.1	BCL11A			ENSG00000119866	NA	NA	rs6729815-C	rs6729815	0	6729815	intron_variant	0	0.5358	5E-27	26.301		0.0380619	[0.031-0.045] unit decrease	Affymetrix [~ 2500000] (imputed)	N
2	rs1123573	1.19329e-09	2	60723672	rs6729815	0.00155948	Mean reticulocyte volume	44092	32888494	Vuckovic D	44075	Cell	www.ncbi.nlm.nih.gov/pubmed/32888494	The Polygenic and Monogenic Basis of Blood Traits and Diseases.	408,112 British individuals	NA	2p16.1	BCL11A, AC009970.1	BCL11A			ENSG00000119866	NA	NA	rs6729815-C	rs6729815	0	6729815	intron_variant	0	0.536422	5E-35	34.301		0.0283622	[0.024-0.033] unit decrease	Affymetrix [93095623] (imputed)	N
2	rs1123573	1.19329e-09	2	60723672	rs6729815	0.00155948	Mean corpuscular volume	42977	27863252	Astle WJ	42691	Cell	www.ncbi.nlm.nih.gov/pubmed/27863252	The Allelic Landscape of Human Blood Cell Trait Variation and Links to Common Complex Disease.	172,433 European ancestry individuals	NA	2p16.1	BCL11A, AC009970.1	BCL11A			ENSG00000119866	NA	NA	rs6729815-C	rs6729815	0	6729815	intron_variant	0	0.5359	9E-30	29.0458		0.0399225	[0.033-0.047] unit decrease	Affymetrix [~ 2500000] (imputed)	N
11	rs6517156	1.4623e-18	21	34640788	rs2834167	0.00158121	Blood protein levels	43420	30072576	Emilsson V	43314	Science	www.ncbi.nlm.nih.gov/pubmed/30072576	Co-regulatory networks of human serum proteins link genetics to disease.	3,200 European ancestry individuals	NA	21q22.11	IL10RB	IL10RB			ENSG00000243646	NA	NA	rs2834167-A	rs2834167	0	2834167	stop_gained	0	0.73203125	1E-8	8	(IL10RB, 2631_50_2)	0.160445	[0.11-0.22] unit increase	Illumina [> 1000000] (imputed)	N
11	rs6517156	1.4623e-18	21	34640788	rs2834167	0.00158121	Serum levels of protein IL10RB	44607	35078996	Gudjonsson A	44586	Nat Commun	www.ncbi.nlm.nih.gov/pubmed/35078996	A genome-wide association study of serum proteins reveals shared loci with common diseases.	5,340 Icelandic ancestry individuals	NA	21q22.11		IL10RB			ENSG00000243646	NA	NA	rs2834167-G	rs2834167	0	2834167	stop_gained	0	0.2556	5E-12	11.301		0.123671	[0.089-0.159] unit decrease	Illumina [7506463] (imputed)	N
11	rs6517156	1.4623e-18	21	34640788	rs2834167	0.00158121	Interleukin-10 receptor subunit beta levels	44858	36168886	Thareja G	44832	Hum Mol Genet	www.ncbi.nlm.nih.gov/pubmed/36168886	Differences and commonalities in the genetic architecture of protein quantitative trait loci in European and Arab populations.	2,935 Qatari ancestry individuals	NA	21q22.11		IL10RB			ENSG00000243646	NA	NA	rs2834167-G	rs2834167	0	2834167	stop_gained	0	0.368995	2E-20	19.699		0.254928	[0.2-0.31] unit decrease	NR [10004359]	N
10	rs142770866	3.67705e-08	19	10693943	rs4024546	0.00167554	Insulin-like growth factor 1 levels	44376	33462484	Sinnott-Armstrong N	44214	Nat Genet	www.ncbi.nlm.nih.gov/pubmed/33462484	Genetics of 35 blood and urine biomarkers in the UK Biobank.	340,567 European ancestry individuals, 5,974 African ancestry individuals, 7,283 South Asian ancestry individuals	NA	19p13.2	NR	AP1M2			ENSG00000129354	NA	NA	rs4024546-C	rs4024546	0	4024546	intron_variant	0	NR	9E-16	15.0458		0.0441	[0.033-0.055] unit increase	Affymetrix [9000000] (imputed)	N
1	rs41264915	7.13606e-10	1	155927752	rs2364403	0.00176588	Amyotrophic lateral sclerosis (age of onset)	41233	22959728	Ahmeti KB	41157	Neurobiol Aging	www.ncbi.nlm.nih.gov/pubmed/22959728	Age of onset of amyotrophic lateral sclerosis is modulated by a locus on 1p34.1.	4,243 European ancestry cases	NA	1q22	ARHGEF2	ARHGEF2			ENSG00000116584	NA	NA	rs2364403-A	rs2364403	0	2364403	intron_variant	0	0.2	1E-6	6	(Meta)	NA		Illumina [254145]	N
1	rs41264915	7.13606e-10	1	155927752	rs2364403	0.00176588	Gamma-glutamyltyrosine levels in elite athletes	44805	31882771	Al-Khelaifi F	43826	Sci Rep	www.ncbi.nlm.nih.gov/pubmed/31882771	Metabolic GWAS of elite athletes reveals novel genetically-influenced metabolites associated with athletic performance.	490 individuals	NA	1q22		ARHGEF2			ENSG00000116584	NA	NA	rs2364403-?	rs2364403	0	2364403	intron_variant	0	NR	6E-6	5.22185		0.363182	[0.21-0.52] unit decrease	Illumina [275016]	N
1	rs41264915	7.13606e-10	1	155927752	rs2364403	0.00176588	Gamma-glutamylphenylalanine levels in elite athletes	44805	31882771	Al-Khelaifi F	43826	Sci Rep	www.ncbi.nlm.nih.gov/pubmed/31882771	Metabolic GWAS of elite athletes reveals novel genetically-influenced metabolites associated with athletic performance.	490 individuals	NA	1q22		ARHGEF2			ENSG00000116584	NA	NA	rs2364403-?	rs2364403	0	2364403	intron_variant	0	NR	8E-6	5.09691		0.316548	[0.18-0.45] unit decrease	Illumina [275016]	N
10	rs34536443	1.69407e-13	19	10525181	rs35164067	0.00181556	Inflammatory bowel disease	42575	26192919	Liu JZ	42205	Nat Genet	www.ncbi.nlm.nih.gov/pubmed/26192919	Association analyses identify 38 susceptibility loci for inflammatory bowel disease and highlight shared genetic risk across populations.	12,882 European ancestry cases, 21,770 European ancestry controls	25,273 European ancestry cases, 26,715 European ancestry controls, 548 Iranian ancestry cases, 342 Iranian ancestry control, 1,423 Indian ancestry cases, 990 Indian ancestry controls, 2,824 East Asian ancestry cases, 3,719 East Asian ancestry controls	19p13.2	NR	CDC37			ENSG00000105401	NA	NA	rs35164067-?	rs35164067	0	35164067	intron_variant	0	NR	3E-20	19.5229	(EA)	NA		Affymetrix, Illumina [~ 9000000] (imputed)	N
10	rs34536443	1.69407e-13	19	10525181	rs35164067	0.00181556	Ankylosing spondylitis	43215	23749187	Cortes A	41456	Nat Genet	www.ncbi.nlm.nih.gov/pubmed/23749187	Identification of multiple risk variants for ankylosing spondylitis through high-density genotyping of immune-related loci.	9,069 European ancestry cases, 1,550 East Asian ancestry cases, 13,578 European ancestry controls, 1,567 East Asian ancestry controls	NA	19p13.2	TYK2	CDC37			ENSG00000105401	NA	NA	rs35164067-G	rs35164067	0	35164067	intron_variant	0	0.796	3E-10	9.52288		1.14		Illumina [128935]	N
10	rs34536443	1.69407e-13	19	10525181	rs35164067	0.00181556	Ankylosing spondylitis	43215	23749187	Cortes A	41456	Nat Genet	www.ncbi.nlm.nih.gov/pubmed/23749187	Identification of multiple risk variants for ankylosing spondylitis through high-density genotyping of immune-related loci.	9,069 European ancestry cases, 1,550 East Asian ancestry cases, 13,578 European ancestry controls, 1,567 East Asian ancestry controls	NA	19p13.2	TYK2	CDC37			ENSG00000105401	NA	NA	rs35164067-G	rs35164067	0	35164067	intron_variant	0	0.796	7E-9	8.1549	(EA)	1.16		Illumina [128935]	N
2	rs1123573	1.19329e-09	2	60715179	rs6545817	0.00190781	Lung function (FEV1/FVC)	43504	30595370	Kichaev G	43461	Am J Hum Genet	www.ncbi.nlm.nih.gov/pubmed/30595370	Leveraging Polygenic Functional Enrichment to Improve GWAS Power.	approximately 370,000 European ancestry individuals	NA	2p16.1		BCL11A			ENSG00000119866	NA	NA	rs6545817-?	rs6545817	0	6545817	intron_variant	0	NR	1E-8	8		NA		NR [~ 8900000] (imputed)	N
1	rs41264915	7.13606e-10	1	155389688	rs10908465	0.00192869	Serum 25-Hydroxyvitamin D levels	44132	32242144	Revez JA	43923	Nat Commun	www.ncbi.nlm.nih.gov/pubmed/32242144	Genome-wide association study identifies 143 loci associated with 25 hydroxyvitamin D concentration.	417,580 European ancestry individuals	NA	1q22		ASH1L			ENSG00000116539	NA	NA	rs10908465-C	rs10908465	0	10908465	intron_variant	0	0.732668	5E-14	13.301		0.017	[0.013-0.021] unit increase	NR [7250403] (imputed)	N
7	rs62061733	2.05072e-13	17	44064851	rs8079215	0.00201897	Reaction time	43360	29844566	Davies G	43249	Nat Commun	www.ncbi.nlm.nih.gov/pubmed/29844566	Study of 300,486 individuals identifies 148 independent genetic loci influencing general cognitive function.	330,069 European ancestry individuals	NA	17q21.31	MAPT	MAPT, MAPT, MAPT			ENSG00000277956, ENSG00000276155, ENSG00000186868	NA	NA	rs8079215-?	rs8079215	0	8079215	intron_variant	0	NR	1E-9	9		0.01063	[0.0072-0.014] unit decrease	Affymetrix [805426] (imputed)	N
10	rs34536443	1.69407e-13	19	10512911	rs11879191	0.00207722	Crohn's disease	42575	26192919	Liu JZ	42205	Nat Genet	www.ncbi.nlm.nih.gov/pubmed/26192919	Association analyses identify 38 susceptibility loci for inflammatory bowel disease and highlight shared genetic risk across populations.	5,956 European ancestry cases, 14,927 European ancestry controls	14,594 European ancestry cases, 26,715 European ancestry controls, 151 Iranian ancestry cases, 342 Iranian ancestry controls, 184 Indian ancestry cases, 990 Indian ancestry controls, 1,690 East Asian ancestry cases, 3,719 East Asian ancestry controls	19p13.2	NR	CDC37			ENSG00000105401	NA	NA	rs11879191-G	rs11879191	0	11879191	intron_variant	0	0.8	5E-20	19.301	(EA)	1.15374	[1.12-1.18]	Affymetrix, Illumina [~ 9000000] (imputed)	N
10	rs34536443	1.69407e-13	19	10512911	rs11879191	0.00207722	Inflammatory bowel disease	41317	23128233	Jostins L	41214	Nature	www.ncbi.nlm.nih.gov/pubmed/23128233	Host-microbe interactions have shaped the genetic architecture of inflammatory bowel disease.	12,924 European ancestry cases, 21,442 European ancestry controls	25,683 European ancestry cases, 17,015 European ancestry controls	19p13.2	PPAN-P2RY11, TYK2, ICAM1	CDC37			ENSG00000105401	NA	NA	rs11879191-G	rs11879191	0	11879191	intron_variant	0	0.797	2E-18	17.699		1.136	[1.096-1.177]	Affymetrix, Illumina [1230000] (imputed)	N
10	rs34536443	1.69407e-13	19	10512911	rs11879191	0.00207722	Crohn's disease	42888	28067908	de Lange KM	42744	Nat Genet	www.ncbi.nlm.nih.gov/pubmed/28067908	Genome-wide association study implicates immune activation of multiple integrin genes in inflammatory bowel disease.	12,194 European and unknown ancestry cases, 28,072 European and unknown ancestry controls	NA	19p13.2	CTD-2369P2.12, ICAM3, ZGLP1, CTD-2369P2.10, FDX1L, RAVER1, CDC37, PDE4A, KEAP1, TYK2	CDC37			ENSG00000105401	NA	NA	rs11879191-?	rs11879191	0	11879191	intron_variant	0	NR	3E-13	12.5229		NA		Illumina [9560910] (imputed)	N
10	rs34536443	1.69407e-13	19	10512911	rs11879191	0.00207722	Inflammatory bowel disease	42888	28067908	de Lange KM	42744	Nat Genet	www.ncbi.nlm.nih.gov/pubmed/28067908	Genome-wide association study implicates immune activation of multiple integrin genes in inflammatory bowel disease.	25,042 European and unknown ancestry cases, 34,915 European and unknown ancestry controls	NA	19p13.2	CTD-2369P2.12, ICAM3, ZGLP1, CTD-2369P2.10, FDX1L, RAVER1, CDC37, PDE4A, KEAP1, TYK2	CDC37			ENSG00000105401	NA	NA	rs11879191-?	rs11879191	0	11879191	intron_variant	0	NR	2E-11	10.699		NA		Illumina [9725440] (imputed)	N
7	rs62061733	2.05072e-13	17	44186952	rs9904766	0.00212032	Waist-to-hip ratio adjusted for BMI	44432	34021172	Christakoudi S	44337	Sci Rep	www.ncbi.nlm.nih.gov/pubmed/34021172	GWAS of allometric body-shape indices in UK Biobank identifies loci suggesting associations with morphogenesis, organogenesis, adrenal cell renewal and cancer.	186,825 British ancestry men	NA	17q21.31	KANSL1	KANSL1, KANSL1, KANSL1			ENSG00000120071, ENSG00000275867, ENSG00000278458	NA	NA	rs9904766-T	rs9904766	0	9904766	intron_variant	0	NR	2E-9	8.69897		0.019001	[0.013-0.025] unit decrease	Affymetrix [323858] (imputed)	N
7	rs62061733	2.05072e-13	17	44186952	rs9904766	0.00212032	Waist-hip index	44432	34021172	Christakoudi S	44337	Sci Rep	www.ncbi.nlm.nih.gov/pubmed/34021172	GWAS of allometric body-shape indices in UK Biobank identifies loci suggesting associations with morphogenesis, organogenesis, adrenal cell renewal and cancer.	186,825 British ancestry men	NA	17q21.31	KANSL1	KANSL1, KANSL1, KANSL1			ENSG00000120071, ENSG00000275867, ENSG00000278458	NA	NA	rs9904766-T	rs9904766	0	9904766	intron_variant	0	NR	1E-9	9		0.0192377	[0.013-0.025] unit decrease	Affymetrix [127266] (imputed)	N
5	rs495828	1.02825e-09	9	136128546	rs7857390	0.0028059	vWF levels	43552	30586737	Sabater-Lleal M	43424	Circulation	www.ncbi.nlm.nih.gov/pubmed/30586737	Genome-Wide Association Trans-Ethnic Meta-Analyses Identifies Novel Associations Regulating Coagulation Factor VIII and von Willebrand Factor Plasma Levels.	42,379 European ancestry individuals, 3,700 African American individuals, 275 Hispanic individuals	NA	9q34.2	ABO	ABO, ABO			ENSG00000175164, ENSG00000281879	NA	NA	rs7857390-?	rs7857390	0	7857390	non_coding_transcript_exon_variant	0	NR	1E-320	320	(EA)	NA		Affymetrix, Illumina [10537485] (imputed)	N
5	rs495828	1.02825e-09	9	136128546	rs7857390	0.0028059	vWF levels	43552	30586737	Sabater-Lleal M	43424	Circulation	www.ncbi.nlm.nih.gov/pubmed/30586737	Genome-Wide Association Trans-Ethnic Meta-Analyses Identifies Novel Associations Regulating Coagulation Factor VIII and von Willebrand Factor Plasma Levels.	42,379 European ancestry individuals, 3,700 African American individuals, 275 Hispanic individuals	NA	9q34.2	ABO	ABO, ABO			ENSG00000175164, ENSG00000281879	NA	NA	rs7857390-?	rs7857390	0	7857390	non_coding_transcript_exon_variant	0	NR	2E-393	392.699		NA		Affymetrix, Illumina [10537485] (imputed)	N
5	rs495828	1.02825e-09	9	136128546	rs7857390	0.0028059	Tyrosine-protein kinase receptor Tie-1, soluble levels	44662	28240269	Suhre K	42793	Nat Commun	www.ncbi.nlm.nih.gov/pubmed/28240269	Connecting genetic risk to disease end points through the human blood plasma proteome.	997 European ancestry individuals	338 Greater Middle Eastern (Middle Eastern, North African or Persian), South Asian ancestry, Asian ancestry individuals	9q34.2		ABO, ABO			ENSG00000175164, ENSG00000281879	NA	NA	rs7857390-A	rs7857390	0	7857390	non_coding_transcript_exon_variant	0	NR	6E-11	10.2218		0.2949	[0.21-0.38] unit decrease	Affymetrix [509946]	N
7	rs62061733	2.05072e-13	17	44189598	rs2016034	0.00286108	Neuroticism	43404	29942085	Nagel M	43276	Nat Genet	www.ncbi.nlm.nih.gov/pubmed/29942085	Meta-analysis of genome-wide association studies for neuroticism in 449,484 individuals identifies novel genetic loci and pathways.	449,484 European ancestry individuals	NA	17q21.31	NR	KANSL1, KANSL1, KANSL1			ENSG00000120071, ENSG00000275867, ENSG00000278458	NA	NA	rs2016034-A	rs2016034	0	2016034	intron_variant	0	NR	1E-8	8		5.677	z score decrease	Affymetrix [10847151] (imputed)	N
7	rs62061733	2.05072e-13	17	44074586	rs12051901	0.00315099	Waist-to-hip ratio adjusted for BMI	44432	34021172	Christakoudi S	44337	Sci Rep	www.ncbi.nlm.nih.gov/pubmed/34021172	GWAS of allometric body-shape indices in UK Biobank identifies loci suggesting associations with morphogenesis, organogenesis, adrenal cell renewal and cancer.	186,825 British ancestry men	NA	17q21.31	MAPT	MAPT, MAPT, MAPT			ENSG00000277956, ENSG00000276155, ENSG00000186868	NA	NA	rs12051901-A	rs12051901	0	12051901	intron_variant	0	NR	7E-10	9.1549		0.0219012	[0.015-0.029] unit decrease	Affymetrix [323858] (imputed)	N
7	rs62061733	2.05072e-13	17	44074586	rs12051901	0.00315099	Waist-hip index	44432	34021172	Christakoudi S	44337	Sci Rep	www.ncbi.nlm.nih.gov/pubmed/34021172	GWAS of allometric body-shape indices in UK Biobank identifies loci suggesting associations with morphogenesis, organogenesis, adrenal cell renewal and cancer.	186,825 British ancestry men	NA	17q21.31	MAPT	MAPT, MAPT, MAPT			ENSG00000277956, ENSG00000276155, ENSG00000186868	NA	NA	rs12051901-A	rs12051901	0	12051901	intron_variant	0	NR	4E-10	9.39794		0.0222448	[0.015-0.029] unit decrease	Affymetrix [127266] (imputed)	N
7	rs62061733	2.05072e-13	17	44059010	rs17651507	0.00322755	Waist-hip ratio	43773	30239722	Pulit SL	43357	Hum Mol Genet	www.ncbi.nlm.nih.gov/pubmed/30239722	Meta-analysis of genome-wide association studies for body fat distribution in 694,649 individuals of European ancestry.	697,734 European ancestry individuals	NA	17q21.31	NA	MAPT, MAPT, MAPT			ENSG00000277956, ENSG00000276155, ENSG00000186868	NA	NA	rs17651507-A	rs17651507	0	17651507	intron_variant	0	0.7274	2E-20	19.699		0.0187	[0.015-0.023] unit increase	NR [~ 27400000] (imputed)	N
7	rs62061733	2.05072e-13	17	44059010	rs17651507	0.00322755	Edge-level brain connectivity (multivariate analysis)	44980	36800424	Sha Z	44974	Sci Adv	www.ncbi.nlm.nih.gov/pubmed/36800424	Genetic architecture of the white matter connectome of the human brain.	30,810 British ancestry individuals	NA	17q21.31		MAPT, MAPT, MAPT			ENSG00000277956, ENSG00000276155, ENSG00000186868	NA	NA	rs17651507-A	rs17651507	0	17651507	intron_variant	0	0.725181	6E-19	18.2218		8.90058	z score increase	NR [9312361] (imputed)	N
3	rs1491957	4.88149e-12	3	46428658	rs1001007	0.00378898	Chronic inflammatory diseases (ankylosing spondylitis, Crohn's disease, psoriasis, primary sclerosing cholangitis, ulcerative colitis) (pleiotropy)	43216	26974007	Ellinghaus D	42443	Nat Genet	www.ncbi.nlm.nih.gov/pubmed/26974007	Analysis of five chronic inflammatory diseases identifies 27 new associations and highlights disease-specific patterns at shared loci.	8,726 European ancestry ankylosing spondylitis cases, 19,085 European ancestry Crohn’s disease cases, 6,530 European ancestry psoriasis cases, 3,408 European ancestry primary sclerosing cholangitis cases, 14,513 European ancestry ulcerative colitis cases, 34,213 European ancestry controls	NA	3p21.31	RP11-24F11.2	CCR5AS			ENSG00000223552	NA	NA	rs1001007-?	rs1001007	0	1001007	intron_variant	0	NR	2E-8	7.69897	(subset analysis)	NA		Illumina [130052]	N
7	rs62061733	2.05072e-13	17	44078618	rs117499775	0.00418012	HDL cholesterol levels	44033	32203549	Richardson TG	43913	PLoS Med	www.ncbi.nlm.nih.gov/pubmed/32203549	Evaluating the relationship between circulating lipoprotein lipids and apolipoproteins with risk of coronary heart disease: A multivariable Mendelian randomisation analysis.	403,943 European ancestry individuals	NA	17q21.31	MAPT	MAPT, MAPT, MAPT			ENSG00000277956, ENSG00000276155, ENSG00000186868	NA	NA	rs117499775-T	rs117499775	0	117499775	intron_variant	0	0.959835	6E-9	8.22185		0.0282696	[0.019-0.038] unit increase	Affymetrix [NR] (imputed)	N
7	rs62061733	2.05072e-13	17	44078618	rs117499775	0.00418012	HDL cholesterol	44544	34594039	Sakaue S	44469	Nat Genet	www.ncbi.nlm.nih.gov/pubmed/34594039	A cross-population atlas of genetic associations for 220 human phenotypes.	315,133 European ancestry individuals, 74,970 East Asian ancestry individuals	NA	17q21.31		MAPT, MAPT, MAPT			ENSG00000277956, ENSG00000276155, ENSG00000186868	NA	NA	rs117499775-C	rs117499775	0	117499775	intron_variant	0	NR	4E-9	8.39794		0.0337	[0.022-0.045] unit decrease	Affymetrix, Illumina [20525311] (imputed)	N
5	rs495828	1.02825e-09	9	136214276	rs28658542	0.00468442	Protein FAM3D levels	44858	36168886	Thareja G	44832	Hum Mol Genet	www.ncbi.nlm.nih.gov/pubmed/36168886	Differences and commonalities in the genetic architecture of protein quantitative trait loci in European and Arab populations.	2,935 Qatari ancestry individuals	NA	9q34.2		MED22, MED22			ENSG00000148297, ENSG00000281022	NA	NA	rs28658542-A	rs28658542	0	28658542	5_prime_UTR_variant	0	0.0877342	2E-17	16.699		0.401877	[0.31-0.49] unit increase	NR [10004359]	N
5	rs495828	1.02825e-09	9	136137646	rs8176694	0.00502535	Protein FAM3D levels	44858	36168886	Thareja G	44832	Hum Mol Genet	www.ncbi.nlm.nih.gov/pubmed/36168886	Differences and commonalities in the genetic architecture of protein quantitative trait loci in European and Arab populations.	2,935 Qatari ancestry individuals	NA	9q34.2		ABO, ABO			ENSG00000175164, ENSG00000281879	NA	NA	rs8176694-C	rs8176694	0	8176694	intron_variant	0	0.215332	4E-13	12.3979		0.237476	[0.17-0.3] unit decrease	NR [10004359]	N
10	rs34536443	1.69407e-13	19	10584590	rs7259385	0.005097	Intercellular adhesion molecule 5 levels	44858	36168886	Thareja G	44832	Hum Mol Genet	www.ncbi.nlm.nih.gov/pubmed/36168886	Differences and commonalities in the genetic architecture of protein quantitative trait loci in European and Arab populations.	2,935 Qatari ancestry individuals	NA	19p13.2		PDE4A - KEAP1	ENSG00000065989	ENSG00000079999		4284	12211	rs7259385-T	rs7259385	0	7259385	downstream_gene_variant	1	0.229131	3E-11	10.5229		0.214186	[0.15-0.28] unit decrease	NR [10004359]	N
3	rs73062378	7.69676e-13	3	46150937	rs1500004	0.00551621	Corneal resistance factor (MTAG)	44691	35446358	He W	44672	JAMA Ophthalmol	www.ncbi.nlm.nih.gov/pubmed/35446358	Association of Novel Loci With Keratoconus Susceptibility in a Multitrait Genome-Wide Association Study of the UK Biobank Database and Canadian Longitudinal Study on Aging.	123,734 European ancestry individuals	NA	3p21.31		XCR1 - CCR3	ENSG00000173578	ENSG00000183625		23620	21445	rs1500004-A	rs1500004	0	1500004	intergenic_variant	1	0.102	2E-8	7.69897		0.037293	[0.024-0.05] unit increase	NR [NR] (imputed)	N
5	rs495828	1.02825e-09	9	136131316	rs41302905	0.00552958	Protein quantitative trait loci (liver)	44285	32778093	He B	44053	BMC Biol	www.ncbi.nlm.nih.gov/pubmed/32778093	Genome-wide pQTL analysis of protein expression regulatory networks in the human liver.	172 European ancestry individuals, 29 Black individuals, 86 individuals	NA	9q34.2	NR	ABO, ABO			ENSG00000175164, ENSG00000281879	NA	NA	rs41302905-T	rs41302905	0	41302905	missense_variant	0	0.0122	3E-8	7.52288	(KATNAL2)	0.05071	NR unit increase	Illumina [1671387] (imputed)	N
5	rs495828	1.02825e-09	9	136270538	rs41302673	0.00570527	Gastrointestinal infection	43980	32152699	Nudel R	43899	Hum Genet	www.ncbi.nlm.nih.gov/pubmed/32152699	A large population-based investigation into the genetics of susceptibility to gastrointestinal infections and the link between gastrointestinal infections and mental illness.	7,197 Danish ancestry cases, 37,062 Danish ancestry controls	NA	9q34.2	NR	STKLD1, STKLD1			ENSG00000198870, ENSG00000281245	NA	NA	rs41302673-G	rs41302673	0	41302673	missense_variant	0	NR	5E-7	6.30103		1.169	[1.11-1.23]	Illumina [11600722] (imputed)	N
5	rs495828	1.02825e-09	9	136270538	rs41302673	0.00570527	Hemoglobin levels	43999	32327693	Oskarsson GR	43944	Commun Biol	www.ncbi.nlm.nih.gov/pubmed/32327693	Predicted loss and gain of function mutations in ACO1 are associated with erythropoiesis.	684,122 European ancestry individuals	NA	9q34.2	STKLD1	STKLD1, STKLD1			ENSG00000198870, ENSG00000281245	NA	NA	rs41302673-G	rs41302673	0	41302673	missense_variant	0	NR	2E-47	46.699		0.056	[NR] unit decrease	Affymetrix, Illumina [43000000] (imputed)	N
5	rs495828	1.02825e-09	9	136270538	rs41302673	0.00570527	Serum alkaline phosphatase levels	44376	33462484	Sinnott-Armstrong N	44214	Nat Genet	www.ncbi.nlm.nih.gov/pubmed/33462484	Genetics of 35 blood and urine biomarkers in the UK Biobank.	342,535 European ancestry individuals, 6,019 African ancestry individuals, 7,337 South Asian ancestry individuals	NA	9q34.2	NR	STKLD1, STKLD1			ENSG00000198870, ENSG00000281245	NA	NA	rs41302673-G	rs41302673	0	41302673	missense_variant	0	NR	8E-722	721.097		0.2393	[0.23-0.25] unit decrease	Affymetrix [9000000] (imputed)	N
5	rs495828	1.02825e-09	9	136270538	rs41302673	0.00570527	Apolipoprotein B levels	44376	33462484	Sinnott-Armstrong N	44214	Nat Genet	www.ncbi.nlm.nih.gov/pubmed/33462484	Genetics of 35 blood and urine biomarkers in the UK Biobank.	340,860 European ancestry individuals, 5,962 African ancestry individuals, 7,275 South Asian ancestry individuals	NA	9q34.2	NR	STKLD1, STKLD1			ENSG00000198870, ENSG00000281245	NA	NA	rs41302673-G	rs41302673	0	41302673	missense_variant	0	NR	5E-29	28.301		0.0468	[0.039-0.055] unit increase	Affymetrix [9000000] (imputed)	N
5	rs495828	1.02825e-09	9	136270538	rs41302673	0.00570527	Aspartate aminotransferase to alanine aminotransferase ratio	44376	33462484	Sinnott-Armstrong N	44214	Nat Genet	www.ncbi.nlm.nih.gov/pubmed/33462484	Genetics of 35 blood and urine biomarkers in the UK Biobank.	341,165 European ancestry individuals, 5,981 African ancestry individuals, 7,309 South Asian ancestry individuals	NA	9q34.2	NR	STKLD1, STKLD1			ENSG00000198870, ENSG00000281245	NA	NA	rs41302673-G	rs41302673	0	41302673	missense_variant	0	NR	2E-29	28.699		0.0472	[0.039-0.055] unit decrease	Affymetrix [9000000] (imputed)	N
5	rs495828	1.02825e-09	9	136270538	rs41302673	0.00570527	Total cholesterol levels	44376	33462484	Sinnott-Armstrong N	44214	Nat Genet	www.ncbi.nlm.nih.gov/pubmed/33462484	Genetics of 35 blood and urine biomarkers in the UK Biobank.	342,508 European ancestry individuals, 6,014 African ancestry individuals, 7,336 South Asian ancestry individuals	NA	9q34.2	NR	STKLD1, STKLD1			ENSG00000198870, ENSG00000281245	NA	NA	rs41302673-G	rs41302673	0	41302673	missense_variant	0	NR	6E-47	46.2218		0.0601	[0.052-0.068] unit increase	Affymetrix [9000000] (imputed)	N
5	rs495828	1.02825e-09	9	136270538	rs41302673	0.00570527	Aspartate aminotransferase levels	44376	33462484	Sinnott-Armstrong N	44214	Nat Genet	www.ncbi.nlm.nih.gov/pubmed/33462484	Genetics of 35 blood and urine biomarkers in the UK Biobank.	341,246 European ancestry individuals, 5,982 African ancestry individuals, 7,313 South Asian ancestry individuals	NA	9q34.2	NR	STKLD1, STKLD1			ENSG00000198870, ENSG00000281245	NA	NA	rs41302673-G	rs41302673	0	41302673	missense_variant	0	NR	2E-16	15.699		0.0345	[0.026-0.043] unit decrease	Affymetrix [9000000] (imputed)	N
5	rs495828	1.02825e-09	9	136270538	rs41302673	0.00570527	Gamma glutamyl transferase levels	44376	33462484	Sinnott-Armstrong N	44214	Nat Genet	www.ncbi.nlm.nih.gov/pubmed/33462484	Genetics of 35 blood and urine biomarkers in the UK Biobank.	342,339 European ancestry individuals, 6,015 African ancestry individuals, 7,336 South Asian ancestry individuals	NA	9q34.2	NR	STKLD1, STKLD1			ENSG00000198870, ENSG00000281245	NA	NA	rs41302673-G	rs41302673	0	41302673	missense_variant	0	NR	4E-14	13.3979		0.0316	[0.023-0.04] unit increase	Affymetrix [9000000] (imputed)	N
5	rs495828	1.02825e-09	9	136270538	rs41302673	0.00570527	Glycated hemoglobin levels	44376	33462484	Sinnott-Armstrong N	44214	Nat Genet	www.ncbi.nlm.nih.gov/pubmed/33462484	Genetics of 35 blood and urine biomarkers in the UK Biobank.	327,177 European ancestry individuals, 4,847 African ancestry individuals, 6,895 South Asian ancestry individuals	NA	9q34.2	NR	STKLD1, STKLD1			ENSG00000198870, ENSG00000281245	NA	NA	rs41302673-G	rs41302673	0	41302673	missense_variant	0	NR	6E-19	18.2218		0.038	[0.03-0.046] unit increase	Affymetrix [9000000] (imputed)	N
5	rs495828	1.02825e-09	9	136270538	rs41302673	0.00570527	Blood glucose levels	44376	33462484	Sinnott-Armstrong N	44214	Nat Genet	www.ncbi.nlm.nih.gov/pubmed/33462484	Genetics of 35 blood and urine biomarkers in the UK Biobank.	313,125 European ancestry individuals, 5,568 African ancestry individuals, 6,693 South Asian ancestry individuals	NA	9q34.2	NR	STKLD1, STKLD1			ENSG00000198870, ENSG00000281245	NA	NA	rs41302673-G	rs41302673	0	41302673	missense_variant	0	NR	9E-10	9.04576		0.0268	[0.018-0.035] unit increase	Affymetrix [9000000] (imputed)	N
5	rs495828	1.02825e-09	9	136270538	rs41302673	0.00570527	Low density lipoprotein cholesterol levels	44376	33462484	Sinnott-Armstrong N	44214	Nat Genet	www.ncbi.nlm.nih.gov/pubmed/33462484	Genetics of 35 blood and urine biomarkers in the UK Biobank.	341,875 European ancestry individuals, 6,003 African ancestry individuals, 7,319 South Asian ancestry individuals	NA	9q34.2	NR	STKLD1, STKLD1			ENSG00000198870, ENSG00000281245	NA	NA	rs41302673-G	rs41302673	0	41302673	missense_variant	0	NR	2E-47	46.699		0.0605	[0.052-0.069] unit increase	Affymetrix [9000000] (imputed)	N
