## Supplementary material for "Disentangling the Shared and Differential Genetic Architecture Between COVID-19 and Other Respiratory Disorders: A Multi-Omics Genome-Wide Analysis": A2_respiratory.xlsx (part 3 of 3)

### Sheet: T3.GWAS_catalog (continued)
Table 3. GWAS catalog annotations for SNPs in LD with independent significant SNPs in the genomic risk loci
7	rs62061733	2.05072e-13	17	44051404	rs10514889	NA	Waist-to-hip ratio adjusted for BMI	44432	34021172	Christakoudi S	44337	Sci Rep	www.ncbi.nlm.nih.gov/pubmed/34021172	GWAS of allometric body-shape indices in UK Biobank identifies loci suggesting associations with morphogenesis, organogenesis, adrenal cell renewal and cancer.	186,825 British ancestry men	NA	17q21.31	MAPT	MAPT, MAPT, MAPT			ENSG00000277956, ENSG00000276155, ENSG00000186868	NA	NA	rs10514889-A	rs10514889	0	10514889	5_prime_UTR_variant	0	NR	9E-11	10.0458		0.0207168	[0.014-0.027] unit decrease	Affymetrix [323858] (imputed)	N
7	rs62061733	2.05072e-13	17	44051404	rs10514889	NA	Waist-hip index	44432	34021172	Christakoudi S	44337	Sci Rep	www.ncbi.nlm.nih.gov/pubmed/34021172	GWAS of allometric body-shape indices in UK Biobank identifies loci suggesting associations with morphogenesis, organogenesis, adrenal cell renewal and cancer.	186,825 British ancestry men	NA	17q21.31	MAPT	MAPT, MAPT, MAPT			ENSG00000277956, ENSG00000276155, ENSG00000186868	NA	NA	rs10514889-A	rs10514889	0	10514889	5_prime_UTR_variant	0	NR	6E-11	10.2218		0.0209487	[0.015-0.027] unit decrease	Affymetrix [127266] (imputed)	N
7	rs62061733	2.05072e-13	17	44060775	rs63750417	NA	COVID-19 (hospitalized covid vs population)	45099	37198478	Pairo-Castineira E	45063	Nature	www.ncbi.nlm.nih.gov/pubmed/37198478	GWAS and meta-analysis identifies 49 genetic variants underlying critical COVID-19.	763 African ancestry cases, 24,850 African ancestry controls, 218 admixed American ancestry cases, 94,318 admixed American ancestry controls, 414 East Asian ancestry cases, 816 East Asian ancestry controls, 16,627 European ancestry cases, 749,207 European ancestry controls, 3,533 European, African or admixed American ancestry cases, 1,700 European, African or admixed American ancestry controls, 1,171 South Asian ancestry cases, 5,489 South Asian ancestry controls, 93 other admixed ancestry cases, 645 other admixed ancestry controls, 22,637 cases, 2,052,436 controls	NA	17q21.31		MAPT, MAPT, MAPT			ENSG00000277956, ENSG00000276155, ENSG00000186868	NA	NA	rs63750417-T	rs63750417	0	63750417	missense_variant	0	NR	1E-18	18		0.91	[0.89-0.93]	Illumina [NR] (imputed)	N
7	rs62061733	2.05072e-13	17	44068492	rs11656151	NA	Waist circumference adjusted for body mass index	44432	34021172	Christakoudi S	44337	Sci Rep	www.ncbi.nlm.nih.gov/pubmed/34021172	GWAS of allometric body-shape indices in UK Biobank identifies loci suggesting associations with morphogenesis, organogenesis, adrenal cell renewal and cancer.	219,872 British ancestry women	NA	17q21.31	MAPT	MAPT, MAPT, MAPT			ENSG00000277956, ENSG00000276155, ENSG00000186868	NA	NA	rs11656151-G	rs11656151	0	11656151	intron_variant	0	NR	2E-11	10.699		0.0226537	[0.016-0.029] unit decrease	Affymetrix [321114] (imputed)	N
7	rs62061733	2.05072e-13	17	44068492	rs11656151	NA	A body shape index	44432	34021172	Christakoudi S	44337	Sci Rep	www.ncbi.nlm.nih.gov/pubmed/34021172	GWAS of allometric body-shape indices in UK Biobank identifies loci suggesting associations with morphogenesis, organogenesis, adrenal cell renewal and cancer.	219,872 British ancestry women	NA	17q21.31	MAPT	MAPT, MAPT, MAPT			ENSG00000277956, ENSG00000276155, ENSG00000186868	NA	NA	rs11656151-G	rs11656151	0	11656151	intron_variant	0	NR	4E-12	11.3979		0.0233655	[0.017-0.03] unit decrease	Affymetrix [321169] (imputed)	N
7	rs62061733	2.05072e-13	17	44068492	rs11656151	NA	Waist-to-hip ratio adjusted for BMI	44432	34021172	Christakoudi S	44337	Sci Rep	www.ncbi.nlm.nih.gov/pubmed/34021172	GWAS of allometric body-shape indices in UK Biobank identifies loci suggesting associations with morphogenesis, organogenesis, adrenal cell renewal and cancer.	219,872 British ancestry women	NA	17q21.31	MAPT	MAPT, MAPT, MAPT			ENSG00000277956, ENSG00000276155, ENSG00000186868	NA	NA	rs11656151-G	rs11656151	0	11656151	intron_variant	0	NR	5E-8	7.30103		0.0182514	[0.012-0.025] unit decrease	Affymetrix [319769] (imputed)	N
7	rs62061733	2.05072e-13	17	44068492	rs11656151	NA	Waist-hip index	44432	34021172	Christakoudi S	44337	Sci Rep	www.ncbi.nlm.nih.gov/pubmed/34021172	GWAS of allometric body-shape indices in UK Biobank identifies loci suggesting associations with morphogenesis, organogenesis, adrenal cell renewal and cancer.	219,872 British ancestry women	NA	17q21.31	MAPT	MAPT, MAPT, MAPT			ENSG00000277956, ENSG00000276155, ENSG00000186868	NA	NA	rs11656151-G	rs11656151	0	11656151	intron_variant	0	NR	2E-8	7.69897		0.0187504	[0.012-0.025] unit decrease	Affymetrix [319769] (imputed)	N
7	rs62061733	2.05072e-13	17	44082528	rs62064667	NA	IDP dMRI TBSS L1 Anterior corona radiata L	44712	33875891	Smith SM	44305	Nat Neurosci	www.ncbi.nlm.nih.gov/pubmed/33875891	An expanded set of genome-wide association studies of brain imaging phenotypes in UK Biobank.	20,860 British ancestry individuals	10,496 British ancestry individuals	17q21.31		MAPT, MAPT, MAPT			ENSG00000277956, ENSG00000276155, ENSG00000186868	NA	NA	rs62064667-T	rs62064667	0	62064667	intron_variant	0	0.224	2E-13	12.699		0.087	[0.063-0.111] unit increase	Affymetrix [17103079] (imputed)	N
7	rs62061733	2.05072e-13	17	44084008	rs12946693	NA	Serum alkaline phosphatase levels	44246	33547301	Chen VL	44232	Nat Commun	www.ncbi.nlm.nih.gov/pubmed/33547301	Genome-wide association study of serum liver enzymes implicates diverse metabolic and liver pathology.	390,964 European ancestry individuals	105,030 East Asian ancestry individuals	17q21.31	MAPT	MAPT, MAPT, MAPT			ENSG00000277956, ENSG00000276155, ENSG00000186868	NA	NA	rs12946693-T	rs12946693	0	12946693	intron_variant	0	0.45	5E-12	11.301		6.9	z-score increase	Affymetrix [4311822] (imputed)	N
7	rs62061733	2.05072e-13	17	44084008	rs12946693	NA	Serum alkaline phosphatase levels	44544	34594039	Sakaue S	44469	Nat Genet	www.ncbi.nlm.nih.gov/pubmed/34594039	A cross-population atlas of genetic associations for 220 human phenotypes.	344,292 European ancestry individuals, 118,886 East Asian ancestry individuals	NA	17q21.31		MAPT, MAPT, MAPT			ENSG00000277956, ENSG00000276155, ENSG00000186868	NA	NA	rs12946693-C	rs12946693	0	12946693	intron_variant	0	NR	4E-16	15.3979		0.0167	[0.013-0.021] unit decrease	Affymetrix, Illumina [20533886] (imputed)	N
7	rs62061733	2.05072e-13	17	44086726	rs370558872	NA	Educational attainment	44743	35361970	Okbay A	44651	Nat Genet	www.ncbi.nlm.nih.gov/pubmed/35361970	Polygenic prediction of educational attainment within and between families from genome-wide association analyses in 3 million individuals.	3,037,499 European ancestry individuals	NA	17q21.31		MAPT, MAPT, MAPT			ENSG00000277956, ENSG00000276155, ENSG00000186868	NA	NA	rs370558872-T	rs370558872	0	370558872	intron_variant	0	0.7764	4E-58	57.3979		0.0233355	[0.02-0.026] unit increase	Illumina [10675380] (imputed)	N
7	rs62061733	2.05072e-13	17	44091988	rs62062271	NA	IDP dMRI TBSS ICVF Genu of corpus callosum	44712	33875891	Smith SM	44305	Nat Neurosci	www.ncbi.nlm.nih.gov/pubmed/33875891	An expanded set of genome-wide association studies of brain imaging phenotypes in UK Biobank.	20,859 British ancestry individuals	10,496 British ancestry individuals	17q21.31		MAPT, MAPT, MAPT			ENSG00000277956, ENSG00000276155, ENSG00000186868	NA	NA	rs62062271-C	rs62062271	0	62062271	intron_variant	0	0.227	3E-19	18.5229		0.105	[0.081-0.129] unit decrease	Affymetrix [17103079] (imputed)	N
7	rs62061733	2.05072e-13	17	44091988	rs62062271	NA	Low testosterone levels	44487	34337532	Fantus RJ	44341	Eur Urol Open Sci	www.ncbi.nlm.nih.gov/pubmed/34337532	Genetic Susceptibility for Low Testosterone in Men and Its Implications in Biology and Screening: Data from the UK Biobank.	13,409 European ancestry male cases, 98,267 European ancestry male controls	4,426 European ancestry male cases, 32,800 European ancestry male controls	17q21.31	NR	MAPT, MAPT, MAPT			ENSG00000277956, ENSG00000276155, ENSG00000186868	NA	NA	rs62062271-T	rs62062271	0	62062271	intron_variant	0	0.77	5E-9	8.30103		1.09	NR	NR [8853336] (imputed)	N
7	rs62061733	2.05072e-13	17	44091988	rs62062271	NA	Total testosterone levels	44858	34321204	Harrison S	44405	Sci Adv	www.ncbi.nlm.nih.gov/pubmed/34321204	Testosterone and socioeconomic position: Mendelian randomization in 306,248 men and women in UK Biobank.	148,248 British ancestry men	NA	17q21.31		MAPT, MAPT, MAPT			ENSG00000277956, ENSG00000276155, ENSG00000186868	NA	NA	rs62062271-C	rs62062271	0	62062271	intron_variant	0	0.23	3E-10	9.52288		0.13	[0.089-0.171] nmol/L increase	Affymetrix [NR] (imputed)	N
7	rs62061733	2.05072e-13	17	44091988	rs62062271	NA	Red blood cell count	44092	32888494	Vuckovic D	44075	Cell	www.ncbi.nlm.nih.gov/pubmed/32888494	The Polygenic and Monogenic Basis of Blood Traits and Diseases.	408,112 British individuals	NA	17q21.31	MAPT	MAPT, MAPT, MAPT			ENSG00000277956, ENSG00000276155, ENSG00000186868	NA	NA	rs62062271-C	rs62062271	0	62062271	intron_variant	0	0.228578	9E-66	65.0458		0.0468015	[0.041-0.052] unit increase	Affymetrix [93095623] (imputed)	N
7	rs62061733	2.05072e-13	17	44091988	rs62062271	NA	Total testosterone levels	44179	32042192	Ruth KS	43871	Nat Med	www.ncbi.nlm.nih.gov/pubmed/32042192	Using human genetics to understand the disease impacts of testosterone in men and women.	194,453 European ancestry men	NA	17q21.31	NR	MAPT, MAPT, MAPT			ENSG00000277956, ENSG00000276155, ENSG00000186868	NA	NA	rs62062271-C	rs62062271	0	62062271	intron_variant	0	0.22819699999999998	5E-18	17.301		0.0305695	[0.024-0.038] unit increase	Affymetrix [16577313] (imputed)	N
7	rs62061733	2.05072e-13	17	44091988	rs62062271	NA	Red blood cell count	44544	34594039	Sakaue S	44469	Nat Genet	www.ncbi.nlm.nih.gov/pubmed/34594039	A cross-population atlas of genetic associations for 220 human phenotypes.	350,475 European ancestry individuals, 153,512 East Asian ancestry individuals	NA	17q21.31		MAPT, MAPT, MAPT			ENSG00000277956, ENSG00000276155, ENSG00000186868	NA	NA	rs62062271-C	rs62062271	0	62062271	intron_variant	0	NR	1E-93	93		0.0399	[0.036-0.044] unit increase	Affymetrix, Illumina [20538708] (imputed)	N
7	rs62061733	2.05072e-13	17	44121579	rs72836318	NA	Smoking initiation	44916	36477530	Saunders GRB	44902	Nature	www.ncbi.nlm.nih.gov/pubmed/36477530	Genetic diversity fuels gene discovery for tobacco and alcohol use.	2,669,029 European ancestry individuals	NA	17q21.31		KANSL1, KANSL1, KANSL1			ENSG00000120071, ENSG00000275867, ENSG00000278458	NA	NA	rs72836318-C	rs72836318	0	72836318	non_coding_transcript_exon_variant	0	0.245	5E-37	36.301		0.0128	[0.011-0.015] unit decrease	NR [NR] (imputed)	N
7	rs62061733	2.05072e-13	17	44121579	rs72836318	NA	Smoking initiation (ever regular vs never regular)	43552	30643251	Liu M	43479	Nat Genet	www.ncbi.nlm.nih.gov/pubmed/30643251	Association studies of up to 1.2 million individuals yield new insights into the genetic etiology of tobacco and alcohol use.	up to 1,232,091 European ancestry individuals	NA	17q21.31	NR	KANSL1, KANSL1, KANSL1			ENSG00000120071, ENSG00000275867, ENSG00000278458	NA	NA	rs72836318-C	rs72836318	0	72836318	non_coding_transcript_exon_variant	0	0.246	7E-9	8.1549	(Conditioned on chr17:44793283)	0.0171223	[0.011-0.023] unit decrease	NR [~ 10000000] (imputed)	N
7	rs62061733	2.05072e-13	17	44121579	rs72836318	NA	Smoking initiation	44909	36477530	Saunders GRB	44902	Nature	www.ncbi.nlm.nih.gov/pubmed/36477530	Genetic diversity fuels gene discovery for tobacco and alcohol use.	3,382,012 European ancestry, East Asian ancestry, Hispanic or Latin American, African ancestry individuals	NA	17q21.31		KANSL1, KANSL1, KANSL1			ENSG00000120071, ENSG00000275867, ENSG00000278458	NA	NA	rs72836318-C	rs72836318	0	72836318	non_coding_transcript_exon_variant	0	0.231	3E-39	38.5229		0.0126	[0.011-0.014] unit decrease	NR [NR] (imputed)	N
7	rs62061733	2.05072e-13	17	44126765	rs113434679	NA	Parkinson's disease	43857	31660654	Bandres-Ciga S	43767	Mov Disord	www.ncbi.nlm.nih.gov/pubmed/31660654	The Genetic Architecture of Parkinson Disease in Spain: Characterizing Population-Specific Risk, Differential Haplotype Structures, and Providing Etiologic Insight.	4,639 Spanish ancestry cases, 2,949 Spanish ancestry controls	NA	17q21.31	KANSL1, MAPT	KANSL1, KANSL1, KANSL1			ENSG00000120071, ENSG00000275867, ENSG00000278458	NA	NA	rs113434679-A	rs113434679	0	113434679	non_coding_transcript_exon_variant	0	0.22119	9E-13	12.0458		0.311323	[0.23-0.4] unit decrease	Illumina [9911207] (imputed)	N
7	rs62061733	2.05072e-13	17	44126765	rs113434679	NA	General factor of neuroticism	43587	30867560	Hill WD	43537	Mol Psychiatry	www.ncbi.nlm.nih.gov/pubmed/30867560	Genetic contributions to two special factors of neuroticism are associated with affluence, higher intelligence, better health, and longer life.	270,059 British ancestry individuals	NA	17q21.31	KANSL1	KANSL1, KANSL1, KANSL1			ENSG00000120071, ENSG00000275867, ENSG00000278458	NA	NA	rs113434679-C	rs113434679	0	113434679	non_coding_transcript_exon_variant	0	NR	3E-21	20.5229		0.016272	[0.013-0.02] unit increase	Affymetrix [18485882] (imputed)	N
7	rs62061733	2.05072e-13	17	44126765	rs113434679	NA	Chronic obstructive pulmonary disease	44713	35308900	Joo J	44613	AMIA Annu Symp Proc	www.ncbi.nlm.nih.gov/pubmed/35308900	Gene-Based Analysis Reveals Sex-Specific Genetic Risk Factors of COPD.	11,311 British ancestry female cases, 123,714 British ancestry female controls	NA	17q21.31		KANSL1, KANSL1, KANSL1			ENSG00000120071, ENSG00000275867, ENSG00000278458	NA	NA	rs113434679-A	rs113434679	0	113434679	non_coding_transcript_exon_variant	0	0.2	3E-8	7.52288		1.11	[1.07-1.15]	NR [NR] (imputed)	N
7	rs62061733	2.05072e-13	17	44132458	rs143364530	NA	Alzheimer's disease or educational attainment (pleiotropy)	44635	34743297	Kulminski AM	44506	Geroscience	www.ncbi.nlm.nih.gov/pubmed/34743297	Pleiotropic predisposition to Alzheimer's disease and educational attainment: insights from the summary statistics analysis.	(see Lambert 2013 and Okbay 2016)	NA	17q21.31		KANSL1, KANSL1, KANSL1			ENSG00000120071, ENSG00000275867, ENSG00000278458	NA	NA	rs143364530-A	rs143364530	1	62063686	intron_variant	0	0.278	3E-8	7.52288		40.4989	z score increase	NR [6814003]	N
7	rs62061733	2.05072e-13	17	44132659	rs148910659	NA	Mean corpuscular hemoglobin	43309	29403010	Kanai M	43136	Nat Genet	www.ncbi.nlm.nih.gov/pubmed/29403010	Genetic analysis of quantitative traits in the Japanese population links cell types to complex human diseases.	108,054 Japanese ancestry individuals	NA	17q21.31	KANSL1	KANSL1, KANSL1, KANSL1			ENSG00000120071, ENSG00000275867, ENSG00000278458	NA	NA	rs148910659-?	rs148910659	1	11652003	intron_variant	0	NR	2E-21	20.699		0.04472	[0.036-0.054] unit decrease novel	Illumina [6108953] (imputed)	N
7	rs62061733	2.05072e-13	17	44132659	rs148910659	NA	Red blood cell count	43309	29403010	Kanai M	43136	Nat Genet	www.ncbi.nlm.nih.gov/pubmed/29403010	Genetic analysis of quantitative traits in the Japanese population links cell types to complex human diseases.	108,794 Japanese ancestry individuals	NA	17q21.31	KANSL1	KANSL1, KANSL1, KANSL1			ENSG00000120071, ENSG00000275867, ENSG00000278458	NA	NA	rs148910659-?	rs148910659	1	11652003	intron_variant	0	NR	2E-15	14.699		0.03728	[0.028-0.046] unit increase novel	Illumina [6108953] (imputed)	N
7	rs62061733	2.05072e-13	17	44132659	rs148910659	NA	Mean corpuscular volume	43309	29403010	Kanai M	43136	Nat Genet	www.ncbi.nlm.nih.gov/pubmed/29403010	Genetic analysis of quantitative traits in the Japanese population links cell types to complex human diseases.	108,256 Japanese ancestry individuals	NA	17q21.31	KANSL1	KANSL1, KANSL1, KANSL1			ENSG00000120071, ENSG00000275867, ENSG00000278458	NA	NA	rs148910659-?	rs148910659	1	11652003	intron_variant	0	NR	2E-23	22.699		0.04697	[0.038-0.056] unit decrease novel	Illumina [6108953] (imputed)	N
7	rs62061733	2.05072e-13	17	44142332	rs193236081	NA	Neuroticism	42811	27089181	Okbay A	42478	Nat Genet	www.ncbi.nlm.nih.gov/pubmed/27089181	Genetic variants associated with subjective well-being, depressive symptoms, and neuroticism identified through genome-wide analyses.	170,911 European ancestry individuals	NA	17q21.31	NR	KANSL1, KANSL1, KANSL1			ENSG00000120071, ENSG00000275867, ENSG00000278458	NA	NA	rs193236081-T	rs193236081	1	77184207	intron_variant	0	0.774	6E-11	10.2218		0.0284134	[0.02-0.037] unit decrease	Affymetrix [up to 6544775] (imputed)	N
7	rs62061733	2.05072e-13	17	44167366	rs10775404	NA	Reaction time	43360	29844566	Davies G	43249	Nat Commun	www.ncbi.nlm.nih.gov/pubmed/29844566	Study of 300,486 individuals identifies 148 independent genetic loci influencing general cognitive function.	330,069 European ancestry individuals	NA	17q21.31	KANSL1	KANSL1, KANSL1, KANSL1			ENSG00000120071, ENSG00000275867, ENSG00000278458	NA	NA	rs10775404-?	rs10775404	0	10775404	intron_variant	0	NR	3E-21	20.5229		0.01638	[0.013-0.02] unit decrease	Affymetrix [805426] (imputed)	N
7	rs62061733	2.05072e-13	17	44182955	rs75330746	NA	Dorsomedial frontal area (unadjusted for global measures)	45118	36893272	Makowski C	44994	Proc Natl Acad Sci U S A	www.ncbi.nlm.nih.gov/pubmed/36893272	Larger cerebral cortex is genetically correlated with greater frontal area and dorsal thickness.	32,488 European ancestry individuals	5,360 European ancestry children, 3,776 children	17q21.31		KANSL1, KANSL1, KANSL1			ENSG00000120071, ENSG00000275867, ENSG00000278458	NA	NA	rs75330746-?	rs75330746	0	75330746	intron_variant	0	NR	2E-37	36.699		0.1212	[0.1-0.14] unit decrease	NR [7598201] (imputed)	N
7	rs62061733	2.05072e-13	17	44182955	rs75330746	NA	Parsopercularis area (unadjusted for global measures)	45118	36893272	Makowski C	44994	Proc Natl Acad Sci U S A	www.ncbi.nlm.nih.gov/pubmed/36893272	Larger cerebral cortex is genetically correlated with greater frontal area and dorsal thickness.	32,488 European ancestry individuals	5,360 European ancestry children, 3,776 children	17q21.31		KANSL1, KANSL1, KANSL1			ENSG00000120071, ENSG00000275867, ENSG00000278458	NA	NA	rs75330746-?	rs75330746	0	75330746	intron_variant	0	NR	2E-44	43.699		0.1328	[0.11-0.15] unit decrease	NR [7598201] (imputed)	N
7	rs62061733	2.05072e-13	17	44182955	rs75330746	NA	Precuneus area (unadjusted for global measures)	45118	36893272	Makowski C	44994	Proc Natl Acad Sci U S A	www.ncbi.nlm.nih.gov/pubmed/36893272	Larger cerebral cortex is genetically correlated with greater frontal area and dorsal thickness.	32,488 European ancestry individuals	5,360 European ancestry children, 3,776 children	17q21.31		KANSL1, KANSL1, KANSL1			ENSG00000120071, ENSG00000275867, ENSG00000278458	NA	NA	rs75330746-?	rs75330746	0	75330746	intron_variant	0	NR	6E-40	39.2218		0.1255	[0.11-0.14] unit decrease	NR [7598201] (imputed)	N
7	rs62061733	2.05072e-13	17	44183315	rs376991420	NA	Plateletcrit	44092	32888494	Vuckovic D	44075	Cell	www.ncbi.nlm.nih.gov/pubmed/32888494	The Polygenic and Monogenic Basis of Blood Traits and Diseases.	408,112 British individuals	NA	17q21.31	KANSL1	KANSL1, KANSL1, KANSL1			ENSG00000120071, ENSG00000275867, ENSG00000278458	NA	NA	rs376991420-A	rs376991420	0	376991420	intron_variant	0	0.625614	9E-11	10.0458		0.0165122	[0.012-0.022] unit decrease	Affymetrix [93095623] (imputed)	N
7	rs62061733	2.05072e-13	17	44183317	rs371996525	NA	Brain shape (segment 1)	44648	33821002	Naqvi S	44291	Nat Genet	www.ncbi.nlm.nih.gov/pubmed/33821002	Shared heritability of human face and brain shape.	19,670 European ancestry individuals	NA	17q21.31		KANSL1, KANSL1, KANSL1			ENSG00000120071, ENSG00000275867, ENSG00000278458	NA	NA	rs371996525-?	rs371996525	0	371996525	intron_variant	0	NR	4E-48	47.3979		NA		NR [9705931] (imputed)	N
7	rs62061733	2.05072e-13	17	44184828	rs4510068	NA	Mean corpuscular volume	44095	32888493	Chen MH	44075	Cell	www.ncbi.nlm.nih.gov/pubmed/32888493	Trans-ethnic and Ancestry-Specific Blood-Cell Genetics in 746,667 Individuals from 5 Global Populations.	121,047 East Asian ancestry individuals	NA	17q21.31	NR	KANSL1, KANSL1, KANSL1			ENSG00000120071, ENSG00000275867, ENSG00000278458	NA	NA	rs4510068-G	rs4510068	0	4510068	intron_variant	0	0.498966	2E-22	21.699		0.039886	[0.032-0.048] SD units increase	Affymetrix, Illumina [16286195] (imputed)	N
7	rs62061733	2.05072e-13	17	44184828	rs4510068	NA	Waist-to-hip ratio adjusted for BMI	44432	34021172	Christakoudi S	44337	Sci Rep	www.ncbi.nlm.nih.gov/pubmed/34021172	GWAS of allometric body-shape indices in UK Biobank identifies loci suggesting associations with morphogenesis, organogenesis, adrenal cell renewal and cancer.	186,825 British ancestry men	NA	17q21.31	KANSL1	KANSL1, KANSL1, KANSL1			ENSG00000120071, ENSG00000275867, ENSG00000278458	NA	NA	rs4510068-T	rs4510068	0	4510068	intron_variant	0	NR	7E-10	9.1549		0.0197993	[0.013-0.026] unit increase	Affymetrix [323858] (imputed)	N
7	rs62061733	2.05072e-13	17	44184828	rs4510068	NA	Waist-hip index	44432	34021172	Christakoudi S	44337	Sci Rep	www.ncbi.nlm.nih.gov/pubmed/34021172	GWAS of allometric body-shape indices in UK Biobank identifies loci suggesting associations with morphogenesis, organogenesis, adrenal cell renewal and cancer.	186,825 British ancestry men	NA	17q21.31	KANSL1	KANSL1, KANSL1, KANSL1			ENSG00000120071, ENSG00000275867, ENSG00000278458	NA	NA	rs4510068-T	rs4510068	0	4510068	intron_variant	0	NR	6E-10	9.22185		0.0199076	[0.014-0.026] unit increase	Affymetrix [127266] (imputed)	N
7	rs62061733	2.05072e-13	17	44184828	rs4510068	NA	A body shape index	44432	34021172	Christakoudi S	44337	Sci Rep	www.ncbi.nlm.nih.gov/pubmed/34021172	GWAS of allometric body-shape indices in UK Biobank identifies loci suggesting associations with morphogenesis, organogenesis, adrenal cell renewal and cancer.	219,872 British ancestry women	NA	17q21.31	KANSL1	KANSL1, KANSL1, KANSL1			ENSG00000120071, ENSG00000275867, ENSG00000278458	NA	NA	rs4510068-T	rs4510068	0	4510068	intron_variant	0	NR	2E-9	8.69897		0.0176279	[0.012-0.023] unit increase	Affymetrix [321169] (imputed)	N
7	rs62061733	2.05072e-13	17	44184828	rs4510068	NA	Mean corpuscular volume	44544	34594039	Sakaue S	44469	Nat Genet	www.ncbi.nlm.nih.gov/pubmed/34594039	A cross-population atlas of genetic associations for 220 human phenotypes.	129,832 East Asian ancestry individuals	NA	17q21.31		KANSL1, KANSL1, KANSL1			ENSG00000120071, ENSG00000275867, ENSG00000278458	NA	NA	rs4510068-T	rs4510068	0	4510068	intron_variant	0	0.497172	4E-26	25.3979		0.0380186	[0.031-0.045] unit decrease	Illumina [13476266] (imputed)	N
7	rs62061733	2.05072e-13	17	44189067	rs7225002	NA	Mean corpuscular hemoglobin	44092	32888494	Vuckovic D	44075	Cell	www.ncbi.nlm.nih.gov/pubmed/32888494	The Polygenic and Monogenic Basis of Blood Traits and Diseases.	408,112 British individuals	NA	17q21.31	KANSL1	KANSL1, KANSL1, KANSL1			ENSG00000120071, ENSG00000275867, ENSG00000278458	NA	NA	rs7225002-G	rs7225002	0	7225002	intron_variant	0	0.41472	3E-24	23.5229		0.022808	[0.018-0.027] unit decrease	Affymetrix [93095623] (imputed)	N
7	rs62061733	2.05072e-13	17	44189067	rs7225002	NA	Red cell distribution width	43504	30595370	Kichaev G	43461	Am J Hum Genet	www.ncbi.nlm.nih.gov/pubmed/30595370	Leveraging Polygenic Functional Enrichment to Improve GWAS Power.	approximately 445,000 European ancestry individuals	NA	17q21.31		KANSL1, KANSL1, KANSL1			ENSG00000120071, ENSG00000275867, ENSG00000278458	NA	NA	rs7225002-?	rs7225002	0	7225002	intron_variant	0	NR	7E-78	77.1549		NA		NR [~ 8900000] (imputed)	N
7	rs62061733	2.05072e-13	17	44189067	rs7225002	NA	Neuroticism	43404	29942085	Nagel M	43276	Nat Genet	www.ncbi.nlm.nih.gov/pubmed/29942085	Meta-analysis of genome-wide association studies for neuroticism in 449,484 individuals identifies novel genetic loci and pathways.	449,484 European ancestry individuals	NA	17q21.31	NR	KANSL1, KANSL1, KANSL1			ENSG00000120071, ENSG00000275867, ENSG00000278458	NA	NA	rs7225002-A	rs7225002	0	7225002	intron_variant	0	NR	6E-9	8.22185		5.823	z score decrease	Affymetrix [10847151] (imputed)	N
7	rs62061733	2.05072e-13	17	44189067	rs7225002	NA	Depressed affect	43404	29942085	Nagel M	43276	Nat Genet	www.ncbi.nlm.nih.gov/pubmed/29942085	Meta-analysis of genome-wide association studies for neuroticism in 449,484 individuals identifies novel genetic loci and pathways.	357,957 European ancestry individuals	NA	17q21.31	NR	KANSL1, KANSL1, KANSL1			ENSG00000120071, ENSG00000275867, ENSG00000278458	NA	NA	rs7225002-?	rs7225002	0	7225002	intron_variant	0	NR	3E-9	8.52288		0.01401	[0.0094-0.0186] unit increase	Affymetrix [10847151] (imputed)	N
7	rs62061733	2.05072e-13	17	44189067	rs7225002	NA	Mean corpuscular hemoglobin	43504	30595370	Kichaev G	43461	Am J Hum Genet	www.ncbi.nlm.nih.gov/pubmed/30595370	Leveraging Polygenic Functional Enrichment to Improve GWAS Power.	approximately 443,000 European ancestry individuals	NA	17q21.31		KANSL1, KANSL1, KANSL1			ENSG00000120071, ENSG00000275867, ENSG00000278458	NA	NA	rs7225002-?	rs7225002	0	7225002	intron_variant	0	NR	3E-30	29.5229		NA		NR [~ 8900000] (imputed)	N
7	rs62061733	2.05072e-13	17	44189067	rs7225002	NA	White matter microstructure (axial diusivities)	43866	31666681	Zhao B	43768	Mol Psychiatry	www.ncbi.nlm.nih.gov/pubmed/31666681	Large-scale GWAS reveals genetic architecture of brain white matter microstructure and genetic overlap with cognitive and mental health traits (n = 17,706).	17,706 European ancestry individuals	NA	17q21.31	NR	KANSL1, KANSL1, KANSL1			ENSG00000120071, ENSG00000275867, ENSG00000278458	NA	NA	rs7225002-?	rs7225002	0	7225002	intron_variant	0	NR	5E-8	7.30103	(Anterior corona radiata)	NA		NR [8955960] (imputed)	N
7	rs62061733	2.05072e-13	17	44189067	rs7225002	NA	Parkinson's disease or first degree relation to individual with Parkinson's disease	43818	31701892	Nalls MA	43800	Lancet Neurol	www.ncbi.nlm.nih.gov/pubmed/31701892	Identification of novel risk loci, causal insights, and heritable risk for Parkinson's disease: a meta-analysis of genome-wide association studies.	15,056 European ancestry cases, 18,618 European ancestry proxy cases, 449,056 European ancestry controls	22,632 European ancestry cases, 968,735 European ancestry controls	17q21.31	KANSL1	KANSL1, KANSL1, KANSL1			ENSG00000120071, ENSG00000275867, ENSG00000278458	NA	NA	rs7225002-A	rs7225002	0	7225002	intron_variant	0	0.6094	2E-40	39.699		0.1351	[0.12-0.15] unit increase	NR [7784415] (imputed)	N
7	rs62061733	2.05072e-13	17	44189067	rs7225002	NA	Chronotype	43570	30696823	Jones SE	43494	Nat Commun	www.ncbi.nlm.nih.gov/pubmed/30696823	Genome-wide association analyses of chronotype in 697,828 individuals provides insights into circadian rhythms.	449,734 European ancestry individuals	248,098 European ancestry individuals	17q21.31	KANSL1	KANSL1, KANSL1, KANSL1			ENSG00000120071, ENSG00000275867, ENSG00000278458	NA	NA	rs7225002-G	rs7225002	0	7225002	intron_variant	0	0.4084	5E-8	7.30103		1.01806		Affymetrix [11880941] (imputed)	N
7	rs62061733	2.05072e-13	17	44189067	rs7225002	NA	General factor of neuroticism	43587	30867560	Hill WD	43537	Mol Psychiatry	www.ncbi.nlm.nih.gov/pubmed/30867560	Genetic contributions to two special factors of neuroticism are associated with affluence, higher intelligence, better health, and longer life.	270,059 British ancestry individuals	NA	17q21.31	KANSL1	KANSL1, KANSL1, KANSL1			ENSG00000120071, ENSG00000275867, ENSG00000278458	NA	NA	rs7225002-A	rs7225002	0	7225002	intron_variant	0	NR	3E-8	7.52288		0.0096215	[0.0062-0.013] unit increase	Affymetrix [18485882] (imputed)	N
7	rs62061733	2.05072e-13	17	44189067	rs7225002	NA	Medial prefrontal thickness (unadjusted for global measures)	45118	36893272	Makowski C	44994	Proc Natl Acad Sci U S A	www.ncbi.nlm.nih.gov/pubmed/36893272	Larger cerebral cortex is genetically correlated with greater frontal area and dorsal thickness.	32,488 European ancestry individuals	5,360 European ancestry children, 3,776 children	17q21.31		KANSL1, KANSL1, KANSL1			ENSG00000120071, ENSG00000275867, ENSG00000278458	NA	NA	rs7225002-?	rs7225002	0	7225002	intron_variant	0	NR	2E-9	8.69897		0.0423	[0.028-0.056] unit decrease	NR [7598201] (imputed)	N
7	rs62061733	2.05072e-13	17	44189067	rs7225002	NA	Waist-hip index	44432	34021172	Christakoudi S	44337	Sci Rep	www.ncbi.nlm.nih.gov/pubmed/34021172	GWAS of allometric body-shape indices in UK Biobank identifies loci suggesting associations with morphogenesis, organogenesis, adrenal cell renewal and cancer.	219,872 British ancestry women	NA	17q21.31	KANSL1	KANSL1, KANSL1, KANSL1			ENSG00000120071, ENSG00000275867, ENSG00000278458	NA	NA	rs7225002-G	rs7225002	0	7225002	intron_variant	0	NR	5E-8	7.30103		0.0156309	[0.01-0.021] unit increase	Affymetrix [319769] (imputed)	N
7	rs62061733	2.05072e-13	17	44189067	rs7225002	NA	Red cell distribution width	44092	32888494	Vuckovic D	44075	Cell	www.ncbi.nlm.nih.gov/pubmed/32888494	The Polygenic and Monogenic Basis of Blood Traits and Diseases.	408,112 British individuals	NA	17q21.31	KANSL1	KANSL1, KANSL1, KANSL1			ENSG00000120071, ENSG00000275867, ENSG00000278458	NA	NA	rs7225002-G	rs7225002	0	7225002	intron_variant	0	0.41453	1E-21	21		0.0271022	[0.022-0.033] unit increase	Affymetrix [93095623] (imputed)	N
7	rs62061733	2.05072e-13	17	44189067	rs7225002	NA	Hippocampal subfield left CA3 volume (body)	45105	37337106	Liu N	45096	Nat Genet	www.ncbi.nlm.nih.gov/pubmed/37337106	Cross-ancestry genome-wide association meta-analyses of hippocampal and subfield volumes.	38,977 European ancestry, East Asian ancestry individuals	NA	17q21.31		KANSL1, KANSL1, KANSL1			ENSG00000120071, ENSG00000275867, ENSG00000278458	NA	NA	rs7225002-G	rs7225002	0	7225002	intron_variant	0	0.49061	7E-10	9.1549		0.0447618	[0.031-0.059] unit decrease	NR [5257171] (imputed)	N
7	rs62061733	2.05072e-13	17	44192568	rs4630591	NA	Feeling fed-up	43487	29500382	Nagel M	43161	Nat Commun	www.ncbi.nlm.nih.gov/pubmed/29500382	Item-level analyses reveal genetic heterogeneity in neuroticism.	374,971 European ancestry individuals	NA	17q21.31	ACBD4	KANSL1, KANSL1, KANSL1			ENSG00000120071, ENSG00000275867, ENSG00000278458	NA	NA	rs4630591-T	rs4630591	0	4630591	intron_variant	0	0.198844	1E-17	17		8.54	z score increase	NR [10847151] (imputed)	N
7	rs62061733	2.05072e-13	17	44192568	rs4630591	NA	aparc-Desikan lh thickness inferiortemporal	44712	33875891	Smith SM	44305	Nat Neurosci	www.ncbi.nlm.nih.gov/pubmed/33875891	An expanded set of genome-wide association studies of brain imaging phenotypes in UK Biobank.	21,282 British ancestry individuals	10,686 British ancestry individuals	17q21.31		KANSL1, KANSL1, KANSL1			ENSG00000120071, ENSG00000275867, ENSG00000278458	NA	NA	rs4630591-T	rs4630591	0	4630591	intron_variant	0	0.205	5E-15	14.301		0.095	[0.071-0.119] unit increase	Affymetrix [17103079] (imputed)	N
7	rs62061733	2.05072e-13	17	44192590	rs35524223	NA	Lung function (FEV1)	42902	28166213	Wain LV	42772	Nat Genet	www.ncbi.nlm.nih.gov/pubmed/28166213	Genome-wide association analyses for lung function and chronic obstructive pulmonary disease identify new loci and potential druggable targets.	48,943 European ancestry individuals.	57,176 European ancestry individuals, 38,199 individuals.	17q21.31	KANSL1	KANSL1, KANSL1, KANSL1			ENSG00000120071, ENSG00000275867, ENSG00000278458	NA	NA	rs35524223-A	rs35524223	0	35524223	intron_variant	0	0.22	1E-13	13		0.061	[0.045-0.077] unit decrease	Affymetrix [up to 27624732] (imputed)	N
7	rs62061733	2.05072e-13	17	44192590	rs35524223	NA	Lung function (FVC)	42902	28166213	Wain LV	42772	Nat Genet	www.ncbi.nlm.nih.gov/pubmed/28166213	Genome-wide association analyses for lung function and chronic obstructive pulmonary disease identify new loci and potential druggable targets.	48,943 European ancestry individuals.	57,176 European ancestry individuals, 38,199 individuals.	17q21.31	KANSL1	KANSL1, KANSL1, KANSL1			ENSG00000120071, ENSG00000275867, ENSG00000278458	NA	NA	rs35524223-A	rs35524223	0	35524223	intron_variant	0	0.2166	7E-13	12.1549		0.059	[0.043-0.075] unit decrease	Affymetrix [27624732] (imputed)	N
7	rs62061733	2.05072e-13	17	44192618	rs4606752	NA	High light scatter reticulocyte count	42977	27863252	Astle WJ	42691	Cell	www.ncbi.nlm.nih.gov/pubmed/27863252	The Allelic Landscape of Human Blood Cell Trait Variation and Links to Common Complex Disease.	170,761 European ancestry individuals	NA	17q21.31	KANSL1	KANSL1, KANSL1, KANSL1			ENSG00000120071, ENSG00000275867, ENSG00000278458	NA	NA	rs4606752-G	rs4606752	0	4606752	intron_variant	0	0.2267	2E-16	15.699		0.0347053	[0.026-0.043] unit increase	Affymetrix [~ 2500000] (imputed)	N
7	rs62061733	2.05072e-13	17	44192618	rs4606752	NA	Reticulocyte count	42977	27863252	Astle WJ	42691	Cell	www.ncbi.nlm.nih.gov/pubmed/27863252	The Allelic Landscape of Human Blood Cell Trait Variation and Links to Common Complex Disease.	170,641 European ancestry individuals	NA	17q21.31	KANSL1	KANSL1, KANSL1, KANSL1			ENSG00000120071, ENSG00000275867, ENSG00000278458	NA	NA	rs4606752-G	rs4606752	0	4606752	intron_variant	0	0.2266	1E-17	17		0.0360826	[0.028-0.044] unit increase	Affymetrix [~ 2500000] (imputed)	N
7	rs62061733	2.05072e-13	17	44206665	rs4792831	NA	Subcortical volume (MOSTest)	44127	32665545	van der Meer D	44026	Nat Commun	www.ncbi.nlm.nih.gov/pubmed/32665545	Understanding the genetic determinants of the brain with MOSTest.	26,502 European ancestry individuals	NA	17q21.31	FOXO3	KANSL1, KANSL1, KANSL1			ENSG00000120071, ENSG00000275867, ENSG00000278458	NA	NA	rs4792831-?	rs4792831	0	4792831	intron_variant	0	NR	4E-20	19.3979		NA		NR [7428630] (imputed)	N
7	rs62061733	2.05072e-13	17	44212526	rs368919625	NA	White matter microstructure (mean diusivities)	43866	31666681	Zhao B	43768	Mol Psychiatry	www.ncbi.nlm.nih.gov/pubmed/31666681	Large-scale GWAS reveals genetic architecture of brain white matter microstructure and genetic overlap with cognitive and mental health traits (n = 17,706).	17,706 European ancestry individuals	NA	17q21.31	NR	KANSL1, KANSL1, KANSL1			ENSG00000120071, ENSG00000275867, ENSG00000278458	NA	NA	rs368919625-?	rs368919625	1	67775973	intron_variant	0	NR	9E-11	10.0458	(External capsule )	NA		NR [8955960] (imputed)	N
7	rs62061733	2.05072e-13	17	44214888	rs2077551	NA	Idiopathic pulmonary fibrosis	43899	31710517	Allen RJ	43780	Am J Respir Crit Care Med	www.ncbi.nlm.nih.gov/pubmed/31710517	Genome-Wide Association Study of Susceptibility to Idiopathic Pulmonary Fibrosis.	2,668 European ancestry cases, 8,591 European ancestry controls	1,456 European ancestry cases, 11,874 European ancestry controls	17q21.31	MAPT	KANSL1, KANSL1, KANSL1			ENSG00000120071, ENSG00000275867, ENSG00000278458	NA	NA	rs2077551-T	rs2077551	0	2077551	intron_variant	0	0.814	3E-16	15.5229		1.40845	[1.3-1.54]	Affymetrix, Illumina [10790934] (imputed)	N
7	rs62061733	2.05072e-13	17	44214888	rs2077551	NA	Idiopathic pulmonary fibrosis	44799	35688625	Allen RJ	44722	Thorax	www.ncbi.nlm.nih.gov/pubmed/35688625	Genome-wide association study across five cohorts identifies five novel loci associated with idiopathic pulmonary fibrosis.	4,125 European ancestry cases, 20,464 European ancestry controls	NA	17q21.31		KANSL1, KANSL1, KANSL1			ENSG00000120071, ENSG00000275867, ENSG00000278458	NA	NA	rs2077551-T	rs2077551	0	2077551	intron_variant	0	0.807	2E-20	19.699		1.42	[1.32-1.53]	Illumina [7554248] (imputed)	N
7	rs62061733	2.05072e-13	17	44218138	rs1918800	NA	ThalamNuclei lh volume VAmc	44712	33875891	Smith SM	44305	Nat Neurosci	www.ncbi.nlm.nih.gov/pubmed/33875891	An expanded set of genome-wide association studies of brain imaging phenotypes in UK Biobank.	21,282 British ancestry individuals	10,686 British ancestry individuals	17q21.31		KANSL1, KANSL1, KANSL1			ENSG00000120071, ENSG00000275867, ENSG00000278458	NA	NA	rs1918800-T	rs1918800	0	1918800	intron_variant	0	0.182	9E-11	10.0458		0.087	[0.062-0.112] unit decrease	Affymetrix [17103079] (imputed)	N
7	rs62061733	2.05072e-13	17	44219831	rs1819040	NA	COVID-19 (hospitalized vs population)	44634	34237774	COVID-19 Host Genetics Initiative	44385	Nature	www.ncbi.nlm.nih.gov/pubmed/34237774	Mapping the human genetic architecture of COVID-19.	790 African ancestry cases, 20,582 African ancestry controls, 60 Middle Eastern ancestry cases, 13,360 Middle Eastern ancestry controls, 1,414 East Asian ancestry cases, 15,499 East Asian ancestry controls, 9,986 European ancestry cases, 1,877,672 European ancestry controls, 186 South Asian ancestry cases, 43,280 South Asian ancestry controls, 1,678 Hispanic or Latin American cases, 100,316 Hispanic or Latin American controls	NA	17q21.31		KANSL1, KANSL1, KANSL1			ENSG00000120071, ENSG00000275867, ENSG00000278458	NA	NA	rs1819040-A	rs1819040	0	1819040	intron_variant	0	0.1855	2E-10	9.69897		0.879018	[0.8448494104431585-0.9145683076087429]	Affymetrix, Illumina [NR] (imputed)	N
7	rs62061733	2.05072e-13	17	44219831	rs1819040	NA	SARS-CoV-2 infection	44634	34237774	COVID-19 Host Genetics Initiative	44385	Nature	www.ncbi.nlm.nih.gov/pubmed/34237774	Mapping the human genetic architecture of COVID-19.	2,544 African ancestry cases, 31,176 African ancestry controls, 700 Middle Eastern ancestry cases, 13,360 Middle Eastern ancestry controls, 1,495 East Asian ancestry cases, 15,499 East Asian ancestry controls, 38,984 European ancestry cases, 1,644,784 European ancestry controls, 1,688 South Asian ancestry cases, 42,016 South Asian ancestry controls, 4,151 Hispanic or Latin American cases, 23,371 Hispanic or Latin American controls	NA	17q21.31		KANSL1, KANSL1, KANSL1			ENSG00000120071, ENSG00000275867, ENSG00000278458	NA	NA	rs1819040-A	rs1819040	0	1819040	intron_variant	0	0.184	5E-6	5.30103		0.957168	[0.9393376873334204-0.9753374551691557]	Affymetrix, Illumina, Perlegen [NR] (imputed)	N
7	rs62061733	2.05072e-13	17	44220790	rs2696594	NA	Dorsolateral prefrontal thickness (unadjusted for global measures)	45118	36893272	Makowski C	44994	Proc Natl Acad Sci U S A	www.ncbi.nlm.nih.gov/pubmed/36893272	Larger cerebral cortex is genetically correlated with greater frontal area and dorsal thickness.	32,488 European ancestry individuals	5,360 European ancestry children, 3,776 children	17q21.31		KANSL1, KANSL1, KANSL1			ENSG00000120071, ENSG00000275867, ENSG00000278458	NA	NA	rs2696594-?	rs2696594	0	2696594	intron_variant	0	NR	2E-12	11.699		0.0661	[0.048-0.085] unit decrease	NR [7598201] (imputed)	N
7	rs62061733	2.05072e-13	17	44220790	rs2696594	NA	Middle temporal thickness (unadjusted for global measures)	45118	36893272	Makowski C	44994	Proc Natl Acad Sci U S A	www.ncbi.nlm.nih.gov/pubmed/36893272	Larger cerebral cortex is genetically correlated with greater frontal area and dorsal thickness.	32,488 European ancestry individuals	5,360 European ancestry children, 3,776 children	17q21.31		KANSL1, KANSL1, KANSL1			ENSG00000120071, ENSG00000275867, ENSG00000278458	NA	NA	rs2696594-?	rs2696594	0	2696594	intron_variant	0	NR	1E-12	12		0.0669	[0.048-0.085] unit decrease	NR [7598201] (imputed)	N
7	rs62061733	2.05072e-13	17	44221836	rs2696589	NA	Neuroticism	43132	29255261	Luciano M	43087	Nat Genet	www.ncbi.nlm.nih.gov/pubmed/29255261	Association analysis in over 329,000 individuals identifies 116 independent variants influencing neuroticism.	329,821 European ancestry individuals	122,867 European ancestry individuals	17q21.31	intergenic	KANSL1, KANSL1, KANSL1			ENSG00000120071, ENSG00000275867, ENSG00000278458	NA	NA	rs2696589-T	rs2696589	0	2696589	intron_variant	0	0.19528	3E-25	24.5229		10.371	unit increase	Illumina [18485882] (imputed)	N
7	rs62061733	2.05072e-13	17	44222019	rs2222746	NA	Male puberty timing (early vs. average onset facial hair)	44175	32210231	Hollis B	43914	Nat Commun	www.ncbi.nlm.nih.gov/pubmed/32210231	Genomic analysis of male puberty timing highlights shared genetic basis with hair colour and lifespan.	13,226 European ancestry early onset individuals, 161,175 European ancestry average onset individuals	NA	17q21.31		KANSL1, KANSL1, KANSL1			ENSG00000120071, ENSG00000275867, ENSG00000278458	NA	NA	rs2222746-T	rs2222746	0	2222746	intron_variant	0	NR	4E-6	5.39794		0.00525027	[0.003-0.0075] years decrease	NR [7400000] (imputed)	N
7	rs62061733	2.05072e-13	17	44222019	rs2222746	NA	Male puberty timing (late vs. average onset facial hair)	44175	32210231	Hollis B	43914	Nat Commun	www.ncbi.nlm.nih.gov/pubmed/32210231	Genomic analysis of male puberty timing highlights shared genetic basis with hair colour and lifespan.	26,066 European ancestry late onset individuals, 161,175 European ancestry average onset individuals	NA	17q21.31		KANSL1, KANSL1, KANSL1			ENSG00000120071, ENSG00000275867, ENSG00000278458	NA	NA	rs2222746-T	rs2222746	0	2222746	intron_variant	0	NR	2E-30	29.699		0.0164537	[0.014-0.019] years increase	NR [7400000] (imputed)	N
7	rs62061733	2.05072e-13	17	44222019	rs2222746	NA	Male puberty timing (late vs. average onset voice breaking)	44175	32210231	Hollis B	43914	Nat Commun	www.ncbi.nlm.nih.gov/pubmed/32210231	Genomic analysis of male puberty timing highlights shared genetic basis with hair colour and lifespan.	11,334 European ancestry late onset individuals, 172,138 European ancestry average onset individuals	NA	17q21.31		KANSL1, KANSL1, KANSL1			ENSG00000120071, ENSG00000275867, ENSG00000278458	NA	NA	rs2222746-T	rs2222746	0	2222746	intron_variant	0	NR	2E-11	10.699		0.00690241	[0.0049-0.0089] years increase	NR [7400000] (imputed)	N
7	rs62061733	2.05072e-13	17	44222019	rs2222746	NA	Male puberty timing (age at voice breaking MTAG)	44175	32210231	Hollis B	43914	Nat Commun	www.ncbi.nlm.nih.gov/pubmed/32210231	Genomic analysis of male puberty timing highlights shared genetic basis with hair colour and lifespan.	205,354 European ancestry individuals	NA	17q21.31		KANSL1, KANSL1, KANSL1			ENSG00000120071, ENSG00000275867, ENSG00000278458	NA	NA	rs2222746-T	rs2222746	0	2222746	intron_variant	0	NR	9E-28	27.0458		0.0477218	[0.039-0.056] years increase	NR [7400000] (imputed)	N
7	rs62061733	2.05072e-13	17	44224940	rs80103986	NA	Hand grip strength	43133	29313844	Willems SM	42928	Nat Commun	www.ncbi.nlm.nih.gov/pubmed/29313844	Large-scale GWAS identifies multiple loci for hand grip strength providing biological insights into muscular fitness.	142,035 European ancestry individuals	53,145 European ancestry individuals	17q21.31	KANSL1	KANSL1, KANSL1, KANSL1			ENSG00000120071, ENSG00000275867, ENSG00000278458	NA	NA	rs80103986-A	rs80103986	0	80103986	intron_variant	0	0.805	1E-9	9		0.171	[0.12-0.23] kg increase	Affymetrix [at least 17000000] (imputed)	N
7	rs62061733	2.05072e-13	17	44227393	rs2696579	NA	Mean corpuscular volume	42977	27863252	Astle WJ	42691	Cell	www.ncbi.nlm.nih.gov/pubmed/27863252	The Allelic Landscape of Human Blood Cell Trait Variation and Links to Common Complex Disease.	172,433 European ancestry individuals	NA	17q21.31	KANSL1	KANSL1, KANSL1, KANSL1			ENSG00000120071, ENSG00000275867, ENSG00000278458	NA	NA	rs2696579-A	rs2696579	0	2696579	intron_variant	0	0.3375	2E-9	8.69897		0.0240611	[0.016-0.032] unit decrease	Affymetrix [~ 2500000] (imputed)	N
7	rs62061733	2.05072e-13	17	44227393	rs2696579	NA	Mean corpuscular hemoglobin	42977	27863252	Astle WJ	42691	Cell	www.ncbi.nlm.nih.gov/pubmed/27863252	The Allelic Landscape of Human Blood Cell Trait Variation and Links to Common Complex Disease.	172,332 European ancestry individuals	NA	17q21.31	KANSL1	KANSL1, KANSL1, KANSL1			ENSG00000120071, ENSG00000275867, ENSG00000278458	NA	NA	rs2696579-A	rs2696579	0	2696579	intron_variant	0	0.3371	5E-10	9.30103		0.0251152	[0.017-0.033] unit decrease	Affymetrix [~ 2500000] (imputed)	N
7	rs62061733	2.05072e-13	17	44228169	rs114974956	NA	Ventral diencephalon volume	43805	31530798	Alliey-Rodriguez N	43725	Transl Psychiatry	www.ncbi.nlm.nih.gov/pubmed/31530798	NRXN1 is associated with enlargement of the temporal horns of the lateral ventricles in psychosis.	87 European ancestry Schizophrenia cases, 85 African American Schizophrenia cases, 15 Schizophrenia cases, 67 European ancestry Schizoaffective disorder cases, 53 African American Schizoaffective disorder cases, 7 Schizoaffective disorder cases, 130 European ancestry Bipolar disorders cases, 33 African American Bipolar disorders cases, 6 Bipolar disorders cases, 199 European ancestry controls, 79 African American controls, 16 controls	NA	17q21.31	KANSL1	KANSL1, KANSL1, KANSL1			ENSG00000120071, ENSG00000275867, ENSG00000278458	NA	NA	rs114974956-?	rs114974956	1	1918793	intron_variant	0	NR	6E-6	5.22185		NA		Illumina [4322238] (imputed)	N
7	rs62061733	2.05072e-13	17	44243863	rs62060889	NA	Inferior parietal area (unadjusted for global measures)	45118	36893272	Makowski C	44994	Proc Natl Acad Sci U S A	www.ncbi.nlm.nih.gov/pubmed/36893272	Larger cerebral cortex is genetically correlated with greater frontal area and dorsal thickness.	32,488 European ancestry individuals	5,360 European ancestry children, 3,776 children	17q21.31		KANSL1, KANSL1, KANSL1			ENSG00000120071, ENSG00000275867, ENSG00000278458	NA	NA	rs62060889-?	rs62060889	0	62060889	intron_variant	0	NR	1E-45	45		0.1352	[0.12-0.15] unit increase	NR [7598201] (imputed)	N
7	rs62061733	2.05072e-13	17	44243863	rs62060889	NA	Posterolateral temporal area (unadjusted for global measures)	45118	36893272	Makowski C	44994	Proc Natl Acad Sci U S A	www.ncbi.nlm.nih.gov/pubmed/36893272	Larger cerebral cortex is genetically correlated with greater frontal area and dorsal thickness.	32,488 European ancestry individuals	5,360 European ancestry children, 3,776 children	17q21.31		KANSL1, KANSL1, KANSL1			ENSG00000120071, ENSG00000275867, ENSG00000278458	NA	NA	rs62060889-?	rs62060889	0	62060889	intron_variant	0	NR	3E-48	47.5229		0.1391	[0.12-0.16] unit increase	NR [7598201] (imputed)	N
7	rs62061733	2.05072e-13	17	44243870	rs62060891	NA	Cortical thickness	44545	34560273	Shadrin AA	44460	Neuroimage	www.ncbi.nlm.nih.gov/pubmed/34560273	Vertex-wise multivariate genome-wide association study identifies 780 unique genetic loci associated with cortical morphology.	35,657 White British ancestry individuals	NA	17q21.31	NR	KANSL1, KANSL1, KANSL1			ENSG00000120071, ENSG00000275867, ENSG00000278458	NA	NA	rs62060891-C	rs62060891	0	62060891	intron_variant	0	0.2215	1E-17	17		NA		NR [9056863] (imputed)	N
7	rs62061733	2.05072e-13	17	44248837	rs35643216	NA	Hemoglobin levels	43999	32327693	Oskarsson GR	43944	Commun Biol	www.ncbi.nlm.nih.gov/pubmed/32327693	Predicted loss and gain of function mutations in ACO1 are associated with erythropoiesis.	684,122 European ancestry individuals	NA	17q21.31	KANSL1	KANSL1, KANSL1, KANSL1			ENSG00000120071, ENSG00000275867, ENSG00000278458	NA	NA	rs35643216-C	rs35643216	0	35643216	missense_variant	0	NR	2E-56	55.699		0.046	[NR] unit increase	Affymetrix, Illumina [43000000] (imputed)	N
7	rs62061733	2.05072e-13	17	44252468	rs2532263	NA	Breast cancer	43069	29059683	Michailidou K	43031	Nature	www.ncbi.nlm.nih.gov/pubmed/29059683	Association analysis identifies 65 new breast cancer risk loci.	76,192 European ancestry cases, 63,082 European ancestry controls	46,785 European ancestry cases, 42,892 European ancestry controls, 14,068 East Asian ancestry cases, 13,104 East Asian ancestry controls	17q21.31	KANSL1	KANSL1, KANSL1, KANSL1			ENSG00000120071, ENSG00000275867, ENSG00000278458	NA	NA	rs2532263-G	rs2532263	0	2532263	intron_variant	0	0.81	7E-13	12.1549	(EA)	1.05263	[1.03-1.08] (Oncoarray)	Illumina [~ 11800000] (imputed)	N
7	rs62061733	2.05072e-13	17	44252468	rs2532263	NA	General factor of neuroticism	43587	30867560	Hill WD	43537	Mol Psychiatry	www.ncbi.nlm.nih.gov/pubmed/30867560	Genetic contributions to two special factors of neuroticism are associated with affluence, higher intelligence, better health, and longer life.	270,059 British ancestry individuals	NA	17q21.31	KANSL1	KANSL1, KANSL1, KANSL1			ENSG00000120071, ENSG00000275867, ENSG00000278458	NA	NA	rs2532263-G	rs2532263	0	2532263	intron_variant	0	NR	4E-20	19.3979		0.015798	[0.012-0.019] unit increase	Affymetrix [18485882] (imputed)	N
7	rs62061733	2.05072e-13	17	44256296	rs2532253	NA	Red cell distribution width	44092	32888494	Vuckovic D	44075	Cell	www.ncbi.nlm.nih.gov/pubmed/32888494	The Polygenic and Monogenic Basis of Blood Traits and Diseases.	408,112 British individuals	NA	17q21.31	KANSL1	KANSL1, KANSL1, KANSL1			ENSG00000120071, ENSG00000275867, ENSG00000278458	NA	NA	rs2532253-A	rs2532253	0	2532253	intron_variant	0	0.196735	2E-18	17.699		0.0324603	[0.025-0.04] unit increase	Affymetrix [93095623] (imputed)	N
7	rs62061733	2.05072e-13	17	44257473	rs1881195	NA	Anteromedial temporal area (unadjusted for global measures)	45118	36893272	Makowski C	44994	Proc Natl Acad Sci U S A	www.ncbi.nlm.nih.gov/pubmed/36893272	Larger cerebral cortex is genetically correlated with greater frontal area and dorsal thickness.	32,488 European ancestry individuals	5,360 European ancestry children, 3,776 children	17q21.31		KANSL1, KANSL1, KANSL1			ENSG00000120071, ENSG00000275867, ENSG00000278458	NA	NA	rs1881195-?	rs1881195	0	1881195	intron_variant	0	NR	8E-61	60.0969		0.1551	[0.14-0.17] unit increase	NR [7598201] (imputed)	N
7	rs62061733	2.05072e-13	17	44257783	rs2532252	NA	aparc-Desikan rh area TotalSurface	44712	33875891	Smith SM	44305	Nat Neurosci	www.ncbi.nlm.nih.gov/pubmed/33875891	An expanded set of genome-wide association studies of brain imaging phenotypes in UK Biobank.	21,282 British ancestry individuals	10,686 British ancestry individuals	17q21.31		KANSL1, KANSL1, KANSL1			ENSG00000120071, ENSG00000275867, ENSG00000278458	NA	NA	rs2532252-G	rs2532252	0	2532252	intron_variant	0	0.23	2E-24	23.699		0.118	[0.094-0.142] unit decrease	Affymetrix [17103079] (imputed)	N
7	rs62061733	2.05072e-13	17	44260845	rs74693982	NA	IDP dMRI ProbtrackX L1 slf l	44712	33875891	Smith SM	44305	Nat Neurosci	www.ncbi.nlm.nih.gov/pubmed/33875891	An expanded set of genome-wide association studies of brain imaging phenotypes in UK Biobank.	20,860 British ancestry individuals	10,495 British ancestry individuals	17q21.31		KANSL1, KANSL1, KANSL1			ENSG00000120071, ENSG00000275867, ENSG00000278458	NA	NA	rs74693982-A	rs74693982	0	74693982	intron_variant	0	0.19	9E-9	8.04576		0.076	[0.051-0.101] unit increase	Affymetrix [17103079] (imputed)	N
7	rs62061733	2.05072e-13	17	44265839	rs2532240	NA	White matter microstructure (axial diusivities)	43866	31666681	Zhao B	43768	Mol Psychiatry	www.ncbi.nlm.nih.gov/pubmed/31666681	Large-scale GWAS reveals genetic architecture of brain white matter microstructure and genetic overlap with cognitive and mental health traits (n = 17,706).	17,706 European ancestry individuals	NA	17q21.31	NR	KANSL1, KANSL1, KANSL1			ENSG00000120071, ENSG00000275867, ENSG00000278458	NA	NA	rs2532240-?	rs2532240	0	2532240	intron_variant	0	NR	5E-9	8.30103	(Superior longitudinal fasciculus)	NA		NR [8955960] (imputed)	N
7	rs62061733	2.05072e-13	17	44265839	rs2532240	NA	White matter microstructure (axial diusivities)	43866	31666681	Zhao B	43768	Mol Psychiatry	www.ncbi.nlm.nih.gov/pubmed/31666681	Large-scale GWAS reveals genetic architecture of brain white matter microstructure and genetic overlap with cognitive and mental health traits (n = 17,706).	17,706 European ancestry individuals	NA	17q21.31	NR	KANSL1, KANSL1, KANSL1			ENSG00000120071, ENSG00000275867, ENSG00000278458	NA	NA	rs2532240-?	rs2532240	0	2532240	intron_variant	0	NR	1E-8	8	(Genu of corpus callosum)	NA		NR [8955960] (imputed)	N
7	rs62061733	2.05072e-13	17	44265839	rs2532240	NA	Vesicle-fusing ATPase levels	45019	34648354	Pietzner M	44512	Science	www.ncbi.nlm.nih.gov/pubmed/34648354	Mapping the proteo-genomic convergence of human diseases.	10,708 European ancestry individuals	NA	17q21.31		KANSL1, KANSL1, KANSL1			ENSG00000120071, ENSG00000275867, ENSG00000278458	NA	NA	rs2532240-T	rs2532240	0	2532240	intron_variant	0	0.42	1E-17	17		0.106	[0.082-0.13] unit increase	Affymetrix, Illumina [10200000] (imputed)	N
7	rs62061733	2.05072e-13	17	44266290	rs2696569	NA	Inferior parietal thickness (unadjusted for global measures)	45118	36893272	Makowski C	44994	Proc Natl Acad Sci U S A	www.ncbi.nlm.nih.gov/pubmed/36893272	Larger cerebral cortex is genetically correlated with greater frontal area and dorsal thickness.	32,488 European ancestry individuals	5,360 European ancestry children, 3,776 children	17q21.31		KANSL1, KANSL1, KANSL1			ENSG00000120071, ENSG00000275867, ENSG00000278458	NA	NA	rs2696569-?	rs2696569	0	2696569	intron_variant	0	NR	3E-11	10.5229		0.0628	[0.044-0.081] unit increase	NR [7598201] (imputed)	N
7	rs62061733	2.05072e-13	17	44273653	rs62060954	NA	Degree of unsaturation	44678	35213538	Richardson TG	44617	PLoS Biol	www.ncbi.nlm.nih.gov/pubmed/35213538	Characterising metabolomic signatures of lipid-modifying therapies through drug target mendelian randomisation.	115,006 European ancestry individuals	NA	17q21.31		KANSL1, KANSL1, KANSL1, KANSL1-AS1, KANSL1-AS1, KANSL1-AS1			ENSG00000120071, ENSG00000275867, ENSG00000278458, ENSG00000214401, ENSG00000281569, ENSG00000282799	NA	NA	rs62060954-T	rs62060954	0	62060954	non_coding_transcript_exon_variant	0	0.839881	5E-10	9.30103		0.036063	[0.025-0.047] unit increase	NR [11722792] (imputed)	N
7	rs62061733	2.05072e-13	17	44275619	rs2532230	NA	Superior parietal area (unadjusted for global measures)	45118	36893272	Makowski C	44994	Proc Natl Acad Sci U S A	www.ncbi.nlm.nih.gov/pubmed/36893272	Larger cerebral cortex is genetically correlated with greater frontal area and dorsal thickness.	32,488 European ancestry individuals	5,360 European ancestry children, 3,776 children	17q21.31		KANSL1, KANSL1, KANSL1			ENSG00000120071, ENSG00000275867, ENSG00000278458	NA	NA	rs2532230-?	rs2532230	0	2532230	intron_variant	0	NR	6E-33	32.2218		0.1125	[0.094-0.131] unit increase	NR [7598201] (imputed)	N
7	rs62061733	2.05072e-13	17	44283571	rs2696455	NA	IDP dMRI TBSS MD Anterior limb of internal capsule L	44712	33875891	Smith SM	44305	Nat Neurosci	www.ncbi.nlm.nih.gov/pubmed/33875891	An expanded set of genome-wide association studies of brain imaging phenotypes in UK Biobank.	20,860 British ancestry individuals	10,496 British ancestry individuals	17q21.31		KANSL1, KANSL1, KANSL1			ENSG00000120071, ENSG00000275867, ENSG00000278458	NA	NA	rs2696455-T	rs2696455	0	2696455	intron_variant	0	0.195	1E-18	18		0.114	[0.089-0.139] unit increase	Affymetrix [17103079] (imputed)	N
7	rs62061733	2.05072e-13	17	44283571	rs2696455	NA	Average diameter for HDL particles	44678	35213538	Richardson TG	44617	PLoS Biol	www.ncbi.nlm.nih.gov/pubmed/35213538	Characterising metabolomic signatures of lipid-modifying therapies through drug target mendelian randomisation.	115,082 European ancestry individuals	NA	17q21.31		KANSL1, KANSL1, KANSL1			ENSG00000120071, ENSG00000275867, ENSG00000278458	NA	NA	rs2696455-C	rs2696455	0	2696455	intron_variant	0	0.804129	4E-8	7.39794		0.0266681	[0.017-0.036] unit increase	NR [11722792] (imputed)	N
7	rs62061733	2.05072e-13	17	44284057	rs548785130	NA	White matter microstructure (radial diusivities)	43866	31666681	Zhao B	43768	Mol Psychiatry	www.ncbi.nlm.nih.gov/pubmed/31666681	Large-scale GWAS reveals genetic architecture of brain white matter microstructure and genetic overlap with cognitive and mental health traits (n = 17,706).	17,706 European ancestry individuals	NA	17q21.31	NR	KANSL1, KANSL1, KANSL1			ENSG00000120071, ENSG00000275867, ENSG00000278458	NA	NA	rs548785130-?	rs548785130	1	2696457	intron_variant	0	NR	6E-12	11.2218	(Fornix (cres) / Stria terminalis)	NA		NR [8955960] (imputed)	N
7	rs62061733	2.05072e-13	17	44285531	rs2469933	NA	Alcohol consumption (drinks per week)	43742	30679032	Brazel DM	43440	Biol Psychiatry	www.ncbi.nlm.nih.gov/pubmed/30679032	Exome Chip Meta-analysis Fine Maps Causal Variants and Elucidates the Genetic Architecture of Rare Coding Variants in Smoking and Alcohol Use.	up to 357,854 European ancestry individuals	NA	17q21.31	KIAA1267	KANSL1, KANSL1, KANSL1			ENSG00000120071, ENSG00000275867, ENSG00000278458	NA	NA	rs2469933-A	rs2469933	0	2469933	intron_variant	0	0.225	2E-22	21.699		0.0295	[0.024-0.035] unit decrease	Illumina [~ 250000] (imputed)	N
7	rs62061733	2.05072e-13	17	44285844	rs2696461	NA	A body shape index	44432	34021172	Christakoudi S	44337	Sci Rep	www.ncbi.nlm.nih.gov/pubmed/34021172	GWAS of allometric body-shape indices in UK Biobank identifies loci suggesting associations with morphogenesis, organogenesis, adrenal cell renewal and cancer.	219,872 British ancestry women	NA	17q21.31	KANSL1	KANSL1, KANSL1, KANSL1			ENSG00000120071, ENSG00000275867, ENSG00000278458	NA	NA	rs2696461-C	rs2696461	0	2696461	intron_variant	0	NR	4E-10	9.39794		0.0181891	[0.012-0.024] unit decrease	Affymetrix [321169] (imputed)	N
7	rs62061733	2.05072e-13	17	44287373	rs2668690	NA	Phospholipids to total lipids ratio in very large HDL	44678	35213538	Richardson TG	44617	PLoS Biol	www.ncbi.nlm.nih.gov/pubmed/35213538	Characterising metabolomic signatures of lipid-modifying therapies through drug target mendelian randomisation.	115,056 European ancestry individuals	NA	17q21.31		KANSL1, KANSL1, KANSL1			ENSG00000120071, ENSG00000275867, ENSG00000278458	NA	NA	rs2668690-G	rs2668690	0	2668690	intron_variant	0	0.808461	3E-8	7.52288		0.028132	[0.018-0.038] unit increase	NR [11722792] (imputed)	N
7	rs62061733	2.05072e-13	17	44287373	rs2668690	NA	Phospholipids to total lipids ratio in small HDL	44678	35213538	Richardson TG	44617	PLoS Biol	www.ncbi.nlm.nih.gov/pubmed/35213538	Characterising metabolomic signatures of lipid-modifying therapies through drug target mendelian randomisation.	115,082 European ancestry individuals	NA	17q21.31		KANSL1, KANSL1, KANSL1			ENSG00000120071, ENSG00000275867, ENSG00000278458	NA	NA	rs2668690-G	rs2668690	0	2668690	intron_variant	0	0.808457	1E-10	10		0.0343133	[0.024-0.045] unit increase	NR [11722792] (imputed)	N
7	rs62061733	2.05072e-13	17	44289232	rs2732631	NA	Macular thickness	43493	30535121	Gao XR	43441	Hum Mol Genet	www.ncbi.nlm.nih.gov/pubmed/30535121	Genome-wide association analyses identify 139 loci associated with macular thickness in the UK Biobank cohort.	59,814 European ancestry individuals	8,609 European ancestry individuals	17q21.31	KANSL1	KANSL1, KANSL1, KANSL1			ENSG00000120071, ENSG00000275867, ENSG00000278458	NA	NA	rs2732631-?	rs2732631	0	2732631	intron_variant	0	NR	3E-35	34.5229		0.959	[0.8-1.12] unit decrease	Affymetrix [11100000] (imputed)	N
7	rs62061733	2.05072e-13	17	44289832	rs2696466	NA	White matter microstructure (mean diusivities)	43866	31666681	Zhao B	43768	Mol Psychiatry	www.ncbi.nlm.nih.gov/pubmed/31666681	Large-scale GWAS reveals genetic architecture of brain white matter microstructure and genetic overlap with cognitive and mental health traits (n = 17,706).	17,706 European ancestry individuals	NA	17q21.31	NR	KANSL1, KANSL1, KANSL1			ENSG00000120071, ENSG00000275867, ENSG00000278458	NA	NA	rs2696466-?	rs2696466	0	2696466	intron_variant	0	NR	6E-9	8.22185	(Anterior corona radiata)	NA		NR [8955960] (imputed)	N
7	rs62061733	2.05072e-13	17	44289832	rs2696466	NA	White matter microstructure (mean diusivities)	43866	31666681	Zhao B	43768	Mol Psychiatry	www.ncbi.nlm.nih.gov/pubmed/31666681	Large-scale GWAS reveals genetic architecture of brain white matter microstructure and genetic overlap with cognitive and mental health traits (n = 17,706).	17,706 European ancestry individuals	NA	17q21.31	NR	KANSL1, KANSL1, KANSL1			ENSG00000120071, ENSG00000275867, ENSG00000278458	NA	NA	rs2696466-?	rs2696466	0	2696466	intron_variant	0	NR	2E-8	7.69897	(Cingulate gyrus)	NA		NR [8955960] (imputed)	N
7	rs62061733	2.05072e-13	17	44289832	rs2696466	NA	White matter microstructure (mean diusivities)	43866	31666681	Zhao B	43768	Mol Psychiatry	www.ncbi.nlm.nih.gov/pubmed/31666681	Large-scale GWAS reveals genetic architecture of brain white matter microstructure and genetic overlap with cognitive and mental health traits (n = 17,706).	17,706 European ancestry individuals	NA	17q21.31	NR	KANSL1, KANSL1, KANSL1			ENSG00000120071, ENSG00000275867, ENSG00000278458	NA	NA	rs2696466-?	rs2696466	0	2696466	intron_variant	0	NR	5E-10	9.30103	(Body of corpus callosum)	NA		NR [8955960] (imputed)	N
7	rs62061733	2.05072e-13	17	44289832	rs2696466	NA	White matter microstructure (mean diusivities)	43866	31666681	Zhao B	43768	Mol Psychiatry	www.ncbi.nlm.nih.gov/pubmed/31666681	Large-scale GWAS reveals genetic architecture of brain white matter microstructure and genetic overlap with cognitive and mental health traits (n = 17,706).	17,706 European ancestry individuals	NA	17q21.31	NR	KANSL1, KANSL1, KANSL1			ENSG00000120071, ENSG00000275867, ENSG00000278458	NA	NA	rs2696466-?	rs2696466	0	2696466	intron_variant	0	NR	2E-10	9.69897	(Genu of corpus callosum)	NA		NR [8955960] (imputed)	N
7	rs62061733	2.05072e-13	17	44289832	rs2696466	NA	White matter microstructure (radial diusivities)	43866	31666681	Zhao B	43768	Mol Psychiatry	www.ncbi.nlm.nih.gov/pubmed/31666681	Large-scale GWAS reveals genetic architecture of brain white matter microstructure and genetic overlap with cognitive and mental health traits (n = 17,706).	17,706 European ancestry individuals	NA	17q21.31	NR	KANSL1, KANSL1, KANSL1			ENSG00000120071, ENSG00000275867, ENSG00000278458	NA	NA	rs2696466-?	rs2696466	0	2696466	intron_variant	0	NR	4E-8	7.39794	(Fornix (cres) / Stria terminalis)	NA		NR [8955960] (imputed)	N
7	rs62061733	2.05072e-13	17	44289832	rs2696466	NA	White matter microstructure (radial diusivities)	43866	31666681	Zhao B	43768	Mol Psychiatry	www.ncbi.nlm.nih.gov/pubmed/31666681	Large-scale GWAS reveals genetic architecture of brain white matter microstructure and genetic overlap with cognitive and mental health traits (n = 17,706).	17,706 European ancestry individuals	NA	17q21.31	NR	KANSL1, KANSL1, KANSL1			ENSG00000120071, ENSG00000275867, ENSG00000278458	NA	NA	rs2696466-?	rs2696466	0	2696466	intron_variant	0	NR	7E-9	8.1549	(Genu of corpus callosum)	NA		NR [8955960] (imputed)	N
7	rs62061733	2.05072e-13	17	44289832	rs2696466	NA	White matter microstructure (mean diusivities)	43866	31666681	Zhao B	43768	Mol Psychiatry	www.ncbi.nlm.nih.gov/pubmed/31666681	Large-scale GWAS reveals genetic architecture of brain white matter microstructure and genetic overlap with cognitive and mental health traits (n = 17,706).	17,706 European ancestry individuals	NA	17q21.31	NR	KANSL1, KANSL1, KANSL1			ENSG00000120071, ENSG00000275867, ENSG00000278458	NA	NA	rs2696466-?	rs2696466	0	2696466	intron_variant	0	NR	1E-8	8	(Superior corona radiata)	NA		NR [8955960] (imputed)	N
7	rs62061733	2.05072e-13	17	44289832	rs2696466	NA	Schizophrenia	44831	35396580	Trubetskoy V	44659	Nature	www.ncbi.nlm.nih.gov/pubmed/35396580	Mapping genomic loci implicates genes and synaptic biology in schizophrenia.	53,386 European ancestry cases, 77,258 European ancestry controls, 14,004 East Asian ancestry cases, 16,757 East Asian ancestry controls, 6,152 African American cases, 3,918 African American controls, 1,234 Latino cases, 3,090 Latino controls	1,979 European ancestry cases, 142,626 European ancestry controls	17q21.31		KANSL1, KANSL1, KANSL1			ENSG00000120071, ENSG00000275867, ENSG00000278458	NA	NA	rs2696466-A	rs2696466	0	2696466	intron_variant	0	0.587	3E-11	10.5229		1.05422	[1.04-1.07]	Affymetrix [7585078] (imputed)	N
7	rs62061733	2.05072e-13	17	44290850	rs78826239	NA	aparc-a2009s rh area G-oc-temp-lat-fusifor	44712	33875891	Smith SM	44305	Nat Neurosci	www.ncbi.nlm.nih.gov/pubmed/33875891	An expanded set of genome-wide association studies of brain imaging phenotypes in UK Biobank.	21,282 British ancestry individuals	10,686 British ancestry individuals	17q21.31		KANSL1, KANSL1, KANSL1			ENSG00000120071, ENSG00000275867, ENSG00000278458	NA	NA	rs78826239-A	rs78826239	0	78826239	intron_variant	0	0.202	2E-11	10.699		0.084	[0.059-0.109] unit decrease	Affymetrix [17103079] (imputed)	N
7	rs62061733	2.05072e-13	17	44291980	rs3890609	NA	White matter microstructure (mean diusivities)	43866	31666681	Zhao B	43768	Mol Psychiatry	www.ncbi.nlm.nih.gov/pubmed/31666681	Large-scale GWAS reveals genetic architecture of brain white matter microstructure and genetic overlap with cognitive and mental health traits (n = 17,706).	17,706 European ancestry individuals	NA	17q21.31	NR	KANSL1, KANSL1, KANSL1			ENSG00000120071, ENSG00000275867, ENSG00000278458	NA	NA	rs3890609-?	rs3890609	0	3890609	intron_variant	0	NR	1E-8	8	(Anterior corona radiata)	NA		NR [8955960] (imputed)	N
7	rs62061733	2.05072e-13	17	44291980	rs3890609	NA	White matter microstructure (mean diusivities)	43866	31666681	Zhao B	43768	Mol Psychiatry	www.ncbi.nlm.nih.gov/pubmed/31666681	Large-scale GWAS reveals genetic architecture of brain white matter microstructure and genetic overlap with cognitive and mental health traits (n = 17,706).	17,706 European ancestry individuals	NA	17q21.31	NR	KANSL1, KANSL1, KANSL1			ENSG00000120071, ENSG00000275867, ENSG00000278458	NA	NA	rs3890609-?	rs3890609	0	3890609	intron_variant	0	NR	3E-8	7.52288	(Body of corpus callosum)	NA		NR [8955960] (imputed)	N
7	rs62061733	2.05072e-13	17	44291980	rs3890609	NA	White matter microstructure (mean diusivities)	43866	31666681	Zhao B	43768	Mol Psychiatry	www.ncbi.nlm.nih.gov/pubmed/31666681	Large-scale GWAS reveals genetic architecture of brain white matter microstructure and genetic overlap with cognitive and mental health traits (n = 17,706).	17,706 European ancestry individuals	NA	17q21.31	NR	KANSL1, KANSL1, KANSL1			ENSG00000120071, ENSG00000275867, ENSG00000278458	NA	NA	rs3890609-?	rs3890609	0	3890609	intron_variant	0	NR	2E-10	9.69897	(Genu of corpus callosum)	NA		NR [8955960] (imputed)	N
7	rs62061733	2.05072e-13	17	44291980	rs3890609	NA	White matter microstructure (radial diusivities)	43866	31666681	Zhao B	43768	Mol Psychiatry	www.ncbi.nlm.nih.gov/pubmed/31666681	Large-scale GWAS reveals genetic architecture of brain white matter microstructure and genetic overlap with cognitive and mental health traits (n = 17,706).	17,706 European ancestry individuals	NA	17q21.31	NR	KANSL1, KANSL1, KANSL1			ENSG00000120071, ENSG00000275867, ENSG00000278458	NA	NA	rs3890609-?	rs3890609	0	3890609	intron_variant	0	NR	2E-8	7.69897	(Genu of corpus callosum)	NA		NR [8955960] (imputed)	N
7	rs62061733	2.05072e-13	17	44291980	rs3890609	NA	White matter microstructure (axial diusivities)	43866	31666681	Zhao B	43768	Mol Psychiatry	www.ncbi.nlm.nih.gov/pubmed/31666681	Large-scale GWAS reveals genetic architecture of brain white matter microstructure and genetic overlap with cognitive and mental health traits (n = 17,706).	17,706 European ancestry individuals	NA	17q21.31	NR	KANSL1, KANSL1, KANSL1			ENSG00000120071, ENSG00000275867, ENSG00000278458	NA	NA	rs3890609-?	rs3890609	0	3890609	intron_variant	0	NR	9E-9	8.04576	(Genu of corpus callosum)	NA		NR [8955960] (imputed)	N
7	rs62061733	2.05072e-13	17	44293020	rs2668692	NA	Spatial QRS-T angle	45058	36918541	Young WJ	44999	Nat Commun	www.ncbi.nlm.nih.gov/pubmed/36918541	Genetic architecture of spatial electrical biomarkers for cardiac arrhythmia and relationship with cardiovascular disease.	118,780 European ancestry, African ancestry, Hispanic or Latin American individuals	NA	17q21.31		KANSL1, KANSL1, KANSL1			ENSG00000120071, ENSG00000275867, ENSG00000278458	NA	NA	rs2668692-A	rs2668692	0	2668692	intron_variant	0	0.205	2E-15	14.699		0.048	[0.036-0.06] unit increase	Affymetrix, Illumina [9052360] (imputed)	N
7	rs62061733	2.05072e-13	17	44293020	rs2668692	NA	Spatial QRS-T angle	45058	36918541	Young WJ	44999	Nat Commun	www.ncbi.nlm.nih.gov/pubmed/36918541	Genetic architecture of spatial electrical biomarkers for cardiac arrhythmia and relationship with cardiovascular disease.	96,562 European ancestry individuals	NA	17q21.31		KANSL1, KANSL1, KANSL1			ENSG00000120071, ENSG00000275867, ENSG00000278458	NA	NA	rs2668692-A	rs2668692	0	2668692	intron_variant	0	0.217	9E-17	16.0458		0.054	[0.04-0.068] unit increase	Affymetrix, Illumina [8603009] (imputed)	N
7	rs62061733	2.05072e-13	17	44301840	rs142920272	NA	Autism spectrum disorder	43565	30804558	Grove J	43521	Nat Genet	www.ncbi.nlm.nih.gov/pubmed/30804558	Identification of common genetic risk variants for autism spectrum disorder.	18,381 European ancestry cases, 27,969 European ancestry controls	2,119 European ancestry cases, 142,379 European ancestry controls	17q21.31	Intergenic	KANSL1, KANSL1, KANSL1			ENSG00000120071, ENSG00000275867, ENSG00000278458	NA	NA	rs142920272-C	rs142920272	1	2532407	intron_variant	0	0.187	9E-7	6.04576		1.08814	[NR]	Illumina [9112387] (imputed)	N
7	rs62061733	2.05072e-13	17	44304130	rs2532402	NA	Physical activity (Total log acceleration)	44595	35043453	Qi G	44579	Genet Epidemiol	www.ncbi.nlm.nih.gov/pubmed/35043453	Genome-wide association studies of 27 accelerometry-derived physical activity measurements identified novel loci and genetic mechanisms.	88,411 European ancestry individuals	NA	17q21.31		KANSL1 - MAPK8IP1P1	ENSG00000278458	ENSG00000281283		1375	16842	rs2532402-G	rs2532402	0	2532402	upstream_gene_variant	1	0.221	2E-12	11.699		0.04	unit increase	Affymetrix [8951705] (imputed)	N
7	rs62061733	2.05072e-13	17	44304130	rs2532402	NA	Moderate to vigorous physical activity duration	44595	35043453	Qi G	44579	Genet Epidemiol	www.ncbi.nlm.nih.gov/pubmed/35043453	Genome-wide association studies of 27 accelerometry-derived physical activity measurements identified novel loci and genetic mechanisms.	88,411 European ancestry individuals	NA	17q21.31		KANSL1 - MAPK8IP1P1	ENSG00000278458	ENSG00000281283		1375	16842	rs2532402-G	rs2532402	0	2532402	upstream_gene_variant	1	0.221	2E-10	9.69897		0.035	unit increase	Affymetrix [8951705] (imputed)	N
7	rs62061733	2.05072e-13	17	44304130	rs2532402	NA	Horseradish liking	44777	35585065	May-Wilson S	44699	Nat Commun	www.ncbi.nlm.nih.gov/pubmed/35585065	Large-scale GWAS of food liking reveals genetic determinants and genetic correlations with distinct neurophysiological traits.	152,847 European ancestry individuals	NA	17q21.31		KANSL1 - MAPK8IP1P1	ENSG00000278458	ENSG00000281283		1375	16842	rs2532402-G	rs2532402	0	2532402	upstream_gene_variant	1	0.2226	1E-14	14		0.03378	[0.025-0.042] unit decrease	Affymetrix [11353280] (imputed)	N
7	rs62061733	2.05072e-13	17	44304884	rs2261497	NA	aparc-a2009s lh area S-orbital-H-Shaped	44712	33875891	Smith SM	44305	Nat Neurosci	www.ncbi.nlm.nih.gov/pubmed/33875891	An expanded set of genome-wide association studies of brain imaging phenotypes in UK Biobank.	21,282 British ancestry individuals	10,685 British ancestry individuals	17q21.31		KANSL1 - MAPK8IP1P1	ENSG00000278458	ENSG00000281283		2129	16088	rs2261497-T	rs2261497	0	2261497	TF_binding_site_variant	1	0.258	5E-10	9.30103		0.071	[0.049-0.093] unit decrease	Affymetrix [17103079] (imputed)	N
7	rs62061733	2.05072e-13	17	44305199	rs570285046	NA	Maximum habitual alcohol consumption	44936	36301540	Deak JD	44837	JAMA Netw Open	www.ncbi.nlm.nih.gov/pubmed/36301540	Genome-Wide Investigation of Maximum Habitual Alcohol Intake in US Veterans in Relation to Alcohol Consumption Traits and Alcohol Use Disorder.	29,132 African ancestry individuals, 218,623 European ancestry individuals	NA	17q21.31		KANSL1 - MAPK8IP1P1	ENSG00000278458	ENSG00000281283		2444	15773	rs570285046-?	rs570285046	1	2260227	upstream_gene_variant	1	NR	2E-14	13.699		NA		Affymetrix [NR] (imputed)	N
7	rs62061733	2.05072e-13	17	44307193	rs2532395	NA	Brussel sprout liking	44777	35585065	May-Wilson S	44699	Nat Commun	www.ncbi.nlm.nih.gov/pubmed/35585065	Large-scale GWAS of food liking reveals genetic determinants and genetic correlations with distinct neurophysiological traits.	159,493 European ancestry individuals	NA	17q21.31		KANSL1 - MAPK8IP1P1	ENSG00000278458	ENSG00000281283		4438	13779	rs2532395-T	rs2532395	0	2532395	upstream_gene_variant	1	0.2126	1E-22	22		0.04292	[0.034-0.052] unit decrease	Affymetrix [11353280] (imputed)	N
7	rs62061733	2.05072e-13	17	44308053	rs62070949	NA	aparc-Desikan rh area fusiform	44712	33875891	Smith SM	44305	Nat Neurosci	www.ncbi.nlm.nih.gov/pubmed/33875891	An expanded set of genome-wide association studies of brain imaging phenotypes in UK Biobank.	21,282 British ancestry individuals	10,686 British ancestry individuals	17q21.31		KANSL1 - MAPK8IP1P1	ENSG00000278458	ENSG00000281283		5298	12919	rs62070949-G	rs62070949	0	62070949	intergenic_variant	1	0.157	5E-26	25.301		0.155	[0.13-0.18] unit decrease	Affymetrix [17103079] (imputed)	N
7	rs62061733	2.05072e-13	17	44308053	rs62070949	NA	aparc-DKTatlas rh area fusiform	44712	33875891	Smith SM	44305	Nat Neurosci	www.ncbi.nlm.nih.gov/pubmed/33875891	An expanded set of genome-wide association studies of brain imaging phenotypes in UK Biobank.	21,282 British ancestry individuals	10,686 British ancestry individuals	17q21.31		KANSL1 - MAPK8IP1P1	ENSG00000278458	ENSG00000281283		5298	12919	rs62070949-G	rs62070949	0	62070949	intergenic_variant	1	0.157	3E-24	23.5229		0.15	[0.12-0.18] unit decrease	Affymetrix [17103079] (imputed)	N
7	rs62061733	2.05072e-13	17	44308053	rs62070949	NA	aparc-pial rh area fusiform	44712	33875891	Smith SM	44305	Nat Neurosci	www.ncbi.nlm.nih.gov/pubmed/33875891	An expanded set of genome-wide association studies of brain imaging phenotypes in UK Biobank.	21,282 British ancestry individuals	10,686 British ancestry individuals	17q21.31		KANSL1 - MAPK8IP1P1	ENSG00000278458	ENSG00000281283		5298	12919	rs62070949-G	rs62070949	0	62070949	intergenic_variant	1	0.157	3E-18	17.5229		0.128	[0.099-0.157] unit decrease	Affymetrix [17103079] (imputed)	N
7	rs62061733	2.05072e-13	17	44310101	rs2696682	NA	Brain morphology (MOSTest)	44888	35164939	van der Meer D	44603	Biol Psychiatry	www.ncbi.nlm.nih.gov/pubmed/35164939	Boosting Schizophrenia Genetics by Utilizing Genetic Overlap With Brain Morphology.	33,735 white British ancestry individuals	NA	17q21.31		KANSL1 - MAPK8IP1P1	ENSG00000278458	ENSG00000281283		7346	10871	rs2696682-?	rs2696682	0	2696682	intergenic_variant	1	NR	1E-122	122		NA		NR [9061072] (imputed)	N
7	rs62061733	2.05072e-13	17	44310965	rs12452789	NA	Red blood cell count	44095	32888493	Chen MH	44075	Cell	www.ncbi.nlm.nih.gov/pubmed/32888493	Trans-ethnic and Ancestry-Specific Blood-Cell Genetics in 746,667 Individuals from 5 Global Populations.	150,708 East Asian ancestry individuals	NA	17q21.31	NR	KANSL1 - MAPK8IP1P1	ENSG00000278458	ENSG00000281283		8210	10007	rs12452789-T	rs12452789	0	12452789	intergenic_variant	1	0.524918	1E-13	13		0.036852	[0.027-0.047] SD units decrease	Affymetrix, Illumina [16709798] (imputed)	N
7	rs62061733	2.05072e-13	17	44311107	rs2532389	NA	Cancer (pleiotropy)	44148	32887889	Rashkin SR	44078	Nat Commun	www.ncbi.nlm.nih.gov/pubmed/32887889	Pan-cancer study detects genetic risk variants and shared genetic basis in two large cohorts.	64,962 European ancestry cases, 410,350 European ancestry controls	NA	17q21.31		KANSL1 - MAPK8IP1P1	ENSG00000278458	ENSG00000281283		8352	9865	rs2532389-G	rs2532389	0	2532389	intergenic_variant	1	NR	1E-9	9		1.074	[1.05-1.099]	Affymetrix [7846216] (imputed)	N
7	rs62061733	2.05072e-13	17	44313522	rs2532387	NA	Lymphocyte-to-monocyte ratio	44543	34469753	Kachuri L	44434	Am J Hum Genet	www.ncbi.nlm.nih.gov/pubmed/34469753	Genetic determinants of blood-cell traits influence susceptibility to childhood acute lymphoblastic leukemia.	234,184 European ancestry individuals	100,284 European ancestry individuals	17q21.31		KANSL1 - MAPK8IP1P1	ENSG00000278458	ENSG00000281283		10767	7450	rs2532387-G	rs2532387	0	2532387	regulatory_region_variant	1	0.781	1E-19	19		NA		Affymetrix [10369434] (imputed)	N
7	rs62061733	2.05072e-13	17	44313522	rs2532387	NA	F-sharp flavour liking (derived food-liking factor)	44777	35585065	May-Wilson S	44699	Nat Commun	www.ncbi.nlm.nih.gov/pubmed/35585065	Large-scale GWAS of food liking reveals genetic determinants and genetic correlations with distinct neurophysiological traits.	152,547 European ancestry individuals	NA	17q21.31		KANSL1 - MAPK8IP1P1	ENSG00000278458	ENSG00000281283		10767	7450	rs2532387-T	rs2532387	0	2532387	regulatory_region_variant	1	0.2169	5E-25	24.301		0.11162	[0.09-0.133] unit decrease	Affymetrix [9605914] (imputed)	N
7	rs62061733	2.05072e-13	17	44316491	rs62073099	NA	F-strong flavour liking (derived food-liking factor)	44777	35585065	May-Wilson S	44699	Nat Commun	www.ncbi.nlm.nih.gov/pubmed/35585065	Large-scale GWAS of food liking reveals genetic determinants and genetic correlations with distinct neurophysiological traits.	153,924 European ancestry individuals	NA	17q21.31		KANSL1 - MAPK8IP1P1	ENSG00000278458	ENSG00000281283		13736	4481	rs62073099-C	rs62073099	0	62073099	upstream_gene_variant	1	0.1996	1E-16	16		0.09416	[0.072-0.116] unit decrease	Affymetrix [9535166] (imputed)	N
7	rs62061733	2.05072e-13	17	44316491	rs62073099	NA	F-bitter food liking (derived food-liking factor)	44777	35585065	May-Wilson S	44699	Nat Commun	www.ncbi.nlm.nih.gov/pubmed/35585065	Large-scale GWAS of food liking reveals genetic determinants and genetic correlations with distinct neurophysiological traits.	157,485 European ancestry individuals	NA	17q21.31		KANSL1 - MAPK8IP1P1	ENSG00000278458	ENSG00000281283		13736	4481	rs62073099-C	rs62073099	0	62073099	upstream_gene_variant	1	0.1997	2E-10	9.69897		0.02904	[0.02-0.038] unit decrease	Affymetrix [11353280] (imputed)	N
7	rs62061733	2.05072e-13	17	44316888	rs2696671	NA	Hemoglobin concentration	45007	35964923	Timoteo VJ	44784	J Nutr Biochem	www.ncbi.nlm.nih.gov/pubmed/35964923	Common and Ethnic-Specific Genetic Determinants of Hemoglobin Concentration between Taiwanese Han Chinese and European Whites: Findings from Comparative Two-Stage Genome-Wide Association Studies.	46,904 European ancestry males	80,822 European ancestry males	17q21.31		KANSL1 - MAPK8IP1P1	ENSG00000278458	ENSG00000281283		14133	4084	rs2696671-G	rs2696671	0	2696671	upstream_gene_variant	1	0.2243	2E-30	29.699		0.05095	unit increase	NR [347791]	N
7	rs62061733	2.05072e-13	17	44316888	rs2696671	NA	Hemoglobin concentration	45007	35964923	Timoteo VJ	44784	J Nutr Biochem	www.ncbi.nlm.nih.gov/pubmed/35964923	Common and Ethnic-Specific Genetic Determinants of Hemoglobin Concentration between Taiwanese Han Chinese and European Whites: Findings from Comparative Two-Stage Genome-Wide Association Studies.	52,141 European ancestry females	89,584 European ancestry females	17q21.31		KANSL1 - MAPK8IP1P1	ENSG00000278458	ENSG00000281283		14133	4084	rs2696671-G	rs2696671	0	2696671	upstream_gene_variant	1	0.2253	2E-21	20.699		0.03745	unit increase	NR [347791]	N
7	rs62061733	2.05072e-13	17	44317210	rs2532384	NA	Goat cheese liking	44777	35585065	May-Wilson S	44699	Nat Commun	www.ncbi.nlm.nih.gov/pubmed/35585065	Large-scale GWAS of food liking reveals genetic determinants and genetic correlations with distinct neurophysiological traits.	150,875 European ancestry individuals	NA	17q21.31		KANSL1 - MAPK8IP1P1	ENSG00000278458	ENSG00000281283		14455	3762	rs2532384-A	rs2532384	0	2532384	upstream_gene_variant	1	0.2237	2E-17	16.699		0.03695	[0.028-0.045] unit decrease	Affymetrix [11353280] (imputed)	N
7	rs62061733	2.05072e-13	17	44318663	rs2696591	NA	Whole brain restricted directional diffusion (multivariate analysis)	44777	35505052	Fan CC	44684	Nat Commun	www.ncbi.nlm.nih.gov/pubmed/35505052	Multivariate genome-wide association study on tissue-sensitive diffusion metrics highlights pathways that shape the human brain.	23,543 European ancestry individuals	11,555 European ancestry individuals, 3,030 non-European ancestry individuals	17q21.31		KANSL1 - MAPK8IP1P1	ENSG00000278458	ENSG00000281283		15908	2309	rs2696591-?	rs2696591	0	2696591	upstream_gene_variant	1	NR	8E-96	95.0969		NA		NR [NR] (imputed)	N
7	rs62061733	2.05072e-13	17	44318863	rs2696606	NA	aseg global volume BrainSegNotVentSurf	44712	33875891	Smith SM	44305	Nat Neurosci	www.ncbi.nlm.nih.gov/pubmed/33875891	An expanded set of genome-wide association studies of brain imaging phenotypes in UK Biobank.	21,282 British ancestry individuals	10,686 British ancestry individuals	17q21.31		KANSL1 - MAPK8IP1P1	ENSG00000278458	ENSG00000281283		16108	2109	rs2696606-C	rs2696606	0	2696606	upstream_gene_variant	1	0.228	5E-14	13.301		0.087	[0.063-0.111] unit decrease	Affymetrix [17103079] (imputed)	N
7	rs62061733	2.05072e-13	17	44318863	rs2696606	NA	aseg global volume SupraTentorialNotVent	44712	33875891	Smith SM	44305	Nat Neurosci	www.ncbi.nlm.nih.gov/pubmed/33875891	An expanded set of genome-wide association studies of brain imaging phenotypes in UK Biobank.	21,282 British ancestry individuals	10,686 British ancestry individuals	17q21.31		KANSL1 - MAPK8IP1P1	ENSG00000278458	ENSG00000281283		16108	2109	rs2696606-C	rs2696606	0	2696606	upstream_gene_variant	1	0.228	1E-12	12		0.082	[0.058-0.106] unit decrease	Affymetrix [17103079] (imputed)	N
7	rs62061733	2.05072e-13	17	44318863	rs2696606	NA	BA-exvivo rh area V2	44712	33875891	Smith SM	44305	Nat Neurosci	www.ncbi.nlm.nih.gov/pubmed/33875891	An expanded set of genome-wide association studies of brain imaging phenotypes in UK Biobank.	21,281 British ancestry individuals	10,686 British ancestry individuals	17q21.31		KANSL1 - MAPK8IP1P1	ENSG00000278458	ENSG00000281283		16108	2109	rs2696606-C	rs2696606	0	2696606	upstream_gene_variant	1	0.228	2E-16	15.699		0.095	[0.071-0.119] unit decrease	Affymetrix [17103079] (imputed)	N
7	rs62061733	2.05072e-13	17	44318863	rs2696606	NA	Edge-level brain connectivity (multivariate analysis)	44980	36800424	Sha Z	44974	Sci Adv	www.ncbi.nlm.nih.gov/pubmed/36800424	Genetic architecture of the white matter connectome of the human brain.	30,810 British ancestry individuals	NA	17q21.31		KANSL1 - MAPK8IP1P1	ENSG00000278458	ENSG00000281283		16108	2109	rs2696606-T	rs2696606	0	2696606	upstream_gene_variant	1	0.773314	5E-62	61.301		16.6165	z score increase	NR [9312361] (imputed)	N
7	rs62061733	2.05072e-13	17	44321478	rs2732714	NA	IDP T1 SIENAX brain-unnormalised volume	44712	33875891	Smith SM	44305	Nat Neurosci	www.ncbi.nlm.nih.gov/pubmed/33875891	An expanded set of genome-wide association studies of brain imaging phenotypes in UK Biobank.	22,138 British ancestry individuals	11,086 British ancestry individuals	17q21.31		MAPK8IP1P1			ENSG00000281283	NA	NA	rs2732714-G	rs2732714	0	2732714	non_coding_transcript_exon_variant	0	0.194	3E-13	12.5229		0.091	[0.067-0.115] unit decrease	Affymetrix [17103079] (imputed)	N
7	rs62061733	2.05072e-13	17	44321478	rs2732714	NA	IDP T1 SIENAX white normalised volume	44712	33875891	Smith SM	44305	Nat Neurosci	www.ncbi.nlm.nih.gov/pubmed/33875891	An expanded set of genome-wide association studies of brain imaging phenotypes in UK Biobank.	22,138 British ancestry individuals	11,086 British ancestry individuals	17q21.31		MAPK8IP1P1			ENSG00000281283	NA	NA	rs2732714-G	rs2732714	0	2732714	non_coding_transcript_exon_variant	0	0.194	3E-12	11.5229		0.087	[0.063-0.111] unit decrease	Affymetrix [17103079] (imputed)	N
7	rs62061733	2.05072e-13	17	44321478	rs2732714	NA	IDP T1 SIENAX white unnormalised volume	44712	33875891	Smith SM	44305	Nat Neurosci	www.ncbi.nlm.nih.gov/pubmed/33875891	An expanded set of genome-wide association studies of brain imaging phenotypes in UK Biobank.	22,138 British ancestry individuals	11,086 British ancestry individuals	17q21.31		MAPK8IP1P1			ENSG00000281283	NA	NA	rs2732714-G	rs2732714	0	2732714	non_coding_transcript_exon_variant	0	0.194	2E-12	11.699		0.088	[0.064-0.112] unit decrease	Affymetrix [17103079] (imputed)	N
7	rs62061733	2.05072e-13	17	44321478	rs2732714	NA	IDP T1 SIENAX brain-normalised volume	44712	33875891	Smith SM	44305	Nat Neurosci	www.ncbi.nlm.nih.gov/pubmed/33875891	An expanded set of genome-wide association studies of brain imaging phenotypes in UK Biobank.	22,138 British ancestry individuals	11,086 British ancestry individuals	17q21.31		MAPK8IP1P1			ENSG00000281283	NA	NA	rs2732714-G	rs2732714	0	2732714	non_coding_transcript_exon_variant	0	0.194	5E-13	12.301		0.09	[0.066-0.114] unit decrease	Affymetrix [17103079] (imputed)	N
7	rs62061733	2.05072e-13	17	44322577	rs372745970	NA	Cortical thickness	45118	36893272	Makowski C	44994	Proc Natl Acad Sci U S A	www.ncbi.nlm.nih.gov/pubmed/36893272	Larger cerebral cortex is genetically correlated with greater frontal area and dorsal thickness.	32,488 European ancestry individuals	3,776 children, 5,360 European ancestry children	17q21.31		MAPK8IP1P1 - ARL17B	ENSG00000281283	ENSG00000228696		167	29573	rs372745970-?	rs372745970	0	372745970	downstream_gene_variant	1	NR	4E-11	10.3979		0.0657	[0.046-0.085] unit increase	NR [7598201] (imputed)	N
7	rs62061733	2.05072e-13	17	44322960	rs2668637	NA	General factor of neuroticism	43587	30867560	Hill WD	43537	Mol Psychiatry	www.ncbi.nlm.nih.gov/pubmed/30867560	Genetic contributions to two special factors of neuroticism are associated with affluence, higher intelligence, better health, and longer life.	270,059 British ancestry individuals	NA	17q21.31	ENSG00000262500	MAPK8IP1P1 - ARL17B	ENSG00000281283	ENSG00000228696		550	29190	rs2668637-A	rs2668637	0	2668637	regulatory_region_variant	1	NR	2E-10	9.69897		0.010891	[0.0075-0.0143] unit increase	Affymetrix [18485882] (imputed)	N
7	rs62061733	2.05072e-13	17	44323046	rs2732716	NA	Monocyte count	42977	27863252	Astle WJ	42691	Cell	www.ncbi.nlm.nih.gov/pubmed/27863252	The Allelic Landscape of Human Blood Cell Trait Variation and Links to Common Complex Disease.	170,721 European ancestry individuals	NA	17q21.31	RP11-259G18.2	MAPK8IP1P1 - ARL17B	ENSG00000281283	ENSG00000228696		636	29104	rs2732716-C	rs2732716	0	2732716	intergenic_variant	1	0.6328	9E-10	9.04576		0.0235613	[0.016-0.031] unit increase	Affymetrix [~ 2500000] (imputed)	N
7	rs62061733	2.05072e-13	17	44324539	rs2668639	NA	IDP dMRI TBSS L1 Superior longitudinal fasciculus R	44712	33875891	Smith SM	44305	Nat Neurosci	www.ncbi.nlm.nih.gov/pubmed/33875891	An expanded set of genome-wide association studies of brain imaging phenotypes in UK Biobank.	20,860 British ancestry individuals	10,496 British ancestry individuals	17q21.31		MAPK8IP1P1 - ARL17B	ENSG00000281283	ENSG00000228696		2129	27611	rs2668639-C	rs2668639	0	2668639	intergenic_variant	1	0.773	3E-15	14.5229		0.092	[0.068-0.116] unit decrease	Affymetrix [17103079] (imputed)	N
7	rs62061733	2.05072e-13	17	44324539	rs2668639	NA	IDP dMRI ProbtrackX L1 slf r	44712	33875891	Smith SM	44305	Nat Neurosci	www.ncbi.nlm.nih.gov/pubmed/33875891	An expanded set of genome-wide association studies of brain imaging phenotypes in UK Biobank.	20,860 British ancestry individuals	10,495 British ancestry individuals	17q21.31		MAPK8IP1P1 - ARL17B	ENSG00000281283	ENSG00000228696		2129	27611	rs2668639-C	rs2668639	0	2668639	intergenic_variant	1	0.773	3E-13	12.5229		0.085	[0.061-0.109] unit decrease	Affymetrix [17103079] (imputed)	N
7	rs62061733	2.05072e-13	17	44324572	rs555203107	NA	Red cell distribution width	43451	28957414	Pilling LC	43006	PLoS One	www.ncbi.nlm.nih.gov/pubmed/28957414	Red blood cell distribution width: Genetic evidence for aging pathways in 116,666 volunteers.	116,666 British ancestry individuals	NA	17q21.31	NR	MAPK8IP1P1 - ARL17B	ENSG00000281283	ENSG00000228696		2162	27578	rs555203107-G	rs555203107	1	62073112	downstream_gene_variant	1	NR	8E-28	27.0969		0.0516895	[0.042-0.061] unit increase	Affymetrix [16832071] (imputed)	N
7	rs62061733	2.05072e-13	17	44325635	rs2696618	NA	aparc-DKTatlas lh area fusiform	44712	33875891	Smith SM	44305	Nat Neurosci	www.ncbi.nlm.nih.gov/pubmed/33875891	An expanded set of genome-wide association studies of brain imaging phenotypes in UK Biobank.	21,282 British ancestry individuals	10,686 British ancestry individuals	17q21.31		MAPK8IP1P1 - ARL17B	ENSG00000281283	ENSG00000228696		3225	26515	rs2696618-G	rs2696618	0	2696618	intergenic_variant	1	0.772	6E-24	23.2218		0.117	[0.093-0.141] unit increase	Affymetrix [17103079] (imputed)	N
7	rs62061733	2.05072e-13	17	44326712	rs56368550	NA	Salad dressing liking	44777	35585065	May-Wilson S	44699	Nat Commun	www.ncbi.nlm.nih.gov/pubmed/35585065	Large-scale GWAS of food liking reveals genetic determinants and genetic correlations with distinct neurophysiological traits.	159,310 European ancestry individuals	NA	17q21.31		MAPK8IP1P1 - ARL17B	ENSG00000281283	ENSG00000228696		4302	25438	rs56368550-C	rs56368550	0	56368550	downstream_gene_variant	1	0.1989	1E-9	9		0.02772	[0.019-0.037] unit decrease	Affymetrix [11353280] (imputed)	N
7	rs62061733	2.05072e-13	17	44326845	rs2696624	NA	FVC	45077	36641522	Sinkala M	44940	Commun Biol	www.ncbi.nlm.nih.gov/pubmed/36641522	A genome-wide association study identifies distinct variants associated with pulmonary function among European and African ancestries from the UK Biobank.	383,471 European ancestry individuals	NA	17q21.31		MAPK8IP1P1 - ARL17B	ENSG00000281283	ENSG00000228696		4435	25305	rs2696624-?	rs2696624	0	2696624	downstream_gene_variant	1	NR	2E-62	61.699		NA		NR [NR] (imputed)	N
7	rs62061733	2.05072e-13	17	44326864	rs2696625	NA	Physical activity (overall physical activity time)	43483	30531941	Doherty A	43444	Nat Commun	www.ncbi.nlm.nih.gov/pubmed/30531941	GWAS identifies 14 loci for device-measured physical activity and sleep duration.	91,105 European ancestry individuals	NA	17q21.31	KANSL1-AS1	MAPK8IP1P1 - ARL17B	ENSG00000281283	ENSG00000228696		4454	25286	rs2696625-A	rs2696625	0	2696625	intergenic_variant	1	0.77	3E-12	11.5229		0.037	[0.027-0.047] SD units decrease	NR [9926106] (imputed)	N
7	rs62061733	2.05072e-13	17	44326864	rs2696625	NA	Physical activity	44593	34753499	Hanscombe KB	44509	Genome Med	www.ncbi.nlm.nih.gov/pubmed/34753499	The genetic case for cardiorespiratory fitness as a clinical vital sign and the routine prescription of physical activity in healthcare.	89,683 European ancestry individuals	NA	17q21.31		MAPK8IP1P1 - ARL17B	ENSG00000281283	ENSG00000228696		4454	25286	rs2696625-A	rs2696625	0	2696625	intergenic_variant	1	0.77	5E-12	11.301		0.31	[0.22-0.4] unit decrease	Affymetrix [8918919] (imputed)	N
7	rs62061733	2.05072e-13	17	44327070	rs2696626	NA	Node-level brain connectivity (multivariate analysis)	44980	36800424	Sha Z	44974	Sci Adv	www.ncbi.nlm.nih.gov/pubmed/36800424	Genetic architecture of the white matter connectome of the human brain.	30,810 British ancestry individuals	NA	17q21.31		MAPK8IP1P1 - ARL17B	ENSG00000281283	ENSG00000228696		4660	25080	rs2696626-G	rs2696626	0	2696626	downstream_gene_variant	1	0.770297	4E-25	24.3979		10.3621	z score increase	NR [9312361] (imputed)	N
7	rs62061733	2.05072e-13	17	44327370	rs2458185	NA	Salami liking	44777	35585065	May-Wilson S	44699	Nat Commun	www.ncbi.nlm.nih.gov/pubmed/35585065	Large-scale GWAS of food liking reveals genetic determinants and genetic correlations with distinct neurophysiological traits.	154,673 European ancestry individuals	NA	17q21.31		MAPK8IP1P1 - ARL17B	ENSG00000281283	ENSG00000228696		4960	24780	rs2458185-A	rs2458185	0	2458185	downstream_gene_variant	1	0.2116	1E-16	16		0.03706	[0.028-0.046] unit decrease	Affymetrix [11353280] (imputed)	N
7	rs62061733	2.05072e-13	17	44327482	rs2696630	NA	aparc-Desikan lh area fusiform	44712	33875891	Smith SM	44305	Nat Neurosci	www.ncbi.nlm.nih.gov/pubmed/33875891	An expanded set of genome-wide association studies of brain imaging phenotypes in UK Biobank.	21,282 British ancestry individuals	10,686 British ancestry individuals	17q21.31		MAPK8IP1P1 - ARL17B	ENSG00000281283	ENSG00000228696		5072	24668	rs2696630-A	rs2696630	0	2696630	intergenic_variant	1	0.229	1E-23	23		0.116	[0.092-0.14] unit decrease	Affymetrix [17103079] (imputed)	N
7	rs62061733	2.05072e-13	17	44331214	rs2957316	NA	Interstitial lung disease	44544	34594039	Sakaue S	44469	Nat Genet	www.ncbi.nlm.nih.gov/pubmed/34594039	A cross-population atlas of genetic associations for 220 human phenotypes.	2,267 European ancestry cases, 467,560 European ancestry controls, 1,046 East Asian ancestry cases, 176,974 East Asian ancestry controls	NA	17q21.31		MAPK8IP1P1 - ARL17B	ENSG00000281283	ENSG00000228696		8804	20936	rs2957316-C	rs2957316	0	2957316	TF_binding_site_variant	1	NR	3E-9	8.52288		0.2644	[0.18-0.35] unit decrease	Affymetrix, Illumina [25843170] (imputed)	N
7	rs62061733	2.05072e-13	17	44331214	rs2957316	NA	Pulmonary fibrosis	44544	34594039	Sakaue S	44469	Nat Genet	www.ncbi.nlm.nih.gov/pubmed/34594039	A cross-population atlas of genetic associations for 220 human phenotypes.	1,566 European ancestry cases, 467,560 European ancestry controls, 126 East Asian ancestry cases, 176,974 East Asian ancestry controls	NA	17q21.31		MAPK8IP1P1 - ARL17B	ENSG00000281283	ENSG00000228696		8804	20936	rs2957316-C	rs2957316	0	2957316	TF_binding_site_variant	1	NR	5E-8	7.30103		0.2809	[0.18-0.38] unit decrease	Affymetrix, Illumina [25843031] (imputed)	N
7	rs62061733	2.05072e-13	17	44332351	rs2950015	NA	Hemoglobin	44092	32888494	Vuckovic D	44075	Cell	www.ncbi.nlm.nih.gov/pubmed/32888494	The Polygenic and Monogenic Basis of Blood Traits and Diseases.	408,112 British individuals	NA	17q21.31	RP11-259G18.3	MAPK8IP1P1 - ARL17B	ENSG00000281283	ENSG00000228696		9941	19799	rs2950015-G	rs2950015	0	2950015	regulatory_region_variant	1	0.227758	6E-48	47.2218		0.04	[0.035-0.045] unit increase	Affymetrix [93095623] (imputed)	N
7	rs62061733	2.05072e-13	17	44332351	rs2950015	NA	Hematocrit	44092	32888494	Vuckovic D	44075	Cell	www.ncbi.nlm.nih.gov/pubmed/32888494	The Polygenic and Monogenic Basis of Blood Traits and Diseases.	408,112 British individuals	NA	17q21.31	RP11-259G18.3	MAPK8IP1P1 - ARL17B	ENSG00000281283	ENSG00000228696		9941	19799	rs2950015-G	rs2950015	0	2950015	regulatory_region_variant	1	0.227742	2E-55	54.699		0.0416901	[0.036-0.047] unit increase	Affymetrix [93095623] (imputed)	N
7	rs62061733	2.05072e-13	17	44332793	rs71375338	NA	Neutrophil count	44095	32888493	Chen MH	44075	Cell	www.ncbi.nlm.nih.gov/pubmed/32888493	Trans-ethnic and Ancestry-Specific Blood-Cell Genetics in 746,667 Individuals from 5 Global Populations.	627,215 African American or Afro-Caribbean, African ancestry, European ancestry, East Asian ancestry, Hispanic or Latin American and South Asian ancestry individuals	NA	17q21.31	NR	MAPK8IP1P1 - ARL17B	ENSG00000281283	ENSG00000228696		10383	19357	rs71375338-A	rs71375338	0	71375338	intergenic_variant	1	0.259541	3E-22	21.5229		NA		Affymetrix, Illumina [23114412] (imputed)	N
7	rs62061733	2.05072e-13	17	44332793	rs71375338	NA	Neutrophil-to-lymphocyte ratio	44543	34469753	Kachuri L	44434	Am J Hum Genet	www.ncbi.nlm.nih.gov/pubmed/34469753	Genetic determinants of blood-cell traits influence susceptibility to childhood acute lymphoblastic leukemia.	234,502 European ancestry individuals	100,442 European ancestry individuals	17q21.31		MAPK8IP1P1 - ARL17B	ENSG00000281283	ENSG00000228696		10383	19357	rs71375338-G	rs71375338	0	71375338	intergenic_variant	1	0.73	3E-16	15.5229		NA		Affymetrix [10369434] (imputed)	N
7	rs62061733	2.05072e-13	17	44332793	rs71375338	NA	Neutrophil count	44092	32888494	Vuckovic D	44075	Cell	www.ncbi.nlm.nih.gov/pubmed/32888494	The Polygenic and Monogenic Basis of Blood Traits and Diseases.	408,112 British individuals	NA	17q21.31	RP11-259G18.3	MAPK8IP1P1 - ARL17B	ENSG00000281283	ENSG00000228696		10383	19357	rs71375338-A	rs71375338	0	71375338	intergenic_variant	1	0.268548	3E-20	19.5229		0.0231667	[0.018-0.028] unit increase	Affymetrix [93095623] (imputed)	N
7	rs62061733	2.05072e-13	17	44333889	rs2696422	NA	IDP SWI T2star left putamen	44712	33875891	Smith SM	44305	Nat Neurosci	www.ncbi.nlm.nih.gov/pubmed/33875891	An expanded set of genome-wide association studies of brain imaging phenotypes in UK Biobank.	20,043 British ancestry individuals	10,013 British ancestry individuals	17q21.31		MAPK8IP1P1 - ARL17B	ENSG00000281283	ENSG00000228696		11479	18261	rs2696422-C	rs2696422	0	2696422	intergenic_variant	1	0.221	1E-15	15		0.096	[0.072-0.12] unit decrease	Affymetrix [17103079] (imputed)	N
7	rs62061733	2.05072e-13	17	44335579	rs139077859	NA	IDP dMRI TBSS L1 Superior longitudinal fasciculus L	44712	33875891	Smith SM	44305	Nat Neurosci	www.ncbi.nlm.nih.gov/pubmed/33875891	An expanded set of genome-wide association studies of brain imaging phenotypes in UK Biobank.	20,860 British ancestry individuals	10,496 British ancestry individuals	17q21.31		MAPK8IP1P1 - ARL17B	ENSG00000281283	ENSG00000228696		13169	16571	rs139077859-A	rs139077859	0	139077859	intergenic_variant	1	0.206	5E-14	13.301		0.093	[0.069-0.117] unit increase	Affymetrix [17103079] (imputed)	N
7	rs62061733	2.05072e-13	17	44335579	rs139077859	NA	Cardiorespiratory fitness (vo2 max)	44593	34753499	Hanscombe KB	44509	Genome Med	www.ncbi.nlm.nih.gov/pubmed/34753499	The genetic case for cardiorespiratory fitness as a clinical vital sign and the routine prescription of physical activity in healthcare.	70,783 European ancestry individuals	NA	17q21.31		MAPK8IP1P1 - ARL17B	ENSG00000281283	ENSG00000228696		13169	16571	rs139077859-G	rs139077859	0	139077859	intergenic_variant	1	0.79	2E-8	7.69897		0.033	[0.021-0.045] unit decrease	Affymetrix [8918919] (imputed)	N
7	rs62061733	2.05072e-13	17	44335635	rs147431626	NA	White matter microstructure (radial diusivities)	43866	31666681	Zhao B	43768	Mol Psychiatry	www.ncbi.nlm.nih.gov/pubmed/31666681	Large-scale GWAS reveals genetic architecture of brain white matter microstructure and genetic overlap with cognitive and mental health traits (n = 17,706).	17,706 European ancestry individuals	NA	17q21.31	NR	MAPK8IP1P1 - ARL17B	ENSG00000281283	ENSG00000228696		13225	16515	rs147431626-?	rs147431626	0	147431626	downstream_gene_variant	1	NR	4E-13	12.3979	(Anterior limb of internal capsule)	NA		NR [8955960] (imputed)	N
7	rs62061733	2.05072e-13	17	44335635	rs147431626	NA	Lower thalamus volume	45062	36707530	Kim J	44953	Sci Rep	www.ncbi.nlm.nih.gov/pubmed/36707530	Investigation of genetic variants and causal biomarkers associated with brain aging.	34,129 British ancestry individuals	NA	17q21.31		MAPK8IP1P1 - ARL17B	ENSG00000281283	ENSG00000228696		13225	16515	rs147431626-?	rs147431626	0	147431626	downstream_gene_variant	1	NR	5E-22	21.301		0.0875	[0.07-0.105] unit increase	NR [38000000] (imputed)	N
7	rs62061733	2.05072e-13	17	44336651	rs2458203	NA	F-fatty food liking (derived food-liking factor)	44777	35585065	May-Wilson S	44699	Nat Commun	www.ncbi.nlm.nih.gov/pubmed/35585065	Large-scale GWAS of food liking reveals genetic determinants and genetic correlations with distinct neurophysiological traits.	159,481 European ancestry individuals	NA	17q21.31		MAPK8IP1P1 - ARL17B	ENSG00000281283	ENSG00000228696		14241	15499	rs2458203-C	rs2458203	0	2458203	downstream_gene_variant	1	0.3161	2E-9	8.69897		0.02314	[0.016-0.031] unit decrease	Affymetrix [11353280] (imputed)	N
7	rs62061733	2.05072e-13	17	44336651	rs2458203	NA	F-sodas liking (derived food-liking factor)	44777	35585065	May-Wilson S	44699	Nat Commun	www.ncbi.nlm.nih.gov/pubmed/35585065	Large-scale GWAS of food liking reveals genetic determinants and genetic correlations with distinct neurophysiological traits.	157,911 European ancestry individuals	NA	17q21.31		MAPK8IP1P1 - ARL17B	ENSG00000281283	ENSG00000228696		14241	15499	rs2458203-C	rs2458203	0	2458203	downstream_gene_variant	1	0.3161	2E-9	8.69897		0.09036	[0.061-0.12] unit decrease	Affymetrix [9618746] (imputed)	N
7	rs62061733	2.05072e-13	17	44337760	rs35031964	NA	General factor of neuroticism	43587	30867560	Hill WD	43537	Mol Psychiatry	www.ncbi.nlm.nih.gov/pubmed/30867560	Genetic contributions to two special factors of neuroticism are associated with affluence, higher intelligence, better health, and longer life.	270,059 British ancestry individuals	NA	17q21.31	ENSG00000262539	MAPK8IP1P1 - ARL17B	ENSG00000281283	ENSG00000228696		15350	14390	rs35031964-A	rs35031964	0	35031964	non_coding_transcript_exon_variant	1	NR	2E-13	12.699		0.012707	[0.0093-0.0161] unit increase	Affymetrix [18485882] (imputed)	N
7	rs62061733	2.05072e-13	17	44338503	rs2732689	NA	F-acquired taste liking (derived food-liking factor)	44777	35585065	May-Wilson S	44699	Nat Commun	www.ncbi.nlm.nih.gov/pubmed/35585065	Large-scale GWAS of food liking reveals genetic determinants and genetic correlations with distinct neurophysiological traits.	156,639 European ancestry individuals	NA	17q21.31		MAPK8IP1P1 - ARL17B	ENSG00000281283	ENSG00000228696		16093	13647	rs2732689-A	rs2732689	0	2732689	upstream_gene_variant	1	0.2365	7E-18	17.1549		0.09423	[0.073-0.116] unit decrease	Affymetrix [9389114] (imputed)	N
7	rs62061733	2.05072e-13	17	44338694	rs550530305	NA	White matter microstructure (axial diusivities)	43866	31666681	Zhao B	43768	Mol Psychiatry	www.ncbi.nlm.nih.gov/pubmed/31666681	Large-scale GWAS reveals genetic architecture of brain white matter microstructure and genetic overlap with cognitive and mental health traits (n = 17,706).	17,706 European ancestry individuals	NA	17q21.31	NR	MAPK8IP1P1 - ARL17B	ENSG00000281283	ENSG00000228696		16284	13456	rs550530305-?	rs550530305	1	2732687	intergenic_variant	1	NR	2E-8	7.69897	(Anterior corona radiata)	NA		NR [8955960] (imputed)	N
7	rs62061733	2.05072e-13	17	44339607	rs77917260	NA	IDP dMRI TBSS L1 External capsule L	44712	33875891	Smith SM	44305	Nat Neurosci	www.ncbi.nlm.nih.gov/pubmed/33875891	An expanded set of genome-wide association studies of brain imaging phenotypes in UK Biobank.	20,860 British ancestry individuals	10,496 British ancestry individuals	17q21.31		MAPK8IP1P1 - ARL17B	ENSG00000281283	ENSG00000228696		17197	12543	rs77917260-T	rs77917260	0	77917260	regulatory_region_variant	1	0.212	1E-16	16		0.1	[0.076-0.124] unit increase	Affymetrix [17103079] (imputed)	N
7	rs62061733	2.05072e-13	17	44342378	rs4988900	NA	Reaction time	43360	29844566	Davies G	43249	Nat Commun	www.ncbi.nlm.nih.gov/pubmed/29844566	Study of 300,486 individuals identifies 148 independent genetic loci influencing general cognitive function.	330,069 European ancestry individuals	NA	17q21.31	ENSG00000261575	MAPK8IP1P1 - ARL17B	ENSG00000281283	ENSG00000228696		19968	9772	rs4988900-?	rs4988900	0	4988900	upstream_gene_variant	1	NR	3E-9	8.52288		0.010394	[0.007-0.0138] unit increase	Affymetrix [805426] (imputed)	N
7	rs62061733	2.05072e-13	17	44342378	rs4988900	NA	Mean spheric corpuscular volume	44092	32888494	Vuckovic D	44075	Cell	www.ncbi.nlm.nih.gov/pubmed/32888494	The Polygenic and Monogenic Basis of Blood Traits and Diseases.	408,112 British individuals	NA	17q21.31	RP11-259G18.3, RP11-259G18.1	MAPK8IP1P1 - ARL17B	ENSG00000281283	ENSG00000228696		19968	9772	rs4988900-A	rs4988900	0	4988900	upstream_gene_variant	1	0.43436	3E-17	16.5229		0.0220741	[0.017-0.027] unit increase	Affymetrix [93095623] (imputed)	N
7	rs62061733	2.05072e-13	17	44342378	rs4988900	NA	Otosclerosis	44964	36653343	Ramo JT	44944	Nat Commun	www.ncbi.nlm.nih.gov/pubmed/36653343	Genome-wide screen of otosclerosis in population biobanks: 27 loci and shared associations with skeletal structure.	3,504 European ancestry cases, 861,198 European ancestry controls	NA	17q21.31		MAPK8IP1P1 - ARL17B	ENSG00000281283	ENSG00000228696		19968	9772	rs4988900-A	rs4988900	0	4988900	upstream_gene_variant	1	0.46	3E-7	6.52288		1.13	[1.08-1.19]	Affymetrix, Illumina [13615309] (imputed)	N
7	rs62061733	2.05072e-13	17	44343004	rs2950706	NA	Mood instability	43682	31168069	Ward J	43621	Mol Psychiatry	www.ncbi.nlm.nih.gov/pubmed/31168069	The genomic basis of mood instability: identification of 46 loci in 363,705 UK Biobank participants, genetic correlation with psychiatric disorders, and association with gene expression and function.	157,039 European ancestry cases, 206,666 European ancestry controls	NA	17q21.31	CRHR1, MAPT, WNT3	MAPK8IP1P1 - ARL17B	ENSG00000281283	ENSG00000228696		20594	9146	rs2950706-?	rs2950706	0	2950706	intergenic_variant	1	NR	7E-20	19.1549		0.013745	[0.011-0.017] unit decrease	Affymetrix [NR] (imputed)	N
7	rs62061733	2.05072e-13	17	44343370	rs2696694	NA	White matter microstructure (mean diusivities)	43866	31666681	Zhao B	43768	Mol Psychiatry	www.ncbi.nlm.nih.gov/pubmed/31666681	Large-scale GWAS reveals genetic architecture of brain white matter microstructure and genetic overlap with cognitive and mental health traits (n = 17,706).	17,706 European ancestry individuals	NA	17q21.31	NR	MAPK8IP1P1 - ARL17B	ENSG00000281283	ENSG00000228696		20960	8780	rs2696694-?	rs2696694	0	2696694	regulatory_region_variant	1	NR	3E-8	7.52288	(Anterior limb of internal capsule)	NA		NR [8955960] (imputed)	N
7	rs62061733	2.05072e-13	17	44343370	rs2696694	NA	White matter microstructure (mean diusivities)	43866	31666681	Zhao B	43768	Mol Psychiatry	www.ncbi.nlm.nih.gov/pubmed/31666681	Large-scale GWAS reveals genetic architecture of brain white matter microstructure and genetic overlap with cognitive and mental health traits (n = 17,706).	17,706 European ancestry individuals	NA	17q21.31	NR	MAPK8IP1P1 - ARL17B	ENSG00000281283	ENSG00000228696		20960	8780	rs2696694-?	rs2696694	0	2696694	regulatory_region_variant	1	NR	6E-9	8.22185	(Genu of corpus callosum)	NA		NR [8955960] (imputed)	N
7	rs62061733	2.05072e-13	17	44343370	rs2696694	NA	White matter microstructure (fractional anisotropy)	43866	31666681	Zhao B	43768	Mol Psychiatry	www.ncbi.nlm.nih.gov/pubmed/31666681	Large-scale GWAS reveals genetic architecture of brain white matter microstructure and genetic overlap with cognitive and mental health traits (n = 17,706).	17,706 European ancestry individuals	NA	17q21.31	NR	MAPK8IP1P1 - ARL17B	ENSG00000281283	ENSG00000228696		20960	8780	rs2696694-?	rs2696694	0	2696694	regulatory_region_variant	1	NR	6E-9	8.22185	(Anterior limb of internal capsule)	NA		NR [8955960] (imputed)	N
7	rs62061733	2.05072e-13	17	44343370	rs2696694	NA	White matter microstructure (radial diusivities)	43866	31666681	Zhao B	43768	Mol Psychiatry	www.ncbi.nlm.nih.gov/pubmed/31666681	Large-scale GWAS reveals genetic architecture of brain white matter microstructure and genetic overlap with cognitive and mental health traits (n = 17,706).	17,706 European ancestry individuals	NA	17q21.31	NR	MAPK8IP1P1 - ARL17B	ENSG00000281283	ENSG00000228696		20960	8780	rs2696694-?	rs2696694	0	2696694	regulatory_region_variant	1	NR	2E-9	8.69897	(Anterior limb of internal capsule)	NA		NR [8955960] (imputed)	N
7	rs62061733	2.05072e-13	17	44344376	rs112534607	NA	Occipital area (unadjusted for global measures)	45118	36893272	Makowski C	44994	Proc Natl Acad Sci U S A	www.ncbi.nlm.nih.gov/pubmed/36893272	Larger cerebral cortex is genetically correlated with greater frontal area and dorsal thickness.	32,488 European ancestry individuals	5,360 European ancestry children, 3,776 children	17q21.31		MAPK8IP1P1 - ARL17B	ENSG00000281283	ENSG00000228696		21966	7774	rs112534607-?	rs112534607	0	112534607	upstream_gene_variant	1	NR	4E-52	51.3979		0.147	[0.13-0.17] unit decrease	NR [7598201] (imputed)	N
7	rs62061733	2.05072e-13	17	44344988	rs2732650	NA	Loneliness	43851	31518406	Abdellaoui A	43721	Hum Mol Genet	www.ncbi.nlm.nih.gov/pubmed/31518406	Phenome-wide investigation of health outcomes associated with genetic predisposition to loneliness.	511,280 European ancestry individuals	NA	17q21.31	RP11-259G18.1	MAPK8IP1P1 - ARL17B	ENSG00000281283	ENSG00000228696		22578	7162	rs2732650-?	rs2732650	0	2732650	intron_variant	1	NR	3E-8	7.52288		0.02	[0.012-0.028] unit decrease	Affymetrix, Illumina [up to 14113458] (imputed)	N
7	rs62061733	2.05072e-13	17	44344988	rs2732650	NA	IDP dMRI TBSS MD Anterior limb of internal capsule R	44712	33875891	Smith SM	44305	Nat Neurosci	www.ncbi.nlm.nih.gov/pubmed/33875891	An expanded set of genome-wide association studies of brain imaging phenotypes in UK Biobank.	20,860 British ancestry individuals	10,496 British ancestry individuals	17q21.31		MAPK8IP1P1 - ARL17B	ENSG00000281283	ENSG00000228696		22578	7162	rs2732650-G	rs2732650	0	2732650	intron_variant	1	0.224	1E-14	14		0.092	[0.068-0.116] unit increase	Affymetrix [17103079] (imputed)	N
7	rs62061733	2.05072e-13	17	44344988	rs2732650	NA	IDP dMRI TBSS MD Cingulum cingulate gyrus L	44712	33875891	Smith SM	44305	Nat Neurosci	www.ncbi.nlm.nih.gov/pubmed/33875891	An expanded set of genome-wide association studies of brain imaging phenotypes in UK Biobank.	20,860 British ancestry individuals	10,496 British ancestry individuals	17q21.31		MAPK8IP1P1 - ARL17B	ENSG00000281283	ENSG00000228696		22578	7162	rs2732650-G	rs2732650	0	2732650	intron_variant	1	0.224	3E-10	9.52288		0.075	[0.051-0.099] unit increase	Affymetrix [17103079] (imputed)	N
7	rs62061733	2.05072e-13	17	44346407	rs2732655	NA	White matter microstructure (fractional anisotropy)	43866	31666681	Zhao B	43768	Mol Psychiatry	www.ncbi.nlm.nih.gov/pubmed/31666681	Large-scale GWAS reveals genetic architecture of brain white matter microstructure and genetic overlap with cognitive and mental health traits (n = 17,706).	17,706 European ancestry individuals	NA	17q21.31	NR	MAPK8IP1P1 - ARL17B	ENSG00000281283	ENSG00000228696		23997	5743	rs2732655-?	rs2732655	0	2732655	intergenic_variant	1	NR	1E-8	8	(Genu of corpus callosum)	NA		NR [8955960] (imputed)	N
7	rs62061733	2.05072e-13	17	44347218	rs2696557	NA	Feeling nervous	43487	29500382	Nagel M	43161	Nat Commun	www.ncbi.nlm.nih.gov/pubmed/29500382	Item-level analyses reveal genetic heterogeneity in neuroticism.	373,121 European ancestry individuals	NA	17q21.31	NR	MAPK8IP1P1 - ARL17B	ENSG00000281283	ENSG00000228696		24808	4932	rs2696557-A	rs2696557	0	2696557	intergenic_variant	1	0.214201	3E-15	14.5229		7.91	z score increase	NR [10847151] (imputed)	N
7	rs62061733	2.05072e-13	17	44347218	rs2696557	NA	IDP dMRI TBSS ICVF Superior fronto-occipital fasciculus R	44712	33875891	Smith SM	44305	Nat Neurosci	www.ncbi.nlm.nih.gov/pubmed/33875891	An expanded set of genome-wide association studies of brain imaging phenotypes in UK Biobank.	20,859 British ancestry individuals	10,496 British ancestry individuals	17q21.31		MAPK8IP1P1 - ARL17B	ENSG00000281283	ENSG00000228696		24808	4932	rs2696557-A	rs2696557	0	2696557	intergenic_variant	1	0.221	8E-27	26.0969		0.128	[0.1-0.15] unit decrease	Affymetrix [17103079] (imputed)	N
7	rs62061733	2.05072e-13	17	44348634	rs112665297	NA	White matter microstructure (axial diusivities)	43866	31666681	Zhao B	43768	Mol Psychiatry	www.ncbi.nlm.nih.gov/pubmed/31666681	Large-scale GWAS reveals genetic architecture of brain white matter microstructure and genetic overlap with cognitive and mental health traits (n = 17,706).	17,706 European ancestry individuals	NA	17q21.31	NR	MAPK8IP1P1 - ARL17B	ENSG00000281283	ENSG00000228696		26224	3516	rs112665297-?	rs112665297	0	112665297	intergenic_variant	1	NR	1E-11	11	(Inferior fronto-occipital fasciculus)	NA		NR [8955960] (imputed)	N
7	rs62061733	2.05072e-13	17	44353414	rs36050210	NA	IDP dMRI TBSS L3 Anterior limb of internal capsule R	44712	33875891	Smith SM	44305	Nat Neurosci	www.ncbi.nlm.nih.gov/pubmed/33875891	An expanded set of genome-wide association studies of brain imaging phenotypes in UK Biobank.	20,860 British ancestry individuals	10,496 British ancestry individuals	17q21.31		ARL17B, ARL17B, ARL17B			ENSG00000275748, ENSG00000276276, ENSG00000228696	NA	NA	rs36050210-G	rs36050210	0	36050210	intron_variant	0	0.224	2E-18	17.699		0.105	[0.081-0.129] unit increase	Affymetrix [17103079] (imputed)	N
7	rs62061733	2.05072e-13	17	44354549	rs2261201	NA	Irritable mood	43487	29500382	Nagel M	43161	Nat Commun	www.ncbi.nlm.nih.gov/pubmed/29500382	Item-level analyses reveal genetic heterogeneity in neuroticism.	366,726 European ancestry individuals	NA	17q21.31	NR	ARL17B, ARL17B, ARL17B			ENSG00000275748, ENSG00000276276, ENSG00000228696	NA	NA	rs2261201-C	rs2261201	0	2261201	intron_variant	0	0.214631	5E-12	11.301		6.91	z score decrease	NR [~ 10847151] (imputed)	N
7	rs62061733	2.05072e-13	17	44354904	rs2732699	NA	Breast cancer	43069	29059683	Michailidou K	43031	Nature	www.ncbi.nlm.nih.gov/pubmed/29059683	Association analysis identifies 65 new breast cancer risk loci.	76,192 European ancestry cases, 63,082 European ancestry controls	46,785 European ancestry cases, 42,892 European ancestry controls, 14,068 East Asian ancestry cases, 13,104 East Asian ancestry controls	17q21.31	NR	ARL17B, ARL17B, ARL17B			ENSG00000275748, ENSG00000276276, ENSG00000228696	NA	NA	rs2732699-C	rs2732699	0	2732699	intron_variant	0	0.8401	1E-10	10	(EA)	0.0595	[0.041-0.078] unit increase	Illumina [~ 11800000] (imputed)	N
7	rs62061733	2.05072e-13	17	44355304	rs371894855	NA	IDP dMRI TBSS ICVF Posterior limb of internal capsule R	44712	33875891	Smith SM	44305	Nat Neurosci	www.ncbi.nlm.nih.gov/pubmed/33875891	An expanded set of genome-wide association studies of brain imaging phenotypes in UK Biobank.	20,859 British ancestry individuals	10,496 British ancestry individuals	17q21.31		ARL17B, ARL17B, ARL17B			ENSG00000275748, ENSG00000276276, ENSG00000228696	NA	NA	rs371894855-T	rs371894855	0	371894855	intron_variant	0	0.204	2E-20	19.699		0.117	[0.092-0.142] unit decrease	Affymetrix [17103079] (imputed)	N
7	rs62061733	2.05072e-13	17	44355602	rs2696532	NA	Feeling guilty	43487	29500382	Nagel M	43161	Nat Commun	www.ncbi.nlm.nih.gov/pubmed/29500382	Item-level analyses reveal genetic heterogeneity in neuroticism.	373,380 European ancestry individuals	NA	17q21.31	NR	ARL17B, ARL17B, ARL17B			ENSG00000275748, ENSG00000276276, ENSG00000228696	NA	NA	rs2696532-A	rs2696532	0	2696532	intron_variant	0	0.212157	4E-8	7.39794		5.49	z score decrease	NR [10847151] (imputed)	N
7	rs62061733	2.05072e-13	17	44356793	rs2696524	NA	White matter microstructure (fractional anisotropy)	43866	31666681	Zhao B	43768	Mol Psychiatry	www.ncbi.nlm.nih.gov/pubmed/31666681	Large-scale GWAS reveals genetic architecture of brain white matter microstructure and genetic overlap with cognitive and mental health traits (n = 17,706).	17,706 European ancestry individuals	NA	17q21.31	NR	ARL17B, ARL17B, ARL17B			ENSG00000275748, ENSG00000276276, ENSG00000228696	NA	NA	rs2696524-?	rs2696524	0	2696524	intron_variant	0	NR	5E-11	10.301	(Fornix (cres) / Stria terminalis)	NA		NR [8955960] (imputed)	N
7	rs62061733	2.05072e-13	17	44356949	rs78569719	NA	Dorsolateral prefrontal area (unadjusted for global measures)	45118	36893272	Makowski C	44994	Proc Natl Acad Sci U S A	www.ncbi.nlm.nih.gov/pubmed/36893272	Larger cerebral cortex is genetically correlated with greater frontal area and dorsal thickness.	32,488 European ancestry individuals	5,360 European ancestry children, 3,776 children	17q21.31		ARL17B, ARL17B, ARL17B			ENSG00000275748, ENSG00000276276, ENSG00000228696	NA	NA	rs78569719-?	rs78569719	0	78569719	intron_variant	0	NR	1E-31	31		0.114	[0.095-0.133] unit increase	NR [7598201] (imputed)	N
7	rs62061733	2.05072e-13	17	44357351	rs17665188	NA	Experiencing mood swings	43487	29500382	Nagel M	43161	Nat Commun	www.ncbi.nlm.nih.gov/pubmed/29500382	Item-level analyses reveal genetic heterogeneity in neuroticism.	373,733 European ancestry individuals	NA	17q21.31	NR	ARL17B, ARL17B, ARL17B			ENSG00000275748, ENSG00000276276, ENSG00000228696	NA	NA	rs17665188-T	rs17665188	0	17665188	intron_variant	0	0.213949	1E-18	18		8.79	z score decrease	NR [10847151] (imputed)	N
7	rs62061733	2.05072e-13	17	44357654	rs75067210	NA	Broad bean liking	44777	35585065	May-Wilson S	44699	Nat Commun	www.ncbi.nlm.nih.gov/pubmed/35585065	Large-scale GWAS of food liking reveals genetic determinants and genetic correlations with distinct neurophysiological traits.	158,921 European ancestry individuals	NA	17q21.31		ARL17B, ARL17B, ARL17B			ENSG00000275748, ENSG00000276276, ENSG00000228696	NA	NA	rs75067210-T	rs75067210	0	75067210	intron_variant	0	0.1805	3E-10	9.52288		0.03108	[0.021-0.041] unit decrease	Affymetrix [11353280] (imputed)	N
7	rs62061733	2.05072e-13	17	44357654	rs75067210	NA	Beans liking	44777	35585065	May-Wilson S	44699	Nat Commun	www.ncbi.nlm.nih.gov/pubmed/35585065	Large-scale GWAS of food liking reveals genetic determinants and genetic correlations with distinct neurophysiological traits.	159,014 European ancestry individuals	NA	17q21.31		ARL17B, ARL17B, ARL17B			ENSG00000275748, ENSG00000276276, ENSG00000228696	NA	NA	rs75067210-T	rs75067210	0	75067210	intron_variant	0	0.1805	1E-9	9		0.09898	[0.067-0.131] unit decrease	Affymetrix [9618863] (imputed)	N
7	rs62061733	2.05072e-13	17	44357885	rs2696518	NA	IDP dMRI ProbtrackX L1 ptr l	44712	33875891	Smith SM	44305	Nat Neurosci	www.ncbi.nlm.nih.gov/pubmed/33875891	An expanded set of genome-wide association studies of brain imaging phenotypes in UK Biobank.	20,860 British ancestry individuals	10,495 British ancestry individuals	17q21.31		ARL17B, ARL17B, ARL17B			ENSG00000275748, ENSG00000276276, ENSG00000228696	NA	NA	rs2696518-G	rs2696518	0	2696518	intron_variant	0	0.204	1E-9	9		0.077	[0.052-0.102] unit increase	Affymetrix [17103079] (imputed)	N
7	rs62061733	2.05072e-13	17	44357885	rs2696518	NA	IDP dMRI ProbtrackX L1 str r	44712	33875891	Smith SM	44305	Nat Neurosci	www.ncbi.nlm.nih.gov/pubmed/33875891	An expanded set of genome-wide association studies of brain imaging phenotypes in UK Biobank.	20,860 British ancestry individuals	10,495 British ancestry individuals	17q21.31		ARL17B, ARL17B, ARL17B			ENSG00000275748, ENSG00000276276, ENSG00000228696	NA	NA	rs2696518-G	rs2696518	0	2696518	intron_variant	0	0.204	2E-13	12.699		0.093	[0.068-0.118] unit increase	Affymetrix [17103079] (imputed)	N
7	rs62061733	2.05072e-13	17	44358811	rs567642046	NA	Left ventricular end diastolic mass	45084	37126556	Schmidt AF	45042	Sci Adv	www.ncbi.nlm.nih.gov/pubmed/37126556	Druggable proteins influencing cardiac structure and function: Implications for heart failure therapies and cancer cardiotoxicity.	32,530 European ancestry individuals	NA	17q21.31		ARL17B, ARL17B, ARL17B			ENSG00000275748, ENSG00000276276, ENSG00000228696	NA	NA	rs567642046-G	rs567642046	0	567642046	intron_variant	0	NR	2E-11	10.699		NA		Affymetrix [10128045] (imputed)	N
7	rs62061733	2.05072e-13	17	44359783	rs184837332	NA	Mean corpuscular volume	44512	34104963	Thompson A	44355	Hum Mol Genet	www.ncbi.nlm.nih.gov/pubmed/34104963	Assessing the impact of alcohol consumption on the genetic contribution to mean corpuscular volume.	362,595 British ancestry individuals	NA	17q21.31		ARL17B, ARL17B, ARL17B			ENSG00000275748, ENSG00000276276, ENSG00000228696	NA	NA	rs184837332-G	rs184837332	0	184837332	intron_variant	0	0.775	9E-14	13.0458		0.1	[0.07-0.13] % increase	Affymetrix [NR] (imputed)	N
7	rs62061733	2.05072e-13	17	44363929	rs2696500	NA	Neurociticism	43487	29500382	Nagel M	43161	Nat Commun	www.ncbi.nlm.nih.gov/pubmed/29500382	Item-level analyses reveal genetic heterogeneity in neuroticism.	380,506 European ancestry individuals	NA	17q21.31	NR	ARL17B, ARL17B, ARL17B			ENSG00000275748, ENSG00000276276, ENSG00000228696	NA	NA	rs2696500-T	rs2696500	0	2696500	3_prime_UTR_variant	0	0.214048	4E-29	28.3979		11.21	z score increase	NR [10847151] (imputed)	N
7	rs62061733	2.05072e-13	17	44364209	rs2732614	NA	Sense of smell	42640	26632684	Dong J	42309	Medicine (Baltimore)	www.ncbi.nlm.nih.gov/pubmed/26632684	Genome-wide Meta-analysis on the Sense of Smell Among US Older Adults.	6,252 European ancestry individuals	NA	17q21.31	KIAA1267, LRRC37	ARL17B, ARL17B, ARL17B			ENSG00000275748, ENSG00000276276, ENSG00000228696	NA	NA	rs2732614-T	rs2732614	0	2732614	3_prime_UTR_variant	0	0.2	7E-6	5.1549	(Ajusted for ApoE)	0.03	[0.01-0.05] ln(smell score+1) increase	Affymetrix, Illumina [2543887] (imputed)	N
7	rs62061733	2.05072e-13	17	44364209	rs2732614	NA	Sense of smell	42640	26632684	Dong J	42309	Medicine (Baltimore)	www.ncbi.nlm.nih.gov/pubmed/26632684	Genome-wide Meta-analysis on the Sense of Smell Among US Older Adults.	6,252 European ancestry individuals	NA	17q21.31	KIAA1267, LRRC37	ARL17B, ARL17B, ARL17B			ENSG00000275748, ENSG00000276276, ENSG00000228696	NA	NA	rs2732614-T	rs2732614	0	2732614	3_prime_UTR_variant	0	0.2	8E-6	5.09691		0.03	[0.01-0.05] ln(smell score+1) increase	Affymetrix, Illumina [2543887] (imputed)	N
7	rs62061733	2.05072e-13	17	44364335	rs578102530	NA	Alcohol consumption (drinks per month) (UKB data field 1578, 4424)	44803	32193382	Cole JB	43909	Nat Commun	www.ncbi.nlm.nih.gov/pubmed/32193382	Comprehensive genomic analysis of dietary habits in UK Biobank identifies hundreds of genetic associations.	449,210 European ancestry individuals	NA	17q21.31		ARL17B, ARL17B, ARL17B			ENSG00000275748, ENSG00000276276, ENSG00000228696	NA	NA	rs578102530-G	rs578102530	0	578102530	splice_region_variant	0	0.812702	8E-23	22.0969		0.0281357	[0.023-0.034] unit increase	NR [NR] (imputed)	N
7	rs62061733	2.05072e-13	17	44364584	rs2696498	NA	Fornix volume	45062	36707530	Kim J	44953	Sci Rep	www.ncbi.nlm.nih.gov/pubmed/36707530	Investigation of genetic variants and causal biomarkers associated with brain aging.	34,129 British ancestry individuals	NA	17q21.31		ARL17B, ARL17B, ARL17B			ENSG00000275748, ENSG00000276276, ENSG00000228696	NA	NA	rs2696498-?	rs2696498	0	2696498	intron_variant	0	NR	4E-16	15.3979		0.078	[0.058-0.098] unit decrease	NR [38000000] (imputed)	N
7	rs62061733	2.05072e-13	17	44366315	rs2668654	NA	Drinks per week	44909	36477530	Saunders GRB	44902	Nature	www.ncbi.nlm.nih.gov/pubmed/36477530	Genetic diversity fuels gene discovery for tobacco and alcohol use.	2,965,643 European ancestry, East Asian ancestry, Hispanic or Latin American, African ancestry individuals	NA	17q21.31		ARL17B, ARL17B, ARL17B			ENSG00000275748, ENSG00000276276, ENSG00000228696	NA	NA	rs2668654-C	rs2668654	0	2668654	intron_variant	0	0.211	3E-26	25.5229		0.0253	[0.021-0.03] unit decrease	NR [NR] (imputed)	N
7	rs62061733	2.05072e-13	17	44368212	rs2957297	NA	General cognitive ability	43360	29844566	Davies G	43249	Nat Commun	www.ncbi.nlm.nih.gov/pubmed/29844566	Study of 300,486 individuals identifies 148 independent genetic loci influencing general cognitive function.	up to 300,486 European ancestry individuals	NA	17q21.31	NR	ARL17B, ARL17B, ARL17B			ENSG00000275748, ENSG00000276276, ENSG00000228696	NA	NA	rs2957297-?	rs2957297	0	2957297	intron_variant	0	NR	2E-7	6.69897		5.231	z-score decrease	Affymetrix, Illumina [at least 2500000] (imputed)	N
7	rs62061733	2.05072e-13	17	44369420	rs7209589	NA	Reaction time	44376	32895543	de la Fuente J	44081	Nat Hum Behav	www.ncbi.nlm.nih.gov/pubmed/32895543	A general dimension of genetic sharing across diverse cognitive traits inferred from molecular data.	330,024 British ancestry individuals	NA	17q21.31		ARL17B, ARL17B, ARL17B			ENSG00000275748, ENSG00000276276, ENSG00000228696	NA	NA	rs7209589-?	rs7209589	0	7209589	intron_variant	0	NR	9E-24	23.0458		NA		NR [7857346] (imputed)	N
7	rs62061733	2.05072e-13	17	44369420	rs7209589	NA	aparc-a2009s rh volume S-collat-transv-ant	44712	33875891	Smith SM	44305	Nat Neurosci	www.ncbi.nlm.nih.gov/pubmed/33875891	An expanded set of genome-wide association studies of brain imaging phenotypes in UK Biobank.	21,282 British ancestry individuals	10,686 British ancestry individuals	17q21.31		ARL17B, ARL17B, ARL17B			ENSG00000275748, ENSG00000276276, ENSG00000228696	NA	NA	rs7209589-G	rs7209589	0	7209589	intron_variant	0	0.771	3E-17	16.5229		0.103	[0.079-0.127] unit decrease	Affymetrix [17103079] (imputed)	N
7	rs62061733	2.05072e-13	17	44388912	rs62073233	NA	Glucose levels	44678	35213538	Richardson TG	44617	PLoS Biol	www.ncbi.nlm.nih.gov/pubmed/35213538	Characterising metabolomic signatures of lipid-modifying therapies through drug target mendelian randomisation.	114,870 European ancestry individuals	NA	17q21.31		LRRC37A, LRRC37A, ARL17B, ARL17B, ARL17B			ENSG00000176681, ENSG00000278742, ENSG00000275748, ENSG00000276276, ENSG00000228696	NA	NA	rs62073233-G	rs62073233	0	62073233	intron_variant	0	0.78721	2E-9	8.69897		0.0339922	[0.023-0.045] unit increase	NR [11722792] (imputed)	N
7	rs62061733	2.05072e-13	17	44408004	rs1863114	NA	Hemoglobin levels	43999	32327693	Oskarsson GR	43944	Commun Biol	www.ncbi.nlm.nih.gov/pubmed/32327693	Predicted loss and gain of function mutations in ACO1 are associated with erythropoiesis.	684,122 European ancestry individuals	NA	17q21.31	LRRC37A	ARL17B, ARL17B, ARL17B, LRRC37A, LRRC37A			ENSG00000275748, ENSG00000276276, ENSG00000228696, ENSG00000176681, ENSG00000278742	NA	NA	rs1863114-C	rs1863114	0	1863114	missense_variant	0	NR	2E-50	49.699		0.045	[NR] unit increase	Affymetrix, Illumina [43000000] (imputed)	N
7	rs62061733	2.05072e-13	17	44410243	rs273535	NA	Height	44544	34594039	Sakaue S	44469	Nat Genet	www.ncbi.nlm.nih.gov/pubmed/34594039	A cross-population atlas of genetic associations for 220 human phenotypes.	165,056 East Asian ancestry individuals	NA	17q21.31		ARL17B, ARL17B, ARL17B, LRRC37A, LRRC37A			ENSG00000275748, ENSG00000276276, ENSG00000228696, ENSG00000176681, ENSG00000278742	NA	NA	rs273535-T	rs273535	0	273535	intron_variant	0	0.31118	1E-8	8		0.0140472	[0.0092-0.0189] unit decrease	Illumina [13479295] (imputed)	N
7	rs62061733	2.05072e-13	17	44517766	rs557236423	NA	aseg global volume BrainSeg	44712	33875891	Smith SM	44305	Nat Neurosci	www.ncbi.nlm.nih.gov/pubmed/33875891	An expanded set of genome-wide association studies of brain imaging phenotypes in UK Biobank.	21,282 British ancestry individuals	10,686 British ancestry individuals	17q21.31		NSFP1			ENSG00000282733	NA	NA	rs557236423-A	rs557236423	0	557236423	intron_variant	0	0.259	1E-13	13		0.093	[0.068-0.118] unit decrease	Affymetrix [17103079] (imputed)	N
7	rs62061733	2.05072e-13	17	44572068	rs3874943	NA	Hair color	43504	30595370	Kichaev G	43461	Am J Hum Genet	www.ncbi.nlm.nih.gov/pubmed/30595370	Leveraging Polygenic Functional Enrichment to Improve GWAS Power.	approximately 452,000 European ancestry individuals	NA	17q21.31		NSFP1 - RDM1P2	ENSG00000282733	ENSG00000266497		7561	9244	rs3874943-?	rs3874943	0	3874943	intron_variant	1	NR	1E-12	12		NA		NR [~ 8900000] (imputed)	N
7	rs62061733	2.05072e-13	17	44572068	rs3874943	NA	Waist-to-hip ratio adjusted for BMI	43938	31669095	Zhu Z	43762	J Allergy Clin Immunol	www.ncbi.nlm.nih.gov/pubmed/31669095	Shared Genetic and Experimental Links between Obesity-Related Traits and Asthma Subtypes in UK Biobank.	457,690 European ancestry individuals	NA	17q21.31	NR	NSFP1 - RDM1P2	ENSG00000282733	ENSG00000266497		7561	9244	rs3874943-?	rs3874943	0	3874943	intron_variant	1	NR	1E-20	20		NA		Affymetrix [~ 8270000] (imputed)	N
7	rs62061733	2.05072e-13	17	44572068	rs3874943	NA	Waist circumference adjusted for body mass index	43938	31669095	Zhu Z	43762	J Allergy Clin Immunol	www.ncbi.nlm.nih.gov/pubmed/31669095	Shared Genetic and Experimental Links between Obesity-Related Traits and Asthma Subtypes in UK Biobank.	457,690 European ancestry individuals	NA	17q21.31	NR	NSFP1 - RDM1P2	ENSG00000282733	ENSG00000266497		7561	9244	rs3874943-?	rs3874943	0	3874943	intron_variant	1	NR	2E-16	15.699		NA		Affymetrix [~ 8270000] (imputed)	N
7	rs62061733	2.05072e-13	17	44572068	rs3874943	NA	Reaction time	43360	29844566	Davies G	43249	Nat Commun	www.ncbi.nlm.nih.gov/pubmed/29844566	Study of 300,486 individuals identifies 148 independent genetic loci influencing general cognitive function.	330,069 European ancestry individuals	NA	17q21.31	NSFP1	NSFP1 - RDM1P2	ENSG00000282733	ENSG00000266497		7561	9244	rs3874943-?	rs3874943	0	3874943	intron_variant	1	NR	7E-14	13.1549		0.01303	[0.0096-0.0164] unit increase	Affymetrix [805426] (imputed)	N
7	rs62061733	2.05072e-13	17	44573374	rs2696685	NA	Height	43754	31562340	Akiyama M	43735	Nat Commun	www.ncbi.nlm.nih.gov/pubmed/31562340	Characterizing rare and low-frequency height-associated variants in the Japanese population.	159,095 Japanese ancestry individuals	32,692 Japanese ancestry individuals	17q21.31	NSFP1, ARL17A	NSFP1 - RDM1P2	ENSG00000282733	ENSG00000266497		8867	7938	rs2696685-?	rs2696685	0	2696685	intron_variant	1	NR	4E-8	7.39794		0.0202269	[0.013-0.027] unit decrease	Illumina [27896057] (imputed)	N
7	rs62061733	2.05072e-13	17	44574285	rs371758411	NA	Ideal cardiovascular health score (clinical and behavioral)	44791	35613103	Huang RDL	44706	PLoS One	www.ncbi.nlm.nih.gov/pubmed/35613103	Genome-wide and phenome-wide analysis of ideal cardiovascular health in the VA Million Veteran Program.	119,129 European ancestry individuals, 16,495 African American individuals, 6,780 Hispanic individuals	37,646 European ancestry individuals, 5,366 African American individuals, 2,754 Hispanic individuals	17q21.31		NSFP1 - RDM1P2	ENSG00000282733	ENSG00000266497		9778	7027	rs371758411-?	rs371758411	0	371758411	intron_variant	1	0.26	1E-9	9		0.05	unit increase	Affymetrix [29000000] (imputed)	N
7	rs62061733	2.05072e-13	17	44576704	rs2942003	NA	aparc-a2009s lh area S-collat-transv-ant	44712	33875891	Smith SM	44305	Nat Neurosci	www.ncbi.nlm.nih.gov/pubmed/33875891	An expanded set of genome-wide association studies of brain imaging phenotypes in UK Biobank.	21,282 British ancestry individuals	10,686 British ancestry individuals	17q21.31		NSFP1 - RDM1P2	ENSG00000282733	ENSG00000266497		12197	4608	rs2942003-G	rs2942003	0	2942003	intron_variant	1	0.632	5E-17	16.301		0.095	[0.073-0.117] unit decrease	Affymetrix [17103079] (imputed)	N
7	rs62061733	2.05072e-13	17	44576704	rs2942003	NA	Risk-taking behavior (multivariate analysis)	44882	36324656	Baselmans B	44475	Biol Psychiatry Glob Open Sci	www.ncbi.nlm.nih.gov/pubmed/36324656	The Genetic and Neural Substrates of Externalizing Behavior.	1,506,537 European ancestry individuals	NA	17q21.31		NSFP1 - RDM1P2	ENSG00000282733	ENSG00000266497		12197	4608	rs2942003-?	rs2942003	0	2942003	intron_variant	1	NR	2E-11	10.699		NA		NR [NR]	N
7	rs62061733	2.05072e-13	17	44576704	rs2942003	NA	Circulating levels of total-tau	44663	35396452	Sarnowski C	44659	Commun Biol	www.ncbi.nlm.nih.gov/pubmed/35396452	Meta-analysis of genome-wide association studies identifies ancestry-specific associations underlying circulating total tau levels.	14,721 European ancestry individuals	NA	17q21.31		NSFP1 - RDM1P2	ENSG00000282733	ENSG00000266497		12197	4608	rs2942003-T	rs2942003	0	2942003	intron_variant	1	0.34	2E-78	77.699		0.16	[0.14-0.18] unit increase	NR [10082601] (imputed)	N
7	rs62061733	2.05072e-13	17	44580533	rs2684556	NA	aparc-a2009s rh volume S-oc-temp-med+Lingual	44712	33875891	Smith SM	44305	Nat Neurosci	www.ncbi.nlm.nih.gov/pubmed/33875891	An expanded set of genome-wide association studies of brain imaging phenotypes in UK Biobank.	21,282 British ancestry individuals	10,686 British ancestry individuals	17q21.31		NSFP1 - RDM1P2	ENSG00000282733	ENSG00000266497		16026	779	rs2684556-G	rs2684556	0	2684556	intron_variant	1	0.506	5E-10	9.30103		0.068	[0.046-0.09] unit increase	Affymetrix [17103079] (imputed)	N
7	rs62061733	2.05072e-13	17	44611782	rs369234167	NA	aseg global volume BrainSegNotVent	44712	33875891	Smith SM	44305	Nat Neurosci	www.ncbi.nlm.nih.gov/pubmed/33875891	An expanded set of genome-wide association studies of brain imaging phenotypes in UK Biobank.	21,282 British ancestry individuals	10,686 British ancestry individuals	17q21.31		LRRC37A2, ARL17A			ENSG00000277221, ENSG00000185829	NA	NA	rs369234167-C	rs369234167	0	369234167	intron_variant	0	0.199	4E-14	13.3979		0.099	[0.074-0.124] unit decrease	Affymetrix [17103079] (imputed)	N
7	rs62061733	2.05072e-13	17	44623789	rs144216645	NA	Mean corpuscular hemoglobin concentration	44092	32888494	Vuckovic D	44075	Cell	www.ncbi.nlm.nih.gov/pubmed/32888494	The Polygenic and Monogenic Basis of Blood Traits and Diseases.	408,112 British individuals	NA	17q21.31	ARL17A, LRRC37A2	ARL17A, LRRC37A2			ENSG00000185829, ENSG00000277221	NA	NA	rs144216645-T	rs144216645	0	144216645	intron_variant	0	0.744281	3E-10	9.52288		0.017155	[0.012-0.022] unit increase	Affymetrix [93095623] (imputed)	N
7	rs62061733	2.05072e-13	17	44623789	rs144216645	NA	Handedness (Left-handed vs. non-left-handed)	43572	30980028	de Kovel CGF	43567	Sci Rep	www.ncbi.nlm.nih.gov/pubmed/30980028	The molecular genetics of hand preference revisited.	31,856 British ancestry cases, 299,181 British ancestry controls	NA	17q21.31	STH, KANSL1, ARL17B, ARL17A, LRRC37A, LRRC37A2, NSF	ARL17A, LRRC37A2			ENSG00000185829, ENSG00000277221	NA	NA	rs144216645-?	rs144216645	0	144216645	intron_variant	0	NR	1E-9	9		NA		Affymetrix [~ 15000000] (imputed)	N
7	rs62061733	2.05072e-13	17	44623789	rs144216645	NA	Handedness (Right-handed vs. non-right-handed)	43572	30980028	de Kovel CGF	43567	Sci Rep	www.ncbi.nlm.nih.gov/pubmed/30980028	The molecular genetics of hand preference revisited.	293,857 British ancestry cases, 37,180 British ancestry controls	NA	17q21.31	STH, KANSL1, ARL17B, ARL17A, LRRC37A, LRRC37A2, NSF	ARL17A, LRRC37A2			ENSG00000185829, ENSG00000277221	NA	NA	rs144216645-?	rs144216645	0	144216645	intron_variant	0	NR	2E-8	7.69897		NA		Affymetrix [~ 15000000] (imputed)	N
7	rs62061733	2.05072e-13	17	44625866	rs199913382	NA	Hemoglobin levels	43999	32327693	Oskarsson GR	43944	Commun Biol	www.ncbi.nlm.nih.gov/pubmed/32327693	Predicted loss and gain of function mutations in ACO1 are associated with erythropoiesis.	684,122 European ancestry individuals	NA	17q21.31	LRRC37A2	ARL17A, LRRC37A2			ENSG00000185829, ENSG00000277221	NA	NA	rs199913382-C	rs199913382	0	199913382	missense_variant	0	NR	3E-54	53.5229		0.043	[NR] unit increase	Affymetrix, Illumina [43000000] (imputed)	N
7	rs62061733	2.05072e-13	17	44625866	rs199913382	NA	Post-traumatic stress disorder symptom severity (avoidance)	45114	33510476	Stein MB	44224	Nat Genet	www.ncbi.nlm.nih.gov/pubmed/33510476	Genome-wide association analyses of post-traumatic stress disorder and its symptom subdomains in the Million Veteran Program.	186,689 European ancestry individuals	NA	17q21.31		ARL17A, LRRC37A2			ENSG00000185829, ENSG00000277221	NA	NA	rs199913382-C	rs199913382	0	199913382	missense_variant	0	NR	1E-12	12		0.1772	unit increase	Affymetrix [723305] (imputed)	N
7	rs62061733	2.05072e-13	17	44625928	rs1863115	NA	General cognitive ability	43360	29844566	Davies G	43249	Nat Commun	www.ncbi.nlm.nih.gov/pubmed/29844566	Study of 300,486 individuals identifies 148 independent genetic loci influencing general cognitive function.	up to 300,486 European ancestry individuals	NA	17q21.31	NR	LRRC37A2, ARL17A			ENSG00000277221, ENSG00000185829	NA	NA	rs1863115-?	rs1863115	0	1863115	missense_variant	0	NR	6E-6	5.22185		4.512	z-score decrease	Affymetrix, Illumina [at least 2500000] (imputed)	N
7	rs62061733	2.05072e-13	17	44625928	rs1863115	NA	Reaction time	43360	29844566	Davies G	43249	Nat Commun	www.ncbi.nlm.nih.gov/pubmed/29844566	Study of 300,486 individuals identifies 148 independent genetic loci influencing general cognitive function.	330,069 European ancestry individuals	NA	17q21.31	LRRC37A2	LRRC37A2, ARL17A			ENSG00000277221, ENSG00000185829	NA	NA	rs1863115-?	rs1863115	0	1863115	missense_variant	0	NR	7E-21	20.1549		0.016585	[0.013-0.02] unit increase	Affymetrix [805426] (imputed)	N
7	rs62061733	2.05072e-13	17	44633530	rs62073356	NA	Red cell distribution width	42977	27863252	Astle WJ	42691	Cell	www.ncbi.nlm.nih.gov/pubmed/27863252	The Allelic Landscape of Human Blood Cell Trait Variation and Links to Common Complex Disease.	171,529 European ancestry individuals	NA	17q21.31	ARL17A	ARL17A			ENSG00000185829	NA	NA	rs62073356-C	rs62073356	0	62073356	3_prime_UTR_variant	0	0.5771	3E-32	31.5229		0.0478185	[0.04-0.056] unit decrease	Affymetrix [~ 2500000] (imputed)	N
7	rs62061733	2.05072e-13	17	44652348	rs558710130	NA	Mean corpuscular hemoglobin concentration	44095	32888493	Chen MH	44075	Cell	www.ncbi.nlm.nih.gov/pubmed/32888493	Trans-ethnic and Ancestry-Specific Blood-Cell Genetics in 746,667 Individuals from 5 Global Populations.	642,173 African American or Afro-Caribbean, African ancestry, European ancestry, East Asian ancestry, Hispanic or Latin American and South Asian ancestry individuals	NA	17q21.31	NR	ARL17A			ENSG00000185829	NA	NA	rs558710130-G	rs558710130	0	558710130	intron_variant	0	0.587726	1E-9	9		NA		Affymetrix, Illumina [21126107] (imputed)	N
7	rs62061733	2.05072e-13	17	44652651	rs112458826	NA	Monocyte count	44095	32888493	Chen MH	44075	Cell	www.ncbi.nlm.nih.gov/pubmed/32888493	Trans-ethnic and Ancestry-Specific Blood-Cell Genetics in 746,667 Individuals from 5 Global Populations.	88,929 East Asian ancestry individuals	NA	17q21.31	NR	ARL17A			ENSG00000185829	NA	NA	rs112458826-G	rs112458826	0	112458826	intron_variant	0	0.820417	1E-9	9		0.056205	[0.038-0.074] SD units decrease	Affymetrix, Illumina [16289044] (imputed)	N
7	rs62061733	2.05072e-13	17	44690708	rs140288713	NA	Post-traumatic stress disorder symptom severity (hyperarousal)	45114	33510476	Stein MB	44224	Nat Genet	www.ncbi.nlm.nih.gov/pubmed/33510476	Genome-wide association analyses of post-traumatic stress disorder and its symptom subdomains in the Million Veteran Program.	186,689 European ancestry individuals	NA	17q21.31		NSF, NSF, NSF			ENSG00000278174, ENSG00000276262, ENSG00000073969	NA	NA	rs140288713-A	rs140288713	1	62071449	intron_variant	0	NR	3E-11	10.5229		0.1286	unit increase	Affymetrix [723305] (imputed)	N
7	rs62061733	2.05072e-13	17	44699851	rs116956554	NA	Thyroid stimulating hormone levels	44112	32769997	Zhou W	44050	Nat Commun	www.ncbi.nlm.nih.gov/pubmed/32769997	GWAS of thyroid stimulating hormone highlights pleiotropic effects and inverse association with thyroid cancer.	119,715 European ancestry individuals	NA	17q21.31	NSFP1	NSF, NSF, NSF			ENSG00000278174, ENSG00000276262, ENSG00000073969	NA	NA	rs116956554-A	rs116956554	0	116956554	intron_variant	0	0.179849439222465	3E-12	11.5229		0.0471	[0.034-0.06] SD increase	Illumina [22400000] (imputed)	N
7	rs62061733	2.05072e-13	17	44735336	rs201619114	NA	BA-exvivo lh volume entorhinal	44712	33875891	Smith SM	44305	Nat Neurosci	www.ncbi.nlm.nih.gov/pubmed/33875891	An expanded set of genome-wide association studies of brain imaging phenotypes in UK Biobank.	21,281 British ancestry individuals	10,686 British ancestry individuals	17q21.31		NSF, NSF, NSF			ENSG00000278174, ENSG00000276262, ENSG00000073969	NA	NA	rs201619114-T	rs201619114	0	201619114	intron_variant	0	0.208	1E-14	14		0.095	[0.071-0.119] unit increase	Affymetrix [17103079] (imputed)	N
7	rs62061733	2.05072e-13	17	44735336	rs201619114	NA	Right subiculum volume (head)	45105	37337106	Liu N	45096	Nat Genet	www.ncbi.nlm.nih.gov/pubmed/37337106	Cross-ancestry genome-wide association meta-analyses of hippocampal and subfield volumes.	38,977 European ancestry, East Asian ancestry individuals	NA	17q21.31		NSF, NSF, NSF			ENSG00000278174, ENSG00000276262, ENSG00000073969	NA	NA	rs201619114-T	rs201619114	0	201619114	intron_variant	0	0.63643	1E-9	9		0.0537259	[0.037-0.071] unit increase	NR [5257171] (imputed)	N
7	rs62061733	2.05072e-13	17	44735337	rs199805751	NA	aparc-DKTatlas lh area entorhinal	44712	33875891	Smith SM	44305	Nat Neurosci	www.ncbi.nlm.nih.gov/pubmed/33875891	An expanded set of genome-wide association studies of brain imaging phenotypes in UK Biobank.	21,281 British ancestry individuals	10,686 British ancestry individuals	17q21.31		NSF, NSF, NSF			ENSG00000278174, ENSG00000276262, ENSG00000073969	NA	NA	rs199805751-A	rs199805751	0	199805751	intron_variant	0	0.208	3E-12	11.5229		0.086	[0.062-0.11] unit increase	Affymetrix [17103079] (imputed)	N
7	rs62061733	2.05072e-13	17	44735337	rs199805751	NA	BA-exvivo lh area entorhinal	44712	33875891	Smith SM	44305	Nat Neurosci	www.ncbi.nlm.nih.gov/pubmed/33875891	An expanded set of genome-wide association studies of brain imaging phenotypes in UK Biobank.	21,281 British ancestry individuals	10,686 British ancestry individuals	17q21.31		NSF, NSF, NSF			ENSG00000278174, ENSG00000276262, ENSG00000073969	NA	NA	rs199805751-A	rs199805751	0	199805751	intron_variant	0	0.208	2E-18	17.699		0.107	[0.083-0.131] unit increase	Affymetrix [17103079] (imputed)	N
7	rs62061733	2.05072e-13	17	44753025	rs199470	NA	White matter microstructure (mean diusivities)	43866	31666681	Zhao B	43768	Mol Psychiatry	www.ncbi.nlm.nih.gov/pubmed/31666681	Large-scale GWAS reveals genetic architecture of brain white matter microstructure and genetic overlap with cognitive and mental health traits (n = 17,706).	17,706 European ancestry individuals	NA	17q21.31	NR	NSF, NSF, NSF			ENSG00000278174, ENSG00000276262, ENSG00000073969	NA	NA	rs199470-?	rs199470	0	199470	intron_variant	0	NR	5E-8	7.30103	(External capsule )	NA		NR [8955960] (imputed)	N
7	rs62061733	2.05072e-13	17	44753025	rs199470	NA	White matter microstructure (mean diusivities)	43866	31666681	Zhao B	43768	Mol Psychiatry	www.ncbi.nlm.nih.gov/pubmed/31666681	Large-scale GWAS reveals genetic architecture of brain white matter microstructure and genetic overlap with cognitive and mental health traits (n = 17,706).	17,706 European ancestry individuals	NA	17q21.31	NR	NSF, NSF, NSF			ENSG00000278174, ENSG00000276262, ENSG00000073969	NA	NA	rs199470-?	rs199470	0	199470	intron_variant	0	NR	2E-12	11.699	(Anterior limb of internal capsule)	NA		NR [8955960] (imputed)	N
7	rs62061733	2.05072e-13	17	44753025	rs199470	NA	White matter microstructure (mean diusivities)	43866	31666681	Zhao B	43768	Mol Psychiatry	www.ncbi.nlm.nih.gov/pubmed/31666681	Large-scale GWAS reveals genetic architecture of brain white matter microstructure and genetic overlap with cognitive and mental health traits (n = 17,706).	17,706 European ancestry individuals	NA	17q21.31	NR	NSF, NSF, NSF			ENSG00000278174, ENSG00000276262, ENSG00000073969	NA	NA	rs199470-?	rs199470	0	199470	intron_variant	0	NR	7E-9	8.1549	(Cingulate gyrus)	NA		NR [8955960] (imputed)	N
7	rs62061733	2.05072e-13	17	44753025	rs199470	NA	White matter microstructure (mean diusivities)	43866	31666681	Zhao B	43768	Mol Psychiatry	www.ncbi.nlm.nih.gov/pubmed/31666681	Large-scale GWAS reveals genetic architecture of brain white matter microstructure and genetic overlap with cognitive and mental health traits (n = 17,706).	17,706 European ancestry individuals	NA	17q21.31	NR	NSF, NSF, NSF			ENSG00000278174, ENSG00000276262, ENSG00000073969	NA	NA	rs199470-?	rs199470	0	199470	intron_variant	0	NR	2E-9	8.69897	(Genu of corpus callosum)	NA		NR [8955960] (imputed)	N
7	rs62061733	2.05072e-13	17	44753025	rs199470	NA	White matter microstructure (radial diusivities)	43866	31666681	Zhao B	43768	Mol Psychiatry	www.ncbi.nlm.nih.gov/pubmed/31666681	Large-scale GWAS reveals genetic architecture of brain white matter microstructure and genetic overlap with cognitive and mental health traits (n = 17,706).	17,706 European ancestry individuals	NA	17q21.31	NR	NSF, NSF, NSF			ENSG00000278174, ENSG00000276262, ENSG00000073969	NA	NA	rs199470-?	rs199470	0	199470	intron_variant	0	NR	9E-11	10.0458	(Fornix (cres) / Stria terminalis)	NA		NR [8955960] (imputed)	N
7	rs62061733	2.05072e-13	17	44753025	rs199470	NA	White matter microstructure (radial diusivities)	43866	31666681	Zhao B	43768	Mol Psychiatry	www.ncbi.nlm.nih.gov/pubmed/31666681	Large-scale GWAS reveals genetic architecture of brain white matter microstructure and genetic overlap with cognitive and mental health traits (n = 17,706).	17,706 European ancestry individuals	NA	17q21.31	NR	NSF, NSF, NSF			ENSG00000278174, ENSG00000276262, ENSG00000073969	NA	NA	rs199470-?	rs199470	0	199470	intron_variant	0	NR	5E-9	8.30103	(Genu of corpus callosum)	NA		NR [8955960] (imputed)	N
7	rs62061733	2.05072e-13	17	44753025	rs199470	NA	White matter microstructure (axial diusivities)	43866	31666681	Zhao B	43768	Mol Psychiatry	www.ncbi.nlm.nih.gov/pubmed/31666681	Large-scale GWAS reveals genetic architecture of brain white matter microstructure and genetic overlap with cognitive and mental health traits (n = 17,706).	17,706 European ancestry individuals	NA	17q21.31	NR	NSF, NSF, NSF			ENSG00000278174, ENSG00000276262, ENSG00000073969	NA	NA	rs199470-?	rs199470	0	199470	intron_variant	0	NR	2E-8	7.69897	(Superior longitudinal fasciculus)	NA		NR [8955960] (imputed)	N
7	rs62061733	2.05072e-13	17	44753025	rs199470	NA	White matter microstructure (fractional anisotropy)	43866	31666681	Zhao B	43768	Mol Psychiatry	www.ncbi.nlm.nih.gov/pubmed/31666681	Large-scale GWAS reveals genetic architecture of brain white matter microstructure and genetic overlap with cognitive and mental health traits (n = 17,706).	17,706 European ancestry individuals	NA	17q21.31	NR	NSF, NSF, NSF			ENSG00000278174, ENSG00000276262, ENSG00000073969	NA	NA	rs199470-?	rs199470	0	199470	intron_variant	0	NR	4E-10	9.39794	(Fornix (cres) / Stria terminalis)	NA		NR [8955960] (imputed)	N
7	rs62061733	2.05072e-13	17	44753025	rs199470	NA	White matter microstructure (fractional anisotropy)	43866	31666681	Zhao B	43768	Mol Psychiatry	www.ncbi.nlm.nih.gov/pubmed/31666681	Large-scale GWAS reveals genetic architecture of brain white matter microstructure and genetic overlap with cognitive and mental health traits (n = 17,706).	17,706 European ancestry individuals	NA	17q21.31	NR	NSF, NSF, NSF			ENSG00000278174, ENSG00000276262, ENSG00000073969	NA	NA	rs199470-?	rs199470	0	199470	intron_variant	0	NR	9E-10	9.04576	(Anterior limb of internal capsule)	NA		NR [8955960] (imputed)	N
7	rs62061733	2.05072e-13	17	44753025	rs199470	NA	White matter microstructure (axial diusivities)	43866	31666681	Zhao B	43768	Mol Psychiatry	www.ncbi.nlm.nih.gov/pubmed/31666681	Large-scale GWAS reveals genetic architecture of brain white matter microstructure and genetic overlap with cognitive and mental health traits (n = 17,706).	17,706 European ancestry individuals	NA	17q21.31	NR	NSF, NSF, NSF			ENSG00000278174, ENSG00000276262, ENSG00000073969	NA	NA	rs199470-?	rs199470	0	199470	intron_variant	0	NR	3E-9	8.52288	(Inferior fronto-occipital fasciculus)	NA		NR [8955960] (imputed)	N
7	rs62061733	2.05072e-13	17	44753025	rs199470	NA	White matter microstructure (radial diusivities)	43866	31666681	Zhao B	43768	Mol Psychiatry	www.ncbi.nlm.nih.gov/pubmed/31666681	Large-scale GWAS reveals genetic architecture of brain white matter microstructure and genetic overlap with cognitive and mental health traits (n = 17,706).	17,706 European ancestry individuals	NA	17q21.31	NR	NSF, NSF, NSF			ENSG00000278174, ENSG00000276262, ENSG00000073969	NA	NA	rs199470-?	rs199470	0	199470	intron_variant	0	NR	3E-12	11.5229	(Anterior limb of internal capsule)	NA		NR [8955960] (imputed)	N
7	rs62061733	2.05072e-13	17	44753025	rs199470	NA	Brain region volumes	43858	31676860	Zhao B	43770	Nat Genet	www.ncbi.nlm.nih.gov/pubmed/31676860	Genome-wide association analysis of 19,629 individuals identifies variants influencing regional brain volumes and refines their genetic co-architecture with cognitive and mental health traits.	19,629 British ancestry individuals	NA	17q21.31	NR	NSF, NSF, NSF			ENSG00000278174, ENSG00000276262, ENSG00000073969	NA	NA	rs199470-?	rs199470	0	199470	intron_variant	0	NR	9E-10	9.04576	(total brain volume)	NA		NR [9227495] (imputed)	N
7	rs62061733	2.05072e-13	17	44753025	rs199470	NA	General factor of neuroticism	43587	30867560	Hill WD	43537	Mol Psychiatry	www.ncbi.nlm.nih.gov/pubmed/30867560	Genetic contributions to two special factors of neuroticism are associated with affluence, higher intelligence, better health, and longer life.	270,059 British ancestry individuals	NA	17q21.31	NSF	NSF, NSF, NSF			ENSG00000278174, ENSG00000276262, ENSG00000073969	NA	NA	rs199470-C	rs199470	0	199470	intron_variant	0	NR	6E-16	15.2218		0.014231	[0.011-0.018] unit decrease	Affymetrix [18485882] (imputed)	N
7	rs62061733	2.05072e-13	17	44753350	rs117300236	NA	Retinal nerve fibre layer (RNFL) thickness	44334	33979322	Currant H	44328	PLoS Genet	www.ncbi.nlm.nih.gov/pubmed/33979322	Genetic variation affects morphological retinal phenotypes extracted from UK Biobank optical coherence tomography images.	31,434 European ancestry individuals	NA	17q21.31	NR	NSF, NSF, NSF			ENSG00000278174, ENSG00000276262, ENSG00000073969	NA	NA	rs117300236-G	rs117300236	0	117300236	intron_variant	0	0.72	6E-9	8.22185		0.25	[0.17-0.33] unit decrease	Affymetrix [9231066] (imputed)	N
7	rs62061733	2.05072e-13	17	44753350	rs117300236	NA	Ganglion cell inner plexiform layer (GCIPL) thickness	44334	33979322	Currant H	44328	PLoS Genet	www.ncbi.nlm.nih.gov/pubmed/33979322	Genetic variation affects morphological retinal phenotypes extracted from UK Biobank optical coherence tomography images.	31,434 European ancestry individuals	NA	17q21.31	NR	NSF, NSF, NSF			ENSG00000278174, ENSG00000276262, ENSG00000073969	NA	NA	rs117300236-G	rs117300236	0	117300236	intron_variant	0	0.72	1E-7	7		0.3	[0.18-0.42] unit decrease	Affymetrix [9231066] (imputed)	N
7	rs62061733	2.05072e-13	17	44753350	rs117300236	NA	Retinal nerve fibre layer thickness or ganglion cell inner plexiform layer thickness (MTAG)	44334	33979322	Currant H	44328	PLoS Genet	www.ncbi.nlm.nih.gov/pubmed/33979322	Genetic variation affects morphological retinal phenotypes extracted from UK Biobank optical coherence tomography images.	31,434 European ancestry individuals	NA	17q21.31	NR	NSF, NSF, NSF			ENSG00000278174, ENSG00000276262, ENSG00000073969	NA	NA	rs117300236-G	rs117300236	0	117300236	intron_variant	0	0.72	6E-9	8.22185		0.25	[0.17-0.33] unit decrease	Affymetrix [9231066] (imputed)	N
7	rs62061733	2.05072e-13	17	44753643	rs374952396	NA	Ratio of omega-6 fatty acids to omega-3 fatty acids	44678	35213538	Richardson TG	44617	PLoS Biol	www.ncbi.nlm.nih.gov/pubmed/35213538	Characterising metabolomic signatures of lipid-modifying therapies through drug target mendelian randomisation.	115,006 European ancestry individuals	NA	17q21.31		NSF, NSF, NSF			ENSG00000278174, ENSG00000276262, ENSG00000073969	NA	NA	rs374952396-G	rs374952396	0	374952396	intron_variant	0	0.248043	6E-14	13.2218		0.035119	[0.026-0.044] unit increase	NR [11722792] (imputed)	N
7	rs62061733	2.05072e-13	17	44753643	rs374952396	NA	Turnip liking	44777	35585065	May-Wilson S	44699	Nat Commun	www.ncbi.nlm.nih.gov/pubmed/35585065	Large-scale GWAS of food liking reveals genetic determinants and genetic correlations with distinct neurophysiological traits.	155,376 European ancestry individuals	NA	17q21.31		NSF, NSF, NSF			ENSG00000278174, ENSG00000276262, ENSG00000073969	NA	NA	rs374952396-T	rs374952396	0	374952396	intron_variant	0	0.7538	3E-8	7.52288		0.023493	[0.015-0.032] unit increase	Affymetrix [11353280] (imputed)	N
7	rs62061733	2.05072e-13	17	44755729	rs141783865	NA	Cortical surface area	45118	36893272	Makowski C	44994	Proc Natl Acad Sci U S A	www.ncbi.nlm.nih.gov/pubmed/36893272	Larger cerebral cortex is genetically correlated with greater frontal area and dorsal thickness.	32,488 European ancestry individuals	5,360 European ancestry children, 3,776 children	17q21.31		NSF, NSF, NSF			ENSG00000278174, ENSG00000276262, ENSG00000073969	NA	NA	rs141783865-?	rs141783865	0	141783865	intron_variant	0	NR	3E-27	26.5229		0.104	[0.085-0.123] unit increase	NR [7598201] (imputed)	N
7	rs62061733	2.05072e-13	17	44762589	rs77819282	NA	Thyroid stimulating hormone levels	43479	30367059	Teumer A	43399	Nat Commun	www.ncbi.nlm.nih.gov/pubmed/30367059	Genome-wide analyses identify a role for SLC17A4 and AADAT in thyroid hormone regulation.	54,288 European ancestry individuals	up to 22,383 European ancestry individuals	17q21.31	NSF	NSF, NSF, NSF			ENSG00000278174, ENSG00000276262, ENSG00000073969	NA	NA	rs77819282-A	rs77819282	1	199461	intron_variant	0	0.24	4E-10	9.39794		0.043	[0.029-0.057] unit increase	Affymetrix, Illumina [8048941] (imputed)	N
7	rs62061733	2.05072e-13	17	44764775	rs199460	NA	General cognitive ability	43360	29844566	Davies G	43249	Nat Commun	www.ncbi.nlm.nih.gov/pubmed/29844566	Study of 300,486 individuals identifies 148 independent genetic loci influencing general cognitive function.	up to 300,486 European ancestry individuals	NA	17q21.31	NR	NSF, NSF, NSF			ENSG00000278174, ENSG00000276262, ENSG00000073969	NA	NA	rs199460-?	rs199460	0	199460	intron_variant	0	NR	5E-8	7.30103		5.447	z-score increase	Affymetrix, Illumina [at least 2500000] (imputed)	N
7	rs62061733	2.05072e-13	17	44764775	rs199460	NA	IDP dMRI TBSS MD Posterior limb of internal capsule R	44712	33875891	Smith SM	44305	Nat Neurosci	www.ncbi.nlm.nih.gov/pubmed/33875891	An expanded set of genome-wide association studies of brain imaging phenotypes in UK Biobank.	20,860 British ancestry individuals	10,496 British ancestry individuals	17q21.31		NSF, NSF, NSF			ENSG00000278174, ENSG00000276262, ENSG00000073969	NA	NA	rs199460-C	rs199460	0	199460	intron_variant	0	0.197	5E-10	9.30103		0.08	[0.055-0.105] unit increase	Affymetrix [17103079] (imputed)	N
7	rs62061733	2.05072e-13	17	44764775	rs199460	NA	High-sensitivity cardiac troponin T levels	44630	34732054	Yang Y	44504	Circ Genom Precis Med	www.ncbi.nlm.nih.gov/pubmed/34732054	Identification of Functional Genetic Determinants of Cardiac Troponin T and I in a Multiethnic Population and Causal Associations With Atrial Fibrillation.	18,590 European ancestry individuals, 3,806 African American individuals, 774 Chinese ancestry individuals, 1,446 Hispanics ancestry individuals	NA	17q21.31		NSF, NSF, NSF			ENSG00000278174, ENSG00000276262, ENSG00000073969	NA	NA	rs199460-?	rs199460	0	199460	intron_variant	0	NR	3E-7	6.52288		0.05	[0.03-0.07] unit decrease	Affymetrix, Illumina [10661418] (imputed)	N
7	rs62061733	2.05072e-13	17	44764775	rs199460	NA	High-sensitivity cardiac troponin T levels	44630	34732054	Yang Y	44504	Circ Genom Precis Med	www.ncbi.nlm.nih.gov/pubmed/34732054	Identification of Functional Genetic Determinants of Cardiac Troponin T and I in a Multiethnic Population and Causal Associations With Atrial Fibrillation.	18,590 European ancestry individuals	NA	17q21.31		NSF, NSF, NSF			ENSG00000278174, ENSG00000276262, ENSG00000073969	NA	NA	rs199460-?	rs199460	0	199460	intron_variant	0	NR	7E-6	5.1549		0.05	[0.026-0.074] unit decrease	Affymetrix, Illumina [NR] (imputed)	N
7	rs62061733	2.05072e-13	17	44773783	rs199441	NA	Male-pattern baldness	43497	30573740	Yap CX	43454	Nat Commun	www.ncbi.nlm.nih.gov/pubmed/30573740	Dissection of genetic variation and evidence for pleiotropy in male pattern baldness.	205,327 European ancestry males	NA	17q21.31	NR	NSF, NSF, NSF			ENSG00000278174, ENSG00000276262, ENSG00000073969	NA	NA	rs199441-A	rs199441	0	199441	intron_variant	0	0.215491	1E-181	181		0.109361	[0.1-0.12] unit decrease	NR [19129689] (imputed)	N
7	rs62061733	2.05072e-13	17	44773783	rs199441	NA	Neuroticism	43132	29255261	Luciano M	43087	Nat Genet	www.ncbi.nlm.nih.gov/pubmed/29255261	Association analysis in over 329,000 individuals identifies 116 independent variants influencing neuroticism.	329,821 European ancestry individuals	122,867 European ancestry individuals	17q21.31	intergenic	NSF, NSF, NSF			ENSG00000278174, ENSG00000276262, ENSG00000073969	NA	NA	rs199441-A	rs199441	0	199441	intron_variant	0	0.2175	3E-20	19.5229		9.219	unit increase	Illumina [18485882] (imputed)	N
7	rs62061733	2.05072e-13	17	44773783	rs199441	NA	Experiencing mood swings	43487	29500382	Nagel M	43161	Nat Commun	www.ncbi.nlm.nih.gov/pubmed/29500382	Item-level analyses reveal genetic heterogeneity in neuroticism.	373,733 European ancestry individuals	NA	17q21.31	NR	NSF, NSF, NSF			ENSG00000278174, ENSG00000276262, ENSG00000073969	NA	NA	rs199441-A	rs199441	0	199441	intron_variant	0	0.217502	6E-18	17.2218		8.63	z score increase	NR [10847151] (imputed)	N
7	rs62061733	2.05072e-13	17	44773783	rs199441	NA	Feeling hurt	43487	29500382	Nagel M	43161	Nat Commun	www.ncbi.nlm.nih.gov/pubmed/29500382	Item-level analyses reveal genetic heterogeneity in neuroticism.	372,047 European ancestry individuals	NA	17q21.31	NR	NSF, NSF, NSF			ENSG00000278174, ENSG00000276262, ENSG00000073969	NA	NA	rs199441-A	rs199441	0	199441	intron_variant	0	0.217502	4E-24	23.3979		10.14	z score increase	NR [10847151] (imputed)	N
7	rs62061733	2.05072e-13	17	44773783	rs199441	NA	Common executive function	44860	36150907	Hatoum AS	44756	Biol Psychiatry	www.ncbi.nlm.nih.gov/pubmed/36150907	Genome-wide Association Study Shows That Executive Functioning Is Influenced by GABAergic Processes and Is a Neurocognitive Genetic Correlate of Psychiatric Disorders.	427,037 European ancestry individuals	NA	17q21.31		NSF, NSF, NSF			ENSG00000278174, ENSG00000276262, ENSG00000073969	NA	NA	rs199441-?	rs199441	0	199441	intron_variant	0	NR	3E-8	7.52288		NA		Affymetrix [7391068] (imputed)	N
7	rs62061733	2.05072e-13	17	44787313	rs538628	NA	Male-pattern baldness	43437	28196072	Hagenaars SP	42780	PLoS Genet	www.ncbi.nlm.nih.gov/pubmed/28196072	Genetic prediction of male pattern baldness.	52,874 British ancestry males		17q21.31	ARL17A, LRRC37A2, NSF, WNT3	NSF, NSF, NSF			ENSG00000278174, ENSG00000276262, ENSG00000073969	NA	NA	rs538628-C	rs538628	0	538628	intron_variant	0	NR	4E-27	26.3979		0.0800835	NR unit decrease	NR [NR] (imputed)	N
7	rs62061733	2.05072e-13	17	44787313	rs538628	NA	Cortical surface area	44320	32963231	Hofer E	44096	Nat Commun	www.ncbi.nlm.nih.gov/pubmed/32963231	Genetic correlations and genome-wide associations of cortical structure in general population samples of 22,824 adults.	18,617 European and African American ancestry individuals	22,363 European ancestry individuals	17q21.31	NSF	NSF, NSF, NSF			ENSG00000278174, ENSG00000276262, ENSG00000073969	NA	NA	rs538628-?	rs538628	0	538628	intron_variant	0	NR	1E-43	43	(Global)	NA		Affymetrix, Illumina [NR] (imputed)	N
7	rs62061733	2.05072e-13	17	44787313	rs538628	NA	Feeling nervous	43487	29500382	Nagel M	43161	Nat Commun	www.ncbi.nlm.nih.gov/pubmed/29500382	Item-level analyses reveal genetic heterogeneity in neuroticism.	373,121 European ancestry individuals	NA	17q21.31	NR	NSF, NSF, NSF			ENSG00000278174, ENSG00000276262, ENSG00000073969	NA	NA	rs538628-C	rs538628	0	538628	intron_variant	0	0.206782	9E-13	12.0458		7.14	z score increase	NR [10847151] (imputed)	N
7	rs62061733	2.05072e-13	17	44788310	rs183211	NA	Epithelial ovarian cancer	42356	25581431	Kuchenbaecker KB	42016	Nat Genet	www.ncbi.nlm.nih.gov/pubmed/25581431	Identification of six new susceptibility loci for invasive epithelial ovarian cancer.	4,368 European ancestry cases, 9,123 European ancestry controls,	2,462 European ancestry BRCA1 mutation carrier cases, 12,790 European ancestry BRCA1 mutation carrier controls, up to 631 European ancestry BRCA2 mutation carrier cases, 7,580 European ancestry BRCA2 mutation carrier controls, 9,627 European ancestry serous cases, 1,442 European ancestry non-serous cases, 21,722 European ancestry controls	17q21.31	PLEKHM1	NSF, NSF, NSF			ENSG00000278174, ENSG00000276262, ENSG00000073969	NA	NA	rs183211-A	rs183211	0	183211	intron_variant	0	0.24	2E-13	12.699		1.11	[1.07-1.16]	Illumina [up to 10962898] (imputed)	N
7	rs62061733	2.05072e-13	17	44788310	rs183211	NA	Ovarian cancer in BRCA1 mutation carriers	41488	23544013	Couch FJ	41360	PLoS Genet	www.ncbi.nlm.nih.gov/pubmed/23544013	Genome-wide association study in BRCA1 mutation carriers identifies novel loci associated with breast and ovarian cancer risk.	683 European ancestry cases, 2,044 European ancestry controls	1,706 European ancestry cases, 10,258 European ancestry controls	17q21.31	NR	NSF, NSF, NSF			ENSG00000278174, ENSG00000276262, ENSG00000073969	NA	NA	rs183211-?	rs183211	0	183211	intron_variant	0	NR	3E-8	7.52288		NA		Illumina [2568349] (imputed)	N
7	rs62061733	2.05072e-13	17	44788310	rs183211	NA	Ovarian cancer in BRCA1 mutation carriers	41488	23544013	Couch FJ	41360	PLoS Genet	www.ncbi.nlm.nih.gov/pubmed/23544013	Genome-wide association study in BRCA1 mutation carriers identifies novel loci associated with breast and ovarian cancer risk.	683 European ancestry cases, 2,044 European ancestry controls	1,706 European ancestry cases, 10,258 European ancestry controls	17q21.31	intergenic	NSF, NSF, NSF			ENSG00000278174, ENSG00000276262, ENSG00000073969	NA	NA	rs183211-A	rs183211	0	183211	intron_variant	0	0.23	3E-8	7.52288		1.25	[1.16-1.35]	Illumina [2568349] (imputed)	N
7	rs62061733	2.05072e-13	17	44788310	rs183211	NA	Parkinson's disease	40800	21812969	Liu X	40758	BMC Med Genet	www.ncbi.nlm.nih.gov/pubmed/21812969	Genome-wide association study identifies candidate genes for Parkinson's disease in an Ashkenazi Jewish population.	268 Ashkenazi Jewish cases, 178 Ashkenazi Jewish controls	1,782 European ancestry cases, 1,658 European ancestry controls	17q21.31	NSF	NSF, NSF, NSF			ENSG00000278174, ENSG00000276262, ENSG00000073969	NA	NA	rs183211-T	rs183211	0	183211	intron_variant	0	0.24	3E-7	6.52288		NA		Illumina [525124]	N
7	rs62061733	2.05072e-13	17	44794558	rs12951057	NA	Intelligence	45015	36378351	Williams CM	44880	Behav Genet	www.ncbi.nlm.nih.gov/pubmed/36378351	A General Cognitive Ability Factor for the UK Biobank.	223,731 British ancestry individuals	NA	17q21.31		NSF, NSF, NSF			ENSG00000278174, ENSG00000276262, ENSG00000073969	NA	NA	rs12951057-?	rs12951057	0	12951057	intron_variant	0	NR	7E-10	9.1549		NA		Affymetrix [5319661] (imputed)	N
7	rs62061733	2.05072e-13	17	44800110	rs199454	NA	Fibromuscular dysplasia	44890	34654805	Georges A	44484	Nat Commun	www.ncbi.nlm.nih.gov/pubmed/34654805	Genetic investigation of fibromuscular dysplasia identifies risk loci and shared genetics with common cardiovascular diseases.	1,556 European ancestry cases, 7,100 European ancestry controls	NA	17q21.31		NSF, NSF, NSF			ENSG00000278174, ENSG00000276262, ENSG00000073969	NA	NA	rs199454-A	rs199454	0	199454	intron_variant	0	0.687	8E-7	6.09691		0.2588	[0.16-0.36] unit increase	Illumina [5483710] (imputed)	N
7	rs62061733	2.05072e-13	17	44800946	rs199453	NA	Parkinson's disease or first degree relation to individual with Parkinson's disease	43818	31701892	Nalls MA	43800	Lancet Neurol	www.ncbi.nlm.nih.gov/pubmed/31701892	Identification of novel risk loci, causal insights, and heritable risk for Parkinson's disease: a meta-analysis of genome-wide association studies.	15,056 European ancestry cases, 18,618 European ancestry proxy cases, 449,056 European ancestry controls	22,632 European ancestry cases, 968,735 European ancestry controls	17q21.31	NSF	NSF, NSF, NSF			ENSG00000278174, ENSG00000276262, ENSG00000073969	NA	NA	rs199453-T	rs199453	0	199453	intron_variant	0	0.231	9E-67	66.0458		0.2045	[0.18-0.23] unit decrease	NR [7784415] (imputed)	N
7	rs62061733	2.05072e-13	17	44836302	rs9912530	NA	Intraocular pressure	43390	29785010	Khawaja AP	43241	Nat Genet	www.ncbi.nlm.nih.gov/pubmed/29785010	Genome-wide analyses identify 68 new loci associated with intraocular pressure and improve risk prediction for primary open-angle glaucoma.	139,555 European ancestry individuals	NA	17q21.31	WNT3	NSF - WNT3	ENSG00000073969	ENSG00000277641		1472	3570	rs9912530-T	rs9912530	0	9912530	regulatory_region_variant	1	0.272	2E-10	9.69897		0.091	[0.064-0.118] unit increase	Affymetrix, Illumina [NR] (imputed)	N
7	rs62061733	2.05072e-13	17	44837217	rs199529	NA	Intraocular pressure	43383	30054594	MacGregor S	43308	Nat Genet	www.ncbi.nlm.nih.gov/pubmed/30054594	Genome-wide association study of intraocular pressure uncovers new pathways to glaucoma.	133,492 European ancestry individuals	NA	17q21.31	NSF	NSF - WNT3	ENSG00000073969	ENSG00000277641		2387	2655	rs199529-?	rs199529	0	199529	downstream_gene_variant	1	NR	4E-8	7.39794		0.083	[0.053-0.113] unit decrease	Affymetrix, Illumina [up to 40000000] (imputed)	N
7	rs62061733	2.05072e-13	17	44837217	rs199529	NA	General factor of neuroticism	43587	30867560	Hill WD	43537	Mol Psychiatry	www.ncbi.nlm.nih.gov/pubmed/30867560	Genetic contributions to two special factors of neuroticism are associated with affluence, higher intelligence, better health, and longer life.	270,059 British ancestry individuals	NA	17q21.31	NSF	NSF - WNT3	ENSG00000073969	ENSG00000277641		2387	2655	rs199529-A	rs199529	0	199529	downstream_gene_variant	1	NR	3E-16	15.5229		0.014192	[0.011-0.018] unit increase	Affymetrix [18485882] (imputed)	N
7	rs62061733	2.05072e-13	17	44837217	rs199529	NA	COVID-19 hospitalization or systemic lupus erythematosus (MTAG)	44985	36762574	Yao M	44967	J Med Virol	www.ncbi.nlm.nih.gov/pubmed/36762574	Disentangling the common genetic architecture and causality of rheumatoid arthritis and systemic lupus erythematosus with COVID-19 outcomes: genome-wide cross trait analysis and bi-directional Mendelian randomization study.	32,519 European ancestry COVID-19 hospitalization cases, 7,219 European ancestry SLE cases, 2,078,796 European ancestry controls	NA	17q21.31		NSF - WNT3	ENSG00000073969	ENSG00000277641		2387	2655	rs199529-?	rs199529	0	199529	downstream_gene_variant	1	NR	8E-15	14.0969		NA		NR [NR]	N
7	rs62061733	2.05072e-13	17	44837217	rs199529	NA	Severe COVID-19 or systemic lupus erythematosus (MTAG)	44985	36762574	Yao M	44967	J Med Virol	www.ncbi.nlm.nih.gov/pubmed/36762574	Disentangling the common genetic architecture and causality of rheumatoid arthritis and systemic lupus erythematosus with COVID-19 outcomes: genome-wide cross trait analysis and bi-directional Mendelian randomization study.	13,769 European ancestry severe COVID-19 cases, 7,219 European ancestry SLE cases, 1,088,433 European ancestry controls	NA	17q21.31		NSF - WNT3	ENSG00000073969	ENSG00000277641		2387	2655	rs199529-?	rs199529	0	199529	downstream_gene_variant	1	NR	3E-16	15.5229		NA		NR [NR]	N
7	rs62061733	2.05072e-13	17	44843136	rs199528	NA	Alcohol consumption (drinks per week)	43742	30679032	Brazel DM	43440	Biol Psychiatry	www.ncbi.nlm.nih.gov/pubmed/30679032	Exome Chip Meta-analysis Fine Maps Causal Variants and Elucidates the Genetic Architecture of Rare Coding Variants in Smoking and Alcohol Use.	up to 357,854 European ancestry individuals	NA	17q21.31	WNT3	WNT3, WNT3, WNT3			ENSG00000277626, ENSG00000108379, ENSG00000277641	NA	NA	rs199528-T	rs199528	0	199528	intron_variant	0	0.223	5E-21	20.301		0.0286	[0.023-0.035] unit decrease	Illumina [~ 250000] (imputed)	N
7	rs62061733	2.05072e-13	17	44843667	rs199527	NA	Childhood median systolic blood pressure percentile	45065	36718908	Pike MM	44957	J Am Heart Assoc	www.ncbi.nlm.nih.gov/pubmed/36718908	Genetic Variants Associated With Systolic Blood Pressure in Children and Adolescents.	2,242 Black individuals	NA	17q21.31		WNT3, WNT3, WNT3			ENSG00000277626, ENSG00000108379, ENSG00000277641	NA	NA	rs199527-A	rs199527	0	199527	intron_variant	0	0.64	5E-6	5.30103		2.71	unit decrease	Illumina [NR] (imputed)	N
7	rs62061733	2.05072e-13	17	44847707	rs199526	NA	IDP dMRI TBSS L2 Superior fronto-occipital fasciculus L	44712	33875891	Smith SM	44305	Nat Neurosci	www.ncbi.nlm.nih.gov/pubmed/33875891	An expanded set of genome-wide association studies of brain imaging phenotypes in UK Biobank.	20,860 British ancestry individuals	10,496 British ancestry individuals	17q21.31		WNT3, WNT3, WNT3			ENSG00000277626, ENSG00000108379, ENSG00000277641	NA	NA	rs199526-G	rs199526	0	199526	intron_variant	0	0.778	5E-11	10.301		0.078	[0.054-0.102] unit decrease	Affymetrix [17103079] (imputed)	N
7	rs62061733	2.05072e-13	17	44847834	rs199525	NA	Intracranial volume	43572	30818988	Klein M	43525	Am J Psychiatry	www.ncbi.nlm.nih.gov/pubmed/30818988	Genetic Markers of ADHD-Related Variations in Intracranial Volume.	24,024 European ancestry individuals	NA	17q21.31	NR	WNT3, WNT3, WNT3			ENSG00000277626, ENSG00000108379, ENSG00000277641	NA	NA	rs199525-T	rs199525	0	199525	intron_variant	0	NR	2E-20	19.699		9.262	NR z score increase	NR [9186920] (imputed)	N
7	rs62061733	2.05072e-13	17	44847834	rs199525	NA	Feeling guilty	43487	29500382	Nagel M	43161	Nat Commun	www.ncbi.nlm.nih.gov/pubmed/29500382	Item-level analyses reveal genetic heterogeneity in neuroticism.	373,380 European ancestry individuals	NA	17q21.31	GOSR2	WNT3, WNT3, WNT3			ENSG00000277626, ENSG00000108379, ENSG00000277641	NA	NA	rs199525-T	rs199525	0	199525	intron_variant	0	0.207235	4E-8	7.39794		5.51	z score decrease	NR [10847151] (imputed)	N
7	rs62061733	2.05072e-13	17	44847834	rs199525	NA	Lung function (FVC)	43405	30061609	Wyss AB	43311	Nat Commun	www.ncbi.nlm.nih.gov/pubmed/30061609	Multiethnic meta-analysis identifies ancestry-specific and cross-ancestry loci for pulmonary function.	60,552 European ancestry individuals, 8,429 African individuals, 9,959 Korean ancestry individuals, 11,775 Hispanic individuals		17q21.31	WNT3	WNT3, WNT3, WNT3			ENSG00000277626, ENSG00000108379, ENSG00000277641	NA	NA	rs199525-T	rs199525	0	199525	intron_variant	0	0.8	8E-9	8.09691		20.32	[13.42-27.22] ml increase	Affymetrix, Illumina [10900000] (imputed)	N
7	rs62061733	2.05072e-13	17	44847834	rs199525	NA	Lung function (FVC)	43405	30061609	Wyss AB	43311	Nat Commun	www.ncbi.nlm.nih.gov/pubmed/30061609	Multiethnic meta-analysis identifies ancestry-specific and cross-ancestry loci for pulmonary function.	60,552 European ancestry individuals, 8,429 African individuals, 9,959 Korean ancestry individuals, 11,775 Hispanic individuals		17q21.31	WNT3	WNT3, WNT3, WNT3			ENSG00000277626, ENSG00000108379, ENSG00000277641	NA	NA	rs199525-T	rs199525	0	199525	intron_variant	0	0.79	3E-7	6.52288	(EA)	20.03	[12.41-27.65] ml increase	Affymetrix, Illumina [10900000] (imputed)	N
7	rs62061733	2.05072e-13	17	44847834	rs199525	NA	Lung function (FEV1)	43405	30061609	Wyss AB	43311	Nat Commun	www.ncbi.nlm.nih.gov/pubmed/30061609	Multiethnic meta-analysis identifies ancestry-specific and cross-ancestry loci for pulmonary function.	60,552 European ancestry individuals, 8,429 African individuals, 9,959 Korean ancestry individuals, 11,775 Hispanic individuals		17q21.31	WNT3	WNT3, WNT3, WNT3			ENSG00000277626, ENSG00000108379, ENSG00000277641	NA	NA	rs199525-T	rs199525	0	199525	intron_variant	0	0.79	2E-8	7.69897	(EA)	19.16	[12.46-25.86] ml increase	Affymetrix, Illumina [10900000] (imputed)	N
7	rs62061733	2.05072e-13	17	44847834	rs199525	NA	Lung function (FEV1)	43405	30061609	Wyss AB	43311	Nat Commun	www.ncbi.nlm.nih.gov/pubmed/30061609	Multiethnic meta-analysis identifies ancestry-specific and cross-ancestry loci for pulmonary function.	60,552 European ancestry individuals, 8,429 African individuals, 9,959 Korean ancestry individuals, 11,775 Hispanic individuals		17q21.31	WNT3	WNT3, WNT3, WNT3			ENSG00000277626, ENSG00000108379, ENSG00000277641	NA	NA	rs199525-T	rs199525	0	199525	intron_variant	0	0.8	1E-9	9		18.85	[12.81-24.89] ml increase	Affymetrix, Illumina [10900000] (imputed)	N
7	rs62061733	2.05072e-13	17	44847834	rs199525	NA	Hip circumference adjusted for BMI	44432	34021172	Christakoudi S	44337	Sci Rep	www.ncbi.nlm.nih.gov/pubmed/34021172	GWAS of allometric body-shape indices in UK Biobank identifies loci suggesting associations with morphogenesis, organogenesis, adrenal cell renewal and cancer.	219,872 British ancestry women	NA	17q21.31	WNT3	WNT3, WNT3, WNT3			ENSG00000277626, ENSG00000108379, ENSG00000277641	NA	NA	rs199525-G	rs199525	0	199525	intron_variant	0	NR	2E-8	7.69897		0.0193608	[0.013-0.026] unit decrease	Affymetrix [321016] (imputed)	N
7	rs62061733	2.05072e-13	17	44848314	rs3809857	NA	Itch intensity from mosquito bite adjusted by bite size	43017	28199695	Jones AV	42826	Hum Mol Genet	www.ncbi.nlm.nih.gov/pubmed/28199695	GWAS of self-reported mosquito bite size, itch intensity and attractiveness to mosquitoes implicates immune-related predisposition loci.	41,355 European ancestry men and 43,369 European ancestry women	NA	17q21.31	WNT3	WNT3, WNT3, WNT3			ENSG00000277626, ENSG00000108379, ENSG00000277641	NA	NA	rs3809857-T	rs3809857	0	3809857	intron_variant	0	NR	5E-6	5.30103		0.0160172	[0.0092-0.0229] unit increase	Illumina [13520550] (imputed)	N
7	rs62061733	2.05072e-13	17	44848314	rs3809857	NA	Hip circumference adjusted for BMI	44432	34021172	Christakoudi S	44337	Sci Rep	www.ncbi.nlm.nih.gov/pubmed/34021172	GWAS of allometric body-shape indices in UK Biobank identifies loci suggesting associations with morphogenesis, organogenesis, adrenal cell renewal and cancer.	219,872 British ancestry women	NA	17q21.31	WNT3	WNT3, WNT3, WNT3			ENSG00000277626, ENSG00000108379, ENSG00000277641	NA	NA	rs3809857-T	rs3809857	0	3809857	intron_variant	0	NR	3E-8	7.52288		0.0166179	[0.011-0.023] unit increase	Affymetrix [321016] (imputed)	N
7	rs62061733	2.05072e-13	17	44848314	rs3809857	NA	Smoking initiation (ever regular vs never regular) (MTAG)	43552	30643251	Liu M	43479	Nat Genet	www.ncbi.nlm.nih.gov/pubmed/30643251	Association studies of up to 1.2 million individuals yield new insights into the genetic etiology of tobacco and alcohol use.	up to 1,359,002 European ancestry individuals	NA	17q21.31	NR	WNT3, WNT3, WNT3			ENSG00000277626, ENSG00000108379, ENSG00000277641	NA	NA	rs3809857-T	rs3809857	0	3809857	intron_variant	0	0.323	9E-18	17.0458		0.0103425	[0.008-0.0127] unit increase	NR [9732723] (imputed)	N
7	rs62061733	2.05072e-13	17	44852612	rs62074125	NA	Reaction time	43360	29844566	Davies G	43249	Nat Commun	www.ncbi.nlm.nih.gov/pubmed/29844566	Study of 300,486 individuals identifies 148 independent genetic loci influencing general cognitive function.	330,069 European ancestry individuals	NA	17q21.31	WNT3	WNT3, WNT3, WNT3			ENSG00000277626, ENSG00000108379, ENSG00000277641	NA	NA	rs62074125-?	rs62074125	0	62074125	intron_variant	0	NR	5E-12	11.301		0.012092	[0.0087-0.0155] unit increase	Affymetrix [805426] (imputed)	N
7	rs62061733	2.05072e-13	17	44852612	rs62074125	NA	Waist-to-hip ratio adjusted for BMI	44432	34021172	Christakoudi S	44337	Sci Rep	www.ncbi.nlm.nih.gov/pubmed/34021172	GWAS of allometric body-shape indices in UK Biobank identifies loci suggesting associations with morphogenesis, organogenesis, adrenal cell renewal and cancer.	186,825 British ancestry men	NA	17q21.31	WNT3	WNT3, WNT3, WNT3			ENSG00000277626, ENSG00000108379, ENSG00000277641	NA	NA	rs62074125-C	rs62074125	0	62074125	intron_variant	0	NR	3E-13	12.5229		0.0260286	[0.019-0.033] unit decrease	Affymetrix [323858] (imputed)	N
7	rs62061733	2.05072e-13	17	44852612	rs62074125	NA	Waist-hip index	44432	34021172	Christakoudi S	44337	Sci Rep	www.ncbi.nlm.nih.gov/pubmed/34021172	GWAS of allometric body-shape indices in UK Biobank identifies loci suggesting associations with morphogenesis, organogenesis, adrenal cell renewal and cancer.	186,825 British ancestry men	NA	17q21.31	WNT3	WNT3, WNT3, WNT3			ENSG00000277626, ENSG00000108379, ENSG00000277641	NA	NA	rs62074125-C	rs62074125	0	62074125	intron_variant	0	NR	2E-13	12.699		0.0263488	[0.019-0.033] unit decrease	Affymetrix [127266] (imputed)	N
7	rs62061733	2.05072e-13	17	44852612	rs62074125	NA	Waist circumference adjusted for body mass index	44432	34021172	Christakoudi S	44337	Sci Rep	www.ncbi.nlm.nih.gov/pubmed/34021172	GWAS of allometric body-shape indices in UK Biobank identifies loci suggesting associations with morphogenesis, organogenesis, adrenal cell renewal and cancer.	186,825 British ancestry men	NA	17q21.31	WNT3	WNT3, WNT3, WNT3			ENSG00000277626, ENSG00000108379, ENSG00000277641	NA	NA	rs62074125-C	rs62074125	0	62074125	intron_variant	0	NR	4E-8	7.39794		0.0194395	[0.013-0.026] unit decrease	Affymetrix [321114] (imputed)	N
7	rs62061733	2.05072e-13	17	44856641	rs199515	NA	Parkinson's disease	41019	22451204	Pankratz N	40969	Ann Neurol	www.ncbi.nlm.nih.gov/pubmed/22451204	Meta-analysis of Parkinson's disease: identification of a novel locus, RIT2.	4,238 European ancestry cases, 4,239 European ancestry controls	3,738 European ancestry cases, 2,111 European ancestry controls	17q21.31	WNT3	WNT3, WNT3, WNT3			ENSG00000277626, ENSG00000108379, ENSG00000277641	NA	NA	rs199515-?	rs199515	0	199515	intron_variant	0	NR	3E-17	16.5229		1.32	[NR]	Illumina [2500000] (imputed)	N
7	rs62061733	2.05072e-13	17	44856641	rs199515	NA	Alzheimer's disease	44657	35379992	Bellenguez C	44655	Nat Genet	www.ncbi.nlm.nih.gov/pubmed/35379992	New insights into the genetic etiology of Alzheimer's disease and related dementias.	39,106 European ancestry clinically diagnosed cases, 46,828 European ancestry proxy cases, 401,577 European ancestry controls	25,392 cases, 276,086 controls	17q21.31		WNT3, WNT3, WNT3			ENSG00000277626, ENSG00000108379, ENSG00000277641	NA	NA	rs199515-G	rs199515	0	199515	intron_variant	0	0.2194	9E-13	12.0458		0.94	[0.93-0.96]	Affymetrix, Illumina [21101114] (imputed)	N
7	rs62061733	2.05072e-13	17	44856641	rs199515	NA	FVC	45077	36641522	Sinkala M	44940	Commun Biol	www.ncbi.nlm.nih.gov/pubmed/36641522	A genome-wide association study identifies distinct variants associated with pulmonary function among European and African ancestries from the UK Biobank.	383,471 European ancestry individuals	NA	17q21.31		WNT3, WNT3, WNT3			ENSG00000277626, ENSG00000108379, ENSG00000277641	NA	NA	rs199515-?	rs199515	0	199515	intron_variant	0	NR	1E-54	54		NA		NR [NR] (imputed)	N
7	rs62061733	2.05072e-13	17	44856641	rs199515	NA	Hemoglobin concentration	45007	35964923	Timoteo VJ	44784	J Nutr Biochem	www.ncbi.nlm.nih.gov/pubmed/35964923	Common and Ethnic-Specific Genetic Determinants of Hemoglobin Concentration between Taiwanese Han Chinese and European Whites: Findings from Comparative Two-Stage Genome-Wide Association Studies.	46,904 European ancestry males	80,822 European ancestry males	17q21.31		WNT3, WNT3, WNT3			ENSG00000277626, ENSG00000108379, ENSG00000277641	NA	NA	rs199515-G	rs199515	0	199515	intron_variant	0	0.2165	2E-28	27.699		0.04972	unit increase	NR [347791]	N
7	rs62061733	2.05072e-13	17	44856641	rs199515	NA	FEV1	45077	36641522	Sinkala M	44940	Commun Biol	www.ncbi.nlm.nih.gov/pubmed/36641522	A genome-wide association study identifies distinct variants associated with pulmonary function among European and African ancestries from the UK Biobank.	383,471 European ancestry individuals	NA	17q21.31		WNT3, WNT3, WNT3			ENSG00000277626, ENSG00000108379, ENSG00000277641	NA	NA	rs199515-?	rs199515	0	199515	intron_variant	0	NR	8E-51	50.0969		NA		NR [NR] (imputed)	N
7	rs62061733	2.05072e-13	17	44857352	rs199512	NA	Handedness (non-right-handed vs right-handed)	43746	31504236	Wiberg A	43713	Brain	www.ncbi.nlm.nih.gov/pubmed/31504236	Handedness, language areas and neuropsychiatric diseases: insights from brain imaging and genetics.	44,631 European ancestry non-right-handed individuals, 356,567 European ancestry right-handed individuals	NA	17q21.31	WNT3, MAPT, MAPT-AS1	WNT3, WNT3, WNT3			ENSG00000277626, ENSG00000108379, ENSG00000277641	NA	NA	rs199512-?	rs199512	0	199512	intron_variant	0	NR	5E-8	7.30103		NA		NR [~ 11000000] (imputed)	N
7	rs62061733	2.05072e-13	17	44857352	rs199512	NA	Handedness (Left-handed vs. non-left-handed)	43746	31504236	Wiberg A	43713	Brain	www.ncbi.nlm.nih.gov/pubmed/31504236	Handedness, language areas and neuropsychiatric diseases: insights from brain imaging and genetics.	38,322 European ancestry left-handed individuals, 362,866 European ancestry right-handed individuals	NA	17q21.31	WNT3, MAPT, MAPT-AS1	WNT3, WNT3, WNT3			ENSG00000277626, ENSG00000108379, ENSG00000277641	NA	NA	rs199512-?	rs199512	0	199512	intron_variant	0	NR	5E-8	7.30103		NA		NR [~ 11000000] (imputed)	N
7	rs62061733	2.05072e-13	17	44857352	rs199512	NA	Handedness (left-handed vs. right-handed)	43746	31504236	Wiberg A	43713	Brain	www.ncbi.nlm.nih.gov/pubmed/31504236	Handedness, language areas and neuropsychiatric diseases: insights from brain imaging and genetics.	38,322 European ancestry left-handed individuals, 356,567 European ancestry right-handed individuals	NA	17q21.31	WNT3, MAPT, MAPT-AS1	WNT3, WNT3, WNT3			ENSG00000277626, ENSG00000108379, ENSG00000277641	NA	NA	rs199512-C	rs199512	0	199512	intron_variant	0	0.791	4E-9	8.39794		1.06	[1.04-1.07]	NR [~ 11000000] (imputed)	N
7	rs62061733	2.05072e-13	17	44857929	rs199510	NA	Externalizing behaviour (multivariate analysis)	44502	34446935	Karlsson Linner R	44434	Nat Neurosci	www.ncbi.nlm.nih.gov/pubmed/34446935	Multivariate analysis of 1.5 million people identifies genetic associations with traits related to self-regulation and addiction.	up to 53,293 European ancestry Attention-deficit/hyperactivity disorder individuals, up to 164,684 European ancestry problematic alcohol use individuals, up to 186,875 European ancestry lifetime cannabis use individuals, up to 357,187 European ancestry individuals measuring reverse-coded age at first sexual intercourse, up to 336,121 European ancestry individuals measuring number of sexual partners, up to 426,379 European ancestry individuals measuring general risk tolerance, up to 1,251,809 European ancestry individuals measuring lifetime smoking initiation	NA	17q21.31		WNT3, WNT3, WNT3			ENSG00000277626, ENSG00000108379, ENSG00000277641	NA	NA	rs199510-A	rs199510	0	199510	intron_variant	0	0.238	3E-10	9.52288		0.01	[0.0061-0.0139] unit decrease	NR [NR] (imputed)	N
7	rs62061733	2.05072e-13	17	44857929	rs199510	NA	Smoking initiation	44909	36477530	Saunders GRB	44902	Nature	www.ncbi.nlm.nih.gov/pubmed/36477530	Genetic diversity fuels gene discovery for tobacco and alcohol use.	3,382,012 European ancestry, East Asian ancestry, Hispanic or Latin American, African ancestry individuals	NA	17q21.31		WNT3, WNT3, WNT3			ENSG00000277626, ENSG00000108379, ENSG00000277641	NA	NA	rs199510-C	rs199510	0	199510	intron_variant	0	0.8	4E-14	13.3979		0.00725	[0.0052-0.0093] unit increase	NR [NR] (imputed)	N
7	rs62061733	2.05072e-13	17	44859144	rs415430	NA	Parkinson's disease	40800	21812969	Liu X	40758	BMC Med Genet	www.ncbi.nlm.nih.gov/pubmed/21812969	Genome-wide association study identifies candidate genes for Parkinson's disease in an Ashkenazi Jewish population.	268 Ashkenazi Jewish cases, 178 Ashkenazi Jewish controls	1,782 European ancestry cases, 1,658 European ancestry controls	17q21.31	WNT3	WNT3, WNT3, WNT3			ENSG00000277626, ENSG00000108379, ENSG00000277641	NA	NA	rs415430-T	rs415430	0	415430	intron_variant	0	0.786	7E-7	6.1549		NA		Illumina [525124]	N
7	rs62061733	2.05072e-13	17	44859410	rs199505	NA	Depressed affect	43404	29942085	Nagel M	43276	Nat Genet	www.ncbi.nlm.nih.gov/pubmed/29942085	Meta-analysis of genome-wide association studies for neuroticism in 449,484 individuals identifies novel genetic loci and pathways.	357,957 European ancestry individuals	NA	17q21.31	NR	WNT3, WNT3, WNT3			ENSG00000277626, ENSG00000108379, ENSG00000277641	NA	NA	rs199505-?	rs199505	0	199505	intron_variant	0	NR	1E-18	18		0.02469	[0.019-0.03] unit increase	Affymetrix [10847151] (imputed)	N
7	rs62061733	2.05072e-13	17	44860021	rs70600	NA	Irritable mood	43487	29500382	Nagel M	43161	Nat Commun	www.ncbi.nlm.nih.gov/pubmed/29500382	Item-level analyses reveal genetic heterogeneity in neuroticism.	366,726 European ancestry individuals	NA	17q21.31	NR	WNT3, WNT3, WNT3			ENSG00000277626, ENSG00000108379, ENSG00000277641	NA	NA	rs70600-T	rs70600	0	70600	intron_variant	0	0.20718	3E-11	10.5229		6.65	z score increase	NR [~ 10847151] (imputed)	N
7	rs62061733	2.05072e-13	17	44861003	rs199504	NA	Cortical thickness	44320	32963231	Hofer E	44096	Nat Commun	www.ncbi.nlm.nih.gov/pubmed/32963231	Genetic correlations and genome-wide associations of cortical structure in general population samples of 22,824 adults.	22,163 European and African American ancestry individuals	22,363 European ancestry individuals	17q21.31	WNT3	WNT3, WNT3, WNT3			ENSG00000277626, ENSG00000108379, ENSG00000277641	NA	NA	rs199504-?	rs199504	0	199504	intron_variant	0	NR	6E-13	12.2218	(Superior temporal)	NA		Affymetrix, Illumina [NR] (imputed)	N
7	rs62061733	2.05072e-13	17	44862162	rs199503	NA	Schizophrenia vs autism spectrum disorder (ordinary least squares (OLS))	44313	33686288	Peyrot WJ	44263	Nat Genet	www.ncbi.nlm.nih.gov/pubmed/33686288	Identifying loci with different allele frequencies among cases of eight psychiatric disorders using CC-GWAS.	40,675 schizophrenia cases, 18,381 autism spectrum disorder cases	NA	17q21.31		WNT3, WNT3, WNT3			ENSG00000277626, ENSG00000108379, ENSG00000277641	NA	NA	rs199503-?	rs199503	0	199503	intron_variant	0	NR	3E-9	8.52288		0.0179	NR unit decrease	NR [4484088] (imputed)	N
7	rs62061733	2.05072e-13	17	44862162	rs199503	NA	Alzheimer's disease or educational attainment (pleiotropy)	44635	34743297	Kulminski AM	44506	Geroscience	www.ncbi.nlm.nih.gov/pubmed/34743297	Pleiotropic predisposition to Alzheimer's disease and educational attainment: insights from the summary statistics analysis.	(see Lambert 2013 and Okbay 2016)	NA	17q21.31		WNT3, WNT3, WNT3			ENSG00000277626, ENSG00000108379, ENSG00000277641	NA	NA	rs199503-A	rs199503	0	199503	intron_variant	0	0.2481	2E-8	7.69897		42.1905	z score increase	NR [6814003]	N
7	rs62061733	2.05072e-13	17	44862162	rs199503	NA	Waist-to-hip ratio adjusted for BMI	44432	34021172	Christakoudi S	44337	Sci Rep	www.ncbi.nlm.nih.gov/pubmed/34021172	GWAS of allometric body-shape indices in UK Biobank identifies loci suggesting associations with morphogenesis, organogenesis, adrenal cell renewal and cancer.	219,872 British ancestry women	NA	17q21.31	WNT3	WNT3, WNT3, WNT3			ENSG00000277626, ENSG00000108379, ENSG00000277641	NA	NA	rs199503-A	rs199503	0	199503	intron_variant	0	NR	1E-10	10		0.0220732	[0.015-0.029] unit increase	Affymetrix [319769] (imputed)	N
7	rs62061733	2.05072e-13	17	44862162	rs199503	NA	Waist-hip index	44432	34021172	Christakoudi S	44337	Sci Rep	www.ncbi.nlm.nih.gov/pubmed/34021172	GWAS of allometric body-shape indices in UK Biobank identifies loci suggesting associations with morphogenesis, organogenesis, adrenal cell renewal and cancer.	219,872 British ancestry women	NA	17q21.31	WNT3	WNT3, WNT3, WNT3			ENSG00000277626, ENSG00000108379, ENSG00000277641	NA	NA	rs199503-A	rs199503	0	199503	intron_variant	0	NR	1E-10	10		0.0221947	[0.015-0.029] unit increase	Affymetrix [319769] (imputed)	N
7	rs62061733	2.05072e-13	17	44862347	rs199502	NA	Right hippocampal volume (body)	45105	37337106	Liu N	45096	Nat Genet	www.ncbi.nlm.nih.gov/pubmed/37337106	Cross-ancestry genome-wide association meta-analyses of hippocampal and subfield volumes.	38,977 European ancestry, East Asian ancestry individuals	NA	17q21.31		WNT3, WNT3, WNT3			ENSG00000277626, ENSG00000108379, ENSG00000277641	NA	NA	rs199502-A	rs199502	0	199502	intron_variant	0	0.4939	3E-9	8.52288		0.0486116	[0.033-0.065] unit decrease	NR [5257171] (imputed)	N
7	rs62061733	2.05072e-13	17	44862613	rs199501	NA	IDP dMRI ProbtrackX L1 atr r	44712	33875891	Smith SM	44305	Nat Neurosci	www.ncbi.nlm.nih.gov/pubmed/33875891	An expanded set of genome-wide association studies of brain imaging phenotypes in UK Biobank.	20,860 British ancestry individuals	10,495 British ancestry individuals	17q21.31		WNT3, WNT3, WNT3			ENSG00000277626, ENSG00000108379, ENSG00000277641	NA	NA	rs199501-G	rs199501	0	199501	intron_variant	0	0.764	6E-12	11.2218		0.079	[0.055-0.103] unit decrease	Affymetrix [17103079] (imputed)	N
7	rs62061733	2.05072e-13	17	44862613	rs199501	NA	IDP dMRI TBSS L3 Superior fronto-occipital fasciculus R	44712	33875891	Smith SM	44305	Nat Neurosci	www.ncbi.nlm.nih.gov/pubmed/33875891	An expanded set of genome-wide association studies of brain imaging phenotypes in UK Biobank.	20,860 British ancestry individuals	10,496 British ancestry individuals	17q21.31		WNT3, WNT3, WNT3			ENSG00000277626, ENSG00000108379, ENSG00000277641	NA	NA	rs199501-G	rs199501	0	199501	intron_variant	0	0.764	1E-12	12		0.082	[0.058-0.106] unit decrease	Affymetrix [17103079] (imputed)	N
7	rs62061733	2.05072e-13	17	44862613	rs199501	NA	Parkinson's disease	44473	34064523	Rodrigo LM	44320	Genes (Basel)	www.ncbi.nlm.nih.gov/pubmed/34064523	Imputation and Reanalysis of ExomeChip Data Identifies Novel, Conditional and Joint Genetic Effects on Parkinson's Disease Risk.	5,167 European ancestry cases, 5,366 European ancestry controls	NA	17q21.31	WNT3	WNT3, WNT3, WNT3			ENSG00000277626, ENSG00000108379, ENSG00000277641	NA	NA	rs199501-A	rs199501	0	199501	intron_variant	0	0.22413	8E-12	11.0969		0.794626	[0.743956-0.848747}	Illumina [1465938] (imputed)	N
7	rs62061733	2.05072e-13	17	44862613	rs199501	NA	Serum alkaline phosphatase levels	44376	33462484	Sinnott-Armstrong N	44214	Nat Genet	www.ncbi.nlm.nih.gov/pubmed/33462484	Genetics of 35 blood and urine biomarkers in the UK Biobank.	342,535 European ancestry individuals, 6,019 African ancestry individuals, 7,337 South Asian ancestry individuals	NA	17q21.31	NR	WNT3, WNT3, WNT3			ENSG00000277626, ENSG00000108379, ENSG00000277641	NA	NA	rs199501-G	rs199501	0	199501	intron_variant	0	NR	1E-11	11		0.0191	[0.014-0.025] unit increase	Affymetrix [9000000] (imputed)	N
7	rs62061733	2.05072e-13	17	44862613	rs199501	NA	Serum albumin levels	44376	33462484	Sinnott-Armstrong N	44214	Nat Genet	www.ncbi.nlm.nih.gov/pubmed/33462484	Genetics of 35 blood and urine biomarkers in the UK Biobank.	313,032 European ancestry individuals, 5,573 African ancestry individuals, 6,687 South Asian ancestry individuals	NA	17q21.31	NR	WNT3, WNT3, WNT3			ENSG00000277626, ENSG00000108379, ENSG00000277641	NA	NA	rs199501-G	rs199501	0	199501	intron_variant	0	NR	2E-13	12.699		0.0216	[0.016-0.027] unit increase	Affymetrix [9000000] (imputed)	N
7	rs62061733	2.05072e-13	17	44862613	rs199501	NA	Aspartate aminotransferase levels	44376	33462484	Sinnott-Armstrong N	44214	Nat Genet	www.ncbi.nlm.nih.gov/pubmed/33462484	Genetics of 35 blood and urine biomarkers in the UK Biobank.	341,246 European ancestry individuals, 5,982 African ancestry individuals, 7,313 South Asian ancestry individuals	NA	17q21.31	NR	WNT3, WNT3, WNT3			ENSG00000277626, ENSG00000108379, ENSG00000277641	NA	NA	rs199501-G	rs199501	0	199501	intron_variant	0	NR	1E-12	12		0.02	[0.015-0.025] unit increase	Affymetrix [9000000] (imputed)	N
7	rs62061733	2.05072e-13	17	44862613	rs199501	NA	Serum total protein level	44376	33462484	Sinnott-Armstrong N	44214	Nat Genet	www.ncbi.nlm.nih.gov/pubmed/33462484	Genetics of 35 blood and urine biomarkers in the UK Biobank.	313,032 European ancestry individuals, 5,573 African ancestry individuals, 6,687 South Asian ancestry individuals	NA	17q21.31	NR	WNT3, WNT3, WNT3			ENSG00000277626, ENSG00000108379, ENSG00000277641	NA	NA	rs199501-G	rs199501	0	199501	intron_variant	0	NR	6E-24	23.2218		0.0297	[0.024-0.035] unit increase	Affymetrix [9000000] (imputed)	N
7	rs62061733	2.05072e-13	17	44862613	rs199501	NA	White matter mean diffusivity x age interaction (2df)	44656	34358307	Traylor M	44414	Brain	www.ncbi.nlm.nih.gov/pubmed/34358307	The BS variant of C4 protects against age-related loss of white matter microstructural integrity.	31,128 British ancestry individuals	NA	17q21.31		WNT3, WNT3, WNT3			ENSG00000277626, ENSG00000108379, ENSG00000277641	NA	NA	rs199501-A	rs199501	0	199501	intron_variant	0	0.23	8E-16	15.0969		NA		NR [NR] (imputed)	N
7	rs62061733	2.05072e-13	17	44862613	rs199501	NA	Serum phosphate levels	44376	33462484	Sinnott-Armstrong N	44214	Nat Genet	www.ncbi.nlm.nih.gov/pubmed/33462484	Genetics of 35 blood and urine biomarkers in the UK Biobank.	312,888 European ancestry individuals, 5,568 African ancestry individuals, 6,685 South Asian ancestry individuals	NA	17q21.31	NR	WNT3, WNT3, WNT3			ENSG00000277626, ENSG00000108379, ENSG00000277641	NA	NA	rs199501-G	rs199501	0	199501	intron_variant	0	NR	1E-18	18		0.0259	[0.02-0.032] unit increase	Affymetrix [9000000] (imputed)	N
7	rs62061733	2.05072e-13	17	44862613	rs199501	NA	Non-albumin protein levels	44376	33462484	Sinnott-Armstrong N	44214	Nat Genet	www.ncbi.nlm.nih.gov/pubmed/33462484	Genetics of 35 blood and urine biomarkers in the UK Biobank.	313,032 European ancestry individuals, 5,573 African ancestry individuals, 6,687 South Asian ancestry individuals	NA	17q21.31	NR	WNT3, WNT3, WNT3			ENSG00000277626, ENSG00000108379, ENSG00000277641	NA	NA	rs199501-G	rs199501	0	199501	intron_variant	0	NR	3E-10	9.52288		0.0185	[0.013-0.024] unit increase	Affymetrix [9000000] (imputed)	N
7	rs62061733	2.05072e-13	17	44863133	rs916888	NA	Cognitive function	42879	28093568	Trampush JW	42752	Mol Psychiatry	www.ncbi.nlm.nih.gov/pubmed/28093568	GWAS meta-analysis reveals novel loci and genetic correlates for general cognitive function: a report from the COGENT consortium.	up to 35,298 European ancestry individuals	NA	17q21.31	WNT3	WNT3, WNT3, WNT3			ENSG00000277626, ENSG00000108379, ENSG00000277641	NA	NA	rs916888-?	rs916888	0	916888	intron_variant	0	NR	8E-8	7.09691		0.05	[0.032-0.068] unit increase	Affymetrix, Illumina [8037763] (imputed)	N
7	rs62061733	2.05072e-13	17	44863133	rs916888	NA	Post bronchodilator FEV1	42657	26634245	Lutz SM	42341	BMC Genet	www.ncbi.nlm.nih.gov/pubmed/26634245	A genome-wide association study identifies risk loci for spirometric measures among smokers of European and African ancestry.	10,094 European ancestry current and former smoker individuals, 3,260 African American current and former smoker individuals, 178 current and former smoker individuals	NA	17q21.31	WNT3	WNT3, WNT3, WNT3			ENSG00000277626, ENSG00000108379, ENSG00000277641	NA	NA	rs916888-T	rs916888	0	916888	intron_variant	0	0.763	5E-6	5.30103		0.051	NR unit increase	Illumina [NR] (imputed)	N
7	rs62061733	2.05072e-13	17	44863133	rs916888	NA	Multiple system atrophy	42814	27629089	Sailer A	42627	Neurology	www.ncbi.nlm.nih.gov/pubmed/27629089	A genome-wide association study in multiple system atrophy.	918 European ancestry cases, 3,864 European ancestry controls	NA	17q21.31	WNT3	WNT3, WNT3, WNT3			ENSG00000277626, ENSG00000108379, ENSG00000277641	NA	NA	rs916888-T	rs916888	0	916888	intron_variant	0	0.75	4E-6	5.39794		1.35		Illumina [4903804] (imputed)	N
7	rs62061733	2.05072e-13	17	44863133	rs916888	NA	Intelligence (MTAG)	43154	29326435	Hill WD	43111	Mol Psychiatry	www.ncbi.nlm.nih.gov/pubmed/29326435	A combined analysis of genetically correlated traits identifies 187 loci and a role for neurogenesis and myelination in intelligence.	120,934 British ancestry individuals, 127,548 individuals	NA	17q21.31	WNT3	WNT3, WNT3, WNT3			ENSG00000277626, ENSG00000108379, ENSG00000277641	NA	NA	rs916888-T	rs916888	0	916888	intron_variant	0	NR	2E-8	7.69897		0.019684	[0.013-0.027] unit increase	Affymetrix [NR]	N
7	rs62061733	2.05072e-13	17	44863133	rs916888	NA	Lung function (FVC)	43405	30061609	Wyss AB	43311	Nat Commun	www.ncbi.nlm.nih.gov/pubmed/30061609	Multiethnic meta-analysis identifies ancestry-specific and cross-ancestry loci for pulmonary function.	60,552 European ancestry individuals, 8,429 African individuals, 9,959 Korean ancestry individuals, 11,775 Hispanic individuals		17q21.31		WNT3, WNT3, WNT3			ENSG00000277626, ENSG00000108379, ENSG00000277641	NA	NA	rs916888-?	rs916888	0	916888	intron_variant	0	NR	5E-8	7.30103	(EA)	21.56	[13.8-29.32] ml increase	Affymetrix, Illumina [10900000] (imputed)	N
7	rs62061733	2.05072e-13	17	44863133	rs916888	NA	Lung function (FEV1)	43405	30061609	Wyss AB	43311	Nat Commun	www.ncbi.nlm.nih.gov/pubmed/30061609	Multiethnic meta-analysis identifies ancestry-specific and cross-ancestry loci for pulmonary function.	60,552 European ancestry individuals, 8,429 African individuals, 9,959 Korean ancestry individuals, 11,775 Hispanic individuals		17q21.31	WNT3	WNT3, WNT3, WNT3			ENSG00000277626, ENSG00000108379, ENSG00000277641	NA	NA	rs916888-T	rs916888	0	916888	intron_variant	0	0.75	4E-9	8.39794	(EA)	20.53	[13.71-27.35] ml increase	Affymetrix, Illumina [10900000] (imputed)	N
7	rs62061733	2.05072e-13	17	44863133	rs916888	NA	Cognitive aspects of educational attainment	44209	33414549	Demange PA	44203	Nat Genet	www.ncbi.nlm.nih.gov/pubmed/33414549	Investigating the genetic architecture of noncognitive skills using GWAS-by-subtraction.	257,700 European ancestry individuals	NA	17q21.31	NR	WNT3, WNT3, WNT3			ENSG00000277626, ENSG00000108379, ENSG00000277641	NA	NA	rs916888-T	rs916888	0	916888	intron_variant	0	0.265408	6E-10	9.22185		0.0440012	[0.03-0.058] unit increase	Affymetrix, Illumina, Perlegen [7305956] (imputed)	N
7	rs62061733	2.05072e-13	17	44863133	rs916888	NA	Disruptive behavior (multivariate analysis)	44882	36324656	Baselmans B	44475	Biol Psychiatry Glob Open Sci	www.ncbi.nlm.nih.gov/pubmed/36324656	The Genetic and Neural Substrates of Externalizing Behavior.	523,150 European ancestry individuals	NA	17q21.31		WNT3, WNT3, WNT3			ENSG00000277626, ENSG00000108379, ENSG00000277641	NA	NA	rs916888-?	rs916888	0	916888	intron_variant	0	NR	7E-15	14.1549		NA		Affymetrix [NR]	N
7	rs62061733	2.05072e-13	17	44863413	rs199500	NA	White matter microstructure (axial diusivities)	43866	31666681	Zhao B	43768	Mol Psychiatry	www.ncbi.nlm.nih.gov/pubmed/31666681	Large-scale GWAS reveals genetic architecture of brain white matter microstructure and genetic overlap with cognitive and mental health traits (n = 17,706).	17,706 European ancestry individuals	NA	17q21.31	NR	WNT3, WNT3, WNT3			ENSG00000277626, ENSG00000108379, ENSG00000277641	NA	NA	rs199500-?	rs199500	0	199500	intron_variant	0	NR	2E-8	7.69897	(Inferior fronto-occipital fasciculus)	NA		NR [8955960] (imputed)	N
7	rs62061733	2.05072e-13	17	44863413	rs199500	NA	White matter microstructure (radial diusivities)	43866	31666681	Zhao B	43768	Mol Psychiatry	www.ncbi.nlm.nih.gov/pubmed/31666681	Large-scale GWAS reveals genetic architecture of brain white matter microstructure and genetic overlap with cognitive and mental health traits (n = 17,706).	17,706 European ancestry individuals	NA	17q21.31	NR	WNT3, WNT3, WNT3			ENSG00000277626, ENSG00000108379, ENSG00000277641	NA	NA	rs199500-?	rs199500	0	199500	intron_variant	0	NR	3E-9	8.52288	(Anterior limb of internal capsule)	NA		NR [8955960] (imputed)	N
7	rs62061733	2.05072e-13	17	44865439	rs2074404	NA	General cognitive ability	43360	29844566	Davies G	43249	Nat Commun	www.ncbi.nlm.nih.gov/pubmed/29844566	Study of 300,486 individuals identifies 148 independent genetic loci influencing general cognitive function.	up to 300,486 European ancestry individuals	NA	17q21.31	WNT3	WNT3, WNT3, WNT3			ENSG00000277626, ENSG00000108379, ENSG00000277641	NA	NA	rs2074404-T	rs2074404	0	2074404	intron_variant	0	NR	2E-10	9.69897		6.362	z-score increase	Affymetrix, Illumina [at least 2500000] (imputed)	N
7	rs62061733	2.05072e-13	17	44865439	rs2074404	NA	Waist-to-hip ratio adjusted for BMI	43938	31669095	Zhu Z	43762	J Allergy Clin Immunol	www.ncbi.nlm.nih.gov/pubmed/31669095	Shared Genetic and Experimental Links between Obesity-Related Traits and Asthma Subtypes in UK Biobank.	457,690 European ancestry individuals	NA	17q21.31	NR	WNT3, WNT3, WNT3			ENSG00000277626, ENSG00000108379, ENSG00000277641	NA	NA	rs2074404-?	rs2074404	0	2074404	intron_variant	0	NR	3E-15	14.5229		NA		Affymetrix [~ 8270000] (imputed)	N
7	rs62061733	2.05072e-13	17	44865439	rs2074404	NA	Cortical surface area (global PC1)	44032	32198502	Shin J	43910	Cereb Cortex	www.ncbi.nlm.nih.gov/pubmed/32198502	Global and Regional Development of the Human Cerebral Cortex: Molecular Architecture and Occupational Aptitudes.	23,784 European ancestry individuals	19,512 European ancestry individuals, 6,234 individuals	17q21.31	WNT3	WNT3, WNT3, WNT3			ENSG00000277626, ENSG00000108379, ENSG00000277641	NA	NA	rs2074404-?	rs2074404	0	2074404	intron_variant	0	NR	2E-17	16.699		1.418	[1.09-1.75] unit increase	Affymetrix, Illumina [NR] (imputed)	N
7	rs62061733	2.05072e-13	17	44865439	rs2074404	NA	Celiac disease	40266	20190752	Dubois PC	40237	Nat Genet	www.ncbi.nlm.nih.gov/pubmed/20190752	Multiple common variants for celiac disease influencing immune gene expression.	4,533 European ancestry cases, 10,750 European ancestry controls	4,918 European ancestry cases, 5,684 European ancestry controls	17q21.31	intergenic	WNT3, WNT3, WNT3			ENSG00000277626, ENSG00000108379, ENSG00000277641	NA	NA	rs2074404-?	rs2074404	0	2074404	intron_variant	0	0.75	1E-6	6		1.11	[1.06-1.16]	Illumina [292387]	N
7	rs62061733	2.05072e-13	17	44865439	rs2074404	NA	General factor of neuroticism	43587	30867560	Hill WD	43537	Mol Psychiatry	www.ncbi.nlm.nih.gov/pubmed/30867560	Genetic contributions to two special factors of neuroticism are associated with affluence, higher intelligence, better health, and longer life.	270,059 British ancestry individuals	NA	17q21.31	WNT3	WNT3, WNT3, WNT3			ENSG00000277626, ENSG00000108379, ENSG00000277641	NA	NA	rs2074404-T	rs2074404	0	2074404	intron_variant	0	NR	6E-13	12.2218		0.012507	[0.0091-0.0159] unit increase	Affymetrix [18485882] (imputed)	N
7	rs62061733	2.05072e-13	17	44865439	rs2074404	NA	IDP dMRI ProbtrackX ICVF atr r	44712	33875891	Smith SM	44305	Nat Neurosci	www.ncbi.nlm.nih.gov/pubmed/33875891	An expanded set of genome-wide association studies of brain imaging phenotypes in UK Biobank.	20,859 British ancestry individuals	10,495 British ancestry individuals	17q21.31		WNT3, WNT3, WNT3			ENSG00000277626, ENSG00000108379, ENSG00000277641	NA	NA	rs2074404-G	rs2074404	0	2074404	intron_variant	0	0.245	5E-16	15.301		0.097	[0.073-0.121] unit decrease	Affymetrix [17103079] (imputed)	N
7	rs62061733	2.05072e-13	17	44865498	rs199499	NA	Alzheimer's disease in APOE e4- carriers	42403	25778476	Jun G	42080	Mol Psychiatry	www.ncbi.nlm.nih.gov/pubmed/25778476	A novel Alzheimer disease locus located near the gene encoding tau protein.	7,184 cases, 26,968 controls	718 European ancestry cases, 1,699 European ancestry controls	17q21.31	WNT3	WNT3, WNT3, WNT3			ENSG00000277626, ENSG00000108379, ENSG00000277641	NA	NA	rs199499-C	rs199499	0	199499	intron_variant	0	0.81	6E-6	5.22185		1.16279	[1.09-1.23]	NR [NR]	N
7	rs62061733	2.05072e-13	17	44865498	rs199499	NA	Alcohol consumption (drinks per month) (UKB data field 1578, 4424)	44803	32193382	Cole JB	43909	Nat Commun	www.ncbi.nlm.nih.gov/pubmed/32193382	Comprehensive genomic analysis of dietary habits in UK Biobank identifies hundreds of genetic associations.	449,210 European ancestry individuals	NA	17q21.31		WNT3, WNT3, WNT3			ENSG00000277626, ENSG00000108379, ENSG00000277641	NA	NA	rs199499-C	rs199499	0	199499	intron_variant	0	0.794081	2E-17	16.699		0.0234269	[0.018-0.029] unit increase	NR [NR] (imputed)	N
7	rs62061733	2.05072e-13	17	44865603	rs199498	NA	Parkinson's disease	41933	24511991	Hill-Burns EM	41680	BMC Genomics	www.ncbi.nlm.nih.gov/pubmed/24511991	Identification of a novel Parkinson's disease locus via stratified genome-wide association study.	1,565 European ancestry sproadic Parkinson's disease cases, 435 European ancestry familial Parkinson's disease cases, 1,986 European ancestry controls	1,528 European ancestry sporadic Parkinson's disease cases, 707 European ancestry familial Parkinson's disease cases, 796 European ancestry controls	17q21.31	MAPT	WNT3, WNT3, WNT3			ENSG00000277626, ENSG00000108379, ENSG00000277641	NA	NA	rs199498-T	rs199498	0	199498	intron_variant	0	0.764	2E-6	5.69897		1.35	[1.25-1.45]	Illumina [811597]	N
7	rs62061733	2.05072e-13	17	44865603	rs199498	NA	Parkinson's disease	41933	24511991	Hill-Burns EM	41680	BMC Genomics	www.ncbi.nlm.nih.gov/pubmed/24511991	Identification of a novel Parkinson's disease locus via stratified genome-wide association study.	1,565 European ancestry sproadic Parkinson's disease cases, 435 European ancestry familial Parkinson's disease cases, 1,986 European ancestry controls	1,528 European ancestry sporadic Parkinson's disease cases, 707 European ancestry familial Parkinson's disease cases, 796 European ancestry controls	17q21.31	MAPT	WNT3, WNT3, WNT3			ENSG00000277626, ENSG00000108379, ENSG00000277641	NA	NA	rs199498-T	rs199498	0	199498	intron_variant	0	0.764	8E-7	6.09691	(Familial)	1.69	[1.57-1.81]	Illumina [811597]	N
7	rs62061733	2.05072e-13	17	44865603	rs199498	NA	Breast cancer	43069	29059683	Michailidou K	43031	Nature	www.ncbi.nlm.nih.gov/pubmed/29059683	Association analysis identifies 65 new breast cancer risk loci.	76,192 European ancestry cases, 63,082 European ancestry controls	46,785 European ancestry cases, 42,892 European ancestry controls, 14,068 East Asian ancestry cases, 13,104 East Asian ancestry controls	17q21.31	NR	WNT3, WNT3, WNT3			ENSG00000277626, ENSG00000108379, ENSG00000277641	NA	NA	rs199498-C	rs199498	0	199498	intron_variant	0	0.2094	2E-8	7.69897	(EA)	0.0433	[0.028-0.058] unit decrease	Illumina [~ 11800000] (imputed)	N
7	rs62061733	2.05072e-13	17	44865603	rs199498	NA	IDP dMRI TBSS ICVF Posterior limb of internal capsule L	44712	33875891	Smith SM	44305	Nat Neurosci	www.ncbi.nlm.nih.gov/pubmed/33875891	An expanded set of genome-wide association studies of brain imaging phenotypes in UK Biobank.	20,859 British ancestry individuals	10,496 British ancestry individuals	17q21.31		WNT3, WNT3, WNT3			ENSG00000277626, ENSG00000108379, ENSG00000277641	NA	NA	rs199498-C	rs199498	0	199498	intron_variant	0	0.22	3E-18	17.5229		0.109	[0.085-0.133] unit decrease	Affymetrix [17103079] (imputed)	N
7	rs62061733	2.05072e-13	17	44865603	rs199498	NA	IDP dMRI TBSS ICVF Retrolenticular part of internal capsule R	44712	33875891	Smith SM	44305	Nat Neurosci	www.ncbi.nlm.nih.gov/pubmed/33875891	An expanded set of genome-wide association studies of brain imaging phenotypes in UK Biobank.	20,859 British ancestry individuals	10,496 British ancestry individuals	17q21.31		WNT3, WNT3, WNT3			ENSG00000277626, ENSG00000108379, ENSG00000277641	NA	NA	rs199498-C	rs199498	0	199498	intron_variant	0	0.22	2E-13	12.699		0.092	[0.068-0.116] unit decrease	Affymetrix [17103079] (imputed)	N
7	rs62061733	2.05072e-13	17	44866602	rs199497	NA	General factor of neuroticism	43587	30867560	Hill WD	43537	Mol Psychiatry	www.ncbi.nlm.nih.gov/pubmed/30867560	Genetic contributions to two special factors of neuroticism are associated with affluence, higher intelligence, better health, and longer life.	270,059 British ancestry individuals	NA	17q21.31	WNT3	WNT3, WNT3, WNT3			ENSG00000277626, ENSG00000108379, ENSG00000277641	NA	NA	rs199497-T	rs199497	0	199497	intron_variant	0	NR	2E-10	9.69897		0.010905	[0.0076-0.0143] unit increase	Affymetrix [18485882] (imputed)	N
7	rs62061733	2.05072e-13	17	44866602	rs199497	NA	Atrial fibrillation (MTAG)	44792	35872910	Carcel-Marquez J	44750	Front Cardiovasc Med	www.ncbi.nlm.nih.gov/pubmed/35872910	A Polygenic Risk Score Based on a Cardioembolic Stroke Multitrait Analysis Improves a Clinical Prediction Model for This Stroke Subtype.	1,030,836 European ancestry individuals	NA	17q21.31		WNT3, WNT3, WNT3			ENSG00000277626, ENSG00000108379, ENSG00000277641	NA	NA	rs199497-T	rs199497	0	199497	intron_variant	0	NR	1E-10	10		0.012	[0.0081-0.0159] unit decrease	Illumina [6808676] (imputed)	N
7	rs62061733	2.05072e-13	17	44866602	rs199497	NA	Schizophrenia	44831	35396580	Trubetskoy V	44659	Nature	www.ncbi.nlm.nih.gov/pubmed/35396580	Mapping genomic loci implicates genes and synaptic biology in schizophrenia.	53,386 European ancestry cases, 77,258 European ancestry controls, 14,004 East Asian ancestry cases, 16,757 East Asian ancestry controls, 6,152 African American cases, 3,918 African American controls, 1,234 Latino cases, 3,090 Latino controls	1,979 European ancestry cases, 142,626 European ancestry controls	17q21.31		WNT3, WNT3, WNT3			ENSG00000277626, ENSG00000108379, ENSG00000277641	NA	NA	rs199497-T	rs199497	0	199497	intron_variant	0	0.866	7E-6	5.1549		1.05559	[1.03-1.08]	Affymetrix [7585078] (imputed)	N
7	rs62061733	2.05072e-13	17	44866602	rs199497	NA	Cognitive performance (MTAG)	43416	30038396	Lee JJ	43304	Nat Genet	www.ncbi.nlm.nih.gov/pubmed/30038396	Gene discovery and polygenic prediction from a genome-wide association study of educational attainment in 1.1 million individuals.	402,382 European ancestry individuals	NA	17q21.31	Intergenic	WNT3, WNT3, WNT3			ENSG00000277626, ENSG00000108379, ENSG00000277641	NA	NA	rs199497-T	rs199497	0	199497	intron_variant	0	0.8232	6E-10	9.22185	(MTAG)	0.0189	[0.013-0.025] unit increase	Affymetrix, Illumina [7100000] (imputed)	N
7	rs62061733	2.05072e-13	17	44866805	rs11658976	NA	Parkinson's disease or first degree relation to individual with Parkinson's disease	43818	31701892	Nalls MA	43800	Lancet Neurol	www.ncbi.nlm.nih.gov/pubmed/31701892	Identification of novel risk loci, causal insights, and heritable risk for Parkinson's disease: a meta-analysis of genome-wide association studies.	15,056 European ancestry cases, 18,618 European ancestry proxy cases, 449,056 European ancestry controls	22,632 European ancestry cases, 968,735 European ancestry controls	17q21.31	WNT3	WNT3, WNT3, WNT3			ENSG00000277626, ENSG00000108379, ENSG00000277641	NA	NA	rs11658976-A	rs11658976	0	11658976	intron_variant	0	0.5802	4E-8	7.39794		0.0624	[0.04-0.085] unit decrease	NR [7784415] (imputed)	N
7	rs62061733	2.05072e-13	17	44874453	rs1563304	NA	Neuroticism	43404	29942085	Nagel M	43276	Nat Genet	www.ncbi.nlm.nih.gov/pubmed/29942085	Meta-analysis of genome-wide association studies for neuroticism in 449,484 individuals identifies novel genetic loci and pathways.	449,484 European ancestry individuals	NA	17q21.31	NR	WNT3, WNT3, WNT3			ENSG00000277626, ENSG00000108379, ENSG00000277641	NA	NA	rs1563304-T	rs1563304	0	1563304	intron_variant	0	NR	5E-12	11.301		6.9	z score increase	Affymetrix [10847151] (imputed)	N
7	rs62061733	2.05072e-13	17	44874453	rs1563304	NA	Snoring	43641	30804565	Jansen PR	43521	Nat Genet	www.ncbi.nlm.nih.gov/pubmed/30804565	Genome-wide analysis of insomnia in 1,331,010 individuals identifies new risk loci and functional pathways.	359,916 European ancestry individuals	NA	17q21.31	NR	WNT3, WNT3, WNT3			ENSG00000277626, ENSG00000108379, ENSG00000277641	NA	NA	rs1563304-T	rs1563304	0	1563304	intron_variant	0	0.1782	4E-8	7.39794		1.04	[1.03-1.05]	Affymetrix, Illumina [10862568] (imputed)	N
7	rs62061733	2.05072e-13	17	44874453	rs1563304	NA	Neuroticism	43132	29255261	Luciano M	43087	Nat Genet	www.ncbi.nlm.nih.gov/pubmed/29255261	Association analysis in over 329,000 individuals identifies 116 independent variants influencing neuroticism.	329,821 European ancestry individuals	122,867 European ancestry individuals	17q21.31	intergenic	WNT3, WNT3, WNT3			ENSG00000277626, ENSG00000108379, ENSG00000277641	NA	NA	rs1563304-T	rs1563304	0	1563304	intron_variant	0	0.17248	3E-10	9.52288		6.281	unit increase	Illumina [18485882] (imputed)	N
7	rs62061733	2.05072e-13	17	44874453	rs1563304	NA	Experiencing mood swings	43487	29500382	Nagel M	43161	Nat Commun	www.ncbi.nlm.nih.gov/pubmed/29500382	Item-level analyses reveal genetic heterogeneity in neuroticism.	373,733 European ancestry individuals	NA	17q21.31	MAPT	WNT3, WNT3, WNT3			ENSG00000277626, ENSG00000108379, ENSG00000277641	NA	NA	rs1563304-T	rs1563304	0	1563304	intron_variant	0	0.172485	2E-10	9.69897		6.37	z score increase	NR [10847151] (imputed)	N
7	rs62061733	2.05072e-13	17	44874453	rs1563304	NA	Feeling hurt	43487	29500382	Nagel M	43161	Nat Commun	www.ncbi.nlm.nih.gov/pubmed/29500382	Item-level analyses reveal genetic heterogeneity in neuroticism.	372,047 European ancestry individuals	NA	17q21.31	MAPT	WNT3, WNT3, WNT3			ENSG00000277626, ENSG00000108379, ENSG00000277641	NA	NA	rs1563304-T	rs1563304	0	1563304	intron_variant	0	0.172485	1E-11	11		6.76	z score increase	NR [10847151] (imputed)	N
7	rs62061733	2.05072e-13	17	44874453	rs1563304	NA	Atrial fibrillation	43390	30061737	Nielsen JB	43311	Nat Genet	www.ncbi.nlm.nih.gov/pubmed/30061737	Biobank-driven genomic discovery yields new insight into atrial fibrillation biology.	60,620 European ancestry cases, 970,216 European ancestry controls	NA	17q21.31	WNT3	WNT3, WNT3, WNT3			ENSG00000277626, ENSG00000108379, ENSG00000277641	NA	NA	rs1563304-T	rs1563304	0	1563304	intron_variant	0	0.178	3E-12	11.5229		1.07	[1.05-1.09]	Illumina [34740186] (imputed)	N
7	rs62061733	2.05072e-13	17	44891899	rs118086135	NA	Gulonate levels in elite athletes	44805	31882771	Al-Khelaifi F	43826	Sci Rep	www.ncbi.nlm.nih.gov/pubmed/31882771	Metabolic GWAS of elite athletes reveals novel genetically-influenced metabolites associated with athletic performance.	490 individuals	NA	17q21.32		WNT3, WNT3, WNT3			ENSG00000277626, ENSG00000108379, ENSG00000277641	NA	NA	rs118086135-?	rs118086135	0	118086135	intron_variant	0	NR	6E-7	6.22185		0.784478	[0.48-1.09] unit decrease	Illumina [275016]	N
7	rs62061733	2.05072e-13	17	44899464	rs72836354	NA	Educational attainment	44743	35361970	Okbay A	44651	Nat Genet	www.ncbi.nlm.nih.gov/pubmed/35361970	Polygenic prediction of educational attainment within and between families from genome-wide association analyses in 3 million individuals.	3,037,499 European ancestry individuals	NA	17q21.32		WNT3, WNT3, WNT3			ENSG00000277626, ENSG00000108379, ENSG00000277641	NA	NA	rs72836354-A	rs72836354	0	72836354	intron_variant	0	0.4782	2E-11	10.699		0.00710859	[0.005-0.0092] unit increase	Illumina [10675380] (imputed)	N
7	rs62061733	2.05072e-13	17	44906949	rs8069437	NA	Hemoglobin	44092	32888494	Vuckovic D	44075	Cell	www.ncbi.nlm.nih.gov/pubmed/32888494	The Polygenic and Monogenic Basis of Blood Traits and Diseases.	408,112 British individuals	NA	17q21.32	WNT3	WNT3, WNT3, WNT3			ENSG00000277626, ENSG00000108379, ENSG00000277641	NA	NA	rs8069437-C	rs8069437	0	8069437	intron_variant	0	0.768833	6E-15	14.2218		0.0216516	[0.016-0.027] unit decrease	Affymetrix [93095623] (imputed)	N
7	rs62061733	2.05072e-13	17	44906949	rs8069437	NA	Hemoglobin levels	43999	32327693	Oskarsson GR	43944	Commun Biol	www.ncbi.nlm.nih.gov/pubmed/32327693	Predicted loss and gain of function mutations in ACO1 are associated with erythropoiesis.	684,122 European ancestry individuals	NA	17q21.32	intergenic	WNT3, WNT3, WNT3			ENSG00000277626, ENSG00000108379, ENSG00000277641	NA	NA	rs8069437-T	rs8069437	0	8069437	intron_variant	0	NR	1E-21	21		0.025	[NR] unit increase	Affymetrix, Illumina [43000000] (imputed)	N
7	rs62061733	2.05072e-13	17	44906949	rs8069437	NA	Hematocrit	42977	27863252	Astle WJ	42691	Cell	www.ncbi.nlm.nih.gov/pubmed/27863252	The Allelic Landscape of Human Blood Cell Trait Variation and Links to Common Complex Disease.	173,039 European ancestry individuals	NA	17q21.32	WNT3	WNT3, WNT3, WNT3			ENSG00000277626, ENSG00000108379, ENSG00000277641	NA	NA	rs8069437-C	rs8069437	0	8069437	intron_variant	0	0.7693	3E-17	16.5229		0.0356169	[0.027-0.044] unit decrease	Affymetrix [~ 2500000] (imputed)	N
7	rs62061733	2.05072e-13	17	44906949	rs8069437	NA	Red blood cell count	42977	27863252	Astle WJ	42691	Cell	www.ncbi.nlm.nih.gov/pubmed/27863252	The Allelic Landscape of Human Blood Cell Trait Variation and Links to Common Complex Disease.	172,952 European ancestry individuals	NA	17q21.32	WNT3	WNT3, WNT3, WNT3			ENSG00000277626, ENSG00000108379, ENSG00000277641	NA	NA	rs8069437-C	rs8069437	0	8069437	intron_variant	0	0.7693	5E-18	17.301		0.0367062	[0.028-0.045] unit decrease	Affymetrix [~ 2500000] (imputed)	N
7	rs62061733	2.05072e-13	17	44906949	rs8069437	NA	Hemoglobin concentration	42977	27863252	Astle WJ	42691	Cell	www.ncbi.nlm.nih.gov/pubmed/27863252	The Allelic Landscape of Human Blood Cell Trait Variation and Links to Common Complex Disease.	172,925 European ancestry individuals	NA	17q21.32	WNT3	WNT3, WNT3, WNT3			ENSG00000277626, ENSG00000108379, ENSG00000277641	NA	NA	rs8069437-C	rs8069437	0	8069437	intron_variant	0	0.7694	6E-16	15.2218		0.0341987	[0.026-0.042] unit decrease	Affymetrix [~ 2500000] (imputed)	N
7	rs62061733	2.05072e-13	17	44906949	rs8069437	NA	Coronary artery disease	43129	29212778	van der Harst P	43075	Circ Res	www.ncbi.nlm.nih.gov/pubmed/29212778	Identification of 64 Novel Genetic Loci Provides an Expanded View on the Genetic Architecture of Coronary Artery Disease.	34,541 cases, 261,984 controls	88,192 cases, 162,544 controls	17q21.32	intergenic	WNT3, WNT3, WNT3			ENSG00000277626, ENSG00000108379, ENSG00000277641	NA	NA	rs8069437-T	rs8069437	0	8069437	intron_variant	0	0.214	2E-6	5.69897		0.039	[0.023-0.055] unit increase	Affymetrix [7947838] (imputed)	N
7	rs62061733	2.05072e-13	17	44906949	rs8069437	NA	Red blood cell count	44092	32888494	Vuckovic D	44075	Cell	www.ncbi.nlm.nih.gov/pubmed/32888494	The Polygenic and Monogenic Basis of Blood Traits and Diseases.	408,112 British individuals	NA	17q21.32	WNT3	WNT3, WNT3, WNT3			ENSG00000277626, ENSG00000108379, ENSG00000277641	NA	NA	rs8069437-C	rs8069437	0	8069437	intron_variant	0	0.768828	3E-18	17.5229		0.0240384	[0.019-0.029] unit decrease	Affymetrix [93095623] (imputed)	N
7	rs62061733	2.05072e-13	17	44906949	rs8069437	NA	Occipital area (unadjusted for global measures)	45118	36893272	Makowski C	44994	Proc Natl Acad Sci U S A	www.ncbi.nlm.nih.gov/pubmed/36893272	Larger cerebral cortex is genetically correlated with greater frontal area and dorsal thickness.	32,488 European ancestry individuals	5,360 European ancestry children, 3,776 children	17q21.32		WNT3, WNT3, WNT3			ENSG00000277626, ENSG00000108379, ENSG00000277641	NA	NA	rs8069437-?	rs8069437	0	8069437	intron_variant	0	NR	8E-7	6.09691		0.042	[0.025-0.059] unit decrease	NR [7598201] (imputed)	N
11	rs6517156	1.4623e-18	21	34603880	rs2248202	NA	interferon-related traits	44407	33104735	Lundtoft C	44130	PLoS Genet	www.ncbi.nlm.nih.gov/pubmed/33104735	Function of multiple sclerosis-protective HLA class I alleles revealed by genome-wide protein-quantitative trait loci mapping of interferon signalling.	303 European ancestry individuals	NA	21q22.11	NR	IFNAR2			ENSG00000159110	NA	NA	rs2248202-C	rs2248202	0	2248202	intron_variant	0	0.351	4E-9	8.39794	(IFNAR2_of_CD8p_T)	NA		Illumina [5084123] (imputed)	N
11	rs6517156	1.4623e-18	21	34618285	rs2284550	NA	Eosinophil counts	43504	30595370	Kichaev G	43461	Am J Hum Genet	www.ncbi.nlm.nih.gov/pubmed/30595370	Leveraging Polygenic Functional Enrichment to Improve GWAS Power.	approximately 440,000 European ancestry individuals	NA	21q22.11		IFNAR2			ENSG00000159110	NA	NA	rs2284550-?	rs2284550	0	2284550	intron_variant	0	NR	1E-11	11		NA		NR [~ 8900000] (imputed)	N
11	rs6517156	1.4623e-18	21	34621948	rs2834164	NA	COVID-19 hospitalization or rheumatoid arthritis (MTAG)	44985	36762574	Yao M	44967	J Med Virol	www.ncbi.nlm.nih.gov/pubmed/36762574	Disentangling the common genetic architecture and causality of rheumatoid arthritis and systemic lupus erythematosus with COVID-19 outcomes: genome-wide cross trait analysis and bi-directional Mendelian randomization study.	32,519 European ancestry COVID-19 hospitalization cases, 14,361 European ancestry RA cases, 2,106,728 European ancestry controls	NA	21q22.11		IFNAR2			ENSG00000159110	NA	NA	rs2834164-?	rs2834164	0	2834164	intron_variant	0	NR	1E-28	28		NA		NR [NR]	N
11	rs6517156	1.4623e-18	21	34621948	rs2834164	NA	COVID-19 infection or rheumatoid arthritis (MTAG)	44985	36762574	Yao M	44967	J Med Virol	www.ncbi.nlm.nih.gov/pubmed/36762574	Disentangling the common genetic architecture and causality of rheumatoid arthritis and systemic lupus erythematosus with COVID-19 outcomes: genome-wide cross trait analysis and bi-directional Mendelian randomization study.	122,616 European ancestry COVID-19 infection cases, 14,361 European ancestry RA cases, 2,519,163 European ancestry controls	NA	21q22.11		IFNAR2			ENSG00000159110	NA	NA	rs2834164-?	rs2834164	0	2834164	intron_variant	0	NR	3E-12	11.5229		NA		NR [NR]	N
11	rs6517156	1.4623e-18	21	34621948	rs2834164	NA	Severe COVID-19 or rheumatoid arthritis (MTAG)	44985	36762574	Yao M	44967	J Med Virol	www.ncbi.nlm.nih.gov/pubmed/36762574	Disentangling the common genetic architecture and causality of rheumatoid arthritis and systemic lupus erythematosus with COVID-19 outcomes: genome-wide cross trait analysis and bi-directional Mendelian randomization study.	13,769 European ancestry severe COVID-19 cases, 14,361 European ancestry RA cases, 1,116,365 European ancestry controls	NA	21q22.11		IFNAR2			ENSG00000159110	NA	NA	rs2834164-?	rs2834164	0	2834164	intron_variant	0	NR	4E-23	22.3979		NA		NR [NR]	N
11	rs6517156	1.4623e-18	21	34625590	rs13047715	NA	Cerebellum white matter volume	43812	31530798	Alliey-Rodriguez N	43725	Transl Psychiatry	www.ncbi.nlm.nih.gov/pubmed/31530798	NRXN1 is associated with enlargement of the temporal horns of the lateral ventricles in psychosis.	87 European ancestry Schizophrenia cases, 85 African American Schizophrenia cases, 15 Schizophrenia cases, 67 European ancestry Schizoaffective disorder cases, 53 African American Schizoaffective disorder cases, 7 Schizoaffective disorder cases, 130 European ancestry Bipolar disorders cases, 33 African American Bipolar disorders cases, 6 Bipolar disorders cases, 199 European ancestry controls, 79 African American controls, 16 controls	NA	21q22.11	IFNAR2	IFNAR2			ENSG00000159110	NA	NA	rs13047715-?	rs13047715	0	13047715	intron_variant	0	NR	1E-6	6		NA		Illumina [4322238] (imputed)	N
11	rs6517156	1.4623e-18	21	34625998	rs4817554	NA	Eosinophil counts	44092	32888494	Vuckovic D	44075	Cell	www.ncbi.nlm.nih.gov/pubmed/32888494	The Polygenic and Monogenic Basis of Blood Traits and Diseases.	408,112 British individuals	NA	21q22.11	IFNAR2, AP000295.9	IFNAR2			ENSG00000159110	NA	NA	rs4817554-G	rs4817554	0	4817554	intron_variant	0	0.504288	2E-10	9.69897		0.0141288	[0.0098-0.0185] unit decrease	Affymetrix [93095623] (imputed)	N
11	rs6517156	1.4623e-18	21	34625998	rs4817554	NA	Eosinophil percentage of white cells	44092	32888494	Vuckovic D	44075	Cell	www.ncbi.nlm.nih.gov/pubmed/32888494	The Polygenic and Monogenic Basis of Blood Traits and Diseases.	408,112 British individuals	NA	21q22.11	IFNAR2, AP000295.9	IFNAR2			ENSG00000159110	NA	NA	rs4817554-G	rs4817554	0	4817554	intron_variant	0	0.50429	5E-10	9.30103		0.0137862	[0.0094-0.0181] unit decrease	Affymetrix [93095623] (imputed)	N
3	rs73062378	7.69676e-13	3	45806226	rs7620663	NA	Resistance to COVID-19 infection (Exposed negative vs positive)	44984	36662838	Slomian D	44946	PLoS One	www.ncbi.nlm.nih.gov/pubmed/36662838	Better safe than sorry-Whole-genome sequencing indicates that missense variants are significant in susceptibility to COVID-19.	306 resistant cases, up to 770 benign, mild or severe controls	NA	3p21.31		SLC6A20			ENSG00000163817	NA	NA	rs7620663-?	rs7620663	0	7620663	intron_variant	0	NR	1E-8	8		NA		Illumina [15489173]	N
3	rs73062378	7.69676e-13	3	45931005	rs80136777	NA	Blood protein levels	43886	28915241	Ahsan M	42993	PLoS Genet	www.ncbi.nlm.nih.gov/pubmed/28915241	The relative contribution of DNA methylation and genetic variants on protein biomarkers for human diseases.	up to 961 individuals	NA	3p21.31	NR	CCR9, LZTFL1			ENSG00000173585, ENSG00000163818	NA	NA	rs80136777-?	rs80136777	0	80136777	intron_variant	0	NR	3E-14	13.5229	(CCL4)	0.474608	[0.35-0.6] unit increase	Illumina [11901634] (imputed)	N
3	rs73062378	7.69676e-13	3	45943595	rs17765088	NA	Macrophage inflammatory protein 1b levels	42951	27989323	Ahola-Olli AV	42717	Am J Hum Genet	www.ncbi.nlm.nih.gov/pubmed/27989323	Genome-wide Association Study Identifies 27 Loci Influencing Concentrations of Circulating Cytokines and Growth Factors.	8,243 Finnish ancestry individuals	NA	3p21.31	NR	CCR9, LZTFL1			ENSG00000173585, ENSG00000163818	NA	NA	rs17765088-G	rs17765088	0	17765088	3_prime_UTR_variant	0	NR	6E-84	83.2218		0.4577	[0.41-0.5] SD units increase	NR [10700000] (imputed)	N
3	rs73062378	7.69676e-13	3	46193899	rs112720180	NA	Myocardial infarction	44277	33532862	Hartiala JA	44230	Eur Heart J	www.ncbi.nlm.nih.gov/pubmed/33532862	Genome-wide analysis identifies novel susceptibility loci for myocardial infarction.	14,825 European ancestry cases, 44,000 European and unknown ancestry cases, 2,680 cases, 380,970 European ancestry controls, 123,504 European and unknown ancestry controls, 73,242 controls	NA	3p21.31	CCR1	CCR3			ENSG00000183625	NA	NA	rs112720180-G	rs112720180	0	112720180	intron_variant	0	0.11112	2E-6	5.69897		1.06	[1.04-1.09]	NR [8126035] (imputed)	N
3	rs73062378	7.69676e-13	3	46253650	rs79893749	NA	Juvenile idiopathic arthritis (oligoarticular or rheumatoid factor-negative polyarticular)	43215	23603761	Hinks A	41385	Nat Genet	www.ncbi.nlm.nih.gov/pubmed/23603761	Dense genotyping of immune-related disease regions identifies 14 new susceptibility loci for juvenile idiopathic arthritis.	2,816 European ancestry cases, 13,056 European ancestry controls	NA	3p21.31	CCR1, CCR3	CCR3			ENSG00000183625	NA	NA	rs79893749-?	rs79893749	0	79893749	intron_variant	0	0.85	2E-7	6.69897	(additive model)	1.28205	[1.16-1.39]	Illumina [123003]	N
3	rs73062378	7.69676e-13	3	46410137	rs41490645	NA	Inclusion body myositis	45086	36580032	Rothwell S	44924	Arthritis Rheumatol	www.ncbi.nlm.nih.gov/pubmed/36580032	Genome-wide imputation identifies novel associations and localises signals in idiopathic inflammatory myopathies.	252 European ancestry cases, 10,260 European ancestry controls	NA	3p21.31		CCR5AS			ENSG00000223552	NA	NA	rs41490645-?	rs41490645	0	41490645	intron_variant	0	NR	6E-7	6.22185		0.45	[0.32-0.63]	Illumina [1648116] (imputed)	N
3	rs73062378	7.69676e-13	3	46449864	rs34045601	NA	Blood protein levels	44007	27532455	Sun W	42599	PLoS Genet	www.ncbi.nlm.nih.gov/pubmed/27532455	Common Genetic Polymorphisms Influence Blood Biomarker Measurements in COPD.	1,340 European ancestry individuals	NA	3p21.31	NR	CCRL2			ENSG00000121797	NA	NA	rs34045601-?	rs34045601	1	6808835	synonymous_variant	0	NR	3E-18	17.5229	(CCL4)	0.4033	[NR] unit increase	Illumina [NR]	N
3	rs73062378	7.69676e-13	3	46528199	rs12637386	NA	Teratocarcinoma-derived growth factor 1 levels	44858	36168886	Thareja G	44832	Hum Mol Genet	www.ncbi.nlm.nih.gov/pubmed/36168886	Differences and commonalities in the genetic architecture of protein quantitative trait loci in European and Arab populations.	2,935 Qatari ancestry individuals	NA	3p21.31		LTF - RTP3	ENSG00000012223	ENSG00000163825		1475	7902	rs12637386-T	rs12637386	0	12637386	upstream_gene_variant	1	0.308522	2E-20	19.699		0.268455	[0.21-0.33] unit increase	NR [10004359]	N
3	rs73062378	7.69676e-13	3	46566731	rs114127275	NA	Macrophage inflammatory protein 1b levels	42951	27989323	Ahola-Olli AV	42717	Am J Hum Genet	www.ncbi.nlm.nih.gov/pubmed/27989323	Genome-wide Association Study Identifies 27 Loci Influencing Concentrations of Circulating Cytokines and Growth Factors.	8,243 Finnish ancestry individuals	NA	3p21.31	NR	LRRC2			ENSG00000163827	NA	NA	rs114127275-T	rs114127275	0	114127275	intron_variant	0	NR	2E-93	92.699		0.4395	[0.4-0.48] SD units increase	NR [10700000] (imputed)	N
3	rs73062378	7.69676e-13	3	46566731	rs114127275	NA	Blood protein levels	43886	28915241	Ahsan M	42993	PLoS Genet	www.ncbi.nlm.nih.gov/pubmed/28915241	The relative contribution of DNA methylation and genetic variants on protein biomarkers for human diseases.	up to 961 individuals	NA	3p21.31	NR	LRRC2			ENSG00000163827	NA	NA	rs114127275-?	rs114127275	0	114127275	intron_variant	0	NR	1E-20	20	(CCL4)	0.536921	[0.42-0.65] unit increase	Illumina [11901634] (imputed)	N
9	rs732631	6.18839e-12	19	4717672	rs12610495	NA	Idiopathic pulmonary fibrosis	43899	31710517	Allen RJ	43780	Am J Respir Crit Care Med	www.ncbi.nlm.nih.gov/pubmed/31710517	Genome-Wide Association Study of Susceptibility to Idiopathic Pulmonary Fibrosis.	2,668 European ancestry cases, 8,591 European ancestry controls	1,456 European ancestry cases, 11,874 European ancestry controls	19p13.3	DPP9	DPP9			ENSG00000142002	NA	NA	rs12610495-G	rs12610495	0	12610495	missense_variant	0	0.305	3E-12	11.5229		1.31	[1.22-1.42]	Affymetrix, Illumina [10790934] (imputed)	N
9	rs732631	6.18839e-12	19	4717672	rs12610495	NA	Interstitial lung disease	41579	23583980	Fingerlin TE	41378	Nat Genet	www.ncbi.nlm.nih.gov/pubmed/23583980	Genome-wide association study identifies multiple susceptibility loci for pulmonary fibrosis.	1,161 European ancestry cases, 4,683 European ancestry controls	876 European ancestry cases, 1,890 European ancestry controls	19p13.3	DPP9	DPP9			ENSG00000142002	NA	NA	rs12610495-G	rs12610495	0	12610495	missense_variant	0	0.29	2E-12	11.699		1.29	[1.18-1.41]	Illumina [439828]	N
9	rs732631	6.18839e-12	19	4717672	rs12610495	NA	COVID-19 (hospitalized vs tested, not hospitalized)	44935	35224516	Thibord F	44614	HGG Adv	www.ncbi.nlm.nih.gov/pubmed/35224516	A year of COVID-19 GWAS results from the GRASP portal reveals potential genetic risk factors.	2,884 European ancestry cases, 95,493 European ancestry controls, 376 South Asian, African or unknown ancestry cases, 6,163 South Asian, African or unknown ancestry controls	NA	19p13.3		DPP9			ENSG00000142002	NA	NA	rs12610495-G	rs12610495	0	12610495	missense_variant	0	0.29581634	3E-6	5.52288		0.13194	[0.076-0.188] unit increase	NR [9874253] (imputed)	N
9	rs732631	6.18839e-12	19	4717672	rs12610495	NA	Idiopathic pulmonary fibrosis	44799	35688625	Allen RJ	44722	Thorax	www.ncbi.nlm.nih.gov/pubmed/35688625	Genome-wide association study across five cohorts identifies five novel loci associated with idiopathic pulmonary fibrosis.	4,125 European ancestry cases, 20,464 European ancestry controls	NA	19p13.3		DPP9			ENSG00000142002	NA	NA	rs12610495-G	rs12610495	0	12610495	missense_variant	0	0.306	3E-16	15.5229		1.28	[1.21-1.36]	Illumina [7554248] (imputed)	N
9	rs732631	6.18839e-12	19	4717672	rs12610495	NA	COVID-19 (critical illness vs population)	45099	37198478	Pairo-Castineira E	45063	Nature	www.ncbi.nlm.nih.gov/pubmed/37198478	GWAS and meta-analysis identifies 49 genetic variants underlying critical COVID-19.	682 African ancestry cases, 2,540 African ancestry controls, 401 East Asian ancestry cases, 759 East Asian ancestry controls, 13,199 European ancestry cases, 745,011 European ancestry controls, 1,141 South Asian ancestry cases, 5,384 South Asian ancestry controls, 8,779 cases, 1,001,875 controls	NA	19p13.3		DPP9			ENSG00000142002	NA	NA	rs12610495-A	rs12610495	0	12610495	missense_variant	0	0.7	9E-51	50.0458		0.8	[0.77-0.82]	Illumina [NR] (imputed)	N
9	rs732631	6.18839e-12	19	4717672	rs12610495	NA	COVID-19 (critical illness vs population or mild symptoms)	44719	35255492	Kousathanas A	44627	Nature	www.ncbi.nlm.nih.gov/pubmed/35255492	Whole genome sequencing reveals host factors underlying critical Covid-19.	5,989 European ancestry cases, 42,891 European ancestry controls, 788 South Asian ancestry cases, 3,793 South Asian ancestry controls, 440 African ancestry cases, 1,350 African ancestry controls, 274 East Asian ancestry cases, 366 East Asian ancestry controls	NA	19p13.3		DPP9			ENSG00000142002	NA	NA	rs12610495-G	rs12610495	0	12610495	missense_variant	0	NR	2E-8	7.69897		NA		Illumina [NR]	N
9	rs732631	6.18839e-12	19	4717672	rs12610495	NA	COVID-19 (critical illness vs population or mild symptoms)	44719	35255492	Kousathanas A	44627	Nature	www.ncbi.nlm.nih.gov/pubmed/35255492	Whole genome sequencing reveals host factors underlying critical Covid-19.	5,989 European ancestry cases, 42,891 European ancestry controls	NA	19p13.3		DPP9			ENSG00000142002	NA	NA	rs12610495-G	rs12610495	0	12610495	missense_variant	0	0.31	4E-36	35.3979		1.3	[1.27-1.38]	Illumina [8121457]	N
9	rs732631	6.18839e-12	19	4717672	rs12610495	NA	COVID-19 (critical illness vs mild symptoms)	44719	35255492	Kousathanas A	44627	Nature	www.ncbi.nlm.nih.gov/pubmed/35255492	Whole genome sequencing reveals host factors underlying critical Covid-19.	5,989 European ancestry cases, 1,507 European ancestry controls	NA	19p13.3		DPP9			ENSG00000142002	NA	NA	rs12610495-?	rs12610495	0	12610495	missense_variant	0	NR	2E-10	9.69897		1.37	[1.24-1.51]	Illumina [NR]	N
9	rs732631	6.18839e-12	19	4717672	rs12610495	NA	Height	44966	36224396	Yengo L	44846	Nature	www.ncbi.nlm.nih.gov/pubmed/36224396	A saturated map of common genetic variants associated with human height.	5,314,291 European ancestry, Hispanic or Latin American, East Asian ancestry, African ancestry, South Asian ancestry individuals	NA	19p13.3		DPP9			ENSG00000142002	NA	NA	rs12610495-G	rs12610495	0	12610495	missense_variant	0	0.2701	2E-32	31.699		0.0084	[0.007-0.0098] unit increase	Affymetrix, Illumina [1385132] (imputed)	N
9	rs732631	6.18839e-12	19	4719443	rs2109069	NA	COVID-19 (critical illness vs population)	44207	33307546	Pairo-Castineira E	44176	Nature	www.ncbi.nlm.nih.gov/pubmed/33307546	Genetic mechanisms of critical illness in Covid-19.	2,804 European ancestry cases, 2,415 European, South Asian and Hispanic or Latin American ancestry cases, 687,911 European ancestry controls, 477,741 European, South Asian and Hispanic or Latin American ancestry controls	NA	19p13.3		DPP9			ENSG00000142002	NA	NA	rs2109069-A	rs2109069	0	2109069	intron_variant	0	NR	7E-13	12.1549		1.2	[1.19-1.31]	Illumina [NR] (imputed)	N
9	rs732631	6.18839e-12	19	4719443	rs2109069	NA	COVID-19 (critical illness vs population)	44634	34237774	COVID-19 Host Genetics Initiative	44385	Nature	www.ncbi.nlm.nih.gov/pubmed/34237774	Mapping the human genetic architecture of COVID-19.	133 African ancestry cases, 2,610 African ancestry controls, 304 East Asian ancestry cases, 2,450 East Asian ancestry controls, 5,101 European ancestry cases, 1,383,241 European ancestry controls, 641 Hispanic or Latin American cases, 95,479 Hispanic or Latin American controls	NA	19p13.3		DPP9			ENSG00000142002	NA	NA	rs2109069-A	rs2109069	0	2109069	intron_variant	0	0.3158	1E-21	21		1.25952	[1.2014454336815512-1.3203998930516965]	Illumina [NR] (imputed)	N
9	rs732631	6.18839e-12	19	4719443	rs2109069	NA	COVID-19 (hospitalized vs population)	44634	34237774	COVID-19 Host Genetics Initiative	44385	Nature	www.ncbi.nlm.nih.gov/pubmed/34237774	Mapping the human genetic architecture of COVID-19.	790 African ancestry cases, 20,582 African ancestry controls, 60 Middle Eastern ancestry cases, 13,360 Middle Eastern ancestry controls, 1,414 East Asian ancestry cases, 15,499 East Asian ancestry controls, 9,986 European ancestry cases, 1,877,672 European ancestry controls, 186 South Asian ancestry cases, 43,280 South Asian ancestry controls, 1,678 Hispanic or Latin American cases, 100,316 Hispanic or Latin American controls	NA	19p13.3		DPP9			ENSG00000142002	NA	NA	rs2109069-A	rs2109069	0	2109069	intron_variant	0	0.3118	3E-17	16.5229		1.15445	[1.1166480216504269-1.1935220479717292]	Affymetrix, Illumina [NR] (imputed)	N
9	rs732631	6.18839e-12	19	4719443	rs2109069	NA	SARS-CoV-2 infection	44634	34237774	COVID-19 Host Genetics Initiative	44385	Nature	www.ncbi.nlm.nih.gov/pubmed/34237774	Mapping the human genetic architecture of COVID-19.	2,544 African ancestry cases, 31,176 African ancestry controls, 700 Middle Eastern ancestry cases, 13,360 Middle Eastern ancestry controls, 1,495 East Asian ancestry cases, 15,499 East Asian ancestry controls, 38,984 European ancestry cases, 1,644,784 European ancestry controls, 1,688 South Asian ancestry cases, 42,016 South Asian ancestry controls, 4,151 Hispanic or Latin American cases, 23,371 Hispanic or Latin American controls	NA	19p13.3		DPP9			ENSG00000142002	NA	NA	rs2109069-A	rs2109069	0	2109069	intron_variant	0	0.315	4E-9	8.39794		1.04904	[1.0324357703246052-1.065914551006182]	Affymetrix, Illumina, Perlegen [NR] (imputed)	N
9	rs732631	6.18839e-12	19	4719443	rs2109069	NA	COVID-19 (not hospitalized vs negative or unknown)	44698	35241825	Horowitz JE	44623	Nat Genet	www.ncbi.nlm.nih.gov/pubmed/35241825	Genome-wide analysis provides genetic evidence that ACE2 influences COVID-19 risk and yields risk scores associated with severe disease.	38,865 European ancestry cases, 651,358 European ancestry controls, 2,295 African ancestry cases, 26,106 African ancestry controls, 674 South Asian ancestry cases, 10,143 South Asian ancestry controls, 174 East Asian ancestry cases, 2,779 East Asian ancestry controls, 3,633 Hispanic or Latin American cases, 14,630 Hispanic or Latin American controls	NA	19p13.3		DPP9			ENSG00000142002	NA	NA	rs2109069-A	rs2109069	0	2109069	intron_variant	0	NR	3E-7	6.52288		1.1	[1.061-1.141]	Affymetrix, Illumina [NR] (imputed)	N
9	rs732631	6.18839e-12	19	4719443	rs2109069	NA	COVID-19 (critical illness vs population)	44818	35922517	COVID-19 Host Genetics Initiative	44776	Nature	www.ncbi.nlm.nih.gov/pubmed/35922517	A first update on mapping the human genetic architecture of COVID-19.	188 African ancestry cases, 11,232 African ancestry controls, 641 Hispanic or Latin American cases, 95,479 Hispanic or Latin American controls, 441 East Asian ancestry cases, 2,776 East Asian ancestry controls, 7,641 European ancestry cases, 1,632,197 European ancestry controls, 314 Greater Middle Eastern (Middle Eastern, North African or Persian) cases, 948 Greater Middle Eastern (Middle Eastern, North African or Persian) controls, 151 South Asian ancestry cases, 34,013 South Asian ancestry controls	NA	19p13.3		DPP9			ENSG00000142002	NA	NA	rs2109069-A	rs2109069	0	2109069	intron_variant	0	0.317	1E-23	23		1.21	[1.17-1.26]	Affymetrix, Illumina [NR] (imputed)	N
9	rs732631	6.18839e-12	19	4719443	rs2109069	NA	COVID-19 (hospitalized vs population)	44818	35922517	COVID-19 Host Genetics Initiative	44776	Nature	www.ncbi.nlm.nih.gov/pubmed/35922517	A first update on mapping the human genetic architecture of COVID-19.	2,113 African ancestry cases, 121,925 African ancestry controls, 1,709 Hispanic or Latin American cases, 150,547 Hispanic or Latin American controls, 1,551 East Asian ancestry cases, 15,825 East Asian ancestry controls, 18,605 European ancestry cases, 2,490,909 European ancestry controls, 584 Greater Middle Eastern (Middle Eastern, North African or Persian) cases, 14,491 Greater Middle Eastern (Middle Eastern, North African or Persian) controls, 465 South Asian ancestry cases, 42,575 South Asian ancestry controls	NA	19p13.3		DPP9			ENSG00000142002	NA	NA	rs2109069-A	rs2109069	0	2109069	intron_variant	0	0.308	2E-22	21.699		1.12	[1.09-1.14]	Affymetrix, Illumina [NR] (imputed)	N
9	rs732631	6.18839e-12	19	4719443	rs2109069	NA	SARS-CoV-2 infection	44818	35922517	COVID-19 Host Genetics Initiative	44776	Nature	www.ncbi.nlm.nih.gov/pubmed/35922517	A first update on mapping the human genetic architecture of COVID-19.	8,461 African ancestry cases, 127,310 African ancestry controls, 10,109 Hispanic or Latin American cases, 75,831 Hispanic or Latin American controls, 2,047 East Asian ancestry cases, 19,113 East Asian ancestry controls, 97,783 European ancestry cases, 2,295,876 European ancestry controls, 1,103 Greater Middle Eastern (Middle Eastern, North African or Persian) cases, 15,818 Greater Middle Eastern (Middle Eastern, North African or Persian) controls, 6,081 South Asian ancestry cases, 41,399 South Asian ancestry controls	NA	19p13.3		DPP9			ENSG00000142002	NA	NA	rs2109069-A	rs2109069	0	2109069	intron_variant	0	0.308	1E-13	13		1.03	[1.02-1.04]	Affymetrix, Illumina [NR] (imputed)	N
9	rs732631	6.18839e-12	19	4719443	rs2109069	NA	Vitamin D levels or COVID-19 (MTAG)	45099	37212302	Qiu S	45047	J Med Virol	www.ncbi.nlm.nih.gov/pubmed/37212302	Genetic correlation, causal relationship, and shared loci between vitamin D and COVID-19: A genome-wide cross-trait analysis.	417,580 European ancestry individuals with vitamin D measurements, 38,984 European ancestry COVID-19 cases, 1,644,784 European ancestry controls	NA	19p13.3		DPP9			ENSG00000142002	NA	NA	rs2109069-?	rs2109069	0	2109069	intron_variant	0	NR	5E-8	7.30103		NA		NR [NR]	N
9	rs732631	6.18839e-12	19	4723670	rs2277732	NA	COVID-19 (hospitalized covid vs population)	45099	37198478	Pairo-Castineira E	45063	Nature	www.ncbi.nlm.nih.gov/pubmed/37198478	GWAS and meta-analysis identifies 49 genetic variants underlying critical COVID-19.	763 African ancestry cases, 24,850 African ancestry controls, 218 admixed American ancestry cases, 94,318 admixed American ancestry controls, 414 East Asian ancestry cases, 816 East Asian ancestry controls, 16,627 European ancestry cases, 749,207 European ancestry controls, 3,533 European, African or admixed American ancestry cases, 1,700 European, African or admixed American ancestry controls, 1,171 South Asian ancestry cases, 5,489 South Asian ancestry controls, 93 other admixed ancestry cases, 645 other admixed ancestry controls, 22,637 cases, 2,052,436 controls	NA	19p13.3		DPP9			ENSG00000142002	NA	NA	rs2277732-A	rs2277732	0	2277732	intron_variant	0	NR	1E-45	45		1.2	[1.14-1.19]	Illumina [NR] (imputed)	N

### Sheet: T4.candidate_snps
Table 4. Functional annotations of candidate SNPs in LD of independent significant SNPs at r2 theshold 0.05
Candidate SNPs were prioritized by CADD score and those with CADD scores larger than 12.37 were highlighted. rsID=rsID for annotated candidate SNPs; gwasP/or/beta/se=p-value/odds ratio/effect size/standard error of SNPs from GWAS. Summary statistics of SNPs extracted from the reference panel are denoted as NA; r2=r2 of the candidate SNP in "rsID" with the independent significant SNP in "IndSigSNP"; Genomic locus=Index of genomic risk loci shown in Table 2; nearestGene=The nearest gene of the SNP; dist=Distance between the SNP and its nearest gene; func=Functional consequence of the SNP on the gene; CADD=CADD score indicating SNP deleteriousness. SNPs with higher CADD scores tend to be more deleterious; RDB=RegulomeDB categorical score. The higher the score (form 1a to 7), the more evidence for the SNP having regulatory functions; minChrState/commonChrState=The minimum/most common chromatin state, a marker of chromatin accessibility. The lower the score, the more open the chromatin is. posMapFilt/eqtlMapFilt/ciMapFilt=Whether the SNP was included in positional mapping/eQTL mapping/chromatin interaction mapping or not. 1 is used and 0 is not.
rsID	chr	pos	non_effect_allele	effect_allele	MAF	gwasP	beta	se	r2	IndSigSNP	GenomicLocus	nearestGene	dist	func	CADD	RDB	minChrState	commonChrState	posMapFilt	eqtlMapFilt	ciMapFilt
rs562091107	3	46414943	TACAGTCAGTATCAATTCTGGAAGAATTTCCAG	T	0.1103	NA	NA	NA	0.153671	rs73062378	3	RP11-24F11.2:CCR5	0:0	exonic	31	NA	1	14	1	1	1
rs17651549	17	44061278	C	T	0.2406	1.14439e-09	-0.193383	0.0317654	0.983911	rs62061733	7	MAPT	0	exonic	26.8	1f	4	15	1	1	1
rs543087095	17	44249199	T	G	0.1998	NA	NA	NA	0.776675	rs62061733	7	KANSL1	0	exonic	26.4	NA	3	4	1	1	1
rs12720356	19	10469975	A	C	0.09245	5.42371e-05	0.186543	0.0462131	0.896457	rs142770866	10	TYK2	0	exonic	26.3	5	3	4	1	1	1
rs34536443	19	10463118	G	C	0.02883	1.69407e-13	0.431702	0.058568	1	rs34536443	10	TYK2	0	exonic	25.5	5	1	5	1	1	1
rs17279437	3	45814094	G	A	0.09245	0.000170824	-0.148658	0.0395508	0.261936	rs73062378	3	SLC6A20	0	exonic	25.4	5	5	15	1	1	1
rs1799863	3	46414557	T	A	0.0338	NA	NA	NA	0.0505129	rs1491957	3	RP11-24F11.2:CCR5	0:0	exonic	23.8	4	1	14	1	1	1
rs12185233	17	43923654	G	C	0.2396	NA	NA	NA	0.978603	rs62061733	7	MAPT-AS1:SPPL2C	0:0	exonic	23.5	1f	5	15	1	1	1
rs12373123	17	43924073	T	C	0.2396	NA	NA	NA	0.989294	rs62061733	7	MAPT-AS1:SPPL2C	0:0	exonic	23.3	1f	5	15	1	1	1
rs2834167	21	34640788	A	G	0.2684	0.00158121	0.0789031	0.0249745	0.0744394	rs6517156	11	AP000295.9:IL10RB	0:0	exonic	22.7	4	2	5	1	1	1
rs62060947	17	44269922	T	C	0.1998	NA	NA	NA	0.776675	rs62061733	7	KANSL1	0	UTR5	22.6	4	1	1	1	1	1
rs72836333	17	44270181	G	A	0.3668	NA	NA	NA	0.186789	rs62061733	7	KANSL1	0	intronic	22.6	2b	1	1	1	1	1
rs550818680	17	44271512	G	C	0.1998	NA	NA	NA	0.776675	rs62061733	7	KANSL1:KANSL1-AS1	0:0	ncRNA_intronic	22.5	NA	1	1	1	1	1
rs2532404	17	44302881	C	T	0.2425	3.97903e-09	-0.188171	0.0319743	0.973651	rs62061733	7	KANSL1	147	upstream	22.2	NA	1	1	1	1	1
rs3796375	3	46008790	G	A	0.4314	0.00198637	-0.0752635	0.0243393	0.0949385	rs34339943	3	FYCO1	0	exonic	22	5	3	4	1	1	1
rs4683158	3	46010077	T	C	0.1988	NA	NA	NA	0.444383	rs2742361	3	FYCO1	0	exonic	22	NA	4	4	1	1	1
rs531050317	17	44269421	C	T	0.1978	NA	NA	NA	0.767151	rs62061733	7	KANSL1	0	intronic	22	NA	1	1	1	1	1
rs142518431	17	47784374	G	C	0.01093	NA	NA	NA	0.298955	rs3848456	8	SLC35B1	0	exonic	22	6	1	2	1	0	1
rs553586616	17	44248837	T	C	0.1998	NA	NA	NA	0.776675	rs62061733	7	KANSL1	0	exonic	21.8	NA	2	4	1	1	1
rs143625699	17	44270153	CAGG	C	0.1948	NA	NA	NA	0.753111	rs62061733	7	KANSL1	0	UTR5	21.8	NA	1	1	1	1	1
rs2696633	17	44270059	A	T	0.2416	NA	NA	NA	0.978707	rs62061733	7	KANSL1	0	UTR5	21.7	2a	1	1	1	1	1
rs7577014	2	60779840	A	G	0.2942	0.0441543	-0.0498054	0.0247465	0.0927062	rs1123573	2	BCL11A	0	intronic	21.6	4	1	1	1	1	1
rs2732658	17	44271152	G	A	0.2425	2.92681e-09	-0.189501	0.031926	0.973651	rs62061733	7	KANSL1:KANSL1-AS1	0:0	ncRNA_exonic	21.6	NA	1	1	1	1	1
rs2696635	17	44269726	G	A	0.2117	NA	NA	NA	0.847333	rs62061733	7	KANSL1	0	intronic	21.5	NA	1	1	1	1	1
rs2540914	2	60610411	A	C	0.3598	0.0406791	0.0486904	0.0237887	0.150716	rs1123573	2	AC007381.2	0	ncRNA_intronic	21.3	NA	1	15	0	1	1
rs11079733	17	44269964	T	A	0.2416	NA	NA	NA	0.978707	rs62061733	7	KANSL1	0	UTR5	21.3	4	1	1	1	1	1
rs74890861	1	155166193	G	A	0.05765	1.7845e-07	-0.311389	0.0596475	0.41069	rs41264915	1	THBS3	0	intronic	21.2	2b	1	5	1	1	1
rs537158330	17	44269836	CAAGAG	C	0.1998	NA	NA	NA	0.776675	rs62061733	7	KANSL1	0	UTR5	21.2	NA	1	1	1	1	1
rs35154152	1	155172725	T	C	0.1272	NA	NA	NA	0.94179	rs41264915	1	THBS3:RP11-263K19.4	0:0	exonic	21.1	NA	3	5	1	1	1
rs34043286	17	44117119	A	G	0.2406	2.67062e-12	-0.199498	0.0285239	0.983911	rs62061733	7	KANSL1	0	exonic	21	4	4	4	1	1	1
rs577342440	17	44302904	T	C	0.2097	NA	NA	NA	0.838457	rs62061733	7	KANSL1	170	upstream	20.9	NA	1	1	1	1	1
rs74956615	19	10427721	T	A	0.02982	NA	NA	NA	0.828325	rs34536443	10	CTD-2369P2.12:RAVER1	0:0	UTR3	20.8	5	4	4	1	1	1
rs7220988	17	44109474	G	A	0.3579	0.0414483	0.0464715	0.0227911	0.176195	rs62061733	7	KANSL1	0	exonic	20.5	1f	3	4	1	1	1
rs6718203	2	60659307	C	G	0.1272	NA	NA	NA	0.149958	rs1123573	2	BCL11A	18994	intergenic	20.3	5	5	15	0	1	1
rs74548327	17	43973080	A	G	0.2396	1.01119e-09	-0.194515	0.0318479	0.989294	rs62061733	7	MAPT	0	intronic	20.3	4	1	11	1	1	1
rs12992182	2	60707038	C	A	0.2575	NA	NA	NA	0.210606	rs1123573	2	BCL11A	0	intronic	20.2	2b	4	15	1	0	1
rs35758221	2	60792671	C	A	0.3519	0.0458359	-0.0472959	0.0236846	0.0571823	rs1123573	2	BCL11A	11968	intergenic	19.52	4	5	14	0	1	1
rs4341787	17	43902505	C	T	0.2406	NA	NA	NA	0.983911	rs62061733	7	CRHR1	0	intronic	19.39	5	5	14	1	1	0
rs10445337	17	44067400	T	C	0.2406	9.11785e-13	-0.203694	0.0285158	0.983911	rs62061733	7	MAPT	0	exonic	19.15	1f	4	15	1	1	1
rs17652121	17	44073973	T	C	0.2406	1.36093e-12	-0.202056	0.0285068	0.983911	rs62061733	7	MAPT	0	exonic	19.13	1f	4	15	1	1	1
rs1427407	2	60718043	G	T	0.1511	NA	NA	NA	0.106313	rs1123573	2	BCL11A	0	intronic	19.1	5	4	15	1	1	1
rs199913382	17	44625866	A	C	0.2445	NA	NA	NA	0.932124	rs62061733	7	LRRC37A2:ARL17A	0:0	exonic	19.03	7	5	15	1	1	0
rs7222444	17	43507649	A	G	0.1938	1.28986e-09	-0.185294	0.0305329	0.720222	rs62061733	7	ARHGAP27	0	UTR5	18.95	4	1	13	1	1	1
rs537485102	17	44302752	G	A	0.2097	NA	NA	NA	0.838457	rs62061733	7	KANSL1	18	upstream	18.95	NA	1	1	1	1	1
rs1968445	19	10679240	C	G	0.04573	0.00135218	-0.162491	0.0507045	0.233766	rs142770866	10	CDKN2D	0	exonic	18.92	2b	1	1	1	1	1
rs113417378	17	44270809	A	G	0.2406	NA	NA	NA	0.983911	rs62061733	7	KANSL1	0	intronic	18.71	4	1	1	1	1	1
rs61738875	1	155181989	G	A	0.06064	8.37513e-08	-0.310959	0.0580272	0.413215	rs41264915	1	MTX1:RP11-263K19.6	0:0	exonic	18.62	5	1	5	1	1	1
rs12479062	2	60668720	T	C	0.07356	NA	NA	NA	0.061552	rs1123573	2	BCL11A	9581	intergenic	18.55	7	5	15	1	0	1
rs76381440	1	156146546	C	T	0.01889	NA	NA	NA	0.0559244	rs41264915	1	SEMA4A	0	exonic	18.49	5	2	5	1	1	1
rs7580405	2	60625244	A	G	0.164	NA	NA	NA	0.0523069	rs1123573	2	AC007381.2	6733	intergenic	18.47	5	5	15	0	0	1
rs34505903	3	46363186	A	C	0.3022	NA	NA	NA	0.316082	rs1491957	3	UQCRC2P1	9772	intergenic	18.36	4	1	15	0	1	1
rs71327024	3	46140073	G	T	0.1223	NA	NA	NA	1	rs34339943	3	FLT1P1	43776	intergenic	18.33	4	2	15	0	1	1
rs151267673	17	44625928	A	C	0.2515	NA	NA	NA	0.083489	rs62061733	7	LRRC37A2:ARL17A	0:0	exonic	18.32	6	5	15	1	1	0
rs12622360	2	60610224	G	A	0.06163	NA	NA	NA	0.0530026	rs1123573	2	AC007381.2	0	ncRNA_intronic	18.26	5	5	15	0	1	1
rs552350876	17	44269442	A	C	0.2078	NA	NA	NA	0.826775	rs62061733	7	KANSL1	0	intronic	18.2	NA	1	1	1	1	1
rs150107452	1	154979973	C	T	0.02386	0.0292167	-0.18726	0.0858774	0.0836713	rs41264915	1	ZBTB7B	0	intronic	18.17	4	2	7	1	1	1
rs78199886	17	47788105	C	G	0.06064	7.74698e-07	0.248794	0.0503464	0.522403	rs3848456	8	RP11-613C6.2:FAM117A	0:0	ncRNA_intronic	17.75	5	4	5	1	1	1
rs11554834	1	155059869	C	T	0.05865	NA	NA	NA	0.278461	rs41264915	1	EFNA3	0	UTR3	17.67	NA	5	5	1	1	1
rs184839	2	60625400	C	G	0.4195	NA	NA	NA	0.0705135	rs1123573	2	AC007381.2	6889	intergenic	17.65	6	5	15	0	1	1
rs7340410	2	60738667	T	G	0.3877	NA	NA	NA	0.215904	rs1123573	2	BCL11A	0	intronic	17.6	5	2	15	1	1	1
rs16940674	17	43910507	C	T	0.2396	NA	NA	NA	0.989294	rs62061733	7	CRHR1	0	exonic	17.55	1f	5	15	1	1	1
rs77522818	17	47817373	A	T	0.06064	1.21897e-06	0.243965	0.0502759	0.522403	rs3848456	8	FAM117A	0	intronic	17.51	3a	1	7	1	1	1
rs12150390	17	43896228	T	C	0.2396	NA	NA	NA	0.989294	rs62061733	7	CRHR1	0	intronic	17.47	5	5	15	1	1	0
rs242561	17	44026548	C	T	0.2396	NA	NA	NA	0.989294	rs62061733	7	MAPT	0	intronic	17.47	NA	1	12	1	1	1
rs147243132	17	43552717	G	C	0.1958	NA	NA	NA	0.748884	rs62061733	7	PLEKHM1	0	exonic	17.43	5	4	4	1	1	1
rs110402	17	43880047	G	A	0.4483	NA	NA	NA	0.233839	rs62061733	7	CRHR1:RP11-105N13.4	0:0	ncRNA_intronic	17.33	NA	5	14	1	1	0
rs544935655	17	44270708	AGCGGTGGCG	A	0.2217	NA	NA	NA	0.875452	rs62061733	7	KANSL1	0	intronic	17.29	NA	1	1	1	1	1
rs199439	17	44793503	A	G	0.2247	4.17311e-11	-0.192192	0.0291297	0.869763	rs62061733	7	NSF	0	intronic	17.18	6	4	5	1	1	0
rs17028290	2	60683373	A	G	0.07256	NA	NA	NA	0.0630666	rs1123573	2	BCL11A	0	intronic	17.15	5	4	15	1	0	1
rs112260947	1	155058820	T	TGCTGCC	0.05964	NA	NA	NA	0.343798	rs41264915	1	EFNA3:EFNA3	0:0	intronic	17.02	NA	1	7	1	1	1
rs17663792	17	44272552	C	T	0.2435	3.45551e-09	-0.18881	0.0319564	0.968737	rs62061733	7	KANSL1:KANSL1-AS1	0:0	ncRNA_intronic	16.92	NA	1	5	1	1	1
rs71760839	17	44103445	TAG	T	0.1471	NA	NA	NA	0.0667165	rs62061733	7	MAPT	0	UTR3	16.9	NA	4	5	1	1	1
rs11339635	2	60799180	CT	C	0.2594	NA	NA	NA	0.0667267	rs1123573	2	BCL11A	18477	intergenic	16.88	NA	5	14	0	0	1
rs41437445	17	44116238	G	A	0.2406	2.59817e-12	-0.199586	0.0285209	0.983911	rs62061733	7	KANSL1	0	intronic	16.83	7	4	4	1	1	1
rs530674879	17	44408485	T	C	0.1362	NA	NA	NA	0.549319	rs62061733	7	ARL17B:LRRC37A	0:0	exonic	16.76	NA	5	15	1	1	0
9:136328657:C:T	9	136328657	C	T	0.161	NA	NA	NA	0.215614	rs495828	5	CACFD1	0	exonic	16.74	NA	4	5	1	1	1
rs12713420	2	60625680	G	T	0.4185	NA	NA	NA	0.0698516	rs1123573	2	AC007381.2	7169	intergenic	16.63	6	5	15	0	1	1
rs62055500	17	43954134	G	A	0.2396	NA	NA	NA	0.989294	rs62061733	7	MAPT-AS1	0	ncRNA_intronic	16.63	5	2	14	0	1	1
rs62055715	17	43764847	G	A	0.2396	NA	NA	NA	0.989294	rs62061733	7	CRHR1:RP11-105N13.4	0:0	ncRNA_intronic	16.56	5	5	14	1	1	1
rs371902677	17	44107321	CT	C	0.2475	NA	NA	NA	0.957755	rs62061733	7	KANSL1	0	UTR3	16.56	NA	4	4	1	1	1
rs11575895	17	43971785	A	G	0.2396	1.93751e-12	-0.200783	0.0285247	0.989294	rs62061733	7	MAPT-AS1:MAPT	0:0	ncRNA_intronic	16.48	2a	1	1	1	1	1
rs575054469	17	44107606	A	AT	0.2386	NA	NA	NA	0.973163	rs62061733	7	KANSL1	0	UTR3	16.45	NA	4	4	1	1	1
rs6441972	3	46391390	G	A	0.3072	NA	NA	NA	0.310656	rs1491957	3	CCR2	3834	intergenic	16.33	2b	2	14	1	1	1
rs146122400	17	44782224	A	AGT	0.2048	NA	NA	NA	0.801077	rs62061733	7	NSF	0	intronic	16.33	NA	4	15	1	1	0
rs78238042	17	43948159	G	A	0.2396	NA	NA	NA	0.989294	rs62061733	7	MAPT-AS1	0	ncRNA_intronic	16.3	5	5	14	0	1	1
rs62056779	17	43971937	C	A	0.2396	9.8793e-10	-0.194317	0.031796	0.989294	rs62061733	7	MAPT-AS1:MAPT	0:0	ncRNA_intronic	16.3	2b	1	1	1	1	1
rs147398495	3	46249943	G	GTTC	0.3579	NA	NA	NA	0.111684	rs2742361	3	CCR3	0	intronic	16.25	NA	1	7	1	1	1
rs62063295	17	44044431	C	T	0.2406	1.3461e-12	-0.202119	0.0285097	0.983911	rs62061733	7	MAPT	0	intronic	16.2	5	5	14	1	1	1
rs3841631	1	155707954	CAGA	C	0.01292	NA	NA	NA	0.10576	rs41264915	1	MSTO1:MSTO2P:DAP3	0:0:0	exonic	16.19	NA	4	4	1	0	1
rs542276730	17	44269217	G	C	0.1988	NA	NA	NA	0.771897	rs62061733	7	KANSL1	0	intronic	16.17	NA	1	1	1	1	1
rs528727097	17	44269510	A	G	0.1998	NA	NA	NA	0.776675	rs62061733	7	KANSL1	0	intronic	16.17	NA	1	1	1	1	1
rs2462837	17	43661797	T	C	0.4662	NA	NA	NA	0.0569455	rs62061733	7	DND1P1	1439	intergenic	16.1	NA	1	1	0	1	1
rs58925616	1	155067533	G	A	0.06064	NA	NA	NA	0.351877	rs41264915	1	EFNA3	7518	intergenic	16.09	7	5	15	1	1	1
rs199515	17	44856641	C	G	0.2177	NA	NA	NA	0.80555	rs62061733	7	WNT3	0	intronic	16.08	1f	5	14	1	1	1
rs8080531	17	47928834	T	C	0.0507	NA	NA	NA	0.595352	rs3848456	8	RP11-304F15.3	2634	intergenic	16.08	4	1	1	1	1	1
rs17330597	2	60589020	A	G	0.09245	0.0194023	-0.0896404	0.0383454	0.0534707	rs1123573	2	AC007381.2	0	ncRNA_intronic	15.96	5	2	15	0	0	1
rs535991735	17	43661801	T	G	0.1968	NA	NA	NA	0.762439	rs62061733	7	DND1P1	1435	intergenic	15.96	NA	1	1	0	1	1
rs546638784	17	43972025	TC	T	0.2396	NA	NA	NA	0.989294	rs62061733	7	MAPT-AS1:MAPT	0:0	ncRNA_exonic	15.96	NA	1	1	1	1	1
rs11264331	1	155100265	A	G	0.4652	NA	NA	NA	0.136608	rs41264915	1	EFNA1	0	UTR5	15.92	2b	1	1	1	1	1
rs6747156	2	60747663	C	A	0.3817	0.00212408	-0.0720756	0.0234597	0.211388	rs1123573	2	BCL11A	0	intronic	15.91	3a	1	5	1	1	1
rs8176719	9	136132908	T	TC	0.3946	NA	NA	NA	0.401842	rs495828	5	ABO	0	ncRNA_exonic	15.84	NA	4	14	0	1	1
rs62072129	17	44554156	G	A	0.3449	NA	NA	NA	0.795439	rs62061733	7	NSFP1	0	ncRNA_exonic	15.82	7	5	15	0	1	0
rs565067939	17	43777957	AATC	A	0.2406	NA	NA	NA	0.983911	rs62061733	7	CRHR1:RP11-105N13.4	0:0	ncRNA_intronic	15.8	NA	5	14	1	1	1
rs72702288	1	155083294	A	G	0.06163	0.0121582	-0.119074	0.0474869	0.343574	rs41264915	1	Y_RNA	9671	intergenic	15.77	5	5	15	0	1	1
rs11917890	3	46124225	T	C	0.4245	2.81831e-06	-0.105692	0.0225663	0.0897307	rs34339943	3	XCR1	54990	intergenic	15.77	7	5	15	0	1	1
rs199456	17	44797919	C	T	0.2247	4.95908e-11	-0.191818	0.0291864	0.869763	rs62061733	7	NSF	0	intronic	15.73	1b	4	5	1	1	0
rs56194412	17	43960600	T	C	0.2396	NA	NA	NA	0.989294	rs62061733	7	MAPT-AS1	0	ncRNA_intronic	15.7	5	7	14	0	1	1
rs142719743	3	45732418	G	GT	0.3638	NA	NA	NA	0.0527681	rs73062378	3	SACM1L	0	intronic	15.63	NA	1	2	1	1	1
rs2277732	19	4723670	C	A	0.3022	NA	NA	NA	0.717581	rs732631	9	DPP9	0	intronic	15.63	NA	1	1	1	1	1
rs243070	2	60620286	T	A	0.2922	0.0482919	0.0505371	0.0255911	0.163421	rs1123573	2	AC007381.2	1775	intergenic	15.62	7	5	15	0	1	1
rs62055693	17	43756910	T	C	0.2406	NA	NA	NA	0.983911	rs62061733	7	CRHR1:RP11-105N13.4	0:0	ncRNA_intronic	15.6	4	5	14	1	1	1
rs17285324	3	46482980	A	T	0.1441	0.0134209	-0.0797106	0.0322402	0.133201	rs73062378	3	LTF	0	intronic	15.56	6	4	15	1	1	1
rs71327054	3	46381772	C	T	0.07455	NA	NA	NA	0.361132	rs34339943	3	CCR2	13452	intergenic	15.55	7	5	15	0	1	1
rs6747099	2	60777498	G	C	0.4632	0.00154924	-0.0723577	0.0228597	0.105625	rs1123573	2	BCL11A	0	intronic	15.54	2b	1	1	1	0	1
rs368865	13	113479820	G	A	0.2555	NA	NA	NA	0.205191	rs12585036	6	ATP11A	0	exonic	15.54	NA	4	4	1	0	1
rs7613	17	43471481	G	A	0.2932	NA	NA	NA	0.100935	rs62061733	7	ARHGAP27	0	UTR3	15.45	5	4	5	1	1	1
rs182820721	1	155058816	T	C	0.06064	NA	NA	NA	0.351877	rs41264915	1	EFNA3:EFNA3	0:0	intronic	15.39	4	1	7	1	1	1
rs1079432	17	43529769	G	T	0.1938	NA	NA	NA	0.720222	rs62061733	7	PLEKHM1	0	intronic	15.35	6	4	5	1	1	1
rs4745	1	155106227	T	A	0.4791	NA	NA	NA	0.138144	rs41264915	1	EFNA1	0	exonic	15.26	1f	3	5	1	1	1
rs71822640	3	46341914	AGG	A	0.07555	NA	NA	NA	0.354333	rs34339943	3	UQCRC2P1	10167	intergenic	15.23	NA	2	15	0	1	1
rs62063850	17	44073739	G	A	0.2416	2.08483e-12	-0.200383	0.0285093	0.978565	rs62061733	7	MAPT	0	intronic	15.23	5	4	15	1	1	1
rs566760142	17	44408004	A	C	0.1918	NA	NA	NA	0.766486	rs62061733	7	ARL17B:LRRC37A	0:0	exonic	15.22	NA	5	15	1	1	0
rs8176748	9	136131289	C	T	0.2207	NA	NA	NA	0.0897712	rs495828	5	ABO	0	ncRNA_exonic	15.18	NA	4	14	0	1	1
rs366858	17	43726588	C	T	0.2396	NA	NA	NA	0.989294	rs62061733	7	CRHR1:RP11-105N13.4	0:0	ncRNA_intronic	15.14	1f	5	15	1	1	1
rs151269919	17	44893485	ACACACACACACACGCACG	A	0.3797	NA	NA	NA	0.108349	rs62061733	7	WNT3	0	intronic	15.11	NA	2	13	1	1	0
rs35520715	1	155102097	C	CA	0.09046	NA	NA	NA	0.211186	rs41264915	1	EFNA1	0	intronic	15.08	NA	1	2	1	1	1
rs710845	19	10407169	G	C	0.4105	6.10546e-07	-0.112649	0.0225846	0.0749653	rs142770866	10	ICAM5	0	exonic	15.02	4	1	12	1	1	0
rs2668694	17	44292319	T	C	0.2416	3.65263e-09	-0.188526	0.0319578	0.978707	rs62061733	7	KANSL1	0	intronic	15	NA	4	5	1	1	1
rs12949256	17	43507297	C	T	0.1938	2.09795e-07	-0.175687	0.0338482	0.720222	rs62061733	7	ARHGAP27	0	exonic	14.99	4	1	13	1	1	1
rs10189857	2	60713235	A	G	0.4205	NA	NA	NA	0.183599	rs1123573	2	BCL11A	0	intronic	14.94	4	2	15	1	0	1
rs6771900	3	46353028	C	G	0.3022	NA	NA	NA	0.316082	rs1491957	3	UQCRC2P1	0	ncRNA_exonic	14.94	5	1	15	0	1	1
rs3842377	17	47865757	C	CGACCGAGAAGG	0.2117	NA	NA	NA	0.14276	rs3848456	8	FAM117A	0	intronic	14.94	NA	1	1	1	1	1
rs13079478	3	46007823	G	T	0.1223	NA	NA	NA	0.926579	rs34339943	3	FYCO1	0	exonic	14.93	5	3	4	1	1	1
rs577465540	17	44327482	G	A	0.2644	NA	NA	NA	0.887332	rs62061733	7	RP11-259G18.2	5071	intergenic	14.92	NA	4	15	0	1	1
rs1611774	1	155157853	G	T	0.07256	NA	NA	NA	0.503374	rs41264915	1	RP11-201K10.3	0	intronic	14.84	NA	2	5	1	1	1
rs70953657	2	60681187	G	A	0.1402	NA	NA	NA	0.139768	rs1123573	2	BCL11A	0	intronic	14.84	4	2	15	1	0	1
rs4763	17	43471489	G	A	0.1909	1.56588e-09	-0.184229	0.0305145	0.687885	rs62061733	7	ARHGAP27	0	UTR3	14.83	NA	4	5	1	1	1
rs74358353	17	44344858	A	G	0.2008	NA	NA	NA	0.781487	rs62061733	7	RP11-259G18.1	0	ncRNA_exonic	14.83	4	1	2	1	1	1
rs55657917	17	43844560	T	G	0.2396	NA	NA	NA	0.989294	rs62061733	7	CRHR1:RP11-105N13.4	0:0	ncRNA_intronic	14.78	5	5	14	1	1	0
rs564007266	17	44364584	C	T	0.2058	NA	NA	NA	0.794163	rs62061733	7	ARL17B	0	intronic	14.76	NA	2	15	1	1	1
rs2693359	17	43661751	T	A	0.1968	NA	NA	NA	0.762439	rs62061733	7	DND1P1	1485	intergenic	14.71	4	1	1	0	1	1
rs114550144	3	46102055	G	A	0.01392	NA	NA	NA	0.0768687	rs34339943	3	XCR1	32820	intergenic	14.68	6	5	15	0	1	1
rs2732601	17	44291479	G	A	0.2406	NA	NA	NA	0.983911	rs62061733	7	KANSL1	0	intronic	14.68	NA	4	5	1	1	1
17:43777745:A:C	17	43777745	C	A	0.2396	NA	NA	NA	0.989294	rs62061733	7	CRHR1:RP11-105N13.4	0:0	ncRNA_intronic	14.65	1f	7	14	1	1	1
rs62056880	17	43782304	T	C	0.2396	NA	NA	NA	0.989294	rs62061733	7	CRHR1:RP11-105N13.4	0:0	ncRNA_intronic	14.65	7	5	14	1	1	1
rs7224890	17	43548778	C	G	0.4781	NA	NA	NA	0.155038	rs62061733	7	PLEKHM1	0	intronic	14.62	7	4	5	1	1	0
rs201352189	21	34578535	CT	C	0.1948	NA	NA	NA	0.110863	rs6517156	11	IFNAR2	23670	intergenic	14.62	NA	5	15	0	0	1
rs80136777	3	45931005	T	A	0.1213	NA	NA	NA	0.236891	rs73062378	3	LZTFL1:CCR9	0:0	intronic	14.58	2a	1	15	1	1	1
rs281439	19	10400110	G	C	0.2038	3.86406e-05	-0.1094	0.0265826	0.0813692	rs34536443	10	CTD-2369P2.8	414	upstream:downstream	14.57	4	1	11	1	1	0
rs572733824	17	44351858	T	G	0.2008	NA	NA	NA	0.781487	rs62061733	7	ARL17B	291	downstream	14.55	NA	5	15	1	1	1
rs62056778	17	43971604	C	G	0.2396	1.99711e-12	-0.200536	0.0285067	0.989294	rs62061733	7	MAPT-AS1	0	ncRNA_intronic	14.52	4	1	1	1	1	1
rs12942300	17	43859405	T	A	0.1481	NA	NA	NA	0.0713282	rs62061733	7	CRHR1:RP11-105N13.4	0:0	ncRNA_intronic	14.51	5	5	13	1	1	0
rs6794300	3	46346640	G	C	0.3032	NA	NA	NA	0.312898	rs1491957	3	UQCRC2P1	5441	intergenic	14.46	4	5	15	0	1	1
rs12610495	19	4717672	A	G	0.2942	NA	NA	NA	0.711284	rs732631	9	DPP9	0	exonic	14.46	4	2	4	1	1	1
rs112987624	2	60679003	CAGTT	C	0.1252	NA	NA	NA	0.161359	rs1123573	2	BCL11A	0	UTR3	14.45	NA	4	15	1	1	1
rs36076725	17	44110532	G	A	0.2406	NA	NA	NA	0.983911	rs62061733	7	KANSL1	0	exonic	14.41	5	3	4	1	1	1
rs75715199	17	43825478	G	A	0.2396	NA	NA	NA	0.989294	rs62061733	7	CRHR1:RP11-105N13.4	0:0	ncRNA_intronic	14.38	5	5	14	1	1	1
rs34579536	17	44108906	A	G	0.2406	3.59401e-09	-0.187772	0.0318156	0.983911	rs62061733	7	KANSL1	0	exonic	14.36	3a	3	4	1	1	1
rs576920154	17	44268697	A	C	0.1998	NA	NA	NA	0.776675	rs62061733	7	KANSL1	0	intronic	14.36	NA	1	1	1	1	1
rs545111519	17	44242574	G	A	0.2058	NA	NA	NA	0.816712	rs62061733	7	KANSL1	0	intronic	14.31	NA	4	5	1	1	1
rs2696561	17	44346393	C	G	0.2127	NA	NA	NA	0.829857	rs62061733	7	RP11-259G18.1	332	downstream	14.31	1f	5	15	1	1	1
rs67539917	17	44344737	GGCTGGTGACCCT	G	0.2008	NA	NA	NA	0.781487	rs62061733	7	RP11-259G18.1	0	ncRNA_exonic	14.3	NA	1	1	1	1	1
rs554881233	17	43662164	GCCA	G	0.4672	NA	NA	NA	0.0551742	rs62061733	7	DND1P1	1072	intergenic	14.28	NA	1	1	0	1	1
rs118086135	17	44891899	G	A	0.03181	NA	NA	NA	0.0758642	rs62061733	7	WNT3	0	intronic	14.27	5	2	13	1	1	0
rs199455	17	44799216	T	C	0.2614	NA	NA	NA	0.708311	rs62061733	7	NSF:RPS7P11	0:0	ncRNA_exonic	14.25	6	4	5	1	1	0
rs62055878	17	43835854	C	A	0.2396	NA	NA	NA	0.989294	rs62061733	7	CRHR1:RP11-105N13.4	0:0	ncRNA_intronic	14.24	5	5	14	1	1	1
rs2732649	17	44344810	T	G	0.2396	NA	NA	NA	0.94628	rs62061733	7	RP11-259G18.1	0	ncRNA_exonic	14.22	4	1	2	1	1	1
rs11548311	1	155026871	G	T	0.1451	NA	NA	NA	0.0965199	rs41264915	1	ADAM15	0	exonic	14.21	5	4	5	1	1	1
rs1230085	17	43501599	A	G	0.499	NA	NA	NA	0.136698	rs62061733	7	ARHGAP27	0	intronic	14.19	5	1	15	1	1	1
rs61811916	1	155045004	T	C	0.08847	0.000129902	-0.166133	0.0434148	0.131386	rs41264915	1	EFNA3:EFNA3	0:0	intronic	14.18	7	5	5	1	1	1
rs7221167	17	43933307	T	C	0.4503	NA	NA	NA	0.382116	rs62061733	7	MAPT-AS1	0	ncRNA_intronic	14.18	4	5	14	1	1	1
rs529106335	17	44364699	C	T	0.2435	NA	NA	NA	0.926047	rs62061733	7	ARL17B	0	intronic	14.17	NA	2	15	1	1	1
rs567938785	17	44351578	T	C	0.2008	NA	NA	NA	0.781487	rs62061733	7	ARL17B	571	downstream	14.13	NA	5	15	1	1	1
rs59404911	3	46352114	AATTTCCAC	A	0.3012	NA	NA	NA	0.311029	rs1491957	3	UQCRC2P1	0	ncRNA_exonic	14.12	NA	7	15	0	1	1
rs56099546	17	43894609	A	G	0.2396	NA	NA	NA	0.989294	rs62061733	7	CRHR1	0	intronic	14.12	5	5	15	1	1	0
rs17687838	17	43759048	T	C	0.2396	NA	NA	NA	0.989294	rs62061733	7	CRHR1:RP11-105N13.4	0:0	ncRNA_intronic	14.09	1f	5	14	1	1	1
rs3181080	3	46249929	A	T	0.09245	6.67249e-14	0.341793	0.0456079	0.540859	rs34339943	3	CCR3	0	intronic	14.08	1a	1	7	1	1	1
rs2668653	17	44288156	T	C	0.2425	2.80834e-08	-0.189674	0.0341571	0.973651	rs62061733	7	KANSL1	0	intronic	14.08	NA	4	5	1	1	1
rs141783865	17	44755729	A	C	0.2247	NA	NA	NA	0.869763	rs62061733	7	NSF	0	intronic	14.08	6	15	15	1	1	0
rs78570732	17	44349080	C	G	0.2008	NA	NA	NA	0.781487	rs62061733	7	RP11-259G18.1	3019	intergenic	14.07	7	5	15	1	1	1
rs2532407	17	44301840	T	C	0.2475	NA	NA	NA	0.877427	rs62061733	7	KANSL1	0	intronic	14.04	5	1	1	1	1	1
rs8176740	9	136131472	A	T	0.2207	0.00421066	-0.0751905	0.0262726	0.0897712	rs495828	5	ABO	0	ncRNA_exonic	14.03	5	4	14	0	1	1
rs28373017	1	155205331	T	C	0.339	NA	NA	NA	0.239206	rs41264915	1	GBA	0	intronic	14.02	5	4	5	1	1	1
rs17689104	17	43782492	A	G	0.2396	NA	NA	NA	0.989294	rs62061733	7	CRHR1:RP11-105N13.4	0:0	ncRNA_intronic	14.01	6	5	14	1	1	1
rs62060948	17	44270659	G	A	0.3678	NA	NA	NA	0.187588	rs62061733	7	KANSL1	0	intronic	13.99	4	1	1	1	1	1
rs6801761	3	46379989	C	T	0.2296	NA	NA	NA	0.183249	rs1491957	3	CCR2	15235	intergenic	13.97	7	5	15	0	1	1
rs2732707	17	44351600	C	T	0.2127	NA	NA	NA	0.829857	rs62061733	7	ARL17B	549	downstream	13.97	NA	5	15	1	1	1
rs7539	1	155629483	C	G	0.04871	NA	NA	NA	0.235651	rs41264915	1	MSTO1:MSTO2P:RP11-29H23.5:YY1AP1	0:0:0:0	exonic	13.94	5	4	4	1	1	1
rs34996127	3	46198173	T	A	0.09245	NA	NA	NA	0.540859	rs34339943	3	CCR3	6922	intergenic	13.93	7	5	15	1	1	1
rs56063140	17	44337760	A	G	0.2217	NA	NA	NA	0.34168	rs62061733	7	RP11-259G18.3	0	ncRNA_exonic	13.87	3a	1	1	0	1	1
rs6427158	1	155074903	T	G	0.4871	NA	NA	NA	0.103755	rs41264915	1	EFNA3	14888	intergenic	13.85	4	2	15	0	1	1
rs559107881	17	44363632	A	C	0.2018	NA	NA	NA	0.773555	rs62061733	7	ARL17B	0	intronic	13.83	NA	5	15	1	1	1
rs575112434	17	44213187	G	T	0.1998	NA	NA	NA	0.787359	rs62061733	7	KANSL1	0	intronic	13.82	NA	5	5	1	1	1
rs2129879	3	46046769	T	C	0.3698	5.76047e-10	-0.142921	0.0230635	0.242654	rs34339943	3	FYCO1	9452	intergenic	13.81	NA	5	15	1	1	1
rs1462855	1	155053719	T	C	0.4215	NA	NA	NA	0.088767	rs41264915	1	EFNA3:EFNA3	0:0	intronic	13.8	3a	2	11	1	1	1
rs13434029	3	46168665	T	C	0.328	NA	NA	NA	0.265845	rs34339943	3	FLT1P1	15184	intergenic	13.77	7	5	15	0	1	1
rs11870879	17	47747648	C	T	0.3449	NA	NA	NA	0.053184	rs3848456	8	SPOP	0	intronic	13.77	4	1	5	1	0	1
rs4447807	3	46069460	A	G	0.1809	0.04536	-0.0639475	0.031953	0.0587461	rs34339943	3	XCR1	225	upstream	13.76	4	7	9	1	1	1
rs2732710	17	44350527	T	A	0.2008	NA	NA	NA	0.781487	rs62061733	7	ARL17B	1622	intergenic	13.76	6	5	15	1	1	1
rs2469939	17	44351739	G	A	0.2008	NA	NA	NA	0.781487	rs62061733	7	ARL17B	410	downstream	13.76	4	5	15	1	1	1
rs67579710	1	155173527	G	A	0.1272	NA	NA	NA	0.94179	rs41264915	1	THBS3:RP11-263K19.4	0:0	ncRNA_intronic	13.75	4	1	5	1	1	1
rs200392399	17	43700576	AG	A	0.4861	NA	NA	NA	0.309183	rs62061733	7	CRHR1-IT1:CRHR1:RP11-105N13.4	0:0:0	ncRNA_intronic	13.75	NA	5	5	1	1	1
rs2696542	17	44351533	A	G	0.2425	NA	NA	NA	0.921276	rs62061733	7	ARL17B	616	downstream	13.71	NA	5	15	1	1	1
rs71325088	3	45862952	T	C	0.08052	NA	NA	NA	0.374907	rs34339943	3	LZTFL1	1855	intergenic	13.68	7	4	5	1	1	1
rs2469940	17	44351731	T	G	0.2008	NA	NA	NA	0.781487	rs62061733	7	ARL17B	418	downstream	13.67	NA	5	15	1	1	1
rs76324150	17	43973233	C	T	0.2396	2.36988e-12	-0.199912	0.0285149	0.989294	rs62061733	7	MAPT	0	intronic	13.66	2b	1	11	1	1	1
rs62061771	17	44169406	G	A	0.2406	8.45039e-10	-0.19545	0.0318519	0.983911	rs62061733	7	KANSL1	0	intronic	13.63	7	4	5	1	1	1
rs558083621	17	44364298	G	C	0.2008	NA	NA	NA	0.781487	rs62061733	7	ARL17B	0	intronic	13.62	NA	1	15	1	1	1
rs113562005	17	44818954	C	CA	0.2237	NA	NA	NA	0.832654	rs62061733	7	NSF	0	intronic	13.62	NA	4	5	1	1	1
rs2531743	3	45838300	G	A	0.4016	4.84074e-09	0.133873	0.0228743	0.103607	rs73062378	3	SLC6A20	272	upstream	13.58	NA	2	11	1	1	1
rs3204850	3	46450297	A	G	0.09344	NA	NA	NA	0.263317	rs34339943	3	CCRL2	0	exonic	13.58	5	2	15	1	1	1
rs77804065	17	43810896	C	T	0.2505	NA	NA	NA	0.932874	rs62061733	7	CRHR1:RP11-105N13.4:RP11-293E1.1	0:0:0	ncRNA_intronic	13.58	NA	5	14	1	1	1
3:46115214:T:TCAACAACAAC	3	46115214	T	TCAACAACAAC	0.3628	NA	NA	NA	0.228969	rs34339943	3	XCR1	45979	intergenic	13.57	NA	5	15	0	1	1
rs34180919	3	46353199	G	A	0.07455	NA	NA	NA	0.361132	rs34339943	3	UQCRC2P1	0	ncRNA_exonic	13.54	6	1	15	0	1	1
rs71227520	17	43552812	A	G	0.1819	NA	NA	NA	0.692481	rs62061733	7	PLEKHM1	0	exonic	13.52	NA	4	4	1	1	1
rs77301847	17	43810902	A	G	0.2396	NA	NA	NA	0.989294	rs62061733	7	CRHR1:RP11-105N13.4:RP11-293E1.1	0:0:0	ncRNA_intronic	13.52	NA	5	14	1	1	1
rs62054846	17	43938634	A	G	0.2396	NA	NA	NA	0.989294	rs62061733	7	MAPT-AS1	0	ncRNA_intronic	13.52	5	5	14	0	1	1
rs12485978	3	46165809	C	T	0.328	NA	NA	NA	0.265845	rs34339943	3	FLT1P1	18040	intergenic	13.51	5	5	15	0	1	1
rs12104736	2	60650716	C	G	0.494	NA	NA	NA	0.0553696	rs1123573	2	BCL11A	27585	intergenic	13.5	7	2	15	0	1	1
rs12150336	17	44125704	C	T	0.2406	2.71081e-12	-0.199648	0.0285539	0.983911	rs62061733	7	KANSL1	0	intronic	13.5	6	4	4	1	1	1
rs8176690	9	136138317	A	G	0.4085	0.0247488	-0.0506671	0.0225659	0.0701778	rs495828	5	ABO	0	ncRNA_intronic	13.49	NA	5	14	0	1	1
rs565024979	17	43741627	A	AT	0.2396	NA	NA	NA	0.989294	rs62061733	7	CRHR1:RP11-105N13.4	0:0	ncRNA_intronic	13.45	NA	5	14	1	1	1
rs281440	19	10400304	G	A	0.2038	0.00148722	-0.0922496	0.0290352	0.0722328	rs34536443	10	ICAM5	352	upstream	13.41	2a	1	11	1	1	0
rs147713038	1	155583937	A	G	0.2694	NA	NA	NA	0.0527448	rs41264915	1	MSTO1:MSTO2P	0:0	exonic	13.4	7	4	5	1	1	1
rs74457229	17	43972581	C	T	0.2396	1.13939e-09	-0.193566	0.0317918	0.989294	rs62061733	7	MAPT-AS1:MAPT	0:0	ncRNA_exonic	13.39	4	1	11	1	1	1
rs2732711	17	44350293	A	G	0.2107	NA	NA	NA	0.819476	rs62061733	7	ARL17B	1856	intergenic	13.39	NA	5	15	1	1	1
rs544396824	17	44273889	C	T	0.1988	NA	NA	NA	0.771897	rs62061733	7	KANSL1:KANSL1-AS1	0:0	ncRNA_exonic	13.37	NA	4	5	1	1	1
rs1123573	2	60707588	A	G	0.3867	1.19329e-09	-0.143571	0.0236092	1	rs1123573	2	BCL11A	0	intronic	13.33	4	2	7	1	0	1
rs17770120	17	43963943	C	A	0.2396	NA	NA	NA	0.989294	rs62061733	7	MAPT-AS1	0	ncRNA_intronic	13.33	6	14	14	1	1	1
rs28413188	3	45430151	G	A	0.2883	0.0261596	0.055736	0.025063	0.0657665	rs73062378	3	LARS2	0	UTR5	13.32	4	1	1	1	1	1
rs62055714	17	43764796	G	T	0.2406	NA	NA	NA	0.984024	rs62061733	7	CRHR1:RP11-105N13.4	0:0	ncRNA_intronic	13.3	5	5	14	1	1	1
rs12039893	1	155614815	A	C	0.2753	NA	NA	NA	0.0550056	rs41264915	1	MSTO1:MSTO2P:RP11-29H23.5	0:0:0	ncRNA_intronic	13.29	4	2	15	1	1	1
rs1909596	3	46115099	A	G	0.331	NA	NA	NA	0.25677	rs34339943	3	XCR1	45864	intergenic	13.28	6	5	15	0	1	1
rs2532343	17	44344097	G	C	0.2505	NA	NA	NA	0.92646	rs62061733	7	RP11-259G18.1	305	upstream	13.25	4	1	1	1	1	1
rs144129607	17	44344377	C	T	0.163	NA	NA	NA	0.620287	rs62061733	7	RP11-259G18.1	25	upstream	13.25	4	1	1	1	1	1
rs2462838	17	43661723	T	C	0.4702	NA	NA	NA	0.264357	rs62061733	7	DND1P1	1513	intergenic	13.24	NA	1	1	0	1	1
rs13325552	3	46298377	C	T	0.07753	NA	NA	NA	0.350713	rs34339943	3	CCR3	0	intronic	13.23	7	13	15	1	1	1
rs75257416	17	44349079	C	A	0.2008	NA	NA	NA	0.781487	rs62061733	7	RP11-259G18.1	3018	intergenic	13.22	7	5	15	1	1	1
rs12150319	17	44213164	C	A	0.1998	NA	NA	NA	0.787359	rs62061733	7	KANSL1	0	intronic	13.19	7	5	5	1	1	1
rs62073252	17	44410368	G	T	0.2455	NA	NA	NA	0.0774922	rs62061733	7	ARL17B:LRRC37A	0:0	intronic	13.19	6	5	15	1	1	0
rs35833914	17	44110541	G	A	0.2406	NA	NA	NA	0.983911	rs62061733	7	KANSL1	0	exonic	13.15	5	3	4	1	1	1
rs11085727	19	10466123	C	T	0.2704	1.66534e-08	0.15632	0.0276987	0.254073	rs142770866	10	TYK2	0	intronic	13.14	7	4	5	1	1	1
rs1881193	17	44248769	T	C	0.2406	1.24041e-09	-0.19376	0.0318951	0.983911	rs62061733	7	KANSL1	0	exonic	13.13	NA	2	4	1	1	1
rs455028	17	43726574	T	C	0.2396	NA	NA	NA	0.989294	rs62061733	7	CRHR1:RP11-105N13.4	0:0	ncRNA_intronic	13.12	1f	5	15	1	1	1
rs77807457	17	43810851	G	C	0.2396	NA	NA	NA	0.978603	rs62061733	7	CRHR1:RP11-105N13.4:RP11-293E1.1	0:0:0	ncRNA_exonic	13.11	5	5	14	1	1	1
rs373417	17	43691173	C	T	0.2386	NA	NA	NA	0.983993	rs62061733	7	RPS26P8	4823	intergenic	13.08	5	14	15	1	1	1
rs2668628	17	44353885	G	A	0.2445	2.11393e-09	-0.192971	0.032222	0.921861	rs62061733	7	ARL17B	0	intronic	13.08	NA	5	15	1	1	1
rs1462854	1	155053682	T	A	0.06064	0.0216739	-0.108841	0.047404	0.351877	rs41264915	1	EFNA3:EFNA3	0:0	intronic	13.04	2b	2	11	1	1	1
rs6441962	3	46352759	C	G	0.3022	NA	NA	NA	0.316082	rs1491957	3	UQCRC2P1	0	ncRNA_exonic	13.04	2c	2	15	0	1	1
rs70953653	2	60703726	A	G	0.1272	NA	NA	NA	0.161323	rs1123573	2	BCL11A	0	intronic	13.02	4	2	15	1	1	1
rs2458217	17	44353206	T	C	0.2008	NA	NA	NA	0.781487	rs62061733	7	ARL17B	0	intronic	13.02	5	5	15	1	1	1
rs12373140	17	43924231	G	A	0.2396	NA	NA	NA	0.989294	rs62061733	7	MAPT-AS1:SPPL2C	0:0	exonic	12.99	5	5	15	1	1	1
rs2668627	17	44353693	T	C	0.2465	8.14509e-08	-0.178773	0.0333289	0.913046	rs62061733	7	ARL17B	0	intronic	12.99	1f	5	15	1	1	1
rs528334214	17	44762252	A	G	0.2247	NA	NA	NA	0.869763	rs62061733	7	NSF	0	intronic	12.99	NA	15	15	1	1	0
rs564178382	17	44360760	C	T	0.1988	NA	NA	NA	0.771897	rs62061733	7	ARL17B	0	intronic	12.98	NA	5	15	1	1	1
rs62062136	17	44116312	T	C	0.2406	2.36686e-12	-0.199939	0.0285181	0.983911	rs62061733	7	KANSL1	0	intronic	12.96	6	4	4	1	1	1
rs2696704	17	44261753	T	C	0.2416	3.20864e-09	-0.189144	0.031947	0.978707	rs62061733	7	KANSL1	0	intronic	12.94	NA	2	7	1	1	1
rs8073146	17	43893751	A	G	0.2396	NA	NA	NA	0.989294	rs62061733	7	CRHR1:RP11-105N13.4	0:0	ncRNA_intronic	12.93	5	5	14	1	1	0
rs2696707	17	44264717	A	C	0.2406	2.45815e-09	-0.190407	0.031925	0.983911	rs62061733	7	KANSL1	0	intronic	12.92	NA	2	7	1	1	1
rs901886	19	10402131	T	C	0.4771	4.03866e-05	-0.10086	0.0245684	0.0656688	rs142770866	10	ICAM5	0	intronic	12.92	2b	1	11	1	1	0
rs7569946	2	60687959	G	A	0.4016	NA	NA	NA	0.13062	rs1123573	2	BCL11A	0	exonic	12.9	5	4	15	1	1	1
rs200253525	3	46482667	A	AGT	0.4672	NA	NA	NA	0.0736174	rs34339943	3	LTF	0	intronic	12.9	NA	4	15	1	1	1
rs13069467	3	46201875	C	G	0.09443	NA	NA	NA	0.525957	rs34339943	3	CCR3	3220	intergenic	12.89	6	5	15	1	1	1
rs17331017	2	60662149	C	A	0.2932	NA	NA	NA	0.164756	rs1123573	2	BCL11A	16152	intergenic	12.88	7	5	15	0	1	1
rs13059238	3	46007825	T	C	0.1233	NA	NA	NA	0.917813	rs34339943	3	FYCO1	0	exonic	12.88	5	3	4	1	1	1
rs8712	17	44101871	A	G	0.2416	3.82825e-08	-0.174635	0.0317598	0.978565	rs62061733	7	MAPT	0	UTR3	12.88	5	4	5	1	1	1
rs1024626	3	45902844	G	A	0.03877	0.0288858	0.125431	0.0574042	0.158548	rs2742361	3	LZTFL1	0	intronic	12.87	NA	2	15	1	1	1
rs547291419	17	44229364	T	C	0.2107	NA	NA	NA	0.842138	rs62061733	7	KANSL1	0	intronic	12.87	NA	2	7	1	1	1
rs1724417	17	43672118	A	G	0.2048	NA	NA	NA	0.822128	rs62061733	7	RP11-707O23.5	6116	intergenic	12.86	6	5	15	0	1	1
rs62055559	17	43967138	T	G	0.2396	NA	NA	NA	0.989294	rs62061733	7	MAPT-AS1	0	ncRNA_intronic	12.86	2b	5	14	1	1	1
rs551916351	17	44350217	A	G	0.2008	NA	NA	NA	0.781487	rs62061733	7	ARL17B	1932	intergenic	12.83	NA	5	15	1	1	1
rs35505989	3	45403373	A	G	0.2893	0.0389461	0.0509778	0.0246895	0.0633943	rs73062378	3	LARS2	26624	intergenic	12.82	7	5	15	0	1	1
rs4683185	3	46197872	T	A	0.06163	0.000260329	0.164171	0.0449553	0.175713	rs2742361	3	CCR3	7223	intergenic	12.82	5	5	15	1	1	1
rs12150683	17	43824848	A	G	0.2396	NA	NA	NA	0.989294	rs62061733	7	CRHR1:RP11-105N13.4	0:0	ncRNA_intronic	12.82	6	5	14	1	1	1
rs74922289	17	43918524	A	G	0.2396	NA	NA	NA	0.989294	rs62061733	7	MAPT-AS1	2492	intergenic	12.82	NA	5	15	1	1	1
rs13325613	3	46298373	G	T	0.08052	NA	NA	NA	0.33542	rs34339943	3	CCR3	0	intronic	12.8	7	13	15	1	1	1
rs556952432	17	44221836	C	T	0.2117	NA	NA	NA	0.847333	rs62061733	7	KANSL1	0	intronic	12.79	NA	2	5	1	1	1
rs2469941	17	44349744	A	G	0.2008	NA	NA	NA	0.781487	rs62061733	7	ARL17B	2405	intergenic	12.75	NA	5	15	1	1	1
rs6441961	3	46352384	C	T	0.3022	NA	NA	NA	0.316082	rs1491957	3	UQCRC2P1	0	ncRNA_exonic	12.73	1d	5	15	0	1	1
rs2262140	17	44349736	C	T	0.2008	NA	NA	NA	0.781487	rs62061733	7	ARL17B	2413	intergenic	12.68	7	5	15	1	1	1
rs147382204	17	44768597	T	G	0.334	NA	NA	NA	0.141556	rs62061733	7	NSF	0	intronic	12.64	6	15	15	1	1	0
rs2668611	17	44350125	C	T	0.2008	NA	NA	NA	0.781487	rs62061733	7	ARL17B	2024	intergenic	12.63	7	5	15	1	1	1
rs2262144	17	44350511	A	G	0.2008	NA	NA	NA	0.781487	rs62061733	7	ARL17B	1638	intergenic	12.62	6	5	15	1	1	1
rs9814578	3	45863267	G	T	0.497	NA	NA	NA	0.25827	rs2742361	3	LZTFL1	1540	intergenic	12.61	6	4	5	1	1	1
rs117117906	6	41597730	G	A	0.01392	NA	NA	NA	0.355614	rs2496644	4	MDFI	6889	intergenic	12.61	5	5	14	1	0	1
rs2696497	17	44364649	C	T	0.2445	1.51433e-07	-0.180879	0.0344478	0.921861	rs62061733	7	ARL17B	0	intronic	12.59	NA	2	15	1	1	1
rs78280734	21	34595118	A	C	0.03678	NA	NA	NA	0.0541674	rs6517156	11	IFNAR2	7087	intergenic	12.59	6	5	15	1	1	1
rs111289681	1	155091630	G	GA	0.06362	NA	NA	NA	0.32772	rs41264915	1	Y_RNA	1335	intergenic	12.58	NA	5	14	1	1	1
rs5005770	1	155345043	A	G	0.2753	0.00202156	0.0778433	0.0252161	0.0544829	rs41264915	1	ASH1L	0	intronic	12.58	6	4	4	1	1	1
rs78997619	17	47787161	C	T	0.06064	9.09034e-07	0.247088	0.0503196	0.522403	rs3848456	8	RP11-613C6.2	0	ncRNA_intronic	12.57	5	4	5	1	1	1
rs79475968	17	44326895	T	C	0.175	NA	NA	NA	0.0565289	rs62061733	7	RP11-259G18.2	4484	intergenic	12.55	6	5	15	0	1	1
rs569948327	17	44347165	T	C	0.2078	NA	NA	NA	0.804181	rs62061733	7	RP11-259G18.1	1104	intergenic	12.53	NA	5	15	1	1	1
rs2696547	17	44350395	G	C	0.2127	NA	NA	NA	0.829857	rs62061733	7	ARL17B	1754	intergenic	12.5	7	5	15	1	1	1
rs554959222	17	44344456	T	C	0.2575	NA	NA	NA	0.881917	rs62061733	7	RP11-259G18.1	0	ncRNA_exonic	12.44	NA	1	1	1	1	1
rs13066062	3	46018344	G	A	0.1223	NA	NA	NA	0.926579	rs34339943	3	FYCO1	0	intronic	12.4	3a	3	4	1	1	1
rs199535	17	44822662	A	G	0.2227	4.18947e-11	-0.192076	0.0291147	0.859703	rs62061733	7	NSF	0	intronic	12.39	6	4	5	1	1	1
rs559668878	17	43814370	AC	A	0.2396	NA	NA	NA	0.989294	rs62061733	7	CRHR1:RP11-105N13.4	0:0	ncRNA_intronic	12.38	NA	5	14	1	1	1
rs35626715	17	43502241	T	C	0.1958	2.66418e-07	-0.172631	0.0335482	0.718611	rs62061733	7	ARHGAP27	0	intronic	12.37	5	1	15	1	1	1
rs548376955	17	44347109	A	G	0.2008	NA	NA	NA	0.781487	rs62061733	7	RP11-259G18.1	1048	intergenic	12.36	NA	5	15	1	1	1
rs2732706	17	44351686	C	T	0.2445	4.64647e-09	-0.188511	0.0321726	0.932124	rs62061733	7	ARL17B	463	downstream	12.36	NA	5	15	1	1	1
rs76571426	3	45837099	C	T	0.1302	3.10455e-05	-0.146044	0.0350591	0.078159	rs2742361	3	SLC6A20	0	intronic	12.32	5	1	13	1	1	1
rs532593319	17	44344219	C	T	0.2087	NA	NA	NA	0.829366	rs62061733	7	RP11-259G18.1	183	upstream	12.3	NA	1	1	1	1	1
rs141681996	21	34581005	C	CAA	0.1511	NA	NA	NA	0.151991	rs6517156	11	IFNAR2	21200	intergenic	12.29	NA	5	15	0	1	1
rs140012394	17	43671471	T	C	0.2505	NA	NA	NA	0.935736	rs62061733	7	RP11-707O23.5	6763	intergenic	12.27	5	5	15	0	1	1
rs62062787	17	44024865	T	C	0.2396	7.40905e-10	-0.195867	0.0318116	0.989294	rs62061733	7	MAPT	0	intronic	12.27	5	5	14	1	1	1
rs2532419	17	44288281	C	T	0.1978	NA	NA	NA	0.767151	rs62061733	7	KANSL1	0	intronic	12.27	NA	4	5	1	1	1
rs79180862	17	44131798	C	T	0.2406	1.88522e-12	-0.200906	0.0285268	0.983911	rs62061733	7	KANSL1	0	intronic	12.26	5	4	5	1	1	1
rs3733100	3	46009864	C	G	0.4443	1.56619e-07	0.118335	0.0225632	0.119318	rs2742361	3	FYCO1	0	exonic	12.25	3a	4	4	1	1	1
rs4971059	1	155148781	G	A	0.3529	NA	NA	NA	0.0761506	rs41264915	1	RP11-201K10.3:TRIM46	0:0	intronic	12.24	3a	1	5	1	1	1
rs4390169	1	155106054	G	A	0.4781	NA	NA	NA	0.135558	rs41264915	1	EFNA1	0	intronic	12.23	4	1	5	1	1	1
rs534264096	17	44108482	A	AGCCCTCT	0.2406	NA	NA	NA	0.983911	rs62061733	7	KANSL1	0	UTR3	12.22	NA	3	4	1	1	1
rs2165846	17	44941366	A	G	0.4056	0.00633001	0.0624306	0.0228669	0.0517218	rs62061733	7	WNT9B	0	intronic	12.21	1f	5	14	1	1	1
rs56194509	17	43844559	T	G	0.2396	NA	NA	NA	0.989294	rs62061733	7	CRHR1:RP11-105N13.4	0:0	ncRNA_intronic	12.2	5	5	14	1	1	0
rs12469024	2	60698287	C	T	0.07853	NA	NA	NA	0.0601397	rs1123573	2	BCL11A	0	intronic	12.19	5	4	15	1	0	1
rs62054372	17	43798775	G	C	0.2386	NA	NA	NA	0.983993	rs62061733	7	CRHR1:RP11-105N13.4	0:0	ncRNA_intronic	12.19	5	5	14	1	1	1
rs2532412	17	44295695	A	G	0.2097	NA	NA	NA	0.836981	rs62061733	7	KANSL1	0	intronic	12.18	NA	4	5	1	1	1
rs541171022	17	43966910	A	AAGG	0.2386	NA	NA	NA	0.983939	rs62061733	7	MAPT-AS1	0	ncRNA_intronic	12.17	NA	13	14	1	1	1
rs79492906	17	43984864	C	T	0.2396	1.91727e-12	-0.200724	0.0285104	0.989294	rs62061733	7	MAPT	0	intronic	12.17	5	2	14	1	1	1
rs916793	17	43954686	G	A	0.2396	NA	NA	NA	0.989294	rs62061733	7	MAPT-AS1	0	ncRNA_intronic	12.16	1f	9	14	0	1	1
rs6545816	2	60714861	A	C	0.4632	0.00115097	-0.0723012	0.0222413	0.516607	rs1123573	2	BCL11A	0	intronic	12.15	7	4	15	1	0	1
rs41302673	9	136270538	T	G	0.1014	0.00570527	0.105552	0.0381846	0.220607	rs495828	5	C9orf96	0	exonic	12.15	4	4	4	1	1	1
rs56136075	17	43936298	C	A	0.2396	NA	NA	NA	0.989294	rs62061733	7	MAPT-AS1	0	ncRNA_intronic	12.13	5	5	14	0	1	1
rs1870939	1	155055496	G	A	0.4205	NA	NA	NA	0.087554	rs41264915	1	EFNA3:EFNA3	0:0	intronic	12.12	2b	2	12	1	1	1
rs1052594	17	44102689	G	C	0.2406	NA	NA	NA	0.973251	rs62061733	7	MAPT	0	UTR3	12.12	1f	4	5	1	1	1
rs1881194	17	44248814	G	A	0.2406	1.84162e-09	-0.191854	0.0319162	0.983911	rs62061733	7	KANSL1	0	exonic	12.12	NA	2	4	1	1	1
rs537509137	17	44327438	C	G	0.2654	NA	NA	NA	0.884529	rs62061733	7	RP11-259G18.2	5027	intergenic	12.12	NA	4	15	0	1	1
rs2133664	3	46101774	A	T	0.3618	NA	NA	NA	0.257125	rs34339943	3	XCR1	32539	intergenic	12.11	6	2	15	0	1	1
rs2696541	17	44351743	G	A	0.2107	NA	NA	NA	0.819476	rs62061733	7	ARL17B	406	downstream	12.11	NA	5	15	1	1	1
rs243073	2	60618690	T	C	0.3459	0.0102762	0.0611723	0.0238359	0.165964	rs1123573	2	AC007381.2	179	upstream	12.1	NA	5	15	0	0	1
rs561631796	17	44351007	T	C	0.2008	NA	NA	NA	0.781487	rs62061733	7	ARL17B	1142	intergenic	12.1	NA	5	15	1	1	1
rs568873066	17	44352872	A	G	0.2406	NA	NA	NA	0.941105	rs62061733	7	ARL17B	0	intronic	12.09	NA	5	15	1	1	1
rs2477839	6	41485594	T	C	0.2336	NA	NA	NA	0.0790832	rs2496644	4	RP11-328M4.2:RP11-328M4.3	0:0	ncRNA_intronic	12.08	6	5	14	0	1	0
rs531804214	17	44343930	A	G	0.2455	NA	NA	NA	0.9477	rs62061733	7	RP11-259G18.1	472	upstream	12.08	NA	1	2	1	1	1
rs2075741	19	10401098	G	C	0.4622	NA	NA	NA	0.0554823	rs142770866	10	ICAM5	0	intronic	12.08	4	1	11	1	1	0
rs55648326	17	43501591	T	C	0.1958	1.71003e-09	-0.182334	0.0302719	0.718611	rs62061733	7	ARHGAP27	0	intronic	12.07	5	1	15	1	1	1
rs569012614	17	44364209	C	T	0.2008	NA	NA	NA	0.781487	rs62061733	7	ARL17B	0	intronic	12.07	NA	1	15	1	1	1
rs62056875	17	43778003	T	A	0.2396	NA	NA	NA	0.989294	rs62061733	7	CRHR1:RP11-105N13.4	0:0	ncRNA_intronic	12.06	5	5	14	1	1	1
rs1052553	17	44073889	A	G	0.2416	8.66047e-10	-0.195007	0.0317999	0.978565	rs62061733	7	MAPT	0	exonic	12.06	1f	4	15	1	1	1
rs528296049	17	44349031	A	AGATTAC	0.17	NA	NA	NA	0.635587	rs62061733	7	RP11-259G18.1	2970	intergenic	12.05	NA	5	15	1	1	1
rs62062771	17	44020282	G	A	0.2396	1.28744e-12	-0.202316	0.0285127	0.989294	rs62061733	7	MAPT	0	intronic	12.01	5	2	14	1	1	1
rs35855315	3	46006239	A	G	0.1233	NA	NA	NA	0.917813	rs34339943	3	FYCO1	0	intronic	12	5	4	4	1	1	1
rs539045125	17	44352970	C	A	0.2008	NA	NA	NA	0.781487	rs62061733	7	ARL17B	0	intronic	12	NA	5	15	1	1	1
rs34439578	3	46462906	C	T	0.1421	0.0322007	0.0738856	0.0344952	0.170776	rs34339943	3	CCRL2	8417	intergenic	11.99	7	4	15	1	1	1
rs141650602	17	44338640	TATC	T	0.2157	NA	NA	NA	0.819154	rs62061733	7	RP11-259G18.3	667	upstream	11.99	NA	5	5	0	1	1
rs62065399	17	43546057	G	T	0.1958	NA	NA	NA	0.748884	rs62061733	7	PLEKHM1	0	intronic	11.98	3a	4	5	1	1	0
rs12943085	17	43834482	G	A	0.2396	NA	NA	NA	0.989294	rs62061733	7	CRHR1:RP11-105N13.4	0:0	ncRNA_intronic	11.98	5	5	14	1	1	1
rs5820605	17	44102682	C	CT	0.4394	NA	NA	NA	0.385733	rs62061733	7	MAPT	0	UTR3	11.96	NA	4	5	1	1	1
rs2696439	17	44273264	G	A	0.2416	1.31786e-09	-0.192367	0.0317165	0.978707	rs62061733	7	KANSL1:KANSL1-AS1	0:0	ncRNA_intronic	11.96	NA	2	5	1	1	1
rs11692396	2	60710738	G	A	0.3052	1.61883e-05	-0.104716	0.0242855	0.270884	rs1123573	2	BCL11A	0	intronic	11.94	2b	2	7	1	0	1
rs9311386	3	46115287	T	C	0.3628	NA	NA	NA	0.228969	rs34339943	3	XCR1	46052	intergenic	11.91	6	5	15	0	1	1
rs36020695	3	46476710	A	G	0.09344	NA	NA	NA	0.263317	rs34339943	3	LTF	425	downstream	11.9	2b	4	15	1	1	1
rs577664674	17	43897026	TGGAG	T	0.2396	NA	NA	NA	0.989294	rs62061733	7	CRHR1	0	intronic	11.9	NA	5	15	1	1	0
rs45476599	2	60708009	T	C	0.02286	NA	NA	NA	0.0506692	rs1123573	2	BCL11A	0	intronic	11.89	4	2	15	1	0	1
rs34042186	3	46462909	G	A	0.1421	0.031095	0.0743657	0.0344948	0.170776	rs34339943	3	CCRL2	8420	intergenic	11.88	6	4	15	1	1	1
rs1800547	17	44051846	A	G	0.2406	1.09149e-12	-0.202918	0.028506	0.983911	rs62061733	7	MAPT	0	UTR5	11.88	1f	3	15	1	1	1
rs11264397	1	155611485	G	C	0.2763	NA	NA	NA	0.0532222	rs41264915	1	MSTO1:MSTO2P:RP11-29H23.5	0:0:0	ncRNA_intronic	11.87	6	4	9	1	1	1
rs17688452	17	43773085	G	A	0.2396	NA	NA	NA	0.989294	rs62061733	7	CRHR1:RP11-105N13.4	0:0	ncRNA_intronic	11.87	6	13	14	1	1	1
rs1526123	17	43783340	C	T	0.499	NA	NA	NA	0.297146	rs62061733	7	CRHR1:RP11-105N13.4	0:0	ncRNA_intronic	11.87	NA	5	14	1	1	1
rs62056786	17	43975285	T	C	0.2396	8.16658e-12	-0.198426	0.0290283	0.989294	rs62061733	7	MAPT	0	intronic	11.85	2b	1	13	1	1	1
rs63750417	17	44060775	C	T	0.2406	NA	NA	NA	0.983911	rs62061733	7	MAPT	0	exonic	11.85	5	4	15	1	1	1
rs6791016	3	46074858	G	A	0.1243	NA	NA	NA	0.981565	rs34339943	3	XCR1	5623	intergenic	11.83	7	5	15	1	1	1
rs184745911	17	43698899	A	G	0.2386	NA	NA	NA	0.983993	rs62061733	7	CRHR1-IT1	0	ncRNA_intronic	11.83	7	1	5	1	1	1
rs8186	17	47778793	C	T	0.05666	NA	NA	NA	0.459327	rs3848456	8	SLC35B1	0	UTR3	11.83	NA	4	4	1	1	1
rs536191887	17	43851209	A	AT	0.2396	NA	NA	NA	0.989294	rs62061733	7	CRHR1:RP11-105N13.4	0:0	ncRNA_intronic	11.82	NA	5	14	1	1	0
rs35257780	3	45997506	G	GA	0.1213	NA	NA	NA	0.916787	rs34339943	3	FYCO1	0	intronic	11.81	NA	2	4	1	1	1
rs537252437	17	43661959	T	C	0.1978	NA	NA	NA	0.767151	rs62061733	7	DND1P1	1277	intergenic	11.81	NA	1	1	0	1	1
rs2732629	17	44289101	A	G	0.2435	4.09989e-09	-0.187915	0.0319576	0.968737	rs62061733	7	KANSL1	0	intronic	11.81	1f	4	5	1	1	1
rs8129335	21	34584207	C	T	0.1491	NA	NA	NA	0.160586	rs6517156	11	IFNAR2	17998	intergenic	11.81	2b	2	15	0	1	1
rs3774670	3	45673090	C	T	0.2167	0.0355358	-0.057238	0.0272277	0.0541654	rs73062378	3	LIMD1	0	intronic	11.8	NA	2	7	1	1	1
rs111240522	17	44066874	G	A	0.2406	1.23631e-07	-0.18609	0.0351907	0.983911	rs62061733	7	MAPT	0	intronic	11.8	7	4	15	1	1	1
rs2732708	17	44351387	C	T	0.2425	7.66923e-08	-0.181578	0.0337835	0.931202	rs62061733	7	ARL17B	762	downstream	11.8	NA	5	15	1	1	1
rs9637425	3	46114025	A	C	0.4245	1.76921e-05	-0.101375	0.0236184	0.0897307	rs34339943	3	XCR1	44790	intergenic	11.79	6	5	15	0	1	1
rs567454978	17	44337512	T	A	0.4712	NA	NA	NA	0.610458	rs62061733	7	RP11-259G18.3	0	ncRNA_exonic	11.79	NA	1	1	0	1	1
rs35864744	3	46124151	T	TA	0.4205	NA	NA	NA	0.088026	rs34339943	3	XCR1	54916	intergenic	11.78	NA	5	15	0	1	1
rs1994492	3	45960646	T	C	0.1183	9.9794e-31	0.458449	0.0397819	0.889483	rs34339943	3	FYCO1	0	UTR3	11.76	3a	4	5	1	1	1
rs577630161	17	44322396	A	G	0.1491	NA	NA	NA	0.121897	rs62061733	7	RP11-259G18.2	0	ncRNA_exonic	11.76	NA	5	15	0	1	1
rs28687398	3	46592987	A	G	0.08748	5.09028e-06	0.174179	0.0381884	0.122415	rs34339943	3	LRRC2	0	exonic	11.75	5	4	15	1	1	1
rs2732705	17	44351929	T	G	0.2435	6.64823e-09	-0.186531	0.0321629	0.936807	rs62061733	7	ARL17B	220	downstream	11.74	NA	5	15	1	1	1
rs549572472	17	44352621	A	G	0.2425	NA	NA	NA	0.931202	rs62061733	7	ARL17B	0	UTR3	11.73	NA	5	15	1	1	1
rs529396612	17	44273664	A	G	0.1948	NA	NA	NA	0.753111	rs62061733	7	KANSL1:KANSL1-AS1	0:0	ncRNA_exonic	11.72	NA	2	5	1	1	1
rs56158183	2	60632924	G	A	0.07555	NA	NA	NA	0.093407	rs1123573	2	AC007381.2	14413	intergenic	11.71	5	5	15	0	1	1
rs12449792	17	43302259	C	T	0.4195	0.0450186	-0.0459023	0.0228999	0.0732862	rs62061733	7	FMNL1	0	intronic	11.71	4	1	2	1	1	1
rs2022098	2	60697464	A	C	0.2455	NA	NA	NA	0.131414	rs1123573	2	BCL11A	0	intronic	11.7	5	4	15	1	0	1
rs78755596	9	136124590	T	A	0.03678	NA	NA	NA	0.153553	rs495828	5	ABO:RP11-430N14.4	1197:1197	intergenic	11.7	5	5	14	0	1	1
rs577330784	17	43658778	C	A	0.1968	NA	NA	NA	0.762439	rs62061733	7	DND1P1	4458	intergenic	11.7	NA	3	5	0	1	1
rs2673023	3	45711367	T	C	0.2406	0.0466817	0.0519933	0.0261381	0.0558601	rs73062378	3	LIMD1	0	intronic	11.69	NA	4	5	1	1	1
rs11575896	17	43972142	G	A	0.2396	1.72417e-12	-0.201178	0.028515	0.989294	rs62061733	7	MAPT-AS1:MAPT	0:0	ncRNA_exonic	11.69	4	1	1	1	1	1
rs112784142	17	44327958	C	G	0.2107	NA	NA	NA	0.830115	rs62061733	7	RP11-259G18.2	5547	intergenic	11.69	7	5	15	0	1	1
rs7521	17	44105395	A	G	0.4115	0.0242467	-0.0512005	0.0227235	0.210389	rs62061733	7	MAPT	0	UTR3	11.67	1f	4	4	1	1	1
rs76934998	17	44344822	G	A	0.2008	NA	NA	NA	0.781487	rs62061733	7	RP11-259G18.1	0	ncRNA_exonic	11.67	4	1	2	1	1	1
rs62055550	17	43965680	G	A	0.2396	NA	NA	NA	0.989294	rs62061733	7	MAPT-AS1	0	ncRNA_intronic	11.65	6	13	14	1	1	1
rs142571332	3	46036387	A	AT	0.1282	NA	NA	NA	0.892057	rs34339943	3	FYCO1	0	intronic	11.64	NA	1	2	1	1	1
rs12554339	9	136128737	A	C	0.2207	0.00152717	-0.092643	0.0292298	0.0897712	rs495828	5	ABO:RP11-430N14.4	0:0	ncRNA_exonic	11.62	4	2	14	0	1	1
rs13096808	3	46274906	C	T	0.07654	NA	NA	NA	0.385396	rs34339943	3	CCR3	0	intronic	11.6	5	5	15	1	1	1
rs35359910	3	46462904	C	A	0.1421	0.031904	0.0740133	0.0344952	0.170776	rs34339943	3	CCRL2	8415	intergenic	11.6	7	4	15	1	1	1
rs2240758	17	44248499	G	C	0.1928	NA	NA	NA	0.0554357	rs62061733	7	KANSL1	0	exonic	11.6	4	2	4	1	1	1
rs9981243	21	34594878	T	C	0.2028	NA	NA	NA	0.127009	rs6517156	11	IFNAR2	7327	intergenic	11.6	5	5	15	1	1	1
rs2049515	17	43761856	C	T	0.2396	NA	NA	NA	0.989294	rs62061733	7	CRHR1:RP11-105N13.4	0:0	ncRNA_intronic	11.59	1f	5	14	1	1	1
rs1230089	17	43468806	C	T	0.2992	NA	NA	NA	0.101158	rs62061733	7	ARHGAP27	2468	intergenic	11.58	5	5	5	1	1	1
rs62242832	3	46073440	C	G	0.1809	0.0477793	-0.0632373	0.0319489	0.0587461	rs34339943	3	XCR1	4205	intergenic	11.57	7	5	15	1	1	1
rs2696662	17	44249621	A	G	0.2406	3.01135e-09	-0.189424	0.0319381	0.983911	rs62061733	7	KANSL1	0	intronic	11.57	NA	4	5	1	1	1
rs62055884	17	43837567	C	T	0.2396	NA	NA	NA	0.989294	rs62061733	7	CRHR1:RP11-105N13.4	0:0	ncRNA_intronic	11.56	5	5	14	1	1	1
rs551924321	17	44364019	GA	G	0.2455	NA	NA	NA	0.927573	rs62061733	7	ARL17B	0	intronic	11.56	NA	5	15	1	1	1
rs35022243	19	10546237	A	AAC	0.1799	NA	NA	NA	0.126	rs34536443	10	PDE4A	0	intronic	11.56	NA	1	5	1	1	0
rs34093271	3	46144981	G	T	0.1223	1.79273e-34	0.461424	0.0376835	1	rs34339943	3	FLT1P1	38868	intergenic	11.55	6	5	15	0	1	1
rs116105058	3	46180191	G	A	0.01292	NA	NA	NA	0.0712324	rs34339943	3	FLT1P1	3658	intergenic	11.52	5	5	15	0	1	1
rs4523962	17	43902522	G	A	0.2396	NA	NA	NA	0.989294	rs62061733	7	CRHR1	0	intronic	11.51	5	5	14	1	1	0
rs62055663	17	43753454	A	G	0.2396	NA	NA	NA	0.989294	rs62061733	7	CRHR1:RP11-105N13.4	0:0	ncRNA_intronic	11.5	5	5	14	1	1	1
rs7130	3	45959515	A	T	0.2048	1.39725e-10	0.179049	0.0279057	0.538185	rs2742361	3	FYCO1	0	UTR3	11.49	5	4	5	1	1	1
rs11125842	2	60640807	A	G	0.493	NA	NA	NA	0.0560286	rs1123573	2	AC007381.2	22296	intergenic	11.48	5	5	15	0	1	1
rs2732675	17	44280188	T	A	0.2406	2.88533e-09	-0.189777	0.0319599	0.983911	rs62061733	7	KANSL1	0	intronic	11.46	NA	1	5	1	1	1
rs557034628	17	44353262	T	C	0.2247	NA	NA	NA	0.890366	rs62061733	7	ARL17B	0	intronic	11.43	NA	5	15	1	1	1
rs11285582	3	46148847	C	CA	0.2535	NA	NA	NA	0.317156	rs2742361	3	FLT1P1	35002	intergenic	11.42	NA	5	15	0	1	1
rs2696708	17	44264943	T	C	0.2406	3.85419e-09	-0.188248	0.0319588	0.983911	rs62061733	7	KANSL1	0	intronic	11.4	NA	2	7	1	1	1
rs536008775	17	44337524	T	A	0.4592	NA	NA	NA	0.596084	rs62061733	7	RP11-259G18.3	0	ncRNA_exonic	11.4	NA	1	1	0	1	1
rs374090709	17	44538511	T	C	0.3459	NA	NA	NA	0.792998	rs62061733	7	NSFP1	0	ncRNA_intronic	11.4	6	5	15	0	1	0
rs138663269	17	47668598	CCT	C	0.2644	NA	NA	NA	0.095272	rs3848456	8	NXPH3	7408	intergenic	11.4	NA	4	5	1	1	1
rs36105824	2	60684805	GT	G	0.2594	NA	NA	NA	0.108102	rs1123573	2	BCL11A	0	UTR3	11.39	NA	4	15	1	0	1
rs11244051	9	136128731	G	A	0.02485	NA	NA	NA	0.0728954	rs495828	5	ABO:RP11-430N14.4	0:0	ncRNA_exonic	11.39	4	2	14	0	1	1
rs550407414	1	155529325	C	CA	0.2704	NA	NA	NA	0.0535792	rs41264915	1	ASH1L	0	intronic	11.38	NA	1	5	1	1	1
rs539665598	17	44350203	A	G	0.2008	NA	NA	NA	0.781487	rs62061733	7	ARL17B	1946	intergenic	11.38	NA	5	15	1	1	1
rs531028946	17	43661378	C	T	0.1978	NA	NA	NA	0.767151	rs62061733	7	DND1P1	1858	intergenic	11.37	NA	1	2	0	1	1
rs140412994	17	44203855	C	CTCAA	0.2396	NA	NA	NA	0.978519	rs62061733	7	KANSL1	0	intronic	11.35	NA	4	5	1	1	1
rs35567508	3	46148024	A	G	0.4254	3.70913e-06	-0.10453	0.022591	0.0908708	rs34339943	3	FLT1P1	35825	intergenic	11.34	5	5	15	0	1	1
rs62055478	17	43945938	C	T	0.2396	NA	NA	NA	0.989294	rs62061733	7	MAPT-AS1	0	ncRNA_intronic	11.34	5	5	14	0	1	1
17:44350387:A:G	17	44350387	A	G	0.2008	NA	NA	NA	0.781487	rs62061733	7	ARL17B	1762	intergenic	11.34	7	5	15	1	1	1
rs62243387	3	45543950	C	A	0.329	0.0256651	0.0624917	0.0280076	0.0975035	rs73062378	3	LARS2:LARS2-AS1	0:0	ncRNA_intronic	11.33	7	4	5	1	1	1
rs34339943	3	46095336	T	C	0.1223	6.69197e-54	0.594754	0.0384761	1	rs34339943	3	XCR1	26101	intergenic	11.31	5	5	15	0	1	1
rs113093579	17	43934116	T	G	0.2396	NA	NA	NA	0.989294	rs62061733	7	MAPT-AS1	0	ncRNA_intronic	11.31	7	5	14	1	1	1
rs35943069	3	46391648	T	G	0.07455	NA	NA	NA	0.361132	rs34339943	3	CCR2	3576	intergenic	11.3	4	1	14	1	1	1
rs55888391	17	43938107	A	G	0.2396	NA	NA	NA	0.989294	rs62061733	7	MAPT-AS1	0	ncRNA_intronic	11.3	5	5	14	0	1	1
rs10445370	17	43935118	G	A	0.2396	NA	NA	NA	0.989294	rs62061733	7	MAPT-AS1	0	ncRNA_intronic	11.29	6	5	14	0	1	1
rs558938674	17	44284518	G	A	0.1412	NA	NA	NA	0.0693039	rs62061733	7	KANSL1	0	intronic	11.29	NA	5	5	1	1	1
rs149366495	17	43549608	G	A	0.1958	NA	NA	NA	0.748884	rs62061733	7	PLEKHM1	0	intronic	11.28	4	4	5	1	1	0
rs2668622	17	44352131	G	T	0.2515	8.66225e-09	-0.187904	0.0326503	0.890387	rs62061733	7	ARL17B	18	downstream	11.28	6	5	15	1	1	1
rs3092964	3	46395585	A	G	0.2296	NA	NA	NA	0.183249	rs1491957	3	CCR2	0	UTR5	11.26	5	1	14	1	1	1
rs563400909	17	44337927	C	CCTTGTTCTCTGG	0.1133	NA	NA	NA	0.507708	rs62061733	7	RP11-259G18.3	0	ncRNA_exonic	11.26	NA	1	1	0	1	1
rs2950656	17	44338433	T	A	0.2097	NA	NA	NA	0.826355	rs62061733	7	RP11-259G18.3	460	upstream	11.26	5	5	5	0	1	1
rs199533	17	44828931	G	A	0.2227	7.55772e-11	-0.189507	0.029114	0.859703	rs62061733	7	NSF	0	exonic	11.26	NA	4	4	1	1	1
rs74573628	17	43982961	T	C	0.2396	1.82158e-12	-0.200916	0.0285088	0.989294	rs62061733	7	MAPT	0	intronic	11.25	5	5	14	1	1	1
rs546567549	17	44255784	A	G	0.1998	NA	NA	NA	0.776675	rs62061733	7	KANSL1	0	intronic	11.25	NA	5	5	1	1	1
rs2532286	17	44241664	T	C	0.2416	2.06498e-09	-0.191135	0.0318951	0.978707	rs62061733	7	KANSL1	0	intronic	11.23	NA	2	7	1	1	1
rs571568457	17	44249096	A	C	0.1998	NA	NA	NA	0.776675	rs62061733	7	KANSL1	0	exonic	11.22	NA	3	4	1	1	1
rs111413387	17	44344409	A	C	0.2575	NA	NA	NA	0.881917	rs62061733	7	RP11-259G18.1	0	ncRNA_exonic	11.22	4	1	1	1	1	1
rs72336869	9	136335311	C	CTGTGTGTGTG	0.07853	NA	NA	NA	0.0776291	rs495828	5	CACFD1	0	UTR3	11.21	NA	4	5	1	1	1
rs242924	17	43885367	G	T	0.4483	NA	NA	NA	0.233839	rs62061733	7	CRHR1:RP11-105N13.4	0:0	ncRNA_intronic	11.21	1f	5	14	1	1	0
rs149204781	3	46213636	CAT	C	0.09245	NA	NA	NA	0.540859	rs34339943	3	CCR3	0	intronic	11.2	NA	5	15	1	1	1
rs567807506	17	44149210	G	GA	0.2406	NA	NA	NA	0.983911	rs62061733	7	KANSL1	0	intronic	11.2	NA	4	5	1	1	1
rs34953890	19	10526854	C	A	0.168	0.00224661	0.084727	0.0277291	0.131751	rs34536443	10	CDC37	0	intronic	11.2	2b	1	2	1	1	0
rs2316771	17	43945931	T	C	0.2396	NA	NA	NA	0.989294	rs62061733	7	MAPT-AS1	0	ncRNA_intronic	11.19	5	5	14	0	1	1
rs4792891	17	43973498	T	G	0.3638	4.2408e-09	-0.144783	0.0246459	0.541012	rs62061733	7	MAPT	0	intronic	11.19	4	1	11	1	1	1
rs574836840	17	44286972	A	C	0.2097	NA	NA	NA	0.836981	rs62061733	7	KANSL1	0	intronic	11.19	NA	4	5	1	1	1
rs1488369	3	45885360	T	C	0.4414	NA	NA	NA	0.295527	rs2742361	3	LZTFL1	0	intronic	11.18	5	4	14	1	1	1
rs112570965	17	43801092	T	C	0.2396	NA	NA	NA	0.989294	rs62061733	7	CRHR1:RP11-105N13.4	0:0	ncRNA_intronic	11.18	5	9	14	1	1	1
rs554529014	17	44081218	C	CT	0.2406	NA	NA	NA	0.983911	rs62061733	7	MAPT	0	intronic	11.17	NA	2	15	1	1	1
rs565427790	17	44344178	T	G	0.2545	NA	NA	NA	0.911191	rs62061733	7	RP11-259G18.1	224	upstream	11.17	NA	1	1	1	1	1
rs12951057	17	44794558	C	G	0.166	NA	NA	NA	0.056716	rs62061733	7	NSF	0	intronic	11.17	6	4	5	1	1	0
rs6427278	1	155562583	T	C	0.2763	0.00242625	-0.0761803	0.0251222	0.0567132	rs41264915	1	DAP3P1	0	ncRNA_intronic	11.16	6	5	15	0	1	1
rs368303226	17	43798784	A	AGAG	0.2396	NA	NA	NA	0.989294	rs62061733	7	CRHR1:RP11-105N13.4	0:0	ncRNA_intronic	11.16	NA	5	14	1	1	1
rs62056792	17	43976644	G	A	0.2396	1.85904e-12	-0.200848	0.0285106	0.989294	rs62061733	7	MAPT	0	intronic	11.16	5	5	13	1	1	1
rs148747482	9	136355909	AG	A	0.08549	NA	NA	NA	0.0701626	rs495828	5	SLC2A6	11649	intergenic	11.15	NA	5	15	0	1	1
rs587745765	9	136151579	TGGTGCAGGCGCAGGAAAAAATTGTGGCAATTCCTCA	T	0.1859	NA	NA	NA	0.815795	rs495828	5	ABO	961	upstream	11.13	NA	1	13	0	0	1
rs1299228	13	113545291	A	G	0.3608	2.186e-06	-0.112553	0.0237683	0.406167	rs12585036	6	MCF2L	3400	intergenic	11.12	2b	5	14	1	1	1
rs575638762	17	44255017	T	C	0.2416	NA	NA	NA	0.978707	rs62061733	7	KANSL1	0	intronic	11.1	NA	5	5	1	1	1
rs1510481	2	60743675	T	A	0.3877	0.00127583	-0.0753414	0.0233881	0.215904	rs1123573	2	BCL11A	0	intronic	11.09	4	1	7	1	1	1
rs549067929	17	44226817	G	A	0.1998	NA	NA	NA	0.776675	rs62061733	7	KANSL1	0	intronic	11.09	NA	4	5	1	1	1
rs10401717	19	4621755	G	A	0.2575	NA	NA	NA	0.0575128	rs732631	9	CTB-50L17.2	0	ncRNA_intronic	11.09	7	5	14	0	1	0
rs75986348	17	43809328	A	G	0.2396	NA	NA	NA	0.989294	rs62061733	7	CRHR1:RP11-105N13.4:RP11-293E1.2	0:0:0	ncRNA_intronic	11.08	5	8	9	1	1	1
rs17770343	17	43970154	T	C	0.2396	1.5833e-12	-0.201517	0.0285153	0.989294	rs62061733	7	MAPT-AS1	0	ncRNA_intronic	11.08	6	5	14	1	1	1
rs145472926	17	43671522	C	T	0.2127	NA	NA	NA	0.839134	rs62061733	7	RP11-707O23.5	6712	intergenic	11.07	5	5	15	0	1	1
rs62055464	17	43941858	T	G	0.2396	NA	NA	NA	0.989294	rs62061733	7	MAPT-AS1	0	ncRNA_intronic	11.07	5	5	14	0	1	1
rs543276157	19	10418022	C	CT	0.3459	NA	NA	NA	0.0501644	rs34536443	10	ZGLP1:CTD-2369P2.10:FDX1L	0:0:0	intronic	11.07	NA	4	5	1	1	0
rs902760	3	46127987	T	C	0.2117	5.20748e-07	0.136855	0.0272701	0.393676	rs2742361	3	FLT1P1	55862	intergenic	11.05	6	4	15	0	1	1
rs564681262	17	43798787	T	G	0.2913	NA	NA	NA	0.748225	rs62061733	7	CRHR1:RP11-105N13.4	0:0	ncRNA_intronic	11.05	NA	5	14	1	1	1
rs76632685	17	43974477	A	T	0.2406	1.73799e-12	-0.201126	0.0285122	0.984024	rs62061733	7	MAPT	0	intronic	11.05	4	1	13	1	1	1
rs55947210	17	43808763	A	G	0.2396	NA	NA	NA	0.989294	rs62061733	7	CRHR1:RP11-105N13.4	0:0	ncRNA_intronic	11.04	5	9	9	1	1	1
rs201875571	17	47872750	CTT	C	0.01292	NA	NA	NA	0.354752	rs3848456	8	KAT7:RP11-613C6.4	0:0	ncRNA_exonic	11.04	NA	4	4	1	0	1
rs2316782	17	44010040	A	G	0.2396	7.36634e-12	-0.199019	0.0290523	0.989294	rs62061733	7	MAPT	0	intronic	11.03	6	5	14	1	1	1
rs4971095	1	155606224	G	A	0.2744	0.0063201	-0.0688514	0.0252139	0.0557732	rs41264915	1	MSTO1:MSTO2P:RP11-29H23.5	0:0:0	ncRNA_intronic	11.02	5	1	15	1	1	1
rs2284550	21	34618285	A	G	0.494	NA	NA	NA	0.471833	rs6517156	11	IFNAR2	0	intronic	11.02	1f	4	4	1	1	1
rs6441982	3	46470016	T	C	0.4632	0.027669	-0.049142	0.0223175	0.106216	rs1491957	3	LTF	7119	intergenic	11.01	4	4	15	1	1	1
rs2316765	17	43912454	T	C	0.2396	NA	NA	NA	0.989294	rs62061733	7	CRHR1	0	UTR3	11.01	4	5	15	1	1	1
rs34625088	3	46260039	T	A	0.09245	NA	NA	NA	0.540859	rs34339943	3	CCR3	0	intronic	10.99	5	5	15	1	1	1
rs9577174	13	113534907	T	C	0.4662	0.0422548	0.0451593	0.022235	0.288306	rs12585036	6	ATP11A	0	exonic	10.98	5	4	4	1	1	1
rs4682801	3	46021218	G	T	0.2028	1.14143e-06	0.133498	0.0274374	0.424568	rs2742361	3	FYCO1	0	exonic	10.97	4	4	4	1	1	1
rs55787105	17	43853109	G	A	0.2396	NA	NA	NA	0.989294	rs62061733	7	CRHR1:RP11-105N13.4	0:0	ncRNA_intronic	10.95	4	5	14	1	1	0
rs62056777	17	43970303	G	A	0.2396	1.69241e-12	-0.201282	0.0285194	0.989294	rs62061733	7	MAPT-AS1	0	ncRNA_intronic	10.94	6	5	14	1	1	1
rs12482060	21	34611571	C	G	0.334	1.2185e-16	0.19743	0.0238405	0.920708	rs6517156	11	IFNAR2	0	intronic	10.94	3a	2	5	1	1	1
rs112305366	17	44337903	C	G	0.2296	NA	NA	NA	0.927009	rs62061733	7	RP11-259G18.3	0	ncRNA_exonic	10.93	4	1	1	0	1	1
rs199500	17	44863413	C	T	0.2734	NA	NA	NA	0.591406	rs62061733	7	WNT3	0	intronic	10.93	1f	5	14	1	1	1
rs2732615	17	44364056	T	C	0.2008	NA	NA	NA	0.781487	rs62061733	7	ARL17B	0	intronic	10.92	NA	5	15	1	1	1
rs8075717	17	43534322	T	C	0.5	NA	NA	NA	0.135584	rs62061733	7	PLEKHM1:AC091132.1	0:0	ncRNA_intronic	10.91	7	4	5	1	1	1
rs113830390	17	44344552	C	T	0.2018	NA	NA	NA	0.774547	rs62061733	7	RP11-259G18.1	0	ncRNA_exonic	10.91	4	1	1	1	1	1
rs1230096	17	43476527	A	T	0.3082	0.024709	0.0536206	0.0238746	0.123095	rs62061733	7	ARHGAP27	0	intronic	10.9	1f	4	5	1	1	1
rs77610137	21	34589912	C	T	0.03678	NA	NA	NA	0.0541674	rs6517156	11	IFNAR2	12293	intergenic	10.9	5	5	15	0	1	1
rs17689116	17	43782558	T	C	0.2396	NA	NA	NA	0.989294	rs62061733	7	CRHR1:RP11-105N13.4	0:0	ncRNA_intronic	10.89	6	5	14	1	1	1
rs542352356	17	44197775	G	GCA	0.2406	NA	NA	NA	0.983911	rs62061733	7	KANSL1	0	intronic	10.88	NA	2	5	1	1	1
rs13082697	3	46071763	T	C	0.1243	NA	NA	NA	0.981565	rs34339943	3	XCR1	2528	intergenic	10.87	4	5	15	1	1	1
rs570571928	17	44346039	A	G	0.2117	NA	NA	NA	0.824648	rs62061733	7	RP11-259G18.1	0	ncRNA_exonic	10.87	NA	1	15	1	1	1
rs243026	2	60577915	C	T	0.09543	NA	NA	NA	0.0532316	rs1123573	2	AC007381.3	0	ncRNA_exonic	10.85	NA	5	15	0	0	1
rs2902662	17	43806925	G	A	0.2396	NA	NA	NA	0.989294	rs62061733	7	CRHR1:RP11-105N13.4	0:0	ncRNA_intronic	10.85	NA	7	14	1	1	1
rs3760650	19	10515804	T	C	0.2803	NA	NA	NA	0.083775	rs34536443	10	CDC37	0	intronic	10.84	NA	1	2	1	1	1
rs62242981	3	46381597	A	G	0.1769	0.00718165	-0.0914409	0.0340144	0.244536	rs1491957	3	CCR2	13627	intergenic	10.83	7	5	9	0	1	1
rs1230083	17	43500837	A	G	0.499	NA	NA	NA	0.136698	rs62061733	7	ARHGAP27	0	intronic	10.83	5	1	15	1	1	1
rs74908652	19	10422972	T	C	0.164	NA	NA	NA	0.41767	rs142770866	10	CTD-2369P2.10:FDX1L	0:0	intronic	10.82	7	4	5	1	1	1
rs77875796	17	44051612	A	G	0.2406	1.95501e-12	-0.201557	0.0286398	0.983911	rs62061733	7	MAPT	0	UTR5	10.81	4	2	15	1	1	1
rs62063292	17	44043636	C	T	0.2406	1.20876e-12	-0.202523	0.0285069	0.983911	rs62061733	7	MAPT	0	intronic	10.8	6	2	14	1	1	1
rs561951897	17	44273653	T	G	0.1948	NA	NA	NA	0.753111	rs62061733	7	KANSL1:KANSL1-AS1	0:0	ncRNA_exonic	10.8	NA	2	5	1	1	1
rs4318588	3	46170049	T	C	0.3658	NA	NA	NA	0.227896	rs34339943	3	FLT1P1	13800	intergenic	10.79	7	5	15	0	1	1
rs111669359	3	46427616	A	C	0.1402	0.0032172	-0.095752	0.0325003	0.133213	rs73062378	3	RP11-24F11.2	0	ncRNA_intronic	10.79	4	2	15	1	1	1
rs1724428	17	43662028	G	A	0.496	NA	NA	NA	0.317936	rs62061733	7	DND1P1	1208	intergenic	10.79	NA	1	1	0	1	1
rs573405751	17	43663780	C	G	0.2207	NA	NA	NA	0.873151	rs62061733	7	DND1P1	0	ncRNA_exonic	10.79	NA	1	1	0	1	1
rs13069742	3	46114216	A	G	0.1252	NA	NA	NA	0.972546	rs34339943	3	XCR1	44981	intergenic	10.78	6	5	15	0	1	1
rs138676762	17	43552106	T	C	0.4732	NA	NA	NA	0.15382	rs62061733	7	PLEKHM1	0	intronic	10.78	7	4	5	1	1	1
rs531995170	17	44352639	G	A	0.2416	NA	NA	NA	0.936081	rs62061733	7	ARL17B	0	UTR3	10.78	NA	5	15	1	1	1
rs150514510	17	44142231	T	TA	0.2406	NA	NA	NA	0.983911	rs62061733	7	KANSL1	0	intronic	10.77	NA	4	4	1	1	1
rs528462017	17	44361007	T	G	0.2207	NA	NA	NA	0.862899	rs62061733	7	ARL17B	0	intronic	10.77	NA	5	15	1	1	1
rs17631303	17	43516402	A	G	0.1938	NA	NA	NA	0.720222	rs62061733	7	PLEKHM1	0	intronic	10.76	1d	3	4	1	1	1
rs564688345	17	44254686	T	TAATGCACAGGAAAA	0.2406	NA	NA	NA	0.983911	rs62061733	7	KANSL1	0	intronic	10.75	NA	5	5	1	1	1
rs17334923	17	43827244	C	T	0.2396	NA	NA	NA	0.989294	rs62061733	7	CRHR1:RP11-105N13.4	0:0	ncRNA_intronic	10.74	5	5	14	1	1	1
rs572760195	17	44296251	T	C	0.2406	NA	NA	NA	0.983911	rs62061733	7	KANSL1	0	intronic	10.74	NA	4	5	1	1	1
rs34288077	3	45888690	A	G	0.07952	NA	NA	NA	0.382253	rs34339943	3	LZTFL1	0	intronic	10.71	5	5	14	1	1	1
rs1918788	17	44267617	A	G	0.2435	2.75189e-09	-0.190036	0.0319616	0.968737	rs62061733	7	KANSL1	0	intronic	10.7	NA	1	2	1	1	1
rs2942185	17	44338422	G	A	0.2097	NA	NA	NA	0.826355	rs62061733	7	RP11-259G18.3	449	upstream	10.7	NA	5	5	0	1	1
rs35124447	3	46538569	G	A	0.08847	1.28154e-08	0.218965	0.0384926	0.127153	rs34339943	3	RTP3	411	upstream	10.69	2b	2	15	1	1	1
rs372810927	17	44066868	C	A	0.2406	1.45259e-07	-0.185082	0.0351969	0.983911	rs62061733	7	MAPT	0	intronic	10.69	6	4	15	1	1	1
rs78052495	17	43768347	C	T	0.2396	NA	NA	NA	0.989294	rs62061733	7	CRHR1:RP11-105N13.4	0:0	ncRNA_intronic	10.67	NA	7	13	1	1	1
rs241032	17	43734145	T	C	0.2396	NA	NA	NA	0.989294	rs62061733	7	CRHR1:RP11-105N13.4	0:0	ncRNA_intronic	10.66	NA	5	14	1	1	1
rs1635287	17	43763840	C	T	0.1799	NA	NA	NA	0.0820058	rs62061733	7	CRHR1:RP11-105N13.4	0:0	ncRNA_intronic	10.66	NA	2	14	1	1	1
rs17576165	17	44159849	T	C	0.2406	NA	NA	NA	0.983911	rs62061733	7	KANSL1	0	exonic	10.66	5	3	5	1	1	1
rs12939328	17	44363616	A	T	0.1799	0.0141082	0.100359	0.0408877	0.0517783	rs62061733	7	ARL17B	0	intronic	10.66	6	5	15	1	1	1
rs71327048	3	46350056	A	C	0.07455	NA	NA	NA	0.361132	rs34339943	3	UQCRC2P1	2025	intergenic	10.65	6	5	15	0	1	1
rs241036	17	43731719	A	C	0.2396	NA	NA	NA	0.989294	rs62061733	7	CRHR1:RP11-105N13.4	0:0	ncRNA_intronic	10.65	NA	5	14	1	1	1
rs17575556	17	44135827	G	A	0.2416	2.84406e-12	-0.199249	0.0285243	0.978565	rs62061733	7	KANSL1	0	intronic	10.65	1f	4	5	1	1	1
rs530576715	17	44363885	G	T	0.2137	NA	NA	NA	0.833694	rs62061733	7	ARL17B	0	intronic	10.65	NA	5	15	1	1	1
rs71194828	21	34597095	TA	T	0.5	NA	NA	NA	0.285296	rs6517156	11	IFNAR2	5110	intergenic	10.64	NA	5	15	1	1	1
rs111948143	17	43689684	C	G	0.2227	NA	NA	NA	0.871267	rs62061733	7	RPS26P8	3334	intergenic	10.63	7	14	15	1	1	1
rs2043324	19	4623815	T	C	0.2555	0.0393462	0.0527044	0.0255779	0.0610205	rs732631	9	CTB-50L17.2	1495	intergenic	10.63	6	5	14	0	1	0
rs144909830	3	46552927	GTTGC	G	0.08549	NA	NA	NA	0.12055	rs34339943	3	LRRC2	3985	intergenic	10.62	NA	4	15	1	1	1
rs17688434	17	43772540	G	A	0.2396	NA	NA	NA	0.989294	rs62061733	7	CRHR1:RP11-105N13.4	0:0	ncRNA_intronic	10.62	6	13	14	1	1	1
rs62063280	17	44037299	G	C	0.2396	1.4812e-12	-0.201944	0.0285384	0.989294	rs62061733	7	MAPT	0	intronic	10.62	7	5	14	1	1	1
rs2469937	17	44336976	T	C	0.2058	NA	NA	NA	0.794163	rs62061733	7	RP11-259G18.3	0	ncRNA_exonic	10.62	NA	1	15	0	1	1
rs61696148	9	136153544	A	T	0.2038	NA	NA	NA	0.0619942	rs495828	5	ABO	2926	intergenic	10.6	5	1	13	0	1	1
rs2742453	3	45765858	A	G	0.3161	NA	NA	NA	0.0537529	rs17262373	3	SACM1L	0	intronic	10.58	5	4	4	1	1	1
rs62056783	17	43974549	G	C	0.2396	1.73416e-12	-0.201119	0.02851	0.989294	rs62061733	7	MAPT	0	intronic	10.58	4	1	13	1	1	1
rs573087564	17	44256655	G	A	0.2048	NA	NA	NA	0.811734	rs62061733	7	KANSL1	0	intronic	10.58	NA	2	7	1	1	1
rs2732678	17	44341934	G	A	0.2922	NA	NA	NA	0.363351	rs62061733	7	RP11-259G18.1	2468	intergenic	10.57	NA	2	7	0	1	1
rs17572248	17	44049867	A	G	0.2406	1.22029e-12	-0.20248	0.028506	0.983911	rs62061733	7	MAPT	0	intronic	10.55	1f	4	15	1	1	1
rs13077923	3	46155872	G	A	0.4175	7.62629e-05	-0.089775	0.0226942	0.0875818	rs34339943	3	FLT1P1	27977	intergenic	10.52	4	5	15	0	1	1
rs34363105	3	46389745	C	T	0.07455	NA	NA	NA	0.361132	rs34339943	3	CCR2	5479	intergenic	10.52	4	5	15	1	1	1
rs55642947	17	43510187	G	C	0.1938	NA	NA	NA	0.720222	rs62061733	7	ARHGAP27	0	UTR5	10.52	4	1	1	1	1	1
rs17571857	17	44035706	A	G	0.2396	8.29036e-12	-0.198462	0.0290428	0.989294	rs62061733	7	MAPT	0	intronic	10.51	1f	5	14	1	1	1
rs7576657	2	60779478	A	C	0.2962	0.00832782	-0.0753415	0.0285549	0.0970817	rs1123573	2	BCL11A	0	intronic	10.5	4	1	1	1	1	1
rs13086858	3	46026699	C	A	0.326	2.67326e-11	-0.158542	0.0237925	0.265299	rs34339943	3	FYCO1	0	intronic	10.5	4	2	5	1	1	1
rs2696601	17	44216158	T	C	0.2406	1.05561e-08	-0.187326	0.0327404	0.983911	rs62061733	7	KANSL1	0	intronic	10.5	NA	2	7	1	1	1
rs6441968	3	46380695	C	T	0.2296	NA	NA	NA	0.183249	rs1491957	3	CCR2	14529	intergenic	10.49	4	8	9	0	1	1
rs62055465	17	43942046	T	A	0.2396	NA	NA	NA	0.989294	rs62061733	7	MAPT-AS1	0	ncRNA_intronic	10.49	5	5	14	0	1	1
rs62064647	17	43500621	G	A	0.1958	1.82337e-09	-0.183171	0.0304634	0.718611	rs62061733	7	ARHGAP27	0	intronic	10.48	6	1	15	1	1	1
rs2696644	17	43651767	A	G	0.496	NA	NA	NA	0.310917	rs62061733	7	RP11-798G7.6	11170	intergenic	10.48	5	2	15	0	1	1
rs17762954	17	43899786	C	T	0.2396	NA	NA	NA	0.989294	rs62061733	7	CRHR1	0	intronic	10.48	1f	5	15	1	1	0
rs62142644	2	60723109	C	A	0.3201	NA	NA	NA	0.246267	rs1123573	2	BCL11A:AC009970.1	0:0	ncRNA_intronic	10.47	6	4	15	1	0	1
rs2684631	17	43510650	A	G	0.3062	0.026542	-0.0536888	0.0242039	0.122944	rs62061733	7	ARHGAP27	0	UTR5	10.46	4	2	5	1	1	1
rs554066317	17	44096664	AG	A	0.1461	NA	NA	NA	0.0697004	rs62061733	7	MAPT	0	intronic	10.46	NA	4	5	1	1	1
rs62063675	17	44126575	C	T	0.2416	NA	NA	NA	0.989254	rs62061733	7	KANSL1	0	intronic	10.45	7	4	4	1	1	1
rs4460629	1	155135335	T	C	0.495	NA	NA	NA	0.123055	rs41264915	1	KRTCAP2	6548	intergenic	10.44	7	5	15	1	1	1
rs17574361	17	44108202	A	G	0.2406	8.49129e-12	-0.199123	0.0291542	0.983911	rs62061733	7	KANSL1	0	UTR3	10.44	1f	3	4	1	1	1
rs574949827	17	44231827	T	C	0.2117	NA	NA	NA	0.847333	rs62061733	7	KANSL1	0	intronic	10.44	NA	2	7	1	1	1
rs535416854	17	44350460	A	G	0.2008	NA	NA	NA	0.781487	rs62061733	7	ARL17B	1689	intergenic	10.44	NA	5	15	1	1	1
rs62073257	17	44412076	A	G	0.2256	NA	NA	NA	0.874631	rs62061733	7	ARL17B:LRRC37A	0:0	UTR3	10.44	6	5	15	1	1	0
rs12493913	3	45822072	T	C	0.3946	3.47444e-05	-0.0984373	0.0237776	0.158748	rs73062378	3	SLC6A20	0	intronic	10.43	2b	5	15	1	1	1
rs372745970	17	44322577	G	C	0.2256	NA	NA	NA	0.906083	rs62061733	7	RP11-259G18.2	166	downstream	10.43	5	5	15	0	1	1
rs11582489	1	155134919	G	A	0.05964	7.43001e-08	-0.318106	0.0591226	0.407196	rs41264915	1	KRTCAP2	6964	intergenic	10.42	6	5	15	1	1	1
rs36052732	3	46383612	C	G	0.07455	NA	NA	NA	0.361132	rs34339943	3	CCR2	11612	intergenic	10.42	7	5	15	0	1	1
rs389217	17	43717131	C	T	0.2396	3.74258e-12	-0.201895	0.029064	0.989294	rs62061733	7	CRHR1-IT1:CRHR1:RP11-105N13.4	0:0:0	ncRNA_intronic	10.42	NA	4	5	1	1	1
rs2496652	6	41504126	C	T	0.2525	0.0102727	-0.0683613	0.0266359	0.0582863	rs2496644	4	RP11-328M4.2	0	ncRNA_intronic	10.41	NA	5	14	0	1	1
rs2077606	17	43529293	G	A	0.1938	NA	NA	NA	0.720222	rs62061733	7	PLEKHM1	0	intronic	10.41	1f	4	5	1	1	1
rs62070944	17	44304298	T	A	0.2406	NA	NA	NA	0.983911	rs62061733	7	KANSL1	1564	intergenic	10.41	6	5	15	1	1	1
rs3093029	19	10399551	C	G	0.09841	0.000128198	0.175706	0.0458775	0.286266	rs142770866	10	CTD-2369P2.8	0	ncRNA_exonic	10.41	2b	1	12	1	1	1
rs17575822	17	44144345	A	G	0.2406	1.72575e-12	-0.201328	0.0285368	0.983911	rs62061733	7	KANSL1	0	intronic	10.4	6	3	4	1	1	1
rs956329	17	44251230	T	C	0.2406	2.65058e-09	-0.190128	0.0319441	0.983911	rs62061733	7	KANSL1	0	intronic	10.4	NA	4	5	1	1	1
rs199520	17	44853872	A	G	0.2575	NA	NA	NA	0.662367	rs62061733	7	WNT3	0	intronic	10.4	1f	5	14	1	1	1
rs2230322	3	46063329	T	C	0.1243	NA	NA	NA	0.981565	rs34339943	3	XCR1	0	exonic	10.39	NA	5	15	1	1	1
rs113242154	17	44053307	T	TAG	0.2406	NA	NA	NA	0.983911	rs62061733	7	MAPT	0	UTR5	10.39	NA	4	15	1	1	1
rs7642701	3	46091058	A	G	0.3241	NA	NA	NA	0.259699	rs34339943	3	XCR1	21823	intergenic	10.38	7	5	15	0	1	1
rs550434352	17	43670754	G	A	0.2545	NA	NA	NA	0.920893	rs62061733	7	DND1P1	6458	intergenic	10.38	NA	4	15	0	1	1
rs62054397	17	43811792	C	T	0.2396	NA	NA	NA	0.989294	rs62061733	7	CRHR1:RP11-105N13.4:RP11-293E1.1	0:0:0	ncRNA_exonic	10.38	5	5	14	1	1	1
rs62056785	17	43975263	T	C	0.2396	1.71604e-12	-0.201145	0.0285078	0.989294	rs62061733	7	MAPT	0	intronic	10.38	2b	1	13	1	1	1
rs140178960	1	155043400	T	TG	0.05368	NA	NA	NA	0.263979	rs41264915	1	EFNA3:EFNA3	0:0	intronic	10.35	NA	1	2	1	1	1
rs111163033	9	136361079	G	A	0.09841	NA	NA	NA	0.0743146	rs495828	5	SLC2A6	16819	intergenic	10.35	2b	1	15	0	1	1
rs111739681	17	43898459	C	T	0.2396	NA	NA	NA	0.989294	rs62061733	7	CRHR1	0	intronic	10.35	5	5	15	1	1	0
rs111455542	1	155099947	A	G	0.06163	0.0240338	-0.107256	0.04753	0.343574	rs41264915	1	EFNA1	0	UTR5	10.33	3a	1	1	1	1	1
rs534115641	17	43667537	C	T	0.2117	NA	NA	NA	0.83528	rs62061733	7	DND1P1	3241	intergenic	10.33	NA	5	15	0	1	1
rs62056807	17	43984253	G	C	0.2396	1.77032e-12	-0.201029	0.0285087	0.989294	rs62061733	7	MAPT	0	intronic	10.32	5	2	14	1	1	1
rs2732613	17	44364829	A	C	0.2435	NA	NA	NA	0.947208	rs62061733	7	ARL17B	0	intronic	10.32	NA	5	15	1	1	1
rs17280623	3	46006341	C	G	0.1233	NA	NA	NA	0.917813	rs34339943	3	FYCO1	0	intronic	10.31	7	4	4	1	1	1
rs56020833	17	43509778	C	T	0.1938	NA	NA	NA	0.720222	rs62061733	7	ARHGAP27	0	intronic	10.31	2b	1	1	1	1	1
rs17571718	17	44032768	T	C	0.2396	1.37374e-12	-0.202125	0.0285218	0.989294	rs62061733	7	MAPT	0	intronic	10.31	1f	5	14	1	1	1
rs3814316	1	155149718	G	A	0.3579	NA	NA	NA	0.0847288	rs41264915	1	RP11-201K10.3:TRIM46	0:0	exonic	10.3	NA	2	7	1	1	1
rs13034649	2	60672255	C	T	0.2942	NA	NA	NA	0.165713	rs1123573	2	BCL11A	6046	intergenic	10.3	5	5	15	1	1	1
rs377112142	17	43663455	C	CT	0.2644	NA	NA	NA	0.86726	rs62061733	7	DND1P1	0	ncRNA_exonic	10.3	NA	1	1	0	1	1
rs393675	17	43723605	T	C	0.2396	6.19805e-10	-0.195244	0.0315657	0.989294	rs62061733	7	CRHR1-IT1:CRHR1:RP11-105N13.4	0:0:0	ncRNA_exonic	10.3	NA	5	15	1	1	1
rs62055539	17	43961044	A	G	0.2396	NA	NA	NA	0.989294	rs62061733	7	MAPT-AS1	0	ncRNA_intronic	10.28	5	7	14	0	1	1
rs2668692	17	44293020	G	A	0.2425	NA	NA	NA	0.973651	rs62061733	7	KANSL1	0	intronic	10.28	NA	4	5	1	1	1
rs11264339	1	155140648	C	T	0.494	NA	NA	NA	0.124643	rs41264915	1	KRTCAP2	1235	intergenic	10.27	1b	1	5	1	1	1
rs2673066	3	45771200	T	C	0.3161	NA	NA	NA	0.0537529	rs17262373	3	SACM1L	0	intronic	10.27	NA	4	5	1	1	1
rs34283240	3	46047658	G	C	0.1223	NA	NA	NA	0.96294	rs34339943	3	FYCO1	10341	intergenic	10.27	5	2	15	0	1	1
rs34863575	3	46094063	A	G	0.1223	NA	NA	NA	1	rs34339943	3	XCR1	24828	intergenic	10.27	6	5	15	0	1	1
rs62062283	17	44095055	C	A	0.2406	2.88023e-09	-0.191938	0.0323222	0.983911	rs62061733	7	MAPT	0	intronic	10.27	6	5	15	1	1	1
rs75686108	17	44022376	C	T	0.2396	NA	NA	NA	0.989294	rs62061733	7	MAPT	0	intronic	10.26	NA	4	14	1	1	1
rs62062321	17	44111109	A	G	0.2406	2.55551e-12	-0.199653	0.0285209	0.983911	rs62061733	7	KANSL1	0	intronic	10.26	3a	4	4	1	1	1
rs11361253	2	60751695	TG	T	0.3638	NA	NA	NA	0.223479	rs1123573	2	BCL11A	0	intronic	10.25	NA	2	5	1	0	1
rs2532235	17	44272000	G	A	0.2406	3.4685e-09	-0.188796	0.0319575	0.973251	rs62061733	7	KANSL1:KANSL1-AS1	0:0	ncRNA_intronic	10.25	NA	1	2	1	1	1
rs143942024	17	43926458	C	T	0.01789	NA	NA	NA	0.0635165	rs62061733	7	MAPT-AS1	0	ncRNA_intronic	10.24	2b	5	14	1	1	1
rs17574604	17	44111613	A	G	0.2406	2.39124e-12	-0.199948	0.0285252	0.983911	rs62061733	7	KANSL1	0	exonic	10.24	6	4	4	1	1	1
rs528139864	17	44276479	T	G	0.1978	NA	NA	NA	0.767151	rs62061733	7	KANSL1	0	intronic	10.24	NA	2	5	1	1	1
rs145281367	17	44736722	C	CCCTT	0.2505	NA	NA	NA	0.747086	rs62061733	7	NSF	0	intronic	10.24	NA	15	15	1	1	0
rs35630665	1	155632332	A	AC	0.2744	NA	NA	NA	0.0557732	rs41264915	1	MSTO1:MSTO2P:YY1AP1	0:0:0	ncRNA_intronic	10.23	NA	4	4	1	1	1
rs56280222	17	43803788	T	C	0.2396	NA	NA	NA	0.989294	rs62061733	7	CRHR1:RP11-105N13.4	0:0	ncRNA_intronic	10.23	5	9	14	1	1	1
rs2732630	17	44289150	A	C	0.2445	NA	NA	NA	0.963961	rs62061733	7	KANSL1	0	intronic	10.23	1f	4	5	1	1	1
rs2950694	17	44348298	A	G	0.2008	NA	NA	NA	0.781487	rs62061733	7	RP11-259G18.1	2237	intergenic	10.23	NA	5	15	1	1	1
rs6776504	3	46487750	A	G	0.338	4.52601e-06	0.108968	0.023763	0.0899992	rs34339943	3	LTF	0	intronic	10.22	5	4	15	1	1	1
rs4962040	9	136133531	A	G	0.3807	NA	NA	NA	0.145732	rs495828	5	ABO	0	ncRNA_intronic	10.22	4	4	14	0	1	1
rs623179	9	136174678	C	T	0.337	NA	NA	NA	0.105287	rs495828	5	Y_RNA	3274	intergenic	10.22	7	9	14	0	1	0
rs548109274	17	44344222	C	G	0.2087	NA	NA	NA	0.829366	rs62061733	7	RP11-259G18.1	180	upstream	10.22	NA	1	1	1	1	1
rs578102530	17	44364335	G	A	0.171	NA	NA	NA	0.650574	rs62061733	7	ARL17B	0	intronic	10.22	NA	1	15	1	1	1
rs35881901	3	46386857	A	T	0.07455	NA	NA	NA	0.361132	rs34339943	3	CCR2	8367	intergenic	10.2	7	9	15	1	1	1
rs534580821	17	43724247	T	TA	0.2396	NA	NA	NA	0.989294	rs62061733	7	CRHR1-IT1:CRHR1:RP11-105N13.4	0:0:0	ncRNA_exonic	10.2	NA	5	15	1	1	1
rs80346216	17	43974476	G	T	0.2406	NA	NA	NA	0.984024	rs62061733	7	MAPT	0	intronic	10.2	NA	1	13	1	1	1
rs17585608	17	44243979	C	T	0.2406	2.10189e-09	-0.191055	0.0318971	0.983911	rs62061733	7	KANSL1	0	intronic	10.2	NA	2	5	1	1	1
rs2025669	1	155357609	G	A	0.2763	0.00154424	0.0798506	0.0252194	0.0567132	rs41264915	1	ASH1L	0	intronic	10.19	7	4	4	1	1	1
rs13083022	3	46576916	T	C	0.08549	1.44055e-07	0.20611	0.0391844	0.12055	rs34339943	3	LRRC2	0	intronic	10.19	6	4	15	1	1	1
rs2742398	3	45759036	C	T	0.3161	NA	NA	NA	0.0537529	rs17262373	3	SACM1L	0	intronic	10.18	7	4	5	1	1	1
rs34445878	3	46425711	A	T	0.1402	0.00345068	-0.0950608	0.0325056	0.133213	rs73062378	3	RP11-24F11.2	0	ncRNA_intronic	10.18	3a	2	15	1	1	1
rs113347741	17	43973408	C	T	0.2396	1.10632e-09	-0.192204	0.0315436	0.989294	rs62061733	7	MAPT	0	intronic	10.18	4	1	11	1	1	1
rs566208153	21	34603310	A	AT	0.2157	NA	NA	NA	0.130328	rs6517156	11	IFNAR2	0	intronic	10.18	NA	1	1	1	1	1
rs12494200	3	46350538	C	T	0.1153	0.0185215	-0.0872115	0.0370321	0.132574	rs1491957	3	UQCRC2P1	1543	intergenic	10.17	7	5	15	0	1	1
rs35607852	1	155286171	A	AG	0.2664	NA	NA	NA	0.0515614	rs41264915	1	FDPS	0	intronic	10.16	NA	4	5	1	1	1
rs62055558	17	43966955	A	G	0.2396	NA	NA	NA	0.989294	rs62061733	7	MAPT-AS1	0	ncRNA_intronic	10.15	2b	13	14	1	1	1
rs78590209	17	44098862	A	G	0.2386	1.62387e-12	-0.201625	0.0285448	0.973329	rs62061733	7	MAPT	0	intronic	10.15	NA	4	5	1	1	1
rs2532259	17	44253364	G	A	0.2416	2.20064e-09	-0.190924	0.031915	0.978707	rs62061733	7	KANSL1	0	intronic	10.15	NA	4	5	1	1	1
rs11923627	3	46301786	A	G	0.0835	NA	NA	NA	0.330092	rs34339943	3	CCR3	0	intronic	10.14	6	5	15	1	1	1
rs2668691	17	44293546	C	T	0.1998	NA	NA	NA	0.776675	rs62061733	7	KANSL1	0	intronic	10.14	NA	4	5	1	1	1
rs10459926	17	44241530	T	A	0.1441	NA	NA	NA	0.0656199	rs62061733	7	KANSL1	0	intronic	10.13	5	2	5	1	1	1
rs566629636	17	43912267	T	TG	0.2386	NA	NA	NA	0.983993	rs62061733	7	CRHR1	0	UTR3	10.12	NA	5	15	1	1	1
rs77648833	3	46474955	A	G	0.1382	0.00342949	-0.0931433	0.031829	0.140736	rs73062378	3	LTF	2180	intergenic	10.11	4	4	15	1	1	1
rs1724390	17	43663247	C	A	0.2435	NA	NA	NA	0.967982	rs62061733	7	DND1P1	0	ncRNA_exonic	10.11	4	1	1	0	1	1
rs56257094	17	44201667	G	A	0.2406	1.31801e-09	-0.193073	0.031833	0.983911	rs62061733	7	KANSL1	0	intronic	10.11	5	4	5	1	1	1
rs34106161	3	46376169	C	T	0.07455	NA	NA	NA	0.361132	rs34339943	3	CCR2	19055	intergenic	10.1	7	5	15	0	1	1
rs669915	17	43724245	G	A	0.2396	NA	NA	NA	0.989294	rs62061733	7	CRHR1-IT1:CRHR1:RP11-105N13.4	0:0:0	ncRNA_exonic	10.09	5	5	15	1	1	1
rs62641967	17	44047216	T	G	0.2406	NA	NA	NA	0.983911	rs62061733	7	MAPT	0	intronic	10.09	6	4	14	1	1	1
rs66475798	17	44350296	ACC	A	0.2008	NA	NA	NA	0.781487	rs62061733	7	ARL17B	1853	intergenic	10.08	NA	5	15	1	1	1
rs10908470	1	155527013	T	G	0.2763	0.000914615	0.0836605	0.0252327	0.0567132	rs41264915	1	ASH1L	0	intronic	10.07	6	4	5	1	1	1
rs372780926	17	44337276	G	A	0.09145	NA	NA	NA	0.0787511	rs62061733	7	RP11-259G18.3	0	ncRNA_exonic	10.07	4	1	1	0	1	1
rs533266694	17	43827156	GA	G	0.2396	NA	NA	NA	0.989294	rs62061733	7	CRHR1:RP11-105N13.4	0:0	ncRNA_intronic	10.05	NA	5	14	1	1	1
rs16940665	17	43907896	T	C	0.2396	NA	NA	NA	0.989294	rs62061733	7	CRHR1	0	exonic	10.05	1f	5	15	1	1	0
rs72836329	17	44161763	C	T	0.3588	0.0136749	0.0646321	0.0262126	0.174511	rs62061733	7	KANSL1	0	intronic	10.05	6	4	5	1	1	1
rs62061770	17	44169377	G	C	0.2406	1.16739e-09	-0.193574	0.0318134	0.983911	rs62061733	7	KANSL1	0	intronic	10.05	7	4	5	1	1	1
rs2696645	17	43651770	G	A	0.496	NA	NA	NA	0.310917	rs62061733	7	RP11-798G7.6	11173	intergenic	10.03	5	2	15	0	1	1
rs572653	9	136161472	A	G	0.2475	0.0127985	0.0623702	0.0250551	0.0682261	rs495828	5	ABO	10854	intergenic	10.02	7	7	14	0	1	0
rs17649138	17	43808067	G	A	0.2396	NA	NA	NA	0.989294	rs62061733	7	CRHR1:RP11-105N13.4	0:0	ncRNA_intronic	10.02	6	9	9	1	1	1
rs199527	17	44843667	A	G	0.2575	NA	NA	NA	0.662367	rs62061733	7	WNT3	0	intronic	10.02	5	4	5	1	1	1
rs169201	17	44790203	A	G	0.2247	9.181e-11	-0.189067	0.0291776	0.869763	rs62061733	7	NSF	0	intronic	10.01	6	4	5	1	1	0
rs35117954	3	46338831	A	G	0.07654	NA	NA	NA	0.357463	rs34339943	3	UQCRC2P1	13250	intergenic	9.992	5	2	15	0	1	1
rs569675662	17	44288114	TA	T	0.2416	NA	NA	NA	0.978707	rs62061733	7	KANSL1	0	intronic	9.991	NA	4	5	1	1	1
rs62056866	17	43771493	G	A	0.2396	NA	NA	NA	0.989294	rs62061733	7	CRHR1:RP11-105N13.4	0:0	ncRNA_intronic	9.986	7	13	14	1	1	1
rs62055540	17	43961142	T	C	0.2396	NA	NA	NA	0.989294	rs62061733	7	MAPT-AS1	0	ncRNA_intronic	9.975	5	7	14	0	1	1
rs529898785	17	44357777	C	T	0.2386	NA	NA	NA	0.951612	rs62061733	7	ARL17B	0	intronic	9.97	NA	5	15	1	1	1
rs1896295	2	60724086	T	C	0.1531	0.0138715	-0.0734551	0.0298528	0.0843761	rs1123573	2	BCL11A:AC009970.1	0:0	ncRNA_intronic	9.968	5	4	15	1	0	1
rs12997966	2	60707182	G	A	0.2565	NA	NA	NA	0.207341	rs1123573	2	BCL11A	0	intronic	9.966	2b	4	15	1	0	1
rs62574565	9	136128259	G	A	0.2207	0.00314721	-0.0772871	0.0261726	0.0897712	rs495828	5	ABO:RP11-430N14.4	0:0	ncRNA_exonic	9.958	4	1	14	0	1	1
rs80335384	17	43398618	G	A	0.04274	NA	NA	NA	0.0560527	rs62061733	7	MAP3K14	4203	intergenic	9.95	4	2	7	0	1	1
rs62056862	17	43770525	C	T	0.2396	NA	NA	NA	0.989294	rs62061733	7	CRHR1:RP11-105N13.4	0:0	ncRNA_intronic	9.948	7	13	14	1	1	1
rs78358711	17	44296230	T	A	0.2416	NA	NA	NA	0.968133	rs62061733	7	KANSL1	0	intronic	9.94	4	4	5	1	1	1
rs62056780	17	43973652	C	T	0.2396	2.18104e-12	-0.200841	0.0286001	0.989294	rs62061733	7	MAPT	0	intronic	9.924	3a	1	13	1	1	1
rs3918354	3	46393463	A	G	0.07455	3.59532e-10	0.298328	0.0475753	0.361132	rs34339943	3	CCR2	1761	intergenic	9.92	4	5	14	1	1	1
rs733628	2	60702766	T	C	0.1292	NA	NA	NA	0.157433	rs1123573	2	BCL11A	0	intronic	9.918	5	2	15	1	1	1
rs34567015	3	46202212	G	A	0.09443	NA	NA	NA	0.525957	rs34339943	3	CCR3	2883	intergenic	9.908	7	5	15	1	1	1
rs144216645	17	44623789	C	T	0.2714	NA	NA	NA	0.0899437	rs62061733	7	LRRC37A2:ARL17A	0:0	intronic	9.897	6	5	15	1	1	0
rs34330925	17	44241726	A	G	0.1928	NA	NA	NA	0.0554357	rs62061733	7	KANSL1	0	intronic	9.893	5	2	7	1	1	1
rs550631285	17	43803773	A	AG	0.2396	NA	NA	NA	0.989294	rs62061733	7	CRHR1:RP11-105N13.4	0:0	ncRNA_intronic	9.891	NA	9	14	1	1	1
rs536204166	17	43849572	AT	A	0.2406	NA	NA	NA	0.983911	rs62061733	7	CRHR1:RP11-105N13.4	0:0	ncRNA_intronic	9.875	NA	5	14	1	1	0
rs17660865	17	44189408	T	C	0.2406	1.53956e-09	-0.192106	0.0318048	0.983911	rs62061733	7	KANSL1	0	intronic	9.875	6	5	5	1	1	1
rs11355526	1	155169200	C	CA	0.4364	NA	NA	NA	0.101906	rs41264915	1	THBS3:RP11-263K19.4	0:0	ncRNA_intronic	9.874	NA	4	5	1	1	1
rs11130080	3	46010861	T	A	0.4314	NA	NA	NA	0.0949385	rs34339943	3	FYCO1	0	intronic	9.844	5	4	4	1	1	1
rs9468	17	44101563	T	C	0.2416	7.4452e-11	-0.185018	0.0284145	0.978565	rs62061733	7	MAPT	0	UTR3	9.844	1f	4	5	1	1	1
rs2532257	17	44254494	T	C	0.2445	3.09795e-09	-0.189305	0.031943	0.953632	rs62061733	7	KANSL1	0	intronic	9.84	NA	4	5	1	1	1
rs74652075	17	44344926	A	G	0.2008	NA	NA	NA	0.781487	rs62061733	7	RP11-259G18.1	0	ncRNA_intronic	9.836	4	1	2	1	1	1
rs372645904	17	44652561	G	A	0.335	NA	NA	NA	0.12063	rs62061733	7	ARL17A	0	intronic	9.826	7	4	15	1	1	0
rs1907635	3	46298116	T	C	0.3489	2.10921e-05	0.099208	0.0233266	0.11957	rs34339943	3	CCR3	0	intronic	9.818	NA	14	15	1	1	1
rs528981932	17	44553088	A	C	0.2783	NA	NA	NA	0.548106	rs62061733	7	NSFP1	0	ncRNA_intronic	9.817	NA	5	15	0	1	0
rs2673062	3	45763635	G	A	0.3161	NA	NA	NA	0.0537529	rs17262373	3	SACM1L	0	intronic	9.816	NA	4	4	1	1	1
rs143159728	9	136140613	T	G	0.02883	NA	NA	NA	0.0942218	rs495828	5	ABO	0	ncRNA_intronic	9.808	6	5	14	0	1	1
rs138255799	17	47957364	TTTGTTG	T	0.1958	NA	NA	NA	0.160815	rs3848456	8	RP11-304F15.4	7596	intergenic	9.804	NA	1	13	0	0	1
rs2673029	3	45758867	G	A	0.3161	NA	NA	NA	0.0537529	rs17262373	3	SACM1L	0	intronic	9.79	NA	4	5	1	1	1
rs199464	17	44538038	A	C	0.3459	NA	NA	NA	0.792998	rs62061733	7	NSFP1	0	ncRNA_intronic	9.787	6	5	15	0	1	0
rs531332855	17	44213547	AAAT	A	0.2127	NA	NA	NA	0.851111	rs62061733	7	KANSL1	0	intronic	9.785	NA	4	5	1	1	1
rs2227010	3	46411542	G	A	0.4503	3.02667e-08	0.123633	0.022317	0.11633	rs1491957	3	RP11-24F11.2	0	ncRNA_intronic	9.769	3a	1	14	1	1	1
rs548703885	17	44001549	G	GC	0.2396	NA	NA	NA	0.989294	rs62061733	7	MAPT	0	intronic	9.769	NA	2	14	1	1	1
rs143292918	9	136148765	G	A	0.02883	NA	NA	NA	0.0942218	rs495828	5	ABO	0	ncRNA_intronic	9.768	4	1	13	0	1	1
rs35088929	3	46487737	A	C	0.08549	NA	NA	NA	0.17912	rs34339943	3	LTF	0	intronic	9.762	5	4	15	1	1	1
17:43503000:A:G	17	43503000	G	A	0.1938	NA	NA	NA	0.720222	rs62061733	7	ARHGAP27	0	intronic	9.76	4	1	1	1	1	1
rs5820770	17	47677367	CT	C	0.2237	NA	NA	NA	0.0861669	rs3848456	8	SPOP	0	UTR3	9.76	NA	4	4	1	0	1
rs17650381	17	44013024	T	C	0.2396	1.48071e-12	-0.201937	0.0285372	0.989294	rs62061733	7	MAPT	0	intronic	9.758	6	1	14	1	1	1
rs2055796	17	43952191	A	T	0.2396	NA	NA	NA	0.989294	rs62061733	7	MAPT-AS1	0	ncRNA_intronic	9.753	6	7	14	0	1	1
rs62056802	17	43980762	A	G	0.2396	8.86e-10	-0.194662	0.0317623	0.989294	rs62061733	7	MAPT	0	intronic	9.749	5	2	14	1	1	1
rs7416976	1	155359450	C	T	0.2763	0.00134582	0.0808429	0.0252159	0.0567132	rs41264915	1	ASH1L	0	intronic	9.73	7	4	5	1	1	1
rs73058468	3	45750200	C	T	0.1322	3.14573e-05	-0.140801	0.0338248	0.146252	rs73062378	3	SACM1L	0	intronic	9.73	6	4	5	1	1	1
rs2696440	17	44274560	T	C	0.2416	2.90965e-09	-0.189729	0.0319592	0.978707	rs62061733	7	KANSL1	0	intronic	9.714	NA	4	5	1	1	1
rs541886938	17	43693538	G	T	0.2396	NA	NA	NA	0.989294	rs62061733	7	CRHR1-IT1	4155	intergenic	9.712	NA	14	15	1	1	1
rs113225877	1	155970008	T	C	0.04374	8.99755e-06	-0.268983	0.0605823	0.169559	rs41264915	1	ARHGEF2:RP11-336K24.5	0:0	ncRNA_intronic	9.694	4	5	15	1	1	1
rs1994493	3	45960700	C	T	0.1183	NA	NA	NA	0.889483	rs34339943	3	FYCO1	0	UTR3	9.694	3a	4	5	1	1	1
rs1057941	1	155186742	G	A	0.3917	NA	NA	NA	0.0983155	rs41264915	1	GBAP1	0	ncRNA_exonic	9.692	NA	4	5	1	1	1
rs2532379	17	44321273	A	C	0.1928	NA	NA	NA	0.0554357	rs62061733	7	RP11-259G18.2	0	ncRNA_exonic	9.692	5	5	15	0	1	1
rs117629202	17	44344596	C	A	0.2018	NA	NA	NA	0.785237	rs62061733	7	RP11-259G18.1	0	ncRNA_exonic	9.691	4	1	1	1	1	1
rs7225002	17	44189067	A	G	0.4394	NA	NA	NA	0.388552	rs62061733	7	KANSL1	0	intronic	9.68	1f	5	5	1	1	1
rs56072903	17	44013966	T	C	0.2097	NA	NA	NA	0.841422	rs62061733	7	MAPT	0	intronic	9.677	2b	2	14	1	1	1
rs9845382	3	46111759	G	A	0.1252	NA	NA	NA	0.972546	rs34339943	3	XCR1	42524	intergenic	9.676	6	1	15	0	1	1
rs8082105	17	43821478	G	A	0.1759	NA	NA	NA	0.0581142	rs62061733	7	CRHR1:RP11-105N13.4	0:0	ncRNA_intronic	9.664	5	5	14	1	1	1
rs12972990	19	10406431	T	G	0.4652	NA	NA	NA	0.057321	rs142770866	10	ICAM5	0	intronic	9.657	4	1	11	1	1	0
rs538346651	17	43658673	GA	G	0.499	NA	NA	NA	0.340492	rs62061733	7	DND1P1	4563	intergenic	9.654	NA	3	5	0	1	1
rs7535292	1	155127749	T	C	0.4712	NA	NA	NA	0.136878	rs41264915	1	HMGN2P18	6453	intergenic	9.653	7	14	15	0	1	1
rs575822527	17	44353260	AT	A	0.2247	NA	NA	NA	0.890366	rs62061733	7	ARL17B	0	intronic	9.645	NA	5	15	1	1	1
rs2201984	3	46094116	T	C	0.3588	NA	NA	NA	0.229067	rs34339943	3	XCR1	24881	intergenic	9.63	6	5	15	0	1	1
rs56864675	17	44307622	A	G	0.1431	NA	NA	NA	0.0652708	rs62061733	7	KANSL1	4888	intergenic	9.625	6	5	15	1	1	1
rs11712150	3	46346874	C	A	0.3042	8.94349e-06	-0.125618	0.0282844	0.395714	rs1491957	3	UQCRC2P1	5207	intergenic	9.622	6	5	15	0	1	1
rs2696660	17	44246211	A	G	0.2406	4.26787e-08	-0.183643	0.0335152	0.983911	rs62061733	7	KANSL1	0	intronic	9.622	NA	4	5	1	1	1
rs1388603	3	46311066	C	T	0.4344	NA	NA	NA	0.173324	rs1491957	3	CCR3	2868	intergenic	9.615	NA	5	15	1	1	1
rs3851346	3	46053581	A	T	0.1243	NA	NA	NA	0.981565	rs34339943	3	XCR1	4934	intergenic	9.602	7	5	15	1	1	1
rs1568949	17	43792975	G	A	0.2406	NA	NA	NA	0.983911	rs62061733	7	CRHR1:RP11-105N13.4	0:0	ncRNA_intronic	9.597	NA	5	14	1	1	1
rs71327025	3	46147504	A	G	0.1223	NA	NA	NA	1	rs34339943	3	FLT1P1	36345	intergenic	9.595	5	5	15	0	1	1
rs62053951	17	43749168	G	C	0.2396	NA	NA	NA	0.989294	rs62061733	7	CRHR1:RP11-105N13.4	0:0	ncRNA_intronic	9.595	5	8	14	1	1	1
rs13062450	3	46227171	T	G	0.1004	NA	NA	NA	0.501992	rs34339943	3	CCR3	0	intronic	9.581	6	5	15	1	1	1
rs36081155	19	10403104	A	AG	0.4622	NA	NA	NA	0.0554823	rs142770866	10	ICAM5	0	intronic	9.573	NA	1	11	1	1	0
rs36062240	3	46075463	GT	G	0.341	NA	NA	NA	0.250037	rs34339943	3	XCR1	6228	intergenic	9.557	NA	5	15	1	1	1
rs1467963	17	43978934	T	G	0.2396	1.96556e-12	-0.20067	0.0285168	0.989294	rs62061733	7	MAPT	0	intronic	9.557	5	5	14	1	1	1
17:44143029:G:T	17	44143029	G	T	0.2406	NA	NA	NA	0.983911	rs62061733	7	KANSL1	0	intronic	9.557	5	4	4	1	1	1
rs62064665	17	44081527	T	C	0.2406	1.77879e-12	-0.201181	0.028533	0.983911	rs62061733	7	MAPT	0	intronic	9.554	4	2	15	1	1	1
rs528770545	17	44287390	A	G	0.2117	NA	NA	NA	0.847333	rs62061733	7	KANSL1	0	intronic	9.552	NA	4	5	1	1	1
rs395782	19	10426628	T	C	0.4771	0.00632193	-0.0667025	0.0244278	0.08058	rs142770866	10	CTD-2369P2.10:FDX1L:CTD-2369P2.12	0:0:0	exonic	9.551	4	1	1	1	1	1
rs2019820	17	43959825	C	T	0.1223	NA	NA	NA	0.0519942	rs62061733	7	MAPT-AS1	0	ncRNA_intronic	9.543	NA	9	14	0	1	1
rs7517162	1	155086905	T	G	0.06163	0.0180093	-0.112296	0.0474738	0.343574	rs41264915	1	Y_RNA	6060	intergenic	9.54	6	5	14	0	1	1
rs56329743	17	43931245	G	A	0.2396	NA	NA	NA	0.989294	rs62061733	7	MAPT-AS1	0	ncRNA_intronic	9.537	5	5	14	1	1	1
rs41302905	9	136131316	C	T	0.02883	0.00552958	0.21358	0.0769811	0.0942218	rs495828	5	ABO	0	ncRNA_exonic	9.536	5	4	14	0	1	1
rs374952396	17	44753643	T	G	0.2734	NA	NA	NA	0.765432	rs62061733	7	NSF	0	intronic	9.53	7	15	15	1	1	0
rs1406072	17	44216322	C	A	0.1431	NA	NA	NA	0.0652708	rs62061733	7	KANSL1	0	intronic	9.529	NA	1	5	1	1	1
rs77568881	17	44344970	T	C	0.2008	NA	NA	NA	0.781487	rs62061733	7	RP11-259G18.1	0	ncRNA_intronic	9.525	4	1	2	1	1	1
rs34602794	3	46360046	G	A	0.2913	8.17857e-08	-0.133182	0.0248329	0.440494	rs1491957	3	UQCRC2P1	6632	intergenic	9.516	5	2	15	0	1	1
rs35477280	3	45974092	G	A	0.1203	NA	NA	NA	0.90764	rs34339943	3	FYCO1	0	intronic	9.515	7	4	4	1	1	1
rs79742625	17	43657257	C	T	0.1938	NA	NA	NA	0.748496	rs62061733	7	DND1P1	5979	intergenic	9.513	4	2	5	0	1	1
rs28642767	13	113482435	A	G	0.4423	NA	NA	NA	0.0930246	rs12585036	6	ATP11A	0	intronic	9.512	4	4	4	1	0	1
rs9838191	3	46298901	A	G	0.07654	4.72099e-11	0.318418	0.0483956	0.357463	rs34339943	3	CCR3	0	intronic	9.503	7	9	15	1	1	1
rs563682025	17	43661362	A	G	0.04076	NA	NA	NA	0.105793	rs62061733	7	DND1P1	1874	intergenic	9.485	NA	1	2	0	1	1
rs2248202	21	34603880	A	C	0.3519	NA	NA	NA	0.237862	rs6517156	11	IFNAR2	0	intronic	9.48	1f	1	7	1	1	1
rs117995241	17	44344595	G	T	0.2018	NA	NA	NA	0.785237	rs62061733	7	RP11-259G18.1	0	ncRNA_exonic	9.477	4	1	1	1	1	1
rs62056795	17	43978041	C	T	0.2396	1.72102e-12	-0.201145	0.0285093	0.989294	rs62061733	7	MAPT	0	intronic	9.474	5	2	13	1	1	1
rs112918389	1	155050595	A	ACC	0.06064	NA	NA	NA	0.351877	rs41264915	1	EFNA3:EFNA3	0:0	intronic	9.472	NA	1	13	1	1	1
rs2187671	3	46359270	T	G	0.2913	8.4054e-08	-0.133046	0.0248303	0.440494	rs1491957	3	UQCRC2P1	5856	intergenic	9.459	6	2	15	0	1	1
rs36010446	3	46226725	G	A	0.09443	NA	NA	NA	0.525957	rs34339943	3	CCR3	0	intronic	9.456	7	5	15	1	1	1
rs12482193	21	34611545	T	C	0.2982	2.38425e-15	0.19144	0.0241732	0.776843	rs6517156	11	IFNAR2	0	intronic	9.456	1f	2	5	1	1	1
rs3138042	3	46401032	A	G	0.3072	NA	NA	NA	0.310656	rs1491957	3	CCR2	0	intronic	9.455	5	1	14	1	1	1
rs55831516	17	44148267	C	T	0.2416	1.85707e-12	-0.200978	0.0285285	0.978707	rs62061733	7	KANSL1	0	intronic	9.451	5	4	5	1	1	1
rs566183	9	136151198	A	G	0.2207	0.00467132	0.0826806	0.0292275	0.0931979	rs495828	5	ABO	580	upstream	9.45	3a	1	10	0	1	1
rs2019822	17	43959918	T	A	0.2396	NA	NA	NA	0.989294	rs62061733	7	MAPT-AS1	0	ncRNA_intronic	9.449	6	9	14	0	1	1
rs1388605	3	46166734	T	C	0.2107	1.3749e-06	0.134736	0.0279036	0.396999	rs2742361	3	FLT1P1	17115	intergenic	9.446	NA	5	15	0	1	1
rs35368894	19	10566141	CA	C	0.2336	NA	NA	NA	0.0838022	rs34536443	10	PDE4A	0	intronic	9.44	NA	4	5	1	1	1
rs4525537	17	43912723	T	C	0.2396	NA	NA	NA	0.989294	rs62061733	7	CRHR1	0	UTR3	9.437	4	5	15	1	1	1
rs56167560	17	43792411	A	G	0.2396	NA	NA	NA	0.989294	rs62061733	7	CRHR1:RP11-105N13.4	0:0	ncRNA_intronic	9.427	5	5	14	1	1	1
rs4683201	3	46334167	A	G	0.1849	0.0336255	-0.0614127	0.0289064	0.151583	rs1491957	3	UQCRC2P1	17914	intergenic	9.426	7	5	15	0	1	1
rs76159289	17	44098861	G	T	0.2376	1.13517e-08	-0.188533	0.0330228	0.967951	rs62061733	7	MAPT	0	intronic	9.416	NA	4	5	1	1	1
rs62055751	17	43767538	A	G	0.2396	NA	NA	NA	0.989294	rs62061733	7	CRHR1:RP11-105N13.4	0:0	ncRNA_intronic	9.397	5	7	14	1	1	1
rs267208	3	45652046	G	A	0.2187	0.0374432	-0.0561894	0.0270025	0.0519447	rs73062378	3	LIMD1	0	intronic	9.38	NA	2	5	1	1	1
rs62056848	17	43992456	G	A	0.2396	1.64215e-12	-0.201342	0.028511	0.989294	rs62061733	7	MAPT	0	intronic	9.372	5	4	14	1	1	1
rs13060287	3	46071868	A	G	0.1243	NA	NA	NA	0.981565	rs34339943	3	XCR1	2633	intergenic	9.369	4	5	15	1	1	1
rs55709241	17	44041101	T	C	0.2406	1.72166e-12	-0.201796	0.0286019	0.983911	rs62061733	7	MAPT	0	intronic	9.367	5	4	14	1	1	1
rs199524	17	44848438	T	G	0.2575	NA	NA	NA	0.662367	rs62061733	7	WNT3	0	intronic	9.367	1f	1	1	1	1	1
rs17659953	17	44159725	C	T	0.2406	NA	NA	NA	0.983911	rs62061733	7	KANSL1	0	intronic	9.366	NA	4	5	1	1	1
rs67498438	19	4715246	G	T	0.4523	7.80184e-07	-0.112795	0.0228317	0.296522	rs732631	9	DPP9	0	intronic	9.361	4	4	4	1	1	1
rs527658313	17	43945495	A	G	0.2396	NA	NA	NA	0.989294	rs62061733	7	MAPT-AS1	0	ncRNA_intronic	9.36	NA	5	14	0	1	1
rs242922	17	43946370	C	A	0.3976	NA	NA	NA	0.236881	rs62061733	7	MAPT-AS1	0	ncRNA_intronic	9.36	NA	5	14	0	1	1
rs2696642	17	43651556	G	C	0.493	NA	NA	NA	0.330029	rs62061733	7	RP11-798G7.6	10959	intergenic	9.352	4	2	15	0	1	1
rs2950693	17	44348356	T	A	0.2008	NA	NA	NA	0.781487	rs62061733	7	RP11-259G18.1	2295	intergenic	9.345	6	5	15	1	1	1
rs2950015	17	44332351	A	G	0.2435	NA	NA	NA	0.957411	rs62061733	7	RP11-259G18.3	4565	intergenic	9.336	NA	5	15	0	1	1
rs62055933	17	43848461	G	A	0.2396	NA	NA	NA	0.989294	rs62061733	7	CRHR1:RP11-105N13.4	0:0	ncRNA_intronic	9.334	5	2	14	1	1	0
rs10445333	17	43916509	A	G	0.2396	NA	NA	NA	0.989294	rs62061733	7	CRHR1	3314	intergenic	9.333	5	5	15	1	1	1
rs62062784	17	44024552	C	G	0.2396	2.56922e-12	-0.199764	0.0285398	0.989294	rs62061733	7	MAPT	0	intronic	9.329	4	5	14	1	1	1
rs371165877	17	43553496	AAT	A	0.1968	NA	NA	NA	0.722698	rs62061733	7	PLEKHM1	0	intronic	9.328	NA	4	4	1	1	1
rs62063784	17	44059775	A	G	0.2406	8.3386e-10	-0.195046	0.031775	0.983911	rs62061733	7	MAPT	0	intronic	9.326	5	4	15	1	1	1
rs28439143	17	43987723	G	A	0.2396	1.59853e-12	-0.201562	0.0285269	0.989294	rs62061733	7	MAPT:RP11-669E14.4	0:0	ncRNA_intronic	9.325	6	5	14	1	1	1
rs2696523	17	44267904	T	C	0.2435	3.39764e-09	-0.188742	0.03193	0.968737	rs62061733	7	KANSL1	0	intronic	9.322	NA	1	2	1	1	1
rs760077	1	155178782	T	A	0.3946	NA	NA	NA	0.0891722	rs41264915	1	THBS3:MTX1	0:0	exonic	9.315	4	1	1	1	1	1
rs555313689	17	44327082	G	T	0.2117	NA	NA	NA	0.83528	rs62061733	7	RP11-259G18.2	4671	intergenic	9.307	NA	5	15	0	1	1
rs36094520	3	46236938	TA	T	0.3827	NA	NA	NA	0.0879842	rs2742361	3	CCR3	0	intronic	9.292	NA	5	15	1	1	1
rs62072141	17	44569237	T	C	0.5	NA	NA	NA	0.278837	rs62061733	7	NSFP1	4729	intergenic	9.289	6	5	15	0	1	1
rs369332489	17	44753645	G	C	0.2734	NA	NA	NA	0.765432	rs62061733	7	NSF	0	intronic	9.283	7	15	15	1	1	0
rs537468297	17	43691192	A	AT	0.1471	NA	NA	NA	0.556091	rs62061733	7	RPS26P8	4842	intergenic	9.257	NA	14	15	1	1	1
rs78555354	17	44032879	A	G	0.2396	NA	NA	NA	0.989294	rs62061733	7	MAPT	0	intronic	9.257	NA	5	14	1	1	1
rs62061733	17	44018399	A	G	0.2416	2.05072e-13	-0.208132	0.0283349	1	rs62061733	7	MAPT	0	intronic	9.246	4	5	14	1	1	1
rs55685451	17	44001957	T	G	0.2396	1.44817e-12	-0.201997	0.0285333	0.989294	rs62061733	7	MAPT	0	intronic	9.237	5	2	15	1	1	1
rs76171147	17	43823229	T	C	0.2396	NA	NA	NA	0.989294	rs62061733	7	CRHR1:RP11-105N13.4	0:0	ncRNA_intronic	9.232	4	5	14	1	1	1
rs56755526	17	44793627	CT	C	0.328	NA	NA	NA	0.511158	rs62061733	7	NSF	0	intronic	9.227	NA	4	5	1	1	0
rs4309444	17	43895797	T	C	0.2396	NA	NA	NA	0.989294	rs62061733	7	CRHR1	0	intronic	9.226	5	5	15	1	1	0
rs10796938	1	155072055	A	C	0.4871	NA	NA	NA	0.103755	rs41264915	1	EFNA3	12040	intergenic	9.225	7	5	15	0	1	1
rs67583803	2	60642545	G	A	0.2942	NA	NA	NA	0.16774	rs1123573	2	AC007381.2	24034	intergenic	9.221	7	5	15	0	1	1
rs35159820	3	46068473	A	G	0.1243	NA	NA	NA	0.981565	rs34339943	3	XCR1	0	intronic	9.208	7	5	15	1	1	1
rs17575683	17	44139662	C	T	0.2406	NA	NA	NA	0.983911	rs62061733	7	KANSL1	0	intronic	9.205	NA	4	5	1	1	1
rs55865707	17	43908826	T	G	0.2396	NA	NA	NA	0.989294	rs62061733	7	CRHR1	0	intronic	9.202	5	5	14	1	1	0
rs171440	17	43893487	G	A	0.4771	NA	NA	NA	0.259473	rs62061733	7	CRHR1:RP11-105N13.4	0:0	ncRNA_intronic	9.197	NA	5	14	1	1	0
rs2157053	3	46468861	A	G	0.1024	6.46604e-07	0.221137	0.0444341	0.334905	rs34339943	3	LTF	8274	intergenic	9.194	5	4	15	1	1	1
rs534193614	17	43974343	TCGC	T	0.2396	NA	NA	NA	0.989294	rs62061733	7	MAPT	0	intronic	9.188	NA	1	13	1	1	1
rs10514889	17	44051404	G	A	0.3867	NA	NA	NA	0.221089	rs62061733	7	MAPT	0	UTR5	9.173	4	2	15	1	1	1
rs150891380	17	47206433	G	A	0.01093	NA	NA	NA	0.0511785	rs3848456	8	B4GALNT2	3388	intergenic	9.169	6	5	14	1	0	1
rs144458168	9	136147539	T	C	0.02883	NA	NA	NA	0.0942218	rs495828	5	ABO	0	ncRNA_intronic	9.167	5	2	14	0	1	1
rs4971089	1	155142927	A	G	0.494	NA	NA	NA	0.124643	rs41264915	1	KRTCAP2:RP11-201K10.3	0:0	intronic	9.157	5	4	4	1	1	1
rs55864131	17	44163411	T	C	0.2406	2.29985e-12	-0.200102	0.0285249	0.983911	rs62061733	7	KANSL1	0	intronic	9.157	6	4	5	1	1	1
rs62055461	17	43941350	C	T	0.2396	NA	NA	NA	0.989294	rs62061733	7	MAPT-AS1	0	ncRNA_intronic	9.155	5	5	14	0	1	1
rs2696431	17	44338280	T	A	0.2097	NA	NA	NA	0.826355	rs62061733	7	RP11-259G18.3	307	upstream	9.154	7	1	5	0	1	1
rs113161176	17	43974354	G	A	0.2396	9.9722e-12	-0.198119	0.0291056	0.989294	rs62061733	7	MAPT	0	intronic	9.152	4	1	13	1	1	1
rs62062277	17	44093753	T	G	0.2406	NA	NA	NA	0.983911	rs62061733	7	MAPT	0	intronic	9.145	6	4	15	1	1	1
rs7741164	6	41493412	G	A	0.03181	NA	NA	NA	0.968781	rs2496644	4	RP11-328M4.2	0	ncRNA_intronic	9.129	6	5	14	0	0	0
rs62062791	17	44025273	G	A	0.2396	1.32842e-12	-0.202245	0.0285201	0.989294	rs62061733	7	MAPT	0	intronic	9.128	7	5	14	1	1	1
rs2834156	21	34616157	T	C	0.1093	0.00968162	-0.112031	0.0433052	0.0761745	rs6517156	11	IFNAR2	0	intronic	9.126	6	4	5	1	1	1
rs56106816	3	46550843	C	T	0.08847	0.00167913	0.139157	0.0442921	0.127153	rs34339943	3	LRRC2	6069	intergenic	9.124	4	5	15	1	1	1
rs62055498	17	43953814	G	A	0.2396	NA	NA	NA	0.989294	rs62061733	7	MAPT-AS1	0	ncRNA_intronic	9.124	6	7	14	0	1	1
rs79226879	17	43807485	T	C	0.2396	NA	NA	NA	0.989294	rs62061733	7	CRHR1:RP11-105N13.4	0:0	ncRNA_intronic	9.122	7	7	14	1	1	1
rs62056781	17	43973899	T	C	0.2396	1.83605e-12	-0.201503	0.0285966	0.989294	rs62061733	7	MAPT	0	intronic	9.122	2b	1	13	1	1	1
rs12150527	17	43986462	A	G	0.2396	2.02664e-12	-0.200612	0.0285258	0.989294	rs62061733	7	MAPT:RP11-669E14.4	0:0	ncRNA_intronic	9.12	5	2	14	1	1	1
rs2668614	17	44350310	G	A	0.2008	NA	NA	NA	0.781487	rs62061733	7	ARL17B	1839	intergenic	9.118	7	5	15	1	1	1
rs55669501	17	44202564	G	A	0.2406	1.95715e-09	-0.189794	0.0316253	0.983911	rs62061733	7	KANSL1	0	intronic	9.115	4	4	5	1	1	1
1:155057499:A:C	1	155057499	A	C	0.01292	NA	NA	NA	0.0851692	rs41264915	1	EFNA3:EFNA3	0:0	intronic	9.114	NA	1	1	1	0	1
rs201722973	17	44161747	C	CCAACAA	0.2406	NA	NA	NA	0.983911	rs62061733	7	KANSL1	0	intronic	9.1	NA	4	5	1	1	1
rs55747440	17	43837115	A	G	0.2396	NA	NA	NA	0.989294	rs62061733	7	CRHR1:RP11-105N13.4	0:0	ncRNA_intronic	9.098	4	5	14	1	1	1
rs2532229	17	44277265	A	C	0.2416	NA	NA	NA	0.978707	rs62061733	7	KANSL1	0	intronic	9.096	NA	5	5	1	1	1
rs572225196	17	43681222	C	T	0.2416	NA	NA	NA	0.978565	rs62061733	7	RP11-707O23.5	1515	intergenic	9.095	NA	5	15	0	1	1
rs143135663	3	45955779	A	ATT	0.2823	NA	NA	NA	0.362924	rs2742361	3	LZTFL1	0	intronic	9.091	NA	1	5	1	1	1
rs7129	3	45959759	T	C	0.4076	5.41305e-06	-0.103351	0.0227241	0.140453	rs2742361	3	FYCO1	0	UTR3	9.088	NA	4	5	1	1	1
rs55849949	17	43853526	A	G	0.2396	NA	NA	NA	0.989294	rs62061733	7	CRHR1:RP11-105N13.4	0:0	ncRNA_intronic	9.088	5	5	14	1	1	0
rs556215035	17	44342327	T	G	0.2485	NA	NA	NA	0.934137	rs62061733	7	RP11-259G18.1	2075	intergenic	9.083	NA	2	7	1	1	1
rs2532300	17	44229986	T	C	0.2406	3.01949e-12	-0.203247	0.0291318	0.983911	rs62061733	7	KANSL1	0	intronic	9.082	NA	2	5	1	1	1
rs556674103	17	43659251	C	A	0.1978	NA	NA	NA	0.767151	rs62061733	7	DND1P1	3985	intergenic	9.079	NA	3	5	0	1	1
rs17650901	17	44039691	A	G	0.2406	1.32283e-12	-0.202463	0.0285485	0.983911	rs62061733	7	MAPT	0	UTR5	9.079	1f	4	14	1	1	1
rs113263161	3	46425718	G	A	0.1352	0.00625947	-0.0905982	0.0331392	0.146391	rs73062378	3	RP11-24F11.2	0	ncRNA_intronic	9.075	2b	2	15	1	1	1
rs62056849	17	43992463	G	C	0.2396	NA	NA	NA	0.989294	rs62061733	7	MAPT	0	intronic	9.07	2b	4	14	1	1	1
rs6441990	3	46484261	C	G	0.337	4.73109e-06	0.108776	0.023769	0.0908017	rs34339943	3	LTF	0	intronic	9.069	2b	4	15	1	1	1
rs55825513	17	44176215	G	A	0.2406	NA	NA	NA	0.983911	rs62061733	7	KANSL1	0	intronic	9.064	5	5	5	1	1	1
3:46130839:A:C	3	46130839	C	A	0.2117	NA	NA	NA	0.393676	rs2742361	3	FLT1P1	53010	intergenic	9.06	2b	2	15	0	1	1
rs11079719	17	43840006	T	G	0.2435	NA	NA	NA	0.967982	rs62061733	7	CRHR1:RP11-105N13.4	0:0	ncRNA_intronic	9.06	1f	5	14	1	1	0
rs2684526	17	43539723	C	T	0.1938	NA	NA	NA	0.720222	rs62061733	7	PLEKHM1:AC091132.1	0:0	ncRNA_intronic	9.058	2b	4	5	1	1	1
rs62063790	17	44062915	G	T	0.2406	1.48635e-12	-0.201728	0.0285097	0.983911	rs62061733	7	MAPT	0	intronic	9.053	NA	4	15	1	1	1
rs368835	19	10425986	G	A	0.1511	NA	NA	NA	0.145205	rs34536443	10	CTD-2369P2.10:FDX1L	0:0	intronic	9.052	3a	1	2	1	1	1
rs11130082	3	46025518	T	C	0.327	3.72098e-11	-0.157361	0.0237893	0.261769	rs34339943	3	FYCO1	0	intronic	9.051	4	2	4	1	1	1
rs62063166	17	44202231	A	G	0.2406	1.31801e-09	-0.191812	0.0316251	0.983911	rs62061733	7	KANSL1	0	intronic	9.042	5	4	5	1	1	1
rs62060798	17	44144152	T	C	0.2406	1.54842e-12	-0.201717	0.0285311	0.973251	rs62061733	7	KANSL1	0	intronic	9.04	6	3	4	1	1	1
rs17262373	3	45720406	C	G	0.01093	8.82575e-14	0.738796	0.099069	1	rs17262373	3	LIMD1	0	UTR3	9.037	5	4	4	1	0	1
rs1465702	19	10678632	T	C	0.04573	0.0014398	-0.161687	0.0507403	0.233766	rs142770866	10	CDKN2D	0	intronic	9.034	NA	1	2	1	1	1
rs527536333	17	43774255	TAGCC	T	0.2396	NA	NA	NA	0.989294	rs62061733	7	CRHR1:RP11-105N13.4	0:0	ncRNA_intronic	9.032	NA	2	14	1	1	1
rs150947224	9	136147988	T	C	0.02883	NA	NA	NA	0.0942218	rs495828	5	ABO	0	ncRNA_intronic	9.026	6	2	14	0	1	1
rs75826707	3	45908859	G	A	0.01789	NA	NA	NA	0.309826	rs17262373	3	LZTFL1	0	intronic	9.024	2c	2	15	1	1	1
rs561679057	17	44279557	TA	T	0.2416	NA	NA	NA	0.978707	rs62061733	7	KANSL1	0	intronic	9.02	NA	2	5	1	1	1
rs2266497	17	44294786	A	G	0.2406	NA	NA	NA	0.983911	rs62061733	7	KANSL1	0	intronic	9.017	NA	4	5	1	1	1
rs35883833	3	46474992	C	T	0.09344	NA	NA	NA	0.263317	rs34339943	3	LTF	2143	intergenic	9.016	3a	4	15	1	1	1
rs77387379	17	43791429	G	A	0.2396	NA	NA	NA	0.989294	rs62061733	7	CRHR1:RP11-105N13.4	0:0	ncRNA_intronic	9.012	7	5	14	1	1	1
rs529941744	17	44347097	A	G	0.2008	NA	NA	NA	0.781487	rs62061733	7	RP11-259G18.1	1036	intergenic	9.009	NA	5	15	1	1	1
rs530676870	17	44347218	C	A	0.2386	NA	NA	NA	0.951612	rs62061733	7	RP11-259G18.1	1157	intergenic	9.004	NA	5	15	1	1	1
rs6511701	19	10625067	A	C	0.1978	0.00143825	-0.0880862	0.0276404	0.130488	rs142770866	10	S1PR5	0	exonic	9.001	2b	1	13	1	1	1
rs118115488	19	10556897	C	T	0.07555	6.41621e-08	0.236066	0.043661	0.75572	rs142770866	10	PDE4A	0	exonic	8.996	5	4	5	1	1	0
rs9855780	3	45905784	G	A	0.3608	2.12739e-08	0.130548	0.0233067	0.411364	rs2742361	3	LZTFL1	0	intronic	8.984	6	5	15	1	1	1
rs537895	9	136150403	A	G	0.2207	0.00342236	0.0767668	0.026227	0.0931979	rs495828	5	ABO	0	ncRNA_intronic	8.966	2b	1	10	0	1	1
rs56109643	17	43844859	A	G	0.2396	NA	NA	NA	0.989294	rs62061733	7	CRHR1:RP11-105N13.4	0:0	ncRNA_intronic	8.963	5	5	14	1	1	0
rs547112461	17	44213934	G	A	0.2425	NA	NA	NA	0.973651	rs62061733	7	KANSL1	0	intronic	8.952	NA	2	5	1	1	1
rs62063163	17	44201865	C	T	0.2376	1.31371e-09	-0.193098	0.0318344	0.968089	rs62061733	7	KANSL1	0	intronic	8.946	7	2	5	1	1	1
rs533579396	17	44327070	G	A	0.2604	NA	NA	NA	0.899332	rs62061733	7	RP11-259G18.2	4659	intergenic	8.946	NA	5	15	0	1	1
rs1230088	17	43510028	C	T	0.3032	NA	NA	NA	0.124553	rs62061733	7	ARHGAP27	0	intronic	8.942	4	1	1	1	1	1
rs142380704	17	44325593	TAA	T	0.2465	NA	NA	NA	0.94305	rs62061733	7	RP11-259G18.2	3182	intergenic	8.933	NA	5	15	0	1	1
rs12482556	21	34602934	T	C	0.333	9.3689e-17	0.197826	0.0237985	0.91641	rs6517156	11	IFNAR2	0	intronic	8.933	4	1	1	1	1	1
rs77555455	17	44035516	G	A	0.2396	1.50861e-12	-0.20173	0.0285183	0.989294	rs62061733	7	MAPT	0	intronic	8.93	5	5	14	1	1	1
rs1724386	17	43783760	C	T	0.1809	NA	NA	NA	0.0674349	rs62061733	7	CRHR1:RP11-105N13.4	0:0	ncRNA_intronic	8.923	6	5	14	1	1	1
rs62063778	17	44053989	G	A	0.2406	1.24595e-12	-0.203031	0.0285952	0.983911	rs62061733	7	MAPT	0	UTR5	8.92	7	4	15	1	1	1
rs2087727	3	46153768	G	C	0.1322	0.0111075	-0.0890092	0.0350527	0.152475	rs73062378	3	FLT1P1	30081	intergenic	8.919	5	5	15	0	1	1
rs3774666	3	45731732	A	C	0.1799	NA	NA	NA	0.0824376	rs73062378	3	SACM1L	0	UTR5	8.913	NA	1	1	1	1	1
rs13083914	3	46184680	C	T	0.09245	NA	NA	NA	0.540859	rs34339943	3	FLT1P1	0	ncRNA_exonic	8.91	7	2	15	0	1	1
1:155057499:A:G	1	155057499	G	A	0.4185	NA	NA	NA	0.0851692	rs41264915	1	EFNA3:EFNA3	0:0	NA	8.909	NA	1	1	1	1	1
rs411305	17	43687393	C	T	0.2008	NA	NA	NA	0.793336	rs62061733	7	RPS26P8	1043	intergenic	8.909	NA	14	15	0	1	1
rs145463538	2	60792433	AT	A	0.2634	NA	NA	NA	0.093333	rs1123573	2	BCL11A	11730	intergenic	8.905	NA	5	14	0	0	1
rs56280951	17	44041107	G	A	0.2406	2.00808e-12	-0.201199	0.0286041	0.983911	rs62061733	7	MAPT	0	intronic	8.904	5	4	14	1	1	1
rs2742370	3	45782098	C	T	0.3161	NA	NA	NA	0.0537529	rs17262373	3	SACM1L	0	intronic	8.896	6	4	4	1	1	1
rs1896296	2	60724087	G	T	0.1531	0.0127056	-0.0743693	0.0298442	0.0843761	rs1123573	2	BCL11A:AC009970.1	0:0	ncRNA_intronic	8.884	5	4	15	1	0	1
rs35601704	3	46389547	G	A	0.07455	NA	NA	NA	0.361132	rs34339943	3	CCR2	5677	intergenic	8.878	5	5	15	1	1	1
rs72204645	1	155136016	T	TAC	0.492	NA	NA	NA	0.1138	rs41264915	1	KRTCAP2	5867	intergenic	8.866	NA	5	15	1	1	1
rs17661348	17	44207066	A	G	0.2406	2.4986e-08	-0.184676	0.0331355	0.983911	rs62061733	7	KANSL1	0	intronic	8.861	1f	4	5	1	1	1
rs577583257	17	44242536	C	T	0.2058	NA	NA	NA	0.816712	rs62061733	7	KANSL1	0	intronic	8.856	NA	4	5	1	1	1
rs974292	17	44150464	T	C	0.2406	1.92862e-12	-0.200832	0.0285291	0.983911	rs62061733	7	KANSL1	0	intronic	8.852	NA	2	5	1	1	1
rs67187868	3	46346892	GATCCCC	G	0.07555	NA	NA	NA	0.354333	rs34339943	3	UQCRC2P1	5189	intergenic	8.849	NA	5	15	0	1	1
rs111854089	17	44344541	C	A	0.2008	NA	NA	NA	0.781487	rs62061733	7	RP11-259G18.1	0	ncRNA_exonic	8.849	2b	1	1	1	1	1
rs6764244	3	45994510	A	T	0.2038	3.57312e-10	0.171773	0.027389	0.524433	rs2742361	3	FYCO1	0	intronic	8.848	4	4	4	1	1	1
rs527420934	17	44337429	G	C	0.2445	NA	NA	NA	0.952485	rs62061733	7	RP11-259G18.3	0	ncRNA_exonic	8.84	NA	1	1	0	1	1
rs751552	3	46016851	A	T	0.4314	NA	NA	NA	0.0949385	rs34339943	3	FYCO1	0	intronic	8.839	5	4	4	1	1	1
rs7579014	2	60707894	A	G	0.3569	NA	NA	NA	0.355846	rs1123573	2	BCL11A	0	intronic	8.835	4	2	15	1	0	1
rs369761090	17	43691195	G	T	0.1471	NA	NA	NA	0.556091	rs62061733	7	RPS26P8	4845	intergenic	8.833	5	14	15	1	1	1
rs2248228	3	45965386	G	A	0.4056	NA	NA	NA	0.141752	rs2742361	3	FYCO1	0	intronic	8.831	4	4	4	1	1	1
rs62057073	17	43861117	C	T	0.2396	NA	NA	NA	0.989294	rs62061733	7	CRHR1:RP11-105N13.4	0:0	ncRNA_intronic	8.826	4	1	11	1	1	0
rs4569335	17	43811950	A	C	0.2396	NA	NA	NA	0.989294	rs62061733	7	CRHR1:RP11-105N13.4:RP11-293E1.1	0:0:0	ncRNA_exonic	8.825	5	5	14	1	1	1
rs142995738	9	136151065	C	G	0.02982	NA	NA	NA	0.096341	rs495828	5	ABO	447	upstream	8.824	2b	1	10	0	1	1
rs536475463	17	43775212	CCTT	C	0.2396	NA	NA	NA	0.989294	rs62061733	7	CRHR1:RP11-105N13.4	0:0	ncRNA_intronic	8.819	NA	9	14	1	1	1
rs375347415	17	44349761	A	AT	0.2008	NA	NA	NA	0.781487	rs62061733	7	ARL17B	2388	intergenic	8.817	NA	5	15	1	1	1
rs75022332	17	43810873	A	T	0.2396	NA	NA	NA	0.989294	rs62061733	7	CRHR1:RP11-105N13.4:RP11-293E1.1	0:0:0	ncRNA_exonic	8.816	5	5	14	1	1	1
rs11449003	1	155059035	T	TG	0.06064	NA	NA	NA	0.351877	rs41264915	1	EFNA3:EFNA3	0:0	UTR3	8.804	NA	1	7	1	1	1
rs111890592	3	46317354	C	T	0.1312	NA	NA	NA	0.160505	rs73062378	3	CCR3	9156	intergenic	8.8	6	5	15	1	1	1
rs62062266	17	44090704	A	G	0.2406	2.3109e-12	-0.200189	0.0285401	0.983911	rs62061733	7	MAPT	0	intronic	8.798	4	2	15	1	1	1
rs67780133	19	10418661	T	C	0.3022	NA	NA	NA	0.178079	rs142770866	10	ZGLP1:CTD-2369P2.10:FDX1L	0:0:0	intronic	8.797	5	1	5	1	1	0
rs62061730	17	44017342	A	G	0.2396	1.83162e-12	-0.200924	0.0285131	0.989294	rs62061733	7	MAPT	0	intronic	8.793	5	5	14	1	1	1
rs79322350	17	43790401	A	G	0.2396	NA	NA	NA	0.989294	rs62061733	7	CRHR1:RP11-105N13.4	0:0	ncRNA_intronic	8.792	7	5	14	1	1	1
rs8106577	19	4609375	G	A	0.4324	0.0285007	-0.0548943	0.0250622	0.0587155	rs732631	9	CTB-50L17.2	11830	intergenic	8.79	7	5	14	0	1	0
rs62056934	17	43790005	A	G	0.2386	NA	NA	NA	0.983993	rs62061733	7	CRHR1:RP11-105N13.4	0:0	ncRNA_intronic	8.785	5	5	14	1	1	1
rs62064657	17	43517054	G	A	0.1938	NA	NA	NA	0.720222	rs62061733	7	PLEKHM1	0	intronic	8.784	5	2	5	1	1	1
rs6441938	3	46045619	G	C	0.2117	2.99046e-05	0.115642	0.0277041	0.424893	rs2742361	3	FYCO1	8302	intergenic	8.783	5	5	15	1	1	1
rs558928409	17	44216817	A	T	0.1998	NA	NA	NA	0.776675	rs62061733	7	KANSL1	0	intronic	8.779	NA	2	7	1	1	1
rs17860118	21	34602794	G	T	0.07455	2.37145e-07	0.206482	0.0399573	0.133058	rs6517156	11	IFNAR2	0	UTR5	8.776	4	1	1	1	1	1
rs62054834	17	43934314	T	C	0.2396	NA	NA	NA	0.989294	rs62061733	7	MAPT-AS1	0	ncRNA_intronic	8.773	7	5	14	1	1	1
rs71238846	17	43552537	G	A	0.1958	NA	NA	NA	0.748884	rs62061733	7	PLEKHM1	0	exonic	8.772	NA	4	4	1	1	1
rs62055471	17	43943755	T	C	0.2396	NA	NA	NA	0.989294	rs62061733	7	MAPT-AS1	0	ncRNA_intronic	8.77	7	5	14	0	1	1
rs2429449	17	44296224	C	T	0.1968	NA	NA	NA	0.750785	rs62061733	7	KANSL1	0	intronic	8.77	NA	4	5	1	1	1
rs35161099	3	46067507	T	G	0.1223	NA	NA	NA	1	rs34339943	3	XCR1	0	intronic	8.762	6	5	15	1	1	1
rs112995313	17	43795768	T	C	0.2396	NA	NA	NA	0.989294	rs62061733	7	CRHR1:RP11-105N13.4	0:0	ncRNA_intronic	8.762	6	5	14	1	1	1
rs140209761	17	47688881	TAGAG	T	0.4612	NA	NA	NA	0.0505546	rs3848456	8	SPOP	0	intronic	8.753	NA	4	5	1	0	1
rs369533348	17	44337122	C	T	0.1789	NA	NA	NA	0.0506059	rs62061733	7	RP11-259G18.3	0	ncRNA_exonic	8.752	5	1	15	0	1	1
rs145507839	3	46296122	ACTCCC	A	0.2167	NA	NA	NA	0.234262	rs1491957	3	CCR3	0	intronic	8.748	NA	13	15	1	1	1
rs17690987	17	43931626	T	C	0.2396	NA	NA	NA	0.989294	rs62061733	7	MAPT-AS1	0	ncRNA_intronic	8.747	3a	5	14	1	1	1
rs34977147	17	47956208	C	CA	0.2843	NA	NA	NA	0.0864982	rs3848456	8	RP11-304F15.4	8752	intergenic	8.745	NA	5	14	0	0	1
rs62062792	17	44025347	T	C	0.2396	1.50188e-12	-0.20177	0.0285214	0.989294	rs62061733	7	MAPT	0	intronic	8.743	6	5	14	1	1	1
rs33910087	3	46009487	G	A	0.1223	NA	NA	NA	0.926579	rs34339943	3	FYCO1	0	exonic	8.74	5	4	4	1	1	1
rs117368197	17	43715924	A	G	0.2396	1.81258e-09	-0.192509	0.0320114	0.989294	rs62061733	7	CRHR1-IT1:CRHR1:RP11-105N13.4	0:0:0	ncRNA_intronic	8.738	6	4	5	1	1	1
rs62073316	17	44606576	A	G	0.4066	NA	NA	NA	0.0829022	rs62061733	7	LRRC37A2:ARL17A	0:0	intronic	8.733	7	5	15	1	1	0
rs150029908	1	155133931	G	A	0.06859	NA	NA	NA	0.417135	rs41264915	1	KRTCAP2	7952	intergenic	8.732	7	14	15	1	1	1
rs34414382	3	46265190	C	T	0.07952	NA	NA	NA	0.432887	rs34339943	3	CCR3	0	intronic	8.731	5	2	15	1	1	1
rs56026128	17	43931244	G	C	0.2396	NA	NA	NA	0.989294	rs62061733	7	MAPT-AS1	0	ncRNA_intronic	8.731	5	5	14	1	1	1
rs62063854	17	44074619	G	A	0.2406	1.68363e-12	-0.201679	0.0285727	0.983911	rs62061733	7	MAPT	0	intronic	8.726	5	4	15	1	1	1
rs378395	19	10426422	A	C	0.4781	0.00632965	-0.060257	0.0220706	0.0809183	rs142770866	10	CTD-2369P2.10:FDX1L:CTD-2369P2.12	0:0:0	exonic	8.717	4	1	1	1	1	1
rs576412827	2	60788873	TA	T	0.4652	NA	NA	NA	0.0692074	rs1123573	2	BCL11A	8170	intergenic	8.714	NA	5	14	1	0	1
rs569058478	17	44737744	A	C	0.2654	NA	NA	NA	0.102144	rs62061733	7	NSF	0	intronic	8.709	NA	15	15	1	1	0
rs80233201	17	43971481	T	C	0.2396	1.70911e-12	-0.201767	0.0285937	0.989294	rs62061733	7	MAPT-AS1	0	ncRNA_intronic	8.708	4	1	1	1	1	1
rs17660337	17	44169605	T	C	0.2406	NA	NA	NA	0.983911	rs62061733	7	KANSL1	0	intronic	8.708	NA	4	5	1	1	1
rs4683169	3	46092355	G	A	0.2008	0.048949	-0.0536392	0.0272413	0.0625662	rs34339943	3	XCR1	23120	intergenic	8.707	7	5	15	0	1	1
rs739642	17	43946838	C	A	0.2396	NA	NA	NA	0.989294	rs62061733	7	MAPT-AS1	0	ncRNA_intronic	8.707	NA	5	14	0	1	1
rs2316774	17	43946642	T	C	0.2396	NA	NA	NA	0.989294	rs62061733	7	MAPT-AS1	0	ncRNA_intronic	8.704	6	5	14	0	1	1
rs62057068	17	43858629	A	G	0.2396	NA	NA	NA	0.989294	rs62061733	7	CRHR1:RP11-105N13.4	0:0	ncRNA_intronic	8.699	5	5	13	1	1	0
rs1488370	3	45862837	C	T	0.3618	NA	NA	NA	0.435534	rs2742361	3	LZTFL1	1970	intergenic	8.698	6	4	5	1	1	1
rs77965652	17	43853457	A	G	0.2396	NA	NA	NA	0.989294	rs62061733	7	CRHR1:RP11-105N13.4	0:0	ncRNA_intronic	8.694	5	5	14	1	1	0
rs535689567	17	44274933	C	G	0.1988	NA	NA	NA	0.771897	rs62061733	7	KANSL1	0	intronic	8.694	NA	2	5	1	1	1
rs34562820	3	46071081	G	A	0.1223	NA	NA	NA	1	rs34339943	3	XCR1	1846	intergenic	8.692	5	5	15	1	1	1
rs548634067	17	44249911	T	TA	0.2416	NA	NA	NA	0.968133	rs62061733	7	KANSL1	0	intronic	8.691	NA	4	5	1	1	1
rs2696457	17	44284057	C	T	0.2455	2.42761e-09	-0.191235	0.0320527	0.959317	rs62061733	7	KANSL1	0	intronic	8.69	NA	4	5	1	1	1
rs2316772	17	43946423	A	C	0.2416	NA	NA	NA	0.978565	rs62061733	7	MAPT-AS1	0	ncRNA_intronic	8.687	6	5	14	0	1	1
rs62061811	17	44180173	T	G	0.2406	1.42318e-09	-0.192505	0.0318041	0.983911	rs62061733	7	KANSL1	0	intronic	8.685	5	5	5	1	1	1
rs2239692	3	46488854	T	C	0.1183	NA	NA	NA	0.149223	rs34339943	3	LTF	0	exonic	8.676	4	4	15	1	1	1
rs111920741	17	44333412	G	A	0.2396	NA	NA	NA	0.957055	rs62061733	7	RP11-259G18.3	3504	intergenic	8.672	6	5	15	0	1	1
rs62062793	17	44026321	T	C	0.2396	1.32176e-12	-0.202278	0.028522	0.989294	rs62061733	7	MAPT	0	intronic	8.668	4	1	7	1	1	1
rs62060760	17	44132887	C	T	0.2406	8.13584e-12	-0.19785	0.0289418	0.983911	rs62061733	7	KANSL1	0	intronic	8.666	6	4	5	1	1	1
rs62053953	17	43749454	G	A	0.2396	NA	NA	NA	0.989294	rs62061733	7	CRHR1:RP11-105N13.4	0:0	ncRNA_intronic	8.663	5	6	14	1	1	1
rs6784214	3	46151369	A	G	0.3648	NA	NA	NA	0.228942	rs34339943	3	FLT1P1	32480	intergenic	8.661	5	2	15	0	1	1
rs34836513	3	46046459	G	A	0.1223	NA	NA	NA	0.96294	rs34339943	3	FYCO1	9142	intergenic	8.658	5	5	15	1	1	1
rs115203261	2	60624778	T	C	0.07654	NA	NA	NA	0.0911397	rs1123573	2	AC007381.2	6267	intergenic	8.655	6	5	15	0	1	1
rs56063910	3	46477826	C	T	0.1382	0.00130756	-0.102765	0.0319711	0.140736	rs73062378	3	LTF	0	intronic	8.655	6	4	15	1	1	1
rs12185268	17	43923683	A	G	0.2396	NA	NA	NA	0.989294	rs62061733	7	MAPT-AS1:SPPL2C	0:0	exonic	8.654	1f	5	15	1	1	1
rs2732652	17	44345114	C	T	0.2008	NA	NA	NA	0.781487	rs62061733	7	RP11-259G18.1	0	ncRNA_intronic	8.651	2b	1	2	1	1	1
rs73058498	3	45765132	T	G	0.08449	6.66731e-05	-0.162591	0.0407716	0.248539	rs73062378	3	SACM1L	0	intronic	8.65	7	4	4	1	1	1
rs13097340	3	46187118	G	A	0.09443	NA	NA	NA	0.525957	rs34339943	3	FLT1P1	1948	intergenic	8.649	6	5	15	0	1	1
rs77099723	17	43539968	G	A	0.1938	NA	NA	NA	0.720222	rs62061733	7	PLEKHM1:AC091132.1	0:0	ncRNA_intronic	8.647	5	4	5	1	1	1
rs41502550	3	46280223	T	C	0.2227	NA	NA	NA	0.244912	rs1491957	3	CCR3	0	intronic	8.644	6	5	15	1	1	1
rs1984937	17	43980530	A	C	0.2396	1.7339e-12	-0.201128	0.0285111	0.989294	rs62061733	7	MAPT	0	intronic	8.638	NA	2	14	1	1	1
rs10908465	1	155389688	C	T	0.2763	0.00192869	0.0781919	0.0252151	0.0567132	rs41264915	1	ASH1L	0	intronic	8.636	6	4	5	1	1	1
rs2435210	17	44061894	C	T	0.3082	0.0362732	0.0506438	0.0241869	0.121985	rs62061733	7	MAPT	0	intronic	8.634	5	4	15	1	1	1
rs55671319	17	43548424	A	G	0.1958	NA	NA	NA	0.748884	rs62061733	7	PLEKHM1	0	intronic	8.633	7	4	5	1	1	0
rs13326331	3	46298561	C	T	0.1859	0.0349464	-0.060892	0.0288727	0.151627	rs1491957	3	CCR3	0	intronic	8.627	7	7	15	1	1	1
rs17572169	17	44045974	C	T	0.2406	8.29238e-10	-0.195091	0.0317778	0.983911	rs62061733	7	MAPT	0	intronic	8.627	1f	4	14	1	1	1
rs537893623	17	44259919	A	G	0.2087	NA	NA	NA	0.83186	rs62061733	7	KANSL1	0	intronic	8.622	NA	2	5	1	1	1
rs62056927	17	43788767	G	A	0.2396	NA	NA	NA	0.989294	rs62061733	7	CRHR1:RP11-105N13.4	0:0	ncRNA_intronic	8.607	5	5	14	1	1	1
rs16948360	17	47852831	A	C	0.06064	8.88442e-05	0.215226	0.0549158	0.522403	rs3848456	8	FAM117A	0	intronic	8.606	5	2	15	1	1	1
rs76380490	17	44203413	C	T	0.2416	1.26918e-09	-0.193266	0.0318329	0.978707	rs62061733	7	KANSL1	0	intronic	8.602	4	4	5	1	1	1
rs1977358	6	41489854	T	C	0.03181	4.92463e-11	-0.427918	0.0651004	0.968781	rs2496644	4	RP11-328M4.2	0	ncRNA_intronic	8.59	NA	5	14	0	1	0
rs529556708	17	44271430	A	G	0.2406	NA	NA	NA	0.983911	rs62061733	7	KANSL1:KANSL1-AS1	0:0	ncRNA_intronic	8.59	NA	1	1	1	1	1
rs176689	9	136162131	G	T	0.2475	0.0129374	0.0622811	0.0250579	0.0682261	rs495828	5	ABO	11513	intergenic	8.589	5	7	15	0	1	0
rs62062322	17	44112385	A	G	0.2406	2.95479e-12	-0.199078	0.0285218	0.983911	rs62061733	7	KANSL1	0	intronic	8.588	4	4	4	1	1	1
rs45467791	2	60679197	ATGG	A	0.1252	NA	NA	NA	0.161359	rs1123573	2	BCL11A	0	UTR3	8.583	NA	4	15	1	1	1
rs1230092	17	43469284	A	C	0.2982	NA	NA	NA	0.102769	rs62061733	7	ARHGAP27	1990	intergenic	8.57	5	5	5	1	1	1
rs12149995	17	44092801	G	A	0.2406	2.3948e-12	-0.199975	0.0285298	0.983911	rs62061733	7	MAPT	0	intronic	8.566	6	5	15	1	1	1
rs3774694	3	45506446	G	A	0.3121	0.0499211	0.0472024	0.024075	0.100918	rs73062378	3	LARS2	0	intronic	8.56	NA	2	5	1	1	1
rs538814482	17	43679193	G	A	0.2594	NA	NA	NA	0.885461	rs62061733	7	RP11-707O23.5	0	ncRNA_exonic	8.557	NA	5	15	0	1	1
rs17690703	17	43925297	C	T	0.2763	NA	NA	NA	0.819512	rs62061733	7	MAPT-AS1	0	ncRNA_intronic	8.55	1b	5	15	1	1	1
rs62063794	17	44066088	T	A	0.2406	1.34451e-12	-0.202088	0.0285046	0.983911	rs62061733	7	MAPT	0	intronic	8.547	3a	4	15	1	1	1
rs564074542	17	44276431	T	TAGAA	0.2406	NA	NA	NA	0.983911	rs62061733	7	KANSL1	0	intronic	8.547	NA	2	5	1	1	1
rs2905453	17	43468385	A	G	0.3002	NA	NA	NA	0.100848	rs62061733	7	ARHGAP27	2889	intergenic	8.537	7	5	14	1	1	1
rs3092958	3	46403681	G	A	0.07455	NA	NA	NA	0.361132	rs34339943	3	CCR2	1261	intergenic	8.524	2b	2	14	1	1	1
rs576442791	17	43658409	G	A	0.1958	NA	NA	NA	0.757759	rs62061733	7	DND1P1	4827	intergenic	8.521	NA	3	5	0	1	1
rs1886817	6	41484959	T	A	0.07753	4.62455e-08	-0.243948	0.0446367	0.381226	rs2496644	4	RP11-328M4.2:RP11-328M4.3	0:0	ncRNA_intronic	8.514	6	5	14	0	0	0
rs4453882	3	46472651	T	C	0.1382	0.00316764	-0.0938311	0.0317965	0.140736	rs73062378	3	LTF	4484	intergenic	8.513	7	4	15	1	1	1
rs138754956	3	46382462	G	A	0.07455	2.21646e-09	0.272207	0.0455113	0.361132	rs34339943	3	CCR2	12762	intergenic	8.506	7	5	15	0	1	1
rs564706435	17	44269493	T	C	0.2087	NA	NA	NA	0.83186	rs62061733	7	KANSL1	0	intronic	8.497	NA	1	1	1	1	1
rs62056782	17	43974230	C	T	0.2396	2.08545e-12	-0.200393	0.028511	0.989294	rs62061733	7	MAPT	0	intronic	8.48	4	1	13	1	1	1
rs73923215	19	10514842	A	C	0.17	NA	NA	NA	0.129888	rs34536443	10	CDC37	0	intronic	8.478	3a	1	1	1	1	1
rs1526126	17	43812218	C	T	0.2396	NA	NA	NA	0.989294	rs62061733	7	CRHR1:RP11-105N13.4	0:0	ncRNA_intronic	8.475	1b	5	14	1	1	1
rs12150628	17	44149581	C	T	0.2406	2.09082e-08	-0.185262	0.0330571	0.983911	rs62061733	7	KANSL1	0	intronic	8.472	7	2	5	1	1	1
rs553047624	17	44346610	A	G	0.2008	NA	NA	NA	0.781487	rs62061733	7	RP11-259G18.1	549	downstream	8.465	NA	5	15	1	1	1
rs567135833	17	44363929	C	T	0.2416	NA	NA	NA	0.936081	rs62061733	7	ARL17B	0	intronic	8.462	NA	5	15	1	1	1
rs17563800	17	43817459	C	T	0.2396	NA	NA	NA	0.989294	rs62061733	7	CRHR1:RP11-105N13.4	0:0	ncRNA_intronic	8.442	1b	5	14	1	1	1
rs3918360	3	46395500	A	AT	0.175	NA	NA	NA	0.230233	rs1491957	3	CCR2	0	UTR5	8.436	NA	1	14	1	1	1
rs534069237	17	44258446	A	G	0.1988	NA	NA	NA	0.771897	rs62061733	7	KANSL1	0	intronic	8.436	NA	4	5	1	1	1
rs17564493	17	44001379	C	T	0.2396	4.88775e-12	-0.200684	0.0290476	0.989294	rs62061733	7	MAPT	0	intronic	8.427	1f	2	14	1	1	1
rs2902661	17	43807099	G	A	0.2396	NA	NA	NA	0.989294	rs62061733	7	CRHR1:RP11-105N13.4	0:0	ncRNA_intronic	8.414	NA	7	14	1	1	1
rs3091310	3	46303697	C	G	0.07654	NA	NA	NA	0.357463	rs34339943	3	CCR3	0	intronic	8.412	3a	1	15	1	1	1
rs76421814	17	43814427	T	C	0.2396	NA	NA	NA	0.989294	rs62061733	7	CRHR1:RP11-105N13.4	0:0	ncRNA_intronic	8.405	7	5	14	1	1	1
rs35389313	17	43487424	T	C	0.1968	9.74831e-10	-0.185983	0.0304218	0.713994	rs62061733	7	ARHGAP27	0	intronic	8.401	4	1	1	1	1	1
rs532327698	17	44156180	A	G	0.2406	NA	NA	NA	0.983911	rs62061733	7	KANSL1	0	intronic	8.397	NA	2	5	1	1	1
rs62056808	17	43984646	T	C	0.2396	2.29509e-12	-0.200504	0.0285811	0.989294	rs62061733	7	MAPT	0	intronic	8.392	5	2	14	1	1	1
rs12411216	1	155164480	C	A	0.4523	NA	NA	NA	0.111456	rs41264915	1	MIR92B	487	upstream:downstream	8.379	4	1	1	1	1	1
rs201496270	9	136150912	C	CG	0.02883	NA	NA	NA	0.0942218	rs495828	5	ABO	294	upstream	8.377	NA	1	10	0	1	1
rs5831583	2	60691057	G	GA	0.4891	NA	NA	NA	0.0793562	rs1123573	2	BCL11A	0	intronic	8.376	NA	4	5	1	0	1
rs540306918	17	44256710	G	C	0.1998	NA	NA	NA	0.776675	rs62061733	7	KANSL1	0	intronic	8.376	NA	2	7	1	1	1
rs34745455	3	46267333	T	C	0.07952	NA	NA	NA	0.432887	rs34339943	3	CCR3	0	intronic	8.373	6	5	15	1	1	1
rs1864324	17	43977702	C	T	0.2396	2.05583e-12	-0.20046	0.0285123	0.989294	rs62061733	7	MAPT	0	intronic	8.354	5	5	13	1	1	1
rs28538967	9	136215400	G	C	0.1074	0.0106807	0.093516	0.0366302	0.215477	rs495828	5	RPL7A	0	UTR5	8.347	4	1	1	1	1	1
rs17577877	17	44208218	A	G	0.2396	1.49136e-09	-0.192489	0.0318412	0.978603	rs62061733	7	KANSL1	0	intronic	8.337	1f	2	7	1	1	1
rs113965826	17	43696254	A	G	0.2406	NA	NA	NA	0.983911	rs62061733	7	CRHR1-IT1	1439	intergenic	8.334	6	14	15	1	1	1
rs56273315	19	10288761	C	T	0.09245	0.0452045	0.0865974	0.0432393	0.0670875	rs142770866	10	DNMT1	0	intronic	8.334	7	4	5	1	1	1
rs35110864	3	46154457	G	A	0.1223	NA	NA	NA	1	rs34339943	3	FLT1P1	29392	intergenic	8.332	7	5	15	0	1	1
rs17688916	17	43778680	T	A	0.2247	NA	NA	NA	0.890923	rs62061733	7	CRHR1:RP11-105N13.4	0:0	ncRNA_intronic	8.331	1f	5	14	1	1	1
rs7652037	3	46423063	A	C	0.1402	NA	NA	NA	0.133213	rs73062378	3	RP11-24F11.2	0	ncRNA_intronic	8.324	6	5	5	1	1	1
rs1124717	19	4628985	A	G	0.2515	0.0195926	0.0597251	0.0255885	0.06338	rs732631	9	CTB-50L17.2	6665	intergenic	8.314	5	5	15	0	1	0
rs149092047	9	136139907	GAAACTGCC	G	0.2823	NA	NA	NA	0.438939	rs495828	5	ABO	0	ncRNA_intronic	8.308	NA	5	14	0	1	1
rs62057062	17	43856710	G	A	0.2396	NA	NA	NA	0.989294	rs62061733	7	CRHR1:RP11-105N13.4	0:0	ncRNA_intronic	8.304	6	5	14	1	1	0
rs17649918	17	44001621	A	G	0.2396	7.61286e-12	-0.198908	0.0290561	0.989294	rs62061733	7	MAPT	0	intronic	8.304	1f	2	15	1	1	1
rs6740203	2	60740491	C	T	0.3887	0.00165629	-0.0734054	0.0233344	0.215474	rs1123573	2	BCL11A	0	intronic	8.3	2b	2	14	1	1	1
rs35280891	3	45951647	G	A	0.1292	NA	NA	NA	0.788528	rs34339943	3	LZTFL1	0	intronic	8.293	6	3	15	1	1	1
rs281438	19	10399375	T	G	0.2734	0.0196633	0.0576909	0.0247313	0.108812	rs142770866	10	CTD-2369P2.8	0	ncRNA_exonic	8.287	4	1	13	1	1	1
rs148639212	3	46345341	GGT	G	0.1322	NA	NA	NA	0.157485	rs73062378	3	UQCRC2P1	6740	intergenic	8.285	NA	5	15	0	1	1
rs62062800	17	44027753	A	G	0.2396	1.5557e-12	-0.201637	0.0285224	0.989294	rs62061733	7	MAPT	0	intronic	8.285	5	5	13	1	1	1
rs2668673	17	43657267	A	G	0.1938	NA	NA	NA	0.748496	rs62061733	7	DND1P1	5969	intergenic	8.284	NA	2	5	0	1	1
rs35878193	3	46438940	A	G	0.2296	0.000470922	0.0928429	0.026551	0.204256	rs1491957	3	RP11-24F11.2	0	ncRNA_intronic	8.282	5	5	15	1	1	1
rs1635290	17	43783953	A	G	0.1561	NA	NA	NA	0.0567469	rs62061733	7	CRHR1:RP11-105N13.4	0:0	ncRNA_intronic	8.282	NA	5	14	1	1	1
rs11658976	17	44866805	A	G	0.3777	NA	NA	NA	0.0660668	rs62061733	7	WNT3	0	intronic	8.279	4	5	14	1	1	1
rs79837477	3	46157154	C	T	0.1203	NA	NA	NA	0.177062	rs73062378	3	FLT1P1	26695	intergenic	8.274	5	5	15	0	1	1
rs531934295	17	43670696	G	C	0.2107	NA	NA	NA	0.83152	rs62061733	7	DND1P1	6400	intergenic	8.274	NA	4	15	0	1	1
rs2036297	3	46172903	A	G	0.3429	8.05839e-10	-0.146512	0.0238472	0.272502	rs34339943	3	FLT1P1	10946	intergenic	8.272	6	1	15	0	1	1
rs10420225	19	4724157	G	A	0.3698	1.16861e-08	-0.133871	0.0234687	0.35337	rs732631	9	DPP9	0	intronic	8.268	4	1	1	1	1	1
rs62060761	17	44133162	A	C	0.2406	2.83712e-12	-0.199325	0.0285339	0.983911	rs62061733	7	KANSL1	0	intronic	8.263	6	4	5	1	1	1
rs138875687	17	44345047	A	ACT	0.2406	NA	NA	NA	0.941105	rs62061733	7	RP11-259G18.1	0	ncRNA_intronic	8.253	NA	1	2	1	1	1
rs2532243	17	44265328	A	G	0.2406	2.81263e-09	-0.190032	0.0319802	0.983911	rs62061733	7	KANSL1	0	intronic	8.25	NA	1	7	1	1	1
rs183086	17	43945745	A	G	0.3201	NA	NA	NA	0.182873	rs62061733	7	MAPT-AS1	0	ncRNA_intronic	8.249	NA	5	14	0	1	1
rs535282227	17	44547917	T	C	0.02883	NA	NA	NA	0.251359	rs62061733	7	NSFP1	0	ncRNA_intronic	8.246	NA	5	15	0	1	0
rs146582653	9	136159450	G	C	0.02883	0.0033617	0.216009	0.0736587	0.0942218	rs495828	5	ABO	8832	intergenic	8.241	2c	5	14	0	1	1
rs62053947	17	43747683	G	A	0.2396	NA	NA	NA	0.989294	rs62061733	7	CRHR1:RP11-105N13.4	0:0	ncRNA_intronic	8.238	7	5	14	1	1	1
rs77095128	17	44204304	T	G	0.2406	1.78793e-09	-0.190366	0.0316433	0.983911	rs62061733	7	KANSL1	0	intronic	8.218	3a	4	5	1	1	1
rs560756822	17	44240497	T	C	0.1998	NA	NA	NA	0.776675	rs62061733	7	KANSL1	0	intronic	8.213	NA	2	7	1	1	1
rs1918786	17	44279101	A	G	0.2406	2.52313e-09	-0.190606	0.0319812	0.983911	rs62061733	7	KANSL1	0	intronic	8.209	7	5	5	1	1	1
rs2693366	17	43654108	T	C	0.499	NA	NA	NA	0.328189	rs62061733	7	DND1P1	9128	intergenic	8.196	4	2	5	0	1	1
rs114316249	17	43662733	C	T	0.4314	NA	NA	NA	0.39622	rs62061733	7	DND1P1	503	upstream	8.195	2a	1	1	0	1	1
rs55994735	2	60636157	T	C	0.1252	NA	NA	NA	0.156546	rs1123573	2	AC007381.2	17646	intergenic	8.19	5	5	15	0	1	1
rs2040844	17	43767219	A	C	0.2396	NA	NA	NA	0.989294	rs62061733	7	CRHR1:RP11-105N13.4	0:0	ncRNA_intronic	8.175	NA	7	14	1	1	1
rs17577975	17	44210442	C	T	0.2396	1.52894e-09	-0.192387	0.0318455	0.978603	rs62061733	7	KANSL1	0	intronic	8.171	1f	4	5	1	1	1
rs201324585	9	136360988	TTGTG	T	0.09742	NA	NA	NA	0.0783428	rs495828	5	SLC2A6	16728	intergenic	8.17	NA	1	15	0	0	1
rs56343551	17	43959092	G	T	0.2396	NA	NA	NA	0.989294	rs62061733	7	MAPT-AS1	0	ncRNA_intronic	8.17	7	9	14	0	1	1
rs56356641	17	43958362	T	G	0.2475	NA	NA	NA	0.947242	rs62061733	7	MAPT-AS1	0	ncRNA_intronic	8.168	7	9	14	0	1	1
rs2732654	17	44346405	C	T	0.1998	NA	NA	NA	0.776675	rs62061733	7	RP11-259G18.1	344	downstream	8.166	5	5	15	1	1	1
rs17653906	17	44133142	G	A	0.2406	2.31228e-12	-0.200195	0.0285412	0.983911	rs62061733	7	KANSL1	0	intronic	8.151	6	4	5	1	1	1
rs9714000	3	46468699	A	G	0.09443	5.99019e-07	0.221406	0.0443563	0.269355	rs34339943	3	LTF	8436	intergenic	8.149	5	4	15	1	1	1
rs35919278	3	46213594	A	G	0.09245	NA	NA	NA	0.540859	rs34339943	3	CCR3	0	intronic	8.141	7	5	15	1	1	1
rs12855652	13	113519546	A	G	0.4085	NA	NA	NA	0.167375	rs12585036	6	ATP11A	0	intronic	8.133	7	4	5	1	0	1
rs545671560	17	43668853	A	G	0.2008	NA	NA	NA	0.785713	rs62061733	7	DND1P1	4557	intergenic	8.132	NA	5	15	0	1	1
rs575495169	17	43969258	G	GC	0.2396	NA	NA	NA	0.989294	rs62061733	7	MAPT-AS1	0	ncRNA_intronic	8.126	NA	5	14	1	1	1
rs7350928	17	44108100	C	T	0.2406	2.27047e-12	-0.200775	0.0286136	0.983911	rs62061733	7	KANSL1	0	UTR3	8.126	1f	3	4	1	1	1
rs34679077	3	46087992	G	A	0.1223	NA	NA	NA	1	rs34339943	3	XCR1	18757	intergenic	8.121	3a	5	15	0	1	1
rs76896797	3	45838178	C	T	0.1113	NA	NA	NA	0.0954881	rs2742361	3	SLC6A20	150	upstream	8.118	4	1	10	1	1	1
rs7502937	17	43793665	A	G	0.2396	NA	NA	NA	0.989294	rs62061733	7	CRHR1:RP11-105N13.4	0:0	ncRNA_intronic	8.115	5	5	14	1	1	1
rs7622333	3	46043296	T	C	0.2207	5.34504e-06	0.123332	0.0271013	0.393312	rs2742361	3	FYCO1	5979	intergenic	8.114	7	5	15	1	1	1
rs11264338	1	155138557	A	G	0.494	NA	NA	NA	0.124643	rs41264915	1	KRTCAP2	3326	intergenic	8.11	4	1	15	1	1	1
rs17331129	2	60679942	T	C	0.1362	NA	NA	NA	0.0741919	rs1123573	2	BCL11A	0	intronic	8.101	5	4	15	1	1	1
rs1879587	17	43567545	G	A	0.1879	NA	NA	NA	0.0841738	rs62061733	7	PLEKHM1	0	intronic	8.099	5	1	1	1	1	1
rs62062776	17	44022043	A	C	0.2396	1.37949e-12	-0.202095	0.0285199	0.989294	rs62061733	7	MAPT	0	intronic	8.099	5	4	14	1	1	1
rs62057158	17	43907143	G	A	0.2396	NA	NA	NA	0.989294	rs62061733	7	CRHR1	0	intronic	8.096	5	4	15	1	1	0
rs534585219	17	44361861	T	G	0.2018	NA	NA	NA	0.784262	rs62061733	7	ARL17B	0	intronic	8.093	NA	5	15	1	1	1
rs2316775	17	43953502	A	G	0.175	NA	NA	NA	0.0524904	rs62061733	7	MAPT-AS1	0	ncRNA_intronic	8.09	6	13	14	0	1	1
rs35678191	3	46271399	T	C	0.08946	NA	NA	NA	0.384063	rs34339943	3	CCR3	0	intronic	8.084	6	5	15	1	1	1
rs568071087	17	44364519	C	G	0.2515	NA	NA	NA	0.893087	rs62061733	7	ARL17B	0	intronic	8.083	NA	2	15	1	1	1
rs9871972	3	45909090	T	C	0.498	NA	NA	NA	0.253541	rs2742361	3	LZTFL1	0	intronic	8.081	7	5	15	1	1	1
rs34211253	17	43834074	C	G	0.2396	NA	NA	NA	0.989294	rs62061733	7	CRHR1:RP11-105N13.4	0:0	ncRNA_intronic	8.08	4	5	14	1	1	1
rs2532416	17	44289291	A	C	0.2445	1.37002e-07	-0.185505	0.0352053	0.963961	rs62061733	7	KANSL1	0	intronic	8.079	NA	4	5	1	1	1
rs62057108	17	43896616	T	C	0.2396	NA	NA	NA	0.989294	rs62061733	7	CRHR1	0	intronic	8.076	5	5	15	1	1	0
rs267235	3	45640227	A	C	0.2197	0.0493117	-0.0529891	0.0269543	0.053471	rs73062378	3	LIMD1	0	intronic	8.075	NA	2	7	1	1	1
rs1105571	17	43793200	A	T	0.2396	NA	NA	NA	0.989294	rs62061733	7	CRHR1:RP11-105N13.4	0:0	ncRNA_intronic	8.074	6	5	14	1	1	1
rs200422537	17	44331803	A	ATTTT	0.2386	NA	NA	NA	0.962443	rs62061733	7	RP11-259G18.3	5113	intergenic	8.068	NA	5	15	0	1	1
rs554209183	17	44133818	TA	T	0.2406	NA	NA	NA	0.983911	rs62061733	7	KANSL1	0	intronic	8.059	NA	2	5	1	1	1
rs3821884	3	46016599	T	G	0.4443	6.5184e-08	0.119901	0.0221876	0.119318	rs2742361	3	FYCO1	0	intronic	8.057	NA	4	4	1	1	1
rs4971099	1	155155608	A	G	0.4354	NA	NA	NA	0.108972	rs41264915	1	RP11-201K10.3:TRIM46	0:0	intronic	8.056	7	4	5	1	1	1
rs2316952	17	44139190	G	C	0.2406	2.14376e-12	-0.200425	0.0285311	0.983911	rs62061733	7	KANSL1	0	intronic	8.055	4	4	5	1	1	1
rs16941038	17	43761565	T	C	0.2654	NA	NA	NA	0.876118	rs62061733	7	CRHR1:RP11-105N13.4	0:0	ncRNA_intronic	8.044	1f	5	14	1	1	1
rs564850730	17	43668850	T	C	0.2008	NA	NA	NA	0.785713	rs62061733	7	DND1P1	4554	intergenic	8.042	NA	5	15	0	1	1
rs62056877	17	43778828	T	G	0.2406	NA	NA	NA	0.983911	rs62061733	7	CRHR1:RP11-105N13.4	0:0	ncRNA_intronic	8.035	5	5	14	1	1	1
rs557443000	17	43516739	G	A	0.1938	NA	NA	NA	0.720222	rs62061733	7	PLEKHM1	0	intronic	8.034	NA	2	4	1	1	1
rs35238788	3	46386039	T	C	0.4672	5.54756e-09	-0.131909	0.0226265	0.820754	rs1491957	3	CCR2	9185	intergenic	8.031	7	9	15	1	1	1
rs76594404	17	43971457	G	C	0.2396	2.10986e-12	-0.200352	0.0285116	0.989294	rs62061733	7	MAPT-AS1	0	ncRNA_intronic	8.03	2a	1	1	1	1	1
rs2696432	17	44338285	C	T	0.2107	NA	NA	NA	0.830115	rs62061733	7	RP11-259G18.3	312	upstream	8.029	7	1	5	0	1	1
rs2358583	19	10425995	T	G	0.3221	NA	NA	NA	0.0509424	rs34536443	10	CTD-2369P2.10:FDX1L	0:0	intronic	8.029	2b	1	2	1	1	1
rs141265144	1	155581311	T	C	0.2734	NA	NA	NA	0.0565469	rs41264915	1	MSTO1:MSTO2P	0:0	ncRNA_intronic	8.024	6	1	5	1	1	1
rs6780028	3	46075090	A	C	0.1243	NA	NA	NA	0.981565	rs34339943	3	XCR1	5855	intergenic	8.022	6	5	15	1	1	1
rs12452273	17	43552921	C	T	0.1958	NA	NA	NA	0.748884	rs62061733	7	PLEKHM1	0	exonic	8.02	5	4	4	1	1	1
rs564528960	17	44232169	A	G	0.1998	NA	NA	NA	0.776675	rs62061733	7	KANSL1	0	intronic	8.02	NA	2	7	1	1	1
rs2838	17	44141347	A	G	0.2406	8.73591e-11	-0.191172	0.0294684	0.983911	rs62061733	7	KANSL1	0	intronic	8.011	6	4	5	1	1	1
rs34055863	19	10523607	GA	G	0.4036	NA	NA	NA	0.0524819	rs142770866	10	CDC37	0	intronic	8.008	NA	5	14	1	1	0
rs12028416	1	155401161	G	T	0.2763	0.00158426	0.0796371	0.0252113	0.0567132	rs41264915	1	ASH1L	0	intronic	8.007	7	4	5	1	1	1
rs34018943	17	43508303	A	G	0.1938	2.29705e-09	-0.182637	0.0305655	0.720222	rs62061733	7	ARHGAP27	0	intronic	8.007	4	1	11	1	1	1
rs17577052	17	44186301	T	C	0.2406	1.45292e-09	-0.192421	0.0318078	0.983911	rs62061733	7	KANSL1	0	intronic	8.007	1b	2	7	1	1	1
rs113029914	17	43981831	A	T	0.2396	1.40753e-09	-0.195421	0.0322764	0.989294	rs62061733	7	MAPT	0	intronic	8.006	5	5	14	1	1	1
rs150554738	3	46550774	CT	C	0.08847	NA	NA	NA	0.127153	rs34339943	3	LRRC2	6138	intergenic	8	NA	2	15	1	1	1
rs554181742	17	43671174	A	G	0.2197	NA	NA	NA	0.868411	rs62061733	7	DND1P1	6878	intergenic	7.999	NA	5	15	0	1	1
rs568196639	17	44276578	T	C	0.2435	NA	NA	NA	0.968737	rs62061733	7	KANSL1	0	intronic	7.999	NA	2	5	1	1	1
rs62060851	17	44157992	T	C	0.2406	1.33893e-09	-0.192993	0.0318331	0.983911	rs62061733	7	KANSL1	0	intronic	7.997	6	4	5	1	1	1
rs12233340	21	34601344	T	G	0.2058	NA	NA	NA	0.130006	rs6517156	11	IFNAR2	861	upstream	7.994	7	5	15	1	1	1
rs62056851	17	43992806	A	G	0.2396	6.40916e-12	-0.198983	0.028963	0.989294	rs62061733	7	MAPT	0	intronic	7.993	4	2	14	1	1	1
rs916888	17	44863133	T	C	0.2654	NA	NA	NA	0.713743	rs62061733	7	WNT3	0	intronic	7.991	1f	5	14	1	1	1
rs9832730	3	46297711	A	T	0.07654	NA	NA	NA	0.357463	rs34339943	3	CCR3	0	intronic	7.988	5	9	15	1	1	1
rs41418050	3	46280246	G	T	0.2227	NA	NA	NA	0.244912	rs1491957	3	CCR3	0	intronic	7.986	7	5	15	1	1	1
rs2696430	17	44338279	G	C	0.2604	NA	NA	NA	0.88996	rs62061733	7	RP11-259G18.3	306	upstream	7.984	7	1	5	0	1	1
6:42096735:C:G	6	42096735	G	C	0.08847	NA	NA	NA	0.156992	rs2496644	4	C6orf132	0	intronic	7.982	2b	4	15	1	0	1
rs62056793	17	43977018	A	G	0.2396	1.63519e-12	-0.201347	0.0285093	0.989294	rs62061733	7	MAPT	0	intronic	7.979	4	5	13	1	1	1
rs537315599	17	43657440	C	G	0.1958	NA	NA	NA	0.757759	rs62061733	7	DND1P1	5796	intergenic	7.977	NA	2	5	0	1	1
rs7609565	3	46482683	T	A	0.09344	NA	NA	NA	0.263317	rs34339943	3	LTF	0	intronic	7.971	4	4	15	1	1	1
rs559264754	17	44251243	C	T	0.1978	NA	NA	NA	0.767151	rs62061733	7	KANSL1	0	intronic	7.97	NA	4	5	1	1	1
rs417968	17	43728376	A	G	0.2763	NA	NA	NA	0.823164	rs62061733	7	CRHR1:RP11-105N13.4	0:0	ncRNA_intronic	7.968	NA	4	15	1	1	1
rs55736025	17	44072017	C	A	0.2406	9.91805e-10	-0.194178	0.0317766	0.983911	rs62061733	7	MAPT	0	intronic	7.965	7	4	15	1	1	1
rs2742395	3	45758595	C	T	0.3161	NA	NA	NA	0.0537529	rs17262373	3	SACM1L	0	intronic	7.964	3a	4	4	1	1	1
rs13078854	3	45861932	G	A	0.08052	NA	NA	NA	0.374907	rs34339943	3	LZTFL1	2875	intergenic	7.958	7	4	5	1	1	1
rs4682809	3	46150051	A	G	0.3638	NA	NA	NA	0.229993	rs34339943	3	FLT1P1	33798	intergenic	7.944	5	5	15	0	1	1
rs62061790	17	44170414	G	A	0.2406	1.62255e-09	-0.191849	0.0318069	0.983911	rs62061733	7	KANSL1	0	intronic	7.942	6	4	5	1	1	1
rs543659018	17	43659975	T	C	0.1978	NA	NA	NA	0.767151	rs62061733	7	DND1P1	3261	intergenic	7.932	NA	3	5	0	1	1
rs4683206	3	46335669	G	A	0.4374	6.17074e-08	-0.121801	0.0224984	0.163356	rs1491957	3	UQCRC2P1	16412	intergenic	7.92	4	2	15	0	1	1
rs2732714	17	44321478	A	G	0.2107	NA	NA	NA	0.838334	rs62061733	7	RP11-259G18.2	0	ncRNA_exonic	7.92	5	5	15	0	1	1
rs552808944	17	44361869	G	C	0.2018	NA	NA	NA	0.784262	rs62061733	7	ARL17B	0	intronic	7.918	NA	5	15	1	1	1
rs77075768	13	113528876	G	A	0.02187	NA	NA	NA	0.0570113	rs12585036	6	ATP11A	0	intronic	7.917	4	1	5	1	0	1
rs79580365	17	43960172	C	T	0.2396	NA	NA	NA	0.989294	rs62061733	7	MAPT-AS1	0	ncRNA_intronic	7.912	NA	7	14	0	1	1
rs150735339	6	41492724	AGGTTCAGTTTGCCTG	A	0.2366	NA	NA	NA	0.0775832	rs2496644	4	RP11-328M4.2	0	ncRNA_intronic	7.909	NA	5	14	0	0	0
rs34423195	3	46249722	A	G	0.09245	NA	NA	NA	0.540859	rs34339943	3	CCR3:CCR1	0:0	intronic	7.906	2b	1	7	1	1	1
rs56167344	17	43797087	A	T	0.2396	NA	NA	NA	0.989294	rs62061733	7	CRHR1:RP11-105N13.4	0:0	ncRNA_intronic	7.9	2b	5	14	1	1	1
rs58469620	2	60701335	T	C	0.07853	NA	NA	NA	0.0601397	rs1123573	2	BCL11A	0	intronic	7.896	6	2	15	1	0	1
rs9330264	1	155095750	C	T	0.3579	NA	NA	NA	0.0765967	rs41264915	1	Y_RNA	2675	intergenic	7.894	7	5	14	1	1	1
rs149647068	17	47898414	G	A	0.01093	NA	NA	NA	0.298955	rs3848456	8	KAT7	0	intronic	7.893	4	2	4	1	0	1
rs1230099	17	43478713	G	A	0.3091	0.0173306	0.0596034	0.0250475	0.124972	rs62061733	7	ARHGAP27	0	intronic	7.89	5	4	4	1	1	1
rs2834162	21	34620409	A	C	0.163	NA	NA	NA	0.103278	rs6517156	11	IFNAR2:AP000295.9	0:0	intronic	7.884	7	4	4	1	1	1
rs62063304	17	44049900	A	G	0.2406	1.39883e-12	-0.201993	0.0285132	0.983911	rs62061733	7	MAPT	0	intronic	7.879	4	4	15	1	1	1
rs55876817	17	43958139	A	C	0.2396	NA	NA	NA	0.989294	rs62061733	7	MAPT-AS1	0	ncRNA_intronic	7.877	7	9	14	0	1	1
rs2732704	17	44353114	T	C	0.2008	NA	NA	NA	0.781487	rs62061733	7	ARL17B	0	intronic	7.875	NA	5	15	1	1	1
rs35930050	3	46065763	G	A	0.1243	NA	NA	NA	0.981565	rs34339943	3	XCR1	0	intronic	7.874	2b	5	15	1	1	1
rs12150320	17	44213204	C	T	0.2406	1.80783e-09	-0.191384	0.031822	0.983911	rs62061733	7	KANSL1	0	intronic	7.873	NA	4	5	1	1	1
rs67333363	1	155058046	A	G	0.06064	NA	NA	NA	0.351877	rs41264915	1	EFNA3:EFNA3	0:0	intronic	7.871	4	1	2	1	1	1
rs547624173	17	43675897	T	C	0.02883	NA	NA	NA	0.381512	rs62061733	7	RP11-707O23.5	2337	intergenic	7.871	NA	5	15	0	1	1
rs62055553	17	43966178	C	A	0.2396	NA	NA	NA	0.989294	rs62061733	7	MAPT-AS1	0	ncRNA_intronic	7.871	7	13	14	1	1	1
rs968028	17	43781105	A	G	0.2396	NA	NA	NA	0.989294	rs62061733	7	CRHR1:RP11-105N13.4	0:0	ncRNA_intronic	7.869	NA	5	14	1	1	1
rs62063786	17	44061023	G	A	0.2406	1.35905e-12	-0.202094	0.0285114	0.983911	rs62061733	7	MAPT	0	exonic	7.864	5	4	15	1	1	1
rs62064395	17	43666001	A	C	0.2515	NA	NA	NA	0.930226	rs62061733	7	DND1P1	1705	intergenic	7.861	6	5	15	0	1	1
rs571297820	17	43679132	A	G	0.2435	NA	NA	NA	0.968182	rs62061733	7	RP11-707O23.5	0	ncRNA_exonic	7.861	NA	5	15	0	1	1
rs17426106	17	43828935	G	C	0.2396	NA	NA	NA	0.989294	rs62061733	7	CRHR1:RP11-105N13.4	0:0	ncRNA_intronic	7.857	1f	5	14	1	1	1
rs79073784	17	43754209	G	C	0.2396	NA	NA	NA	0.989294	rs62061733	7	CRHR1:RP11-105N13.4	0:0	ncRNA_intronic	7.852	3a	5	14	1	1	1
rs2696429	17	44335274	G	A	0.2227	NA	NA	NA	0.861159	rs62061733	7	RP11-259G18.3	1642	intergenic	7.844	5	5	15	0	1	1
rs199512	17	44857352	C	T	0.2197	NA	NA	NA	0.814791	rs62061733	7	WNT3	0	intronic	7.839	5	2	14	1	1	1
rs62061767	17	44167729	A	G	0.2406	1.37763e-09	-0.192587	0.0317901	0.983911	rs62061733	7	KANSL1	0	intronic	7.838	7	4	5	1	1	1
rs62056928	17	43788782	C	T	0.2396	NA	NA	NA	0.989294	rs62061733	7	CRHR1:RP11-105N13.4	0:0	ncRNA_intronic	7.825	5	5	14	1	1	1
rs551752654	17	44255550	A	G	0.1958	NA	NA	NA	0.757759	rs62061733	7	KANSL1	0	intronic	7.823	NA	5	5	1	1	1
rs536950796	17	44281308	G	A	0.2107	NA	NA	NA	0.842138	rs62061733	7	KANSL1	0	intronic	7.82	NA	5	5	1	1	1
rs62059003	17	44002431	C	T	0.2396	1.4246e-12	-0.202046	0.0285309	0.989294	rs62061733	7	MAPT	0	intronic	7.819	7	5	15	1	1	1
rs17649641	17	43997372	T	C	0.2396	8.04849e-12	-0.198567	0.02904	0.989294	rs62061733	7	MAPT	0	intronic	7.818	1f	2	14	1	1	1
rs758390	3	45882792	T	C	0.05765	0.000568716	0.156467	0.045404	0.246964	rs2742361	3	LZTFL1	0	intronic	7.817	NA	1	2	1	1	1
rs4792856	17	43532775	G	T	0.5	NA	NA	NA	0.135584	rs62061733	7	PLEKHM1:AC091132.1	0:0	ncRNA_intronic	7.816	5	4	5	1	1	1
rs62055710	17	43762537	T	A	0.2396	NA	NA	NA	0.989294	rs62061733	7	CRHR1:RP11-105N13.4	0:0	ncRNA_intronic	7.789	7	5	14	1	1	1
rs11655181	17	44332093	G	A	0.3946	NA	NA	NA	0.218354	rs62061733	7	RP11-259G18.3	4823	intergenic	7.783	6	5	15	0	1	1
rs62071365	17	44442745	A	T	0.2594	NA	NA	NA	0.0843359	rs62061733	7	ARL17B	3614	intergenic	7.779	6	15	15	1	1	0
rs138325961	17	43971238	T	TTAGATACATCA	0.2396	NA	NA	NA	0.989294	rs62061733	7	MAPT-AS1	0	ncRNA_intronic	7.776	NA	1	1	1	1	1
rs71373560	17	43493504	C	T	0.1968	1.4167e-09	-0.184073	0.0304073	0.713994	rs62061733	7	ARHGAP27	0	intronic	7.775	6	5	15	1	1	1
rs199926341	17	44326245	A	G	0.2107	NA	NA	NA	0.83152	rs62061733	7	RP11-259G18.2	3834	intergenic	7.774	6	5	15	0	1	1
rs56240566	17	44062689	A	C	0.2435	4.48383e-09	-0.18917	0.0322525	0.968434	rs62061733	7	MAPT	0	intronic	7.771	NA	4	15	1	1	1
rs139858312	17	43658023	ATTTTATACTAAAAAGT	A	0.4682	NA	NA	NA	0.0510463	rs62061733	7	DND1P1	5213	intergenic	7.77	NA	3	5	0	1	1
rs2157052	3	46468849	G	C	0.1044	3.80402e-07	0.225252	0.0443539	0.347953	rs34339943	3	LTF	8286	intergenic	7.768	5	4	15	1	1	1
rs1491956	3	46228006	T	C	0.06064	0.000259937	0.163283	0.0447074	0.172659	rs2742361	3	CCR3	0	intronic	7.762	NA	2	15	1	1	1
rs35617677	3	46258740	C	T	0.09245	8.86694e-15	0.329693	0.0425162	0.540859	rs34339943	3	CCR3	0	intronic	7.761	6	5	15	1	1	1
rs573785318	17	44275649	CTAT	C	0.2425	NA	NA	NA	0.973651	rs62061733	7	KANSL1	0	intronic	7.756	NA	5	5	1	1	1
rs8106586	19	4609383	G	A	0.4324	0.0285391	-0.0548708	0.0250575	0.0587155	rs732631	9	CTB-50L17.2	11822	intergenic	7.756	6	5	14	0	1	0
rs113313477	17	44005186	G	A	0.2406	5.16616e-09	-0.190856	0.0326712	0.984024	rs62061733	7	MAPT	0	intronic	7.754	7	5	9	1	1	1
rs62062796	17	44027316	G	A	0.2396	1.7851e-12	-0.201091	0.0285223	0.989294	rs62061733	7	MAPT	0	intronic	7.753	2a	5	13	1	1	1
rs1392288	3	46034791	T	C	0.2217	1.31075e-07	0.1386	0.0262632	0.378339	rs2742361	3	FYCO1	0	intronic	7.752	4	2	7	1	1	1
rs2960000	17	43534353	T	C	0.1978	NA	NA	NA	0.709532	rs62061733	7	PLEKHM1:AC091132.1	0:0	ncRNA_intronic	7.751	NA	4	5	1	1	1
rs36122610	3	46022833	G	A	0.1223	NA	NA	NA	0.926579	rs34339943	3	FYCO1	0	intronic	7.748	4	4	4	1	1	1
rs3092963	3	46396938	A	G	0.3072	NA	NA	NA	0.310656	rs1491957	3	CCR2	0	intronic	7.74	5	1	14	1	1	1
rs2532418	17	44288579	T	C	0.2416	NA	NA	NA	0.978707	rs62061733	7	KANSL1	0	intronic	7.74	NA	4	5	1	1	1
rs35464221	3	46169040	C	T	0.1243	NA	NA	NA	0.981565	rs34339943	3	FLT1P1	14809	intergenic	7.735	4	5	15	0	1	1
rs62056920	17	43787226	G	A	0.2396	NA	NA	NA	0.989294	rs62061733	7	CRHR1:RP11-105N13.4	0:0	ncRNA_intronic	7.734	4	7	14	1	1	1
rs2073361	21	34619445	A	G	0.33	7.53029e-17	-0.198252	0.0237758	0.9456	rs6517156	11	IFNAR2:AP000295.9	0:0	intronic	7.734	5	2	4	1	1	1
rs1635288	17	43756969	G	A	0.2654	NA	NA	NA	0.876118	rs62061733	7	CRHR1:RP11-105N13.4	0:0	ncRNA_intronic	7.732	NA	5	14	1	1	1
rs7502888	17	43986992	G	C	0.2396	1.32419e-12	-0.202773	0.0285927	0.989294	rs62061733	7	MAPT:RP11-669E14.4	0:0	ncRNA_intronic	7.731	7	5	14	1	1	1
rs66474937	1	155101171	C	T	0.06064	NA	NA	NA	0.337624	rs41264915	1	EFNA1	0	intronic	7.728	4	1	11	1	1	1
rs3809857	17	44848314	G	T	0.331	NA	NA	NA	0.128939	rs62061733	7	WNT3	0	intronic	7.728	4	1	11	1	1	1
rs2732625	17	44332429	C	T	0.2435	NA	NA	NA	0.957209	rs62061733	7	RP11-259G18.3	4487	intergenic	7.727	NA	5	15	0	1	1
rs4807625	19	4731026	C	T	0.3926	7.94962e-09	-0.136718	0.0236966	0.378768	rs732631	9	AC005783.1	4634	intergenic	7.716	4	5	15	1	1	1
rs1105570	17	43793342	A	G	0.2396	NA	NA	NA	0.989294	rs62061733	7	CRHR1:RP11-105N13.4	0:0	ncRNA_intronic	7.713	NA	5	14	1	1	1
rs56269136	17	43926992	C	T	0.2406	NA	NA	NA	0.984024	rs62061733	7	MAPT-AS1	0	ncRNA_intronic	7.713	4	5	14	1	1	1
rs34883716	3	46427037	A	G	0.09245	6.64629e-15	0.300015	0.0385077	0.267667	rs34339943	3	RP11-24F11.2	0	ncRNA_intronic	7.712	5	5	15	1	1	1
rs8082014	17	43652065	C	T	0.497	NA	NA	NA	0.32442	rs62061733	7	DND1P1	11171	intergenic	7.709	2b	2	5	0	1	1
rs2696462	17	44286089	G	A	0.2485	2.73733e-08	-0.183936	0.0330971	0.946142	rs62061733	7	KANSL1	0	intronic	7.709	NA	4	5	1	1	1
rs17078495	3	46026641	G	T	0.4324	1.25841e-06	-0.10852	0.0223927	0.0923699	rs34339943	3	FYCO1	0	intronic	7.707	3a	2	5	1	1	1
rs552438695	17	44156181	T	A	0.2406	NA	NA	NA	0.983911	rs62061733	7	KANSL1	0	intronic	7.696	NA	2	5	1	1	1
rs9810934	3	45954352	A	G	0.2048	2.45205e-09	0.163719	0.0274484	0.547151	rs2742361	3	LZTFL1	0	intronic	7.694	5	3	15	1	1	1
rs2133666	3	46101891	A	C	0.2396	1.17406e-05	0.116108	0.0264944	0.349527	rs2742361	3	XCR1	32656	intergenic	7.692	5	5	15	0	1	1
rs66826527	3	46518016	T	A	0.09344	2.43943e-08	0.214854	0.0385213	0.125188	rs34339943	3	LTF	0	intronic	7.692	5	5	14	1	1	1
rs34766614	3	46107601	A	G	0.1223	NA	NA	NA	1	rs34339943	3	XCR1	38366	intergenic	7.69	5	5	15	0	1	1
rs2102055	3	46072704	G	A	0.1252	NA	NA	NA	0.972546	rs34339943	3	XCR1	3469	intergenic	7.687	5	5	15	1	1	1
rs2732671	17	44283139	C	A	0.2435	6.08165e-09	-0.188609	0.0324378	0.968737	rs62061733	7	KANSL1	0	intronic	7.682	NA	4	5	1	1	1
rs3088098	19	4655166	G	A	0.164	NA	NA	NA	0.0662238	rs732631	9	TNFAIP8L1:C19orf10:AC005339.2	0:0:0	ncRNA_intronic	7.679	NA	4	4	1	1	1
rs9110	3	46480801	A	G	0.3131	NA	NA	NA	0.126324	rs34339943	3	LTF	0	exonic	7.677	NA	4	15	1	1	1
rs2957296	17	44291734	T	A	0.1998	NA	NA	NA	0.776675	rs62061733	7	KANSL1	0	intronic	7.671	7	4	5	1	1	1
rs35614049	3	46255476	T	C	0.09245	NA	NA	NA	0.540859	rs34339943	3	CCR3	0	intronic	7.67	6	2	15	1	1	1
rs17652337	17	44083323	C	T	0.2416	4.67867e-12	-0.200755	0.0290318	0.967791	rs62061733	7	MAPT	0	intronic	7.67	6	4	15	1	1	1
rs112069536	17	43662731	G	C	0.4314	NA	NA	NA	0.39622	rs62061733	7	DND1P1	505	upstream	7.666	2a	1	1	0	1	1
rs4640231	17	43912786	G	C	0.2396	NA	NA	NA	0.989294	rs62061733	7	CRHR1	0	UTR3	7.665	1b	5	15	1	1	1
rs75641221	17	44145373	T	C	0.2406	1.5383e-12	-0.201864	0.0285482	0.983911	rs62061733	7	KANSL1	0	intronic	7.662	6	4	5	1	1	1
rs72702285	1	155080579	T	C	0.06163	0.00929901	-0.123334	0.0474206	0.343574	rs41264915	1	Y_RNA	12386	intergenic	7.659	5	2	15	0	1	1
rs6724431	2	60736837	C	T	0.3897	NA	NA	NA	0.213016	rs1123573	2	BCL11A	0	intronic	7.655	5	4	5	1	1	1
rs34044394	3	46029098	CA	C	0.1223	NA	NA	NA	0.926579	rs34339943	3	FYCO1	0	intronic	7.654	NA	2	7	1	1	1
rs72628329	17	44225798	T	C	0.1431	NA	NA	NA	0.0652708	rs62061733	7	KANSL1	0	intronic	7.654	2b	2	5	1	1	1
rs10490770	3	45864732	T	C	0.08052	NA	NA	NA	0.374907	rs34339943	3	LZTFL1	75	downstream	7.643	NA	4	5	1	1	1
rs535791904	17	43958207	C	CAAAAAAAT	0.2396	NA	NA	NA	0.989294	rs62061733	7	MAPT-AS1	0	ncRNA_intronic	7.643	NA	9	14	0	1	1
rs4421576	1	155142210	A	G	0.495	NA	NA	NA	0.123055	rs41264915	1	KRTCAP2:RP11-201K10.3	0:0	intronic	7.641	7	4	4	1	1	1
rs1625590	17	43661258	G	C	0.495	NA	NA	NA	0.309198	rs62061733	7	DND1P1	1978	intergenic	7.634	4	1	2	0	1	1
rs199492340	17	44442747	T	A	0.3151	NA	NA	NA	0.0700159	rs62061733	7	ARL17B	3616	intergenic	7.633	6	15	15	1	1	0
rs539045044	17	43669250	A	G	0.2406	NA	NA	NA	0.973251	rs62061733	7	DND1P1	4954	intergenic	7.631	NA	5	15	0	1	1
rs616154	9	136150466	T	C	0.4652	NA	NA	NA	0.113906	rs495828	5	ABO	0	ncRNA_intronic	7.629	NA	1	10	0	1	1
rs4971101	1	155157635	G	A	0.4145	NA	NA	NA	0.129838	rs41264915	1	RP11-201K10.3	0	intronic	7.628	4	2	5	1	1	1
rs6788849	3	46310600	T	C	0.2177	NA	NA	NA	0.228774	rs1491957	3	CCR3	2402	intergenic	7.626	6	5	15	1	1	1
rs534963106	17	43665838	A	G	0.2406	NA	NA	NA	0.973251	rs62061733	7	DND1P1	1542	intergenic	7.626	NA	5	15	0	1	1
rs45564436	2	60708402	G	A	0.1143	NA	NA	NA	0.181205	rs1123573	2	BCL11A	0	intronic	7.62	7	4	7	1	1	1
rs241024	17	43736763	C	T	0.2396	NA	NA	NA	0.989294	rs62061733	7	CRHR1:RP11-105N13.4	0:0	ncRNA_intronic	7.619	NA	5	14	1	1	1
rs2732665	17	44277691	T	C	0.2406	3.54157e-09	-0.188675	0.0319555	0.983911	rs62061733	7	KANSL1	0	intronic	7.618	NA	5	5	1	1	1
rs12129724	1	155081089	G	A	0.08549	0.00377888	-0.132785	0.0458502	0.222228	rs41264915	1	Y_RNA	11876	intergenic	7.617	7	2	15	0	1	1
rs630510	9	136149581	G	A	0.4622	NA	NA	NA	0.12139	rs495828	5	ABO	0	ncRNA_intronic	7.617	NA	1	13	0	1	1
rs11650773	17	43456676	C	T	0.4254	NA	NA	NA	0.0660766	rs62061733	7	CTB-39G8.2	7252	intergenic	7.615	5	5	15	0	1	1
rs3749461	3	46395313	A	G	0.07455	NA	NA	NA	0.361132	rs34339943	3	CCR2	0	UTR5	7.612	4	1	14	1	1	1
rs373582551	17	44269676	T	TAA	0.2296	NA	NA	NA	0.926184	rs62061733	7	KANSL1	0	intronic	7.612	NA	1	1	1	1	1
rs67222904	2	60577060	T	TA	0.3757	NA	NA	NA	0.113445	rs1123573	2	AC007381.3	669	downstream	7.611	NA	5	15	0	0	1
rs62059004	17	44003893	A	G	0.2396	1.55714e-12	-0.201739	0.0285373	0.989294	rs62061733	7	MAPT	0	intronic	7.611	7	5	15	1	1	1
rs62055551	17	43965687	C	G	0.2396	NA	NA	NA	0.989294	rs62061733	7	MAPT-AS1	0	ncRNA_intronic	7.602	7	13	14	1	1	1
rs56127309	17	43960341	G	A	0.2406	NA	NA	NA	0.984024	rs62061733	7	MAPT-AS1	0	ncRNA_intronic	7.6	5	7	14	0	1	1
rs141412361	17	44102443	C	CCT	0.2406	NA	NA	NA	0.983911	rs62061733	7	MAPT	0	UTR3	7.597	NA	4	5	1	1	1
rs600038	9	136151806	T	C	0.2147	1.30266e-09	0.162225	0.0267386	0.994245	rs495828	5	ABO	1188	intergenic	7.596	NA	1	13	0	1	1
rs3153	21	34609505	G	A	0.2962	2.68697e-15	0.191474	0.0242229	0.785516	rs6517156	11	IFNAR2	0	intronic	7.596	5	2	5	1	1	1
rs62055700	17	43758742	T	C	0.2396	NA	NA	NA	0.989294	rs62061733	7	CRHR1:RP11-105N13.4	0:0	ncRNA_intronic	7.59	5	5	14	1	1	1
rs55886080	17	44072041	T	A	0.2406	1.75766e-12	-0.201052	0.028508	0.983911	rs62061733	7	MAPT	0	intronic	7.589	6	4	15	1	1	1
rs267238	3	45636335	G	A	0.498	NA	NA	NA	0.108952	rs73062378	3	LIMD1	0	UTR5	7.588	NA	1	2	1	1	1
rs71297581	19	10491352	T	TG	0.171	NA	NA	NA	0.140386	rs34536443	10	TYK2	0	UTR5	7.583	NA	1	1	1	1	1
rs1826341	3	46297124	C	T	0.3489	2.09296e-05	0.0992558	0.0233283	0.11957	rs34339943	3	CCR3	0	intronic	7.58	7	13	15	1	1	1
rs10514897	17	44117397	A	G	0.2406	2.73705e-12	-0.199397	0.0285235	0.983911	rs62061733	7	KANSL1	0	intronic	7.578	1f	4	4	1	1	1
rs113796169	17	44005254	T	A	0.2406	5.92618e-10	-0.196974	0.031809	0.984024	rs62061733	7	MAPT	0	intronic	7.575	6	5	9	1	1	1
rs62055664	17	43753642	A	G	0.2396	NA	NA	NA	0.989294	rs62061733	7	CRHR1:RP11-105N13.4	0:0	ncRNA_intronic	7.57	7	5	14	1	1	1
rs4683168	3	46092347	C	T	0.3569	NA	NA	NA	0.227067	rs34339943	3	XCR1	23112	intergenic	7.564	7	5	15	0	1	1
rs34759387	17	47788755	G	A	0.06064	8.93677e-07	0.247316	0.0503317	0.522403	rs3848456	8	RP11-613C6.2:FAM117A	0:0	exonic	7.563	NA	4	5	1	1	1
rs11244053	9	136129360	A	G	0.2207	0.00331646	-0.0767668	0.0261398	0.0897712	rs495828	5	ABO:RP11-430N14.4	0:0	ncRNA_exonic	7.56	5	5	14	0	1	1
rs17688875	17	43778406	A	G	0.2396	NA	NA	NA	0.989294	rs62061733	7	CRHR1:RP11-105N13.4	0:0	ncRNA_intronic	7.559	6	5	14	1	1	1
rs79451933	17	44662727	A	G	0.3082	NA	NA	NA	0.108528	rs62061733	7	NSF	5307	intergenic	7.556	6	15	15	1	1	0
rs587736740	9	136140169	C	T	0.02584	NA	NA	NA	0.083577	rs495828	5	ABO	0	ncRNA_intronic	7.54	NA	5	14	0	0	1
rs649129	9	136154304	C	T	0.2137	NA	NA	NA	1	rs495828	5	ABO	3686	intergenic	7.529	NA	5	14	0	1	1
rs372252418	3	46482683	T	TGTGA	0.1839	NA	NA	NA	0.263317	rs34339943	3	LTF	0	NA	7.522	NA	4	15	1	1	1
rs241033	17	43733983	G	A	0.2396	NA	NA	NA	0.989294	rs62061733	7	CRHR1:RP11-105N13.4	0:0	ncRNA_intronic	7.521	NA	5	14	1	1	1
rs12493953	3	46036992	G	A	0.336	NA	NA	NA	0.113166	rs2742361	3	FYCO1	0	intronic	7.518	4	1	1	1	1	1
rs56363731	17	44062337	G	A	0.2406	1.2103e-12	-0.202491	0.028503	0.983911	rs62061733	7	MAPT	0	intronic	7.518	NA	4	15	1	1	1
rs554852949	17	44628137	G	GATATAATAGC	0.06759	NA	NA	NA	0.212399	rs62061733	7	LRRC37A2:ARL17A	0:0	intronic	7.516	NA	4	15	1	1	0
rs77749167	21	34593308	G	A	0.03678	NA	NA	NA	0.0541674	rs6517156	11	IFNAR2	8897	intergenic	7.514	6	5	15	1	1	1
rs2304256	19	10475652	C	A	0.2624	1.11482e-10	0.158914	0.024636	0.261198	rs142770866	10	TYK2	0	exonic	7.513	5	3	4	1	1	1
rs549057705	17	44236321	C	G	0.165	NA	NA	NA	0.594781	rs62061733	7	KANSL1	0	intronic	7.509	NA	2	7	1	1	1
rs11264345	1	155213124	T	A	0.34	0.0452778	0.0486724	0.0243111	0.238011	rs41264915	1	GBA	0	intronic	7.507	1f	1	2	1	1	1
rs544305651	17	44238405	A	T	0.02982	NA	NA	NA	0.0803147	rs62061733	7	KANSL1	0	intronic	7.505	NA	4	5	1	1	1
rs17665188	17	44357351	T	C	0.2386	NA	NA	NA	0.951612	rs62061733	7	ARL17B	0	intronic	7.502	NA	2	15	1	1	1
rs62071371	17	44446162	T	C	0.1571	NA	NA	NA	0.499319	rs62061733	7	NSFP1	4058	intergenic	7.501	6	15	15	1	1	0
rs9311383	3	46097758	T	C	0.2724	2.73727e-05	0.105688	0.025198	0.293119	rs2742361	3	XCR1	28523	intergenic	7.495	7	5	15	0	1	1
rs62061812	17	44180997	C	T	0.2406	NA	NA	NA	0.983911	rs62061733	7	KANSL1	0	intronic	7.494	4	5	5	1	1	1
rs78919248	3	46279150	C	T	0.0497	NA	NA	NA	0.226833	rs34339943	3	CCR3	0	intronic	7.493	7	5	15	1	1	1
rs78372062	3	46323679	G	A	0.1312	NA	NA	NA	0.160505	rs73062378	3	CCR3	15481	intergenic	7.482	7	5	15	0	1	1
rs62054425	17	43819480	C	T	0.2396	NA	NA	NA	0.989294	rs62061733	7	CRHR1:RP11-105N13.4	0:0	ncRNA_intronic	7.48	5	5	14	1	1	1
rs75643244	17	43823326	A	G	0.2396	NA	NA	NA	0.989294	rs62061733	7	CRHR1:RP11-105N13.4	0:0	ncRNA_intronic	7.466	4	5	14	1	1	1
rs4971077	1	155128717	T	C	0.4702	NA	NA	NA	0.137534	rs41264915	1	HMGN2P18	7421	intergenic	7.465	6	13	15	0	1	1
rs2519093	9	136141870	C	T	0.1849	NA	NA	NA	0.810896	rs495828	5	ABO	0	ncRNA_intronic	7.465	7	5	14	0	1	1
rs578092205	17	44277707	A	G	0.1988	NA	NA	NA	0.771897	rs62061733	7	KANSL1	0	intronic	7.464	NA	5	5	1	1	1
rs12373142	17	43924200	C	G	0.2396	NA	NA	NA	0.989294	rs62061733	7	MAPT-AS1:SPPL2C	0:0	exonic	7.462	1f	5	15	1	1	1
rs62062293	17	44100553	C	A	0.2406	1.81305e-12	-0.201663	0.0286122	0.983911	rs62061733	7	MAPT	0	intronic	7.461	5	4	5	1	1	1
rs558551156	17	44254467	A	G	0.1998	NA	NA	NA	0.776675	rs62061733	7	KANSL1	0	intronic	7.461	NA	4	5	1	1	1
rs71098409	3	46552076	T	TTCTC	0.08549	NA	NA	NA	0.12055	rs34339943	3	LRRC2	4836	intergenic	7.46	NA	4	15	1	1	1
rs28808964	3	46045182	C	T	0.4215	2.11495e-08	-0.126531	0.0225855	0.095867	rs34339943	3	FYCO1	7865	intergenic	7.454	5	5	15	1	1	1
rs538317039	17	44361147	A	G	0.2008	NA	NA	NA	0.781487	rs62061733	7	ARL17B	0	intronic	7.45	NA	5	15	1	1	1
rs62055554	17	43966260	A	G	0.2396	NA	NA	NA	0.989294	rs62061733	7	MAPT-AS1	0	ncRNA_intronic	7.444	7	13	14	1	1	1
rs2532241	17	44265702	A	T	0.2406	3.47373e-09	-0.188795	0.0319586	0.983911	rs62061733	7	KANSL1	0	intronic	7.443	NA	1	7	1	1	1
rs145370168	3	46279951	CAAAGT	C	0.1581	NA	NA	NA	0.20929	rs1491957	3	CCR3	0	intronic	7.442	NA	5	15	1	1	1
rs34783306	3	46462023	T	C	0.1421	NA	NA	NA	0.170776	rs34339943	3	CCRL2	7534	intergenic	7.437	7	4	15	1	1	1
rs17577369	17	44192923	A	G	0.2406	2.77359e-08	-0.186508	0.0335739	0.983911	rs62061733	7	KANSL1	0	intronic	7.431	6	2	5	1	1	1
rs13072267	3	46116010	T	A	0.1223	NA	NA	NA	1	rs34339943	3	XCR1	46775	intergenic	7.424	7	5	15	0	1	1
rs111519055	17	44159672	A	G	0.2406	1.72195e-12	-0.201298	0.0285313	0.983911	rs62061733	7	KANSL1	0	intronic	7.422	5	4	5	1	1	1
rs2373088	3	45968404	T	C	0.2038	4.98981e-10	0.171171	0.027522	0.533289	rs2742361	3	FYCO1	0	intronic	7.421	7	4	5	1	1	1
rs549524823	17	43789413	CT	C	0.2416	NA	NA	NA	0.978707	rs62061733	7	CRHR1:RP11-105N13.4	0:0	ncRNA_intronic	7.416	NA	5	14	1	1	1
rs74496580	17	43974065	C	A	0.2396	1.00877e-09	-0.192656	0.0315415	0.989294	rs62061733	7	MAPT	0	intronic	7.415	5	1	13	1	1	1
rs2696600	17	44216226	A	G	0.2416	3.36849e-08	-0.184766	0.0334653	0.978707	rs62061733	7	KANSL1	0	intronic	7.415	NA	1	5	1	1	1
rs112385572	17	44066172	A	G	0.2406	1.42341e-12	-0.201879	0.0285069	0.983911	rs62061733	7	MAPT	0	intronic	7.407	5	4	15	1	1	1
rs570620058	17	44313900	A	G	0.1421	NA	NA	NA	0.057337	rs62061733	7	RP11-259G18.2	7071	intergenic	7.406	NA	5	15	0	1	1
rs10796943	1	155414729	T	C	0.2734	0.00266014	0.0758069	0.0252311	0.0565469	rs41264915	1	ASH1L	0	intronic	7.404	7	4	5	1	1	1
rs651007	9	136153875	C	T	0.2137	1.11591e-09	0.162861	0.0267341	1	rs495828	5	ABO	3257	intergenic	7.401	NA	2	13	0	1	1
rs11439590	3	46545904	C	CA	0.4911	NA	NA	NA	0.0618036	rs73062378	3	RTP3	3464	intergenic	7.397	NA	5	15	1	1	1
rs553470220	1	155435096	A	C	0.03181	NA	NA	NA	0.186995	rs41264915	1	ASH1L	0	intronic	7.393	NA	5	5	1	0	1
rs150741210	17	47838079	T	C	0.01093	0.000977056	0.39037	0.1184	0.298955	rs3848456	8	FAM117A	0	intronic	7.389	3a	2	5	1	0	1
rs17860115	21	34602305	C	A	0.331	7.50508e-17	0.199024	0.0238673	0.932823	rs6517156	11	IFNAR2	0	UTR5	7.387	4	1	1	1	1	1
rs538910132	17	44245359	G	A	0.2117	NA	NA	NA	0.847333	rs62061733	7	KANSL1	0	intronic	7.38	NA	2	5	1	1	1
rs62226152	21	34596750	C	T	0.2972	3.70925e-14	0.185845	0.0245476	0.773415	rs6517156	11	IFNAR2	5455	intergenic	7.379	7	5	15	1	1	1
rs17691449	17	43964283	G	C	0.2396	NA	NA	NA	0.989294	rs62061733	7	MAPT-AS1	0	ncRNA_intronic	7.377	1f	14	14	1	1	1
rs6806951	3	46438378	G	A	0.09344	NA	NA	NA	0.263317	rs34339943	3	RP11-24F11.2	0	ncRNA_intronic	7.371	7	2	15	0	1	1
rs2696692	17	44343719	C	T	0.2455	0.00052252	-0.193563	0.0557989	0.9477	rs62061733	7	RP11-259G18.1	683	upstream	7.364	NA	1	2	1	1	1
rs539694239	17	44275172	A	ACT	0.2406	NA	NA	NA	0.983911	rs62061733	7	KANSL1	0	intronic	7.361	NA	2	5	1	1	1
rs76493835	17	43807642	T	G	0.2396	NA	NA	NA	0.989294	rs62061733	7	CRHR1:RP11-105N13.4	0:0	ncRNA_intronic	7.354	7	9	14	1	1	1
rs2696546	17	44350919	A	C	0.2445	7.09881e-08	-0.179508	0.0333122	0.931685	rs62061733	7	ARL17B	1230	intergenic	7.354	NA	5	15	1	1	1
rs55913645	17	44070956	T	A	0.2406	1.33052e-12	-0.202739	0.0285906	0.983911	rs62061733	7	MAPT	0	intronic	7.333	6	4	15	1	1	1
rs13085359	3	46297528	A	T	0.07654	NA	NA	NA	0.357463	rs34339943	3	CCR3	0	intronic	7.327	7	13	15	1	1	1
rs1278761	13	113532990	T	C	0.4901	0.0306397	-0.0484376	0.022407	0.26279	rs12585036	6	ATP11A	0	intronic	7.321	5	4	4	1	1	1
rs62054842	17	43937162	C	T	0.2396	NA	NA	NA	0.989294	rs62061733	7	MAPT-AS1	0	ncRNA_intronic	7.321	7	5	14	0	1	1
rs11712469	3	45888956	T	G	0.3588	2.60115e-08	0.129871	0.0233315	0.414962	rs2742361	3	LZTFL1	0	intronic	7.314	5	5	14	1	1	1
rs6786959	3	46107253	A	G	0.2406	3.63684e-05	0.109407	0.0264946	0.360706	rs2742361	3	XCR1	38018	intergenic	7.314	4	2	15	0	1	1
rs530231140	17	44285683	T	C	0.1998	NA	NA	NA	0.776675	rs62061733	7	KANSL1	0	intronic	7.313	NA	4	5	1	1	1
rs757500	17	43756833	C	A	0.2396	NA	NA	NA	0.989294	rs62061733	7	CRHR1:RP11-105N13.4	0:0	ncRNA_intronic	7.311	NA	5	14	1	1	1
rs35568055	17	43652736	TC	T	0.499	NA	NA	NA	0.32343	rs62061733	7	DND1P1	10500	intergenic	7.306	NA	3	5	0	1	1
rs45600937	2	60678501	G	A	0.1243	NA	NA	NA	0.160979	rs1123573	2	BCL11A	0	UTR3	7.303	7	5	15	1	1	1
rs58283029	21	34585286	T	C	0.1481	0.0480398	0.0611279	0.0309193	0.15946	rs6517156	11	IFNAR2	16919	intergenic	7.303	6	2	15	0	1	1
rs59521415	3	46157067	G	T	0.327	7.6903e-07	0.13105	0.026512	0.267159	rs34339943	3	FLT1P1	26782	intergenic	7.301	5	5	15	0	1	1
rs62056878	17	43780561	C	T	0.2396	NA	NA	NA	0.989294	rs62061733	7	CRHR1:RP11-105N13.4	0:0	ncRNA_intronic	7.3	4	5	14	1	1	1
rs79589869	17	43930238	C	A	0.2396	NA	NA	NA	0.989294	rs62061733	7	MAPT-AS1	0	ncRNA_intronic	7.3	4	5	14	1	1	1
rs17762308	17	43780948	T	C	0.2396	NA	NA	NA	0.989294	rs62061733	7	CRHR1:RP11-105N13.4	0:0	ncRNA_intronic	7.297	1f	5	14	1	1	1
rs1994490	3	46007702	T	C	0.4443	3.92716e-08	0.12232	0.022264	0.119318	rs2742361	3	FYCO1	0	intronic	7.292	5	3	4	1	1	1
rs2668639	17	44324539	C	T	0.2495	NA	NA	NA	0.927561	rs62061733	7	RP11-259G18.2	2128	intergenic	7.292	6	5	15	0	1	1
rs62062770	17	44019680	T	C	0.2396	2.09561e-12	-0.200396	0.0285141	0.989294	rs62061733	7	MAPT	0	intronic	7.286	2b	2	14	1	1	1
rs574526128	17	44336997	C	G	0.4254	NA	NA	NA	0.392479	rs62061733	7	RP11-259G18.3	0	ncRNA_exonic	7.282	NA	1	15	0	1	1
rs529311580	17	43699113	A	G	0.2326	NA	NA	NA	0.95248	rs62061733	7	CRHR1-IT1	0	ncRNA_intronic	7.28	NA	5	5	1	1	1
rs2532234	17	44272266	A	G	0.2416	2.40953e-09	-0.190668	0.0319512	0.978707	rs62061733	7	KANSL1:KANSL1-AS1	0:0	ncRNA_intronic	7.28	NA	1	2	1	1	1
rs6441973	3	46403315	A	G	0.3936	5.17617e-12	0.155053	0.0224693	0.453638	rs1491957	3	CCR2	895	downstream	7.279	5	2	14	1	1	1
rs4907561	13	113567674	A	G	0.4553	0.0105133	-0.058262	0.0227722	0.0698861	rs12585036	6	MCF2L	0	intronic	7.278	2b	5	15	1	0	1
rs1001945	17	44005821	G	C	0.4085	NA	NA	NA	0.241248	rs62061733	7	MAPT	0	intronic	7.277	1f	5	9	1	1	1
rs11085087	19	4718201	G	T	0.4384	5.19095e-09	-0.1334	0.0228388	0.299975	rs732631	9	DPP9	0	intronic	7.274	5	2	4	1	1	1
rs2477816	6	41498672	G	A	0.2545	0.00314564	-0.0774354	0.0262214	0.0575143	rs2496644	4	RP11-328M4.2	0	ncRNA_intronic	7.267	5	4	14	0	1	0
rs2696649	17	43653121	C	T	0.497	NA	NA	NA	0.31824	rs62061733	7	DND1P1	10115	intergenic	7.265	2b	3	5	0	1	1
rs35217732	3	46462136	T	A	0.1421	0.0241505	0.0769217	0.0341157	0.170776	rs34339943	3	CCRL2	7647	intergenic	7.26	7	4	15	1	1	1
rs138134443	3	46075940	CT	C	0.2018	NA	NA	NA	0.0634355	rs34339943	3	XCR1	6705	intergenic	7.258	NA	5	15	1	1	1
rs112137135	17	43900817	A	G	0.2396	NA	NA	NA	0.989294	rs62061733	7	CRHR1	0	intronic	7.258	4	5	15	1	1	0
rs9789627	2	60689748	G	A	0.4264	NA	NA	NA	0.132782	rs1123573	2	BCL11A	0	intronic	7.255	5	4	15	1	1	1
rs62064388	17	43663169	T	C	0.2435	NA	NA	NA	0.967982	rs62061733	7	DND1P1	67	upstream	7.254	4	1	1	0	1	1
rs2732715	17	44321527	C	T	0.2416	NA	NA	NA	0.978565	rs62061733	7	RP11-259G18.2	0	ncRNA_exonic	7.249	5	5	15	0	1	1
rs6790866	3	46074711	G	A	0.1243	NA	NA	NA	0.981565	rs34339943	3	XCR1	5476	intergenic	7.245	6	5	15	1	1	1
rs113120855	17	44203520	C	T	0.2416	1.13662e-09	-0.194094	0.0318765	0.978707	rs62061733	7	KANSL1	0	intronic	7.24	5	4	5	1	1	1
rs55746658	17	44034575	T	C	0.2396	NA	NA	NA	0.989294	rs62061733	7	MAPT	0	intronic	7.236	7	5	14	1	1	1
rs17571809	17	44034859	A	G	0.2396	1.5246e-12	-0.201771	0.0285301	0.989294	rs62061733	7	MAPT	0	intronic	7.235	1f	5	14	1	1	1
rs34106801	3	46034403	GC	G	0.3429	NA	NA	NA	0.250934	rs34339943	3	FYCO1	0	intronic	7.23	NA	2	7	1	1	1
rs5030390	19	10382537	G	A	0.07853	1.35793e-05	0.187029	0.0429897	0.183416	rs142770866	10	CTD-2369P2.5:ICAM1	0:0	ncRNA_intronic	7.229	4	1	2	1	1	1
rs1724425	17	43781747	C	T	0.4632	NA	NA	NA	0.366031	rs62061733	7	CRHR1:RP11-105N13.4	0:0	ncRNA_intronic	7.222	6	5	14	1	1	1
rs62072119	17	44537776	T	C	0.3459	NA	NA	NA	0.792998	rs62061733	7	NSFP1	0	ncRNA_intronic	7.218	6	5	15	0	1	0
rs35516519	3	46423666	C	T	0.09245	NA	NA	NA	0.267667	rs34339943	3	RP11-24F11.2	0	ncRNA_intronic	7.217	6	5	5	1	1	1
rs62056881	17	43782455	G	T	0.2396	NA	NA	NA	0.989294	rs62061733	7	CRHR1:RP11-105N13.4	0:0	ncRNA_intronic	7.217	6	5	14	1	1	1
rs41490645	3	46410137	A	C	0.1322	NA	NA	NA	0.157485	rs73062378	3	RP11-24F11.2	0	ncRNA_intronic	7.214	4	1	14	1	1	1
rs931704	3	46024671	T	C	0.4334	NA	NA	NA	0.0935646	rs34339943	3	FYCO1	0	intronic	7.206	NA	3	4	1	1	1
rs531440389	17	43987235	CAAAAAAAA	C	0.2177	NA	NA	NA	0.0747461	rs62061733	7	MAPT:RP11-669E14.4	0:0	ncRNA_intronic	7.206	NA	5	14	1	1	1
rs2732650	17	44344988	C	G	0.2406	NA	NA	NA	0.941105	rs62061733	7	RP11-259G18.1	0	ncRNA_intronic	7.204	4	1	2	1	1	1
rs1230071	17	43466773	C	T	0.4881	NA	NA	NA	0.14791	rs62061733	7	ARHGAP27	4501	intergenic	7.2	5	5	14	1	1	1
rs12942666	17	43499839	A	G	0.1958	1.04339e-09	-0.185968	0.0304734	0.718611	rs62061733	7	ARHGAP27	0	intronic	7.194	6	4	15	1	1	1
rs534077212	17	44251491	GAAAACTT	G	0.1968	NA	NA	NA	0.762439	rs62061733	7	KANSL1	0	intronic	7.194	NA	4	5	1	1	1
rs62064653	17	43509316	C	T	0.1928	1.97329e-09	-0.183635	0.0306058	0.716186	rs62061733	7	ARHGAP27	0	intronic	7.192	4	1	1	1	1	1
rs541927337	17	44217020	T	C	0.1968	NA	NA	NA	0.750785	rs62061733	7	KANSL1	0	intronic	7.192	NA	2	7	1	1	1
rs751553	3	46016944	C	T	0.4314	NA	NA	NA	0.0949385	rs34339943	3	FYCO1	0	intronic	7.187	5	4	4	1	1	1
rs393152	17	43719143	A	G	0.2416	1.12748e-10	-0.181356	0.0281225	0.978707	rs62061733	7	CRHR1-IT1:CRHR1:RP11-105N13.4	0:0:0	ncRNA_exonic	7.184	1f	5	5	1	1	1
rs8176645	9	136149098	T	A	0.3966	NA	NA	NA	0.407476	rs495828	5	ABO	0	ncRNA_intronic	7.176	5	1	13	0	1	1
rs62061856	17	44200015	T	C	0.2406	NA	NA	NA	0.983911	rs62061733	7	KANSL1	0	intronic	7.175	5	2	5	1	1	1
rs62061795	17	44173179	C	A	0.2406	3.62828e-09	-0.186342	0.0315818	0.983911	rs62061733	7	KANSL1	0	intronic	7.174	6	4	5	1	1	1
rs8064802	17	44262496	T	C	0.3091	0.00689264	0.0763764	0.0282667	0.164009	rs62061733	7	KANSL1	0	intronic	7.169	NA	2	7	1	1	1
rs11264303	1	155030557	C	A	0.4821	NA	NA	NA	0.0564702	rs41264915	1	ADAM15	0	exonic	7.166	4	3	4	1	1	1
rs147393839	17	44628864	T	C	0.4811	NA	NA	NA	0.303373	rs62061733	7	LRRC37A2:ARL17A	0:0	intronic	7.166	7	5	15	1	1	0
rs62061707	17	44006954	T	C	0.2396	1.26073e-12	-0.202986	0.0285954	0.989294	rs62061733	7	MAPT	0	intronic	7.164	4	5	14	1	1	1
rs547750307	17	44002940	G	GT	0.4264	NA	NA	NA	0.2489	rs62061733	7	MAPT	0	intronic	7.162	NA	5	15	1	1	1
rs4792893	17	43985723	G	A	0.1223	NA	NA	NA	0.0519942	rs62061733	7	MAPT:RP11-669E14.4	0:0	ncRNA_exonic	7.16	4	2	14	1	1	1
rs733966	17	44089563	C	T	0.2406	2.55528e-12	-0.199831	0.0285463	0.983911	rs62061733	7	MAPT	0	intronic	7.158	1f	2	15	1	1	1
rs10418435	19	10628041	A	C	0.04473	0.000132593	-0.194411	0.0508716	0.34537	rs142770866	10	S1PR5	0	UTR5	7.158	2b	1	10	1	1	1
rs2236757	21	34624917	A	G	0.2942	5.93755e-15	-0.191463	0.0245299	0.802902	rs6517156	11	IFNAR2:AP000295.9	0:0	intronic	7.158	6	4	4	1	1	1
rs200019631	17	44360154	AAG	A	0.1451	NA	NA	NA	0.53531	rs62061733	7	ARL17B	0	intronic	7.151	NA	5	15	1	1	1
rs3733097	3	46026259	G	A	0.4324	NA	NA	NA	0.0923699	rs34339943	3	FYCO1	0	intronic	7.143	NA	2	4	1	1	1
rs611351	17	43692935	A	G	0.2406	NA	NA	NA	0.983911	rs62061733	7	CRHR1-IT1	4758	intergenic	7.14	NA	14	15	1	1	1
rs7209501	17	43503294	A	C	0.1948	NA	NA	NA	0.714548	rs62061733	7	ARHGAP27	0	intronic	7.138	2b	1	7	1	1	1
rs11130077	3	45877712	A	G	0.3748	NA	NA	NA	0.418436	rs2742361	3	LZTFL1	0	intronic	7.137	6	4	5	1	1	1
rs41543512	17	44090778	T	A	0.2346	NA	NA	NA	0.145687	rs62061733	7	MAPT	0	intronic	7.137	4	2	15	1	1	1
rs34042481	1	155633799	TA	T	0.3559	NA	NA	NA	0.0947943	rs41264915	1	MSTO1:MSTO2P:YY1AP1	0:0:0	ncRNA_intronic	7.134	NA	4	4	1	1	1
rs543716852	17	43757776	T	C	0.2396	NA	NA	NA	0.989294	rs62061733	7	CRHR1:RP11-105N13.4	0:0	ncRNA_intronic	7.133	NA	5	14	1	1	1
rs80007414	3	46202238	A	G	0.09443	NA	NA	NA	0.525957	rs34339943	3	CCR3	2857	intergenic	7.132	7	5	15	1	1	1
rs62064655	17	43514954	G	A	0.1938	NA	NA	NA	0.720222	rs62061733	7	PLEKHM1	0	UTR3	7.13	5	4	4	1	1	1
rs112962863	3	46373936	C	T	0.4294	2.1508e-09	-0.135052	0.0225614	0.140597	rs1491957	3	UQCRC2P1	20522	intergenic	7.128	5	7	15	0	1	1
rs242949	17	43911716	G	T	0.4423	NA	NA	NA	0.22292	rs62061733	7	CRHR1	0	intronic	7.126	NA	5	15	1	1	1
rs199523	17	44848517	A	C	0.2575	NA	NA	NA	0.662367	rs62061733	7	WNT3	0	intronic	7.126	4	1	1	1	1	1
rs62062286	17	44096486	C	T	0.2406	2.60228e-12	-0.199593	0.0285227	0.983911	rs62061733	7	MAPT	0	intronic	7.125	7	4	5	1	1	1
rs74531363	17	44026495	A	G	0.2376	NA	NA	NA	0.978644	rs62061733	7	MAPT	0	intronic	7.124	NA	1	12	1	1	1
rs1602579	3	46164157	T	A	0.327	NA	NA	NA	0.267159	rs34339943	3	FLT1P1	19692	intergenic	7.117	7	2	15	0	1	1
rs35772789	3	46095104	A	G	0.1223	2.63063e-30	0.447186	0.0390887	1	rs34339943	3	XCR1	25869	intergenic	7.114	7	5	15	0	1	1
rs56310840	1	155203060	G	A	0.341	NA	NA	NA	0.242756	rs41264915	1	MTX1P1	0	ncRNA_intronic	7.11	5	5	5	1	1	1
rs1140865	3	46450884	A	T	0.1332	0.0177044	-0.077501	0.0326768	0.149107	rs73062378	3	CCRL2	0	UTR3	7.109	7	3	15	1	1	1
rs62073233	17	44388912	G	C	0.2366	NA	NA	NA	0.670373	rs62061733	7	ARL17B:LRRC37A	0:0	intronic	7.109	7	15	15	1	1	1
rs743659	3	46489015	A	G	0.336	1.43031e-06	0.114303	0.0237107	0.0924159	rs34339943	3	LTF	0	intronic	7.107	NA	4	15	1	1	1
rs112870257	3	46459398	G	A	0.1332	0.017305	-0.077807	0.0326898	0.149107	rs73062378	3	CCRL2	4909	intergenic	7.103	5	4	15	1	1	1
rs17574040	17	44102865	A	C	0.2406	1.82063e-12	-0.201112	0.0285363	0.983911	rs62061733	7	MAPT	0	UTR3	7.102	1f	4	5	1	1	1
rs62064389	17	43663843	C	T	0.2137	NA	NA	NA	0.840299	rs62061733	7	DND1P1	0	ncRNA_exonic	7.101	4	1	15	0	1	1
rs13078739	3	46007488	G	A	0.1233	NA	NA	NA	0.917813	rs34339943	3	FYCO1	0	intronic	7.1	5	2	4	1	1	1
rs374638295	17	44616912	T	A	0.4861	NA	NA	NA	0.256238	rs62061733	7	LRRC37A2:ARL17A	0:0	intronic	7.1	6	5	15	1	1	0
rs8176734	9	136132079	C	T	0.2177	0.00398349	-0.0753184	0.0261571	0.0866112	rs495828	5	ABO	0	ncRNA_intronic	7.099	NA	4	14	0	1	1
rs1724409	17	43740565	T	G	0.2763	NA	NA	NA	0.823164	rs62061733	7	CRHR1:RP11-105N13.4	0:0	ncRNA_intronic	7.098	NA	5	14	1	1	1
rs144289739	9	136150522	C	G	0.02883	NA	NA	NA	0.0942218	rs495828	5	ABO	0	ncRNA_intronic	7.094	4	1	10	0	1	1
rs75630441	3	46429717	T	A	0.1412	NA	NA	NA	0.130696	rs73062378	3	RP11-24F11.2	0	ncRNA_intronic	7.09	6	5	15	0	1	1
rs62063171	17	44203311	C	T	0.2416	1.29662e-09	-0.193151	0.0318321	0.978707	rs62061733	7	KANSL1	0	intronic	7.088	3a	2	5	1	1	1
rs55849973	17	43792418	T	C	0.2396	NA	NA	NA	0.989294	rs62061733	7	CRHR1:RP11-105N13.4	0:0	ncRNA_intronic	7.087	5	5	14	1	1	1
rs71327007	3	46059249	C	T	0.1223	NA	NA	NA	1	rs34339943	3	XCR1	0	UTR3	7.083	4	5	15	1	1	1
rs36016745	17	43653732	T	TAA	0.4871	NA	NA	NA	0.31118	rs62061733	7	DND1P1	9504	intergenic	7.081	NA	2	5	0	1	1
rs569366247	17	44217791	A	C	0.2008	NA	NA	NA	0.780423	rs62061733	7	KANSL1	0	intronic	7.081	NA	2	5	1	1	1
rs60586860	17	47946055	C	T	0.04871	NA	NA	NA	0.705574	rs3848456	8	RP11-304F15.4	18905	intergenic	7.08	5	5	14	0	0	1
rs6747163	2	60777763	C	G	0.2008	NA	NA	NA	0.0591905	rs1123573	2	BCL11A	0	intronic	7.078	3a	1	1	1	0	1
rs35656320	3	46312329	A	G	0.1163	NA	NA	NA	0.103471	rs1491957	3	CCR3	4131	intergenic	7.077	7	5	15	1	1	1
rs77819001	17	43799804	C	A	0.2396	NA	NA	NA	0.989294	rs62061733	7	CRHR1:RP11-105N13.4	0:0	ncRNA_intronic	7.074	4	9	14	1	1	1
rs17688032	17	43763202	G	A	0.2396	NA	NA	NA	0.989294	rs62061733	7	CRHR1:RP11-105N13.4	0:0	ncRNA_intronic	7.072	1f	5	14	1	1	1
rs62054396	17	43811510	T	C	0.2396	NA	NA	NA	0.989294	rs62061733	7	CRHR1:RP11-105N13.4:RP11-293E1.1	0:0:0	ncRNA_intronic	7.054	7	5	14	1	1	1
rs71327003	3	46036521	C	T	0.1203	NA	NA	NA	0.944503	rs34339943	3	FYCO1	0	intronic	7.049	2b	1	1	1	1	1
rs111290695	3	46347492	TAAAG	T	0.3042	NA	NA	NA	0.310855	rs1491957	3	UQCRC2P1	4589	intergenic	7.042	NA	5	15	0	1	1
rs17028031	2	60641236	G	A	0.07256	NA	NA	NA	0.0630666	rs1123573	2	AC007381.2	22725	intergenic	7.036	3a	5	15	0	0	1
rs79724577	17	43463493	A	C	0.1918	NA	NA	NA	0.692896	rs62061733	7	ARHGAP27	7781	intergenic	7.034	5	5	14	1	1	1
rs117293754	17	43968246	T	C	0.01292	NA	NA	NA	0.0584342	rs62061733	7	MAPT-AS1	0	ncRNA_intronic	7.033	6	5	14	1	1	1
rs62065445	17	43565840	G	A	0.1958	NA	NA	NA	0.748884	rs62061733	7	PLEKHM1	0	intronic	7.028	5	5	5	1	1	1
rs35465473	3	45998867	A	G	0.4046	2.2275e-05	-0.0965673	0.0227712	0.137291	rs2742361	3	FYCO1	0	intronic	7.025	6	1	4	1	1	1
rs2684618	17	43587576	A	G	0.1113	NA	NA	NA	0.286822	rs62061733	7	LRRC37A4P:RP11-798G7.5	0:0	ncRNA_intronic	7.01	NA	4	15	0	1	1
rs71327009	3	46064626	C	G	0.1223	NA	NA	NA	1	rs34339943	3	XCR1	0	intronic	7.008	4	1	15	1	1	1
rs12938476	17	43812897	T	C	0.4264	NA	NA	NA	0.439053	rs62061733	7	CRHR1:RP11-105N13.4	0:0	ncRNA_intronic	7.008	6	5	14	1	1	1
rs55801356	17	43837237	A	G	0.2396	NA	NA	NA	0.989294	rs62061733	7	CRHR1:RP11-105N13.4	0:0	ncRNA_intronic	7.008	3a	2	14	1	1	1
rs533659895	17	44274451	G	C	0.2117	NA	NA	NA	0.847333	rs62061733	7	KANSL1	0	intronic	7.004	NA	4	5	1	1	1
rs12126992	1	155067608	G	A	0.06461	0.0202595	-0.108247	0.0466277	0.33368	rs41264915	1	EFNA3	7593	intergenic	7.002	6	5	15	1	1	1
rs7366355	1	155076734	T	C	0.4861	NA	NA	NA	0.103197	rs41264915	1	Y_RNA	16231	intergenic	7.002	6	5	15	0	1	1
rs2186278	21	34593150	T	G	0.2982	3.49281e-14	0.18608	0.0245533	0.769108	rs6517156	11	IFNAR2	9055	intergenic	6.999	6	5	15	1	1	1
rs62056790	17	43975417	G	A	0.2396	2.27151e-12	-0.200194	0.028531	0.989294	rs62061733	7	MAPT	0	intronic	6.993	2b	2	13	1	1	1
rs67385443	17	44352149	CTTTT	C	0.2256	NA	NA	NA	0.885053	rs62061733	7	ARL17B	0	UTR3	6.992	NA	5	15	1	1	1
rs147642589	17	44300067	A	G	0.2097	NA	NA	NA	0.838457	rs62061733	7	KANSL1	0	intronic	6.99	7	5	5	1	1	1
rs11574428	3	46446721	T	A	0.1332	0.00799167	-0.0876927	0.0330614	0.149107	rs73062378	3	RP11-24F11.2	0	ncRNA_intronic	6.988	1f	2	15	1	1	1
rs35434266	3	46206999	G	T	0.09245	NA	NA	NA	0.540859	rs34339943	3	CCR3	0	intronic	6.986	7	4	15	1	1	1
rs9915547	17	44212782	T	C	0.2475	NA	NA	NA	0.95801	rs62061733	7	KANSL1	0	intronic	6.981	1f	4	5	1	1	1
rs2532233	17	44273218	C	T	0.2425	NA	NA	NA	0.973651	rs62061733	7	KANSL1:KANSL1-AS1	0:0	ncRNA_intronic	6.979	NA	2	5	1	1	1
rs735423	17	43757020	C	G	0.1839	NA	NA	NA	0.0734784	rs62061733	7	CRHR1:RP11-105N13.4	0:0	ncRNA_intronic	6.978	1f	5	14	1	1	1
rs9550226	13	113499188	T	C	0.2614	0.0257274	-0.0648026	0.0290556	0.0500907	rs12585036	6	ATP11A	0	intronic	6.968	4	4	5	1	1	1
rs6441964	3	46354972	T	C	0.3022	NA	NA	NA	0.316082	rs1491957	3	UQCRC2P1	1558	intergenic	6.966	4	2	15	0	1	1
rs12939187	17	43508223	G	T	0.1938	NA	NA	NA	0.720222	rs62061733	7	ARHGAP27	0	intronic	6.965	4	1	11	1	1	1
rs377544449	17	44320807	G	GGAAA	0.07157	NA	NA	NA	0.213307	rs62061733	7	RP11-259G18.2	164	upstream	6.96	NA	1	15	0	0	1
rs35265123	3	46045445	G	T	0.341	2.50047e-05	-0.0999328	0.0237102	0.111791	rs2742361	3	FYCO1	8128	intergenic	6.954	3a	5	15	1	1	1
rs189777036	17	43574229	T	C	0.2416	NA	NA	NA	0.978565	rs62061733	7	LRRC37A4P	4455	intergenic	6.951	7	5	15	1	1	1
rs7642320	3	46090622	A	G	0.1441	NA	NA	NA	0.82967	rs34339943	3	XCR1	21387	intergenic	6.949	7	5	15	0	1	1
rs62054818	17	43926056	A	C	0.2406	NA	NA	NA	0.984024	rs62061733	7	MAPT-AS1	0	ncRNA_intronic	6.949	4	2	14	1	1	1
rs55841786	17	43978308	T	C	0.2396	1.16543e-08	-0.188072	0.0329678	0.989294	rs62061733	7	MAPT	0	intronic	6.939	5	5	13	1	1	1
rs1724407	17	43747615	T	C	0.2664	NA	NA	NA	0.8717	rs62061733	7	CRHR1:RP11-105N13.4	0:0	ncRNA_intronic	6.937	NA	5	14	1	1	1
rs559911156	17	44246689	GAACT	G	0.1978	NA	NA	NA	0.767151	rs62061733	7	KANSL1	0	intronic	6.935	NA	4	5	1	1	1
rs17575423	17	44129253	T	C	0.2406	2.06261e-12	-0.200562	0.0285287	0.983911	rs62061733	7	KANSL1	0	intronic	6.932	1f	4	5	1	1	1
rs112534607	17	44344376	G	A	0.2584	NA	NA	NA	0.878755	rs62061733	7	RP11-259G18.1	26	upstream	6.929	4	1	1	1	1	1
rs2696438	17	44272928	C	A	0.2416	3.13223e-09	-0.189334	0.0319577	0.978707	rs62061733	7	KANSL1:KANSL1-AS1	0:0	ncRNA_intronic	6.927	NA	2	5	1	1	1
rs3053295	3	46144289	A	ACT	0.336	NA	NA	NA	0.277101	rs34339943	3	FLT1P1	39560	intergenic	6.926	NA	5	15	0	1	1
rs7218394	17	43553150	C	T	0.4732	NA	NA	NA	0.15382	rs62061733	7	PLEKHM1	0	intronic	6.925	7	4	4	1	1	1
rs533425051	17	44351298	G	A	0.2097	NA	NA	NA	0.814341	rs62061733	7	ARL17B	851	downstream	6.925	NA	5	15	1	1	1
rs62226156	21	34615087	C	T	0.4334	NA	NA	NA	0.644385	rs6517156	11	IFNAR2	0	intronic	6.923	5	4	5	1	1	1
1:155158944:G:GGT	1	155158944	G	GGT	0.4085	NA	NA	NA	0.37795	rs41264915	1	RP11-201K10.3:MUC1	0:0	intronic	6.919	NA	2	5	1	1	1
rs34919616	3	46250008	G	A	0.09245	NA	NA	NA	0.540859	rs34339943	3	CCR3	0	intronic	6.911	2a	2	15	1	1	1
rs576159528	17	44048937	T	C	0.2396	NA	NA	NA	0.978603	rs62061733	7	MAPT	0	intronic	6.91	NA	4	14	1	1	1
rs2693361	17	43658721	G	T	0.493	NA	NA	NA	0.336703	rs62061733	7	DND1P1	4515	intergenic	6.907	NA	3	5	0	1	1
rs56288081	3	46548702	G	C	0.08847	1.87441e-08	0.216418	0.0384865	0.127153	rs34339943	3	RTP3	6262	intergenic	6.899	6	5	15	1	1	1
rs17649700	17	43997901	G	C	0.2406	1.0703e-12	-0.203155	0.0285285	0.984024	rs62061733	7	MAPT	0	intronic	6.898	1f	2	15	1	1	1
rs7253965	19	10683477	G	A	0.04076	NA	NA	NA	0.237168	rs142770866	10	AP1M2	0	UTR3	6.896	NA	2	5	1	1	1
rs549463181	17	43679121	G	A	0.2425	NA	NA	NA	0.973427	rs62061733	7	RP11-707O23.5	0	ncRNA_exonic	6.893	NA	5	15	0	1	1
rs550530305	17	44338694	G	A	0.2614	NA	NA	NA	0.886895	rs62061733	7	RP11-259G18.3	721	upstream	6.892	NA	5	5	0	1	1
rs528272938	17	43666385	C	T	0.2266	NA	NA	NA	0.900973	rs62061733	7	DND1P1	2089	intergenic	6.891	NA	5	15	0	1	1
rs112254607	17	44357392	C	A	0.2127	NA	NA	NA	0.829857	rs62061733	7	ARL17B	0	intronic	6.885	2a	2	15	1	1	1
rs2696641	17	43651550	C	G	0.493	NA	NA	NA	0.330029	rs62061733	7	RP11-798G7.6	10953	intergenic	6.882	4	2	15	0	1	1
rs35513549	3	46408180	C	A	0.07455	NA	NA	NA	0.361132	rs34339943	3	RP11-24F11.2	0	ncRNA_intronic	6.881	5	2	14	1	1	1
rs199525	17	44847834	T	G	0.2207	NA	NA	NA	0.819455	rs62061733	7	WNT3	0	intronic	6.88	2b	1	12	1	1	1
rs62056840	17	43989689	T	C	0.2396	1.8563e-12	-0.200867	0.0285126	0.989294	rs62061733	7	MAPT	0	intronic	6.879	7	4	9	1	1	1
rs74829364	17	44084533	T	C	0.2406	NA	NA	NA	0.983911	rs62061733	7	MAPT	0	intronic	6.875	NA	5	15	1	1	1
rs2073362	21	34620801	A	G	0.07455	2.81467e-07	0.207848	0.0404733	0.1388	rs6517156	11	IFNAR2:AP000295.9	0:0	intronic	6.875	6	4	4	1	1	1
rs563901070	17	44350662	G	C	0.2008	NA	NA	NA	0.781487	rs62061733	7	ARL17B	1487	intergenic	6.874	NA	5	15	1	1	1
rs2304257	19	10491005	C	G	0.09046	NA	NA	NA	0.892805	rs142770866	10	TYK2	0	intronic	6.873	4	1	1	1	1	1
rs374248202	17	47665259	TAGTC	T	0.01093	NA	NA	NA	0.14938	rs3848456	8	NXPH3	4069	intergenic	6.87	NA	3	5	1	0	1
rs35909029	17	43851498	C	T	0.4851	NA	NA	NA	0.348177	rs62061733	7	CRHR1:RP11-105N13.4	0:0	ncRNA_intronic	6.864	5	5	14	1	1	0
rs57135508	3	46095119	T	G	0.1928	NA	NA	NA	0.0558438	rs34339943	3	XCR1	25884	intergenic	6.863	7	5	15	0	1	1
rs1880755	17	43829404	T	C	0.4791	NA	NA	NA	0.361951	rs62061733	7	CRHR1:RP11-105N13.4	0:0	ncRNA_intronic	6.856	NA	5	14	1	1	1
rs12150558	17	44151156	T	C	0.2406	2.09474e-12	-0.200514	0.0285307	0.983911	rs62061733	7	KANSL1	0	intronic	6.856	5	2	5	1	1	1
rs62056784	17	43974889	C	G	0.2396	1.81187e-12	-0.200953	0.028511	0.989294	rs62061733	7	MAPT	0	intronic	6.849	4	1	13	1	1	1
rs2373089	3	46041909	C	T	0.3698	3.14696e-10	-0.145115	0.0230658	0.242654	rs34339943	3	FYCO1	4592	intergenic	6.844	6	5	15	1	1	1
rs17690679	17	43924803	A	G	0.2396	NA	NA	NA	0.989294	rs62061733	7	MAPT-AS1	0	ncRNA_intronic	6.843	1f	5	15	1	1	1
rs1125823	3	45902963	G	A	0.4384	NA	NA	NA	0.301463	rs2742361	3	LZTFL1	0	intronic	6.842	NA	2	15	1	1	1
rs6802312	3	46025941	T	C	0.2028	9.48426e-07	0.134516	0.0274407	0.424568	rs2742361	3	FYCO1	0	intronic	6.838	2b	2	4	1	1	1
rs17689882	17	43906828	G	A	0.2386	NA	NA	NA	0.983993	rs62061733	7	CRHR1	0	intronic	6.828	1f	4	15	1	1	0
rs2942177	17	44348987	G	A	0.2008	NA	NA	NA	0.781487	rs62061733	7	RP11-259G18.1	2926	intergenic	6.826	7	5	15	1	1	1
rs35202668	1	155431171	CGTT	C	0.2763	NA	NA	NA	0.0567132	rs41264915	1	ASH1L	0	intronic	6.823	NA	4	5	1	1	1
rs2742374	3	45784082	C	T	0.3161	NA	NA	NA	0.0537529	rs17262373	3	SACM1L	0	intronic	6.821	4	4	4	1	1	1
1:155158944:G:GGTGT	1	155158944	G	GGTGT	0.07654	NA	NA	NA	0.37795	rs41264915	1	RP11-201K10.3:MUC1	0:0	NA	6.818	NA	2	5	1	0	1
rs10629003	3	46142712	A	AAAC	0.2386	NA	NA	NA	0.0556764	rs34339943	3	FLT1P1	41137	intergenic	6.818	NA	2	15	0	1	1
rs149942772	3	46012375	CTA	C	0.1233	NA	NA	NA	0.917813	rs34339943	3	FYCO1	0	intronic	6.817	NA	4	5	1	1	1
rs730983	3	46028056	G	C	0.4334	0.0079318	-0.0660682	0.0248848	0.0935646	rs34339943	3	FYCO1	0	intronic	6.815	4	2	7	1	1	1
rs1001007	3	46428658	A	G	0.3966	0.00378898	0.0652825	0.0225484	0.187659	rs1491957	3	RP11-24F11.2	0	ncRNA_intronic	6.815	NA	5	15	0	1	1
rs62065396	17	43543207	T	C	0.1978	NA	NA	NA	0.737491	rs62061733	7	PLEKHM1	0	intronic	6.814	6	4	5	1	1	0
rs117300236	17	44753350	G	A	0.2843	NA	NA	NA	0.556268	rs62061733	7	NSF	0	intronic	6.811	6	15	15	1	1	0
rs547318443	19	10585374	A	ATT	0.1471	NA	NA	NA	0.137712	rs34536443	10	PDE4A	5068	intergenic	6.807	NA	5	15	1	0	0
rs6545818	2	60738986	A	G	0.3907	NA	NA	NA	0.210865	rs1123573	2	BCL11A	0	intronic	6.794	5	2	15	1	1	1
rs17686610	17	43710384	A	C	0.2396	NA	NA	NA	0.989294	rs62061733	7	CRHR1-IT1:CRHR1:RP11-105N13.4	0:0:0	ncRNA_intronic	6.793	5	4	5	1	1	1
rs16940671	17	43908151	C	T	0.2396	NA	NA	NA	0.989294	rs62061733	7	CRHR1	0	intronic	6.787	5	5	15	1	1	0
rs9549307	13	113517419	G	A	0.4692	NA	NA	NA	0.261775	rs12585036	6	ATP11A	0	intronic	6.783	5	4	5	1	1	1
rs2696422	17	44333889	T	C	0.2157	NA	NA	NA	0.850042	rs62061733	7	RP11-259G18.3	3027	intergenic	6.777	NA	5	15	0	1	1
rs111854630	17	47938707	C	G	0.03678	NA	NA	NA	0.889977	rs3848456	8	RP11-304F15.3	12507	intergenic	6.776	NA	1	14	0	0	1
rs62053946	17	43747677	C	T	0.2396	NA	NA	NA	0.989294	rs62061733	7	CRHR1:RP11-105N13.4	0:0	ncRNA_intronic	6.772	7	5	14	1	1	1
rs62066123	17	43696159	A	T	0.2107	NA	NA	NA	0.837589	rs62061733	7	CRHR1-IT1	1534	intergenic	6.762	6	14	15	1	1	1
rs4327090	17	43902541	A	G	0.2038	NA	NA	NA	0.802303	rs62061733	7	CRHR1	0	intronic	6.761	5	5	14	1	1	0
rs62054428	17	43822511	G	A	0.2396	NA	NA	NA	0.989294	rs62061733	7	CRHR1:RP11-105N13.4	0:0	ncRNA_intronic	6.76	7	5	14	1	1	1
rs77902290	3	45976662	C	T	0.1203	NA	NA	NA	0.90764	rs34339943	3	FYCO1	0	intronic	6.755	7	4	4	1	1	1
rs17649162	17	43810371	G	C	0.2396	NA	NA	NA	0.989294	rs62061733	7	CRHR1:RP11-105N13.4	0:0	ncRNA_intronic	6.755	1f	5	14	1	1	1
rs17688534	17	43773877	A	T	0.2396	NA	NA	NA	0.989294	rs62061733	7	CRHR1:RP11-105N13.4	0:0	ncRNA_intronic	6.745	1d	13	14	1	1	1
rs34442130	3	46024529	T	A	0.1223	NA	NA	NA	0.926579	rs34339943	3	FYCO1	0	intronic	6.743	6	3	4	1	1	1
rs12603761	17	44234168	G	A	0.1093	NA	NA	NA	0.0510161	rs62061733	7	KANSL1	0	intronic	6.743	4	2	7	1	1	1
rs17650417	17	44013103	G	T	0.2396	8.61518e-13	-0.20407	0.0285373	0.989294	rs62061733	7	MAPT	0	intronic	6.738	1f	1	14	1	1	1
rs3052424	3	45980697	GTGCCATCCT	G	0.4066	NA	NA	NA	0.139775	rs2742361	3	FYCO1	0	intronic	6.737	NA	4	7	1	1	1
rs7372094	3	46346271	A	G	0.3042	NA	NA	NA	0.312846	rs1491957	3	UQCRC2P1	5810	intergenic	6.736	5	5	15	0	1	1
rs6692183	1	155304327	T	G	0.2704	NA	NA	NA	0.0569415	rs41264915	1	ASH1L	731	downstream	6.735	6	4	5	1	1	1
rs4683234	3	46501769	C	G	0.3469	NA	NA	NA	0.0889675	rs34339943	3	LTF	0	intronic	6.735	5	5	14	1	1	1
rs75242405	17	44049329	C	T	0.2406	1.31002e-12	-0.202212	0.0285077	0.983911	rs62061733	7	MAPT	0	intronic	6.732	2b	2	15	1	1	1
rs62054414	17	43813415	G	A	0.2396	NA	NA	NA	0.989294	rs62061733	7	CRHR1:RP11-105N13.4	0:0	ncRNA_intronic	6.73	5	5	14	1	1	1
rs2732647	17	44254413	A	G	0.2416	2.95708e-09	-0.189589	0.0319498	0.978707	rs62061733	7	KANSL1	0	intronic	6.729	NA	4	5	1	1	1
rs9820016	3	46154841	A	C	0.2117	9.21062e-07	0.134621	0.02743	0.393676	rs2742361	3	FLT1P1	29008	intergenic	6.721	5	5	15	0	1	1
rs73571028	13	113518734	G	A	0.4702	NA	NA	NA	0.269118	rs12585036	6	ATP11A	0	intronic	6.721	7	4	5	1	0	1
rs17687740	17	43756376	G	C	0.2396	NA	NA	NA	0.989294	rs62061733	7	CRHR1:RP11-105N13.4	0:0	ncRNA_intronic	6.721	1f	5	14	1	1	1
rs3087534	17	44198806	T	C	0.2406	4.22169e-08	-0.181513	0.0331149	0.983911	rs62061733	7	KANSL1	0	intronic	6.72	2a	2	7	1	1	1
rs4441322	17	43955030	A	G	0.2396	NA	NA	NA	0.989294	rs62061733	7	MAPT-AS1	0	ncRNA_intronic	6.719	1f	9	14	0	1	1
rs62057107	17	43896032	C	T	0.2396	NA	NA	NA	0.989294	rs62061733	7	CRHR1	0	intronic	6.718	5	5	15	1	1	0
rs11088247	21	34603249	C	G	0.331	4.89414e-09	0.159424	0.0272486	0.924482	rs6517156	11	IFNAR2	0	intronic	6.718	1f	1	1	1	1	1
rs8079501	17	44000234	A	T	0.2396	1.11922e-12	-0.202957	0.0285252	0.989294	rs62061733	7	MAPT	0	intronic	6.717	1f	4	15	1	1	1
rs2696530	17	44355714	A	G	0.2376	NA	NA	NA	0.95707	rs62061733	7	ARL17B	0	intronic	6.712	NA	5	15	1	1	1
rs587680893	9	136223633	CAGGGGAG	C	0.02883	NA	NA	NA	0.0655137	rs495828	5	SURF2	0	intronic	6.71	NA	1	1	1	1	1
rs1406074	17	44222067	T	G	0.2406	1.60189e-09	-0.192343	0.0318778	0.983911	rs62061733	7	KANSL1	0	intronic	6.707	NA	2	7	1	1	1
rs529703940	17	44216966	G	GC	0.2406	NA	NA	NA	0.983911	rs62061733	7	KANSL1	0	intronic	6.703	NA	2	7	1	1	1
rs544269730	17	44364538	G	C	0.2008	NA	NA	NA	0.781487	rs62061733	7	ARL17B	0	intronic	6.703	NA	2	15	1	1	1
rs66545803	1	155101989	CCA	C	0.4374	NA	NA	NA	0.147151	rs41264915	1	EFNA1	0	intronic	6.702	NA	1	2	1	1	1
rs538784996	17	43895168	T	TG	0.2396	NA	NA	NA	0.989294	rs62061733	7	CRHR1	0	intronic	6.701	NA	5	15	1	1	0
rs62055932	17	43848412	A	G	0.2396	NA	NA	NA	0.989294	rs62061733	7	CRHR1:RP11-105N13.4	0:0	ncRNA_intronic	6.698	5	2	14	1	1	0
rs9904290	17	44002271	G	A	0.4085	NA	NA	NA	0.241248	rs62061733	7	MAPT	0	intronic	6.695	5	2	14	1	1	1
rs1140048	13	113539688	A	C	0.2525	0.0125087	-0.0745003	0.0298304	0.076302	rs12585036	6	ATP11A:AL356740.1	0:0	ncRNA_exonic	6.694	4	3	5	1	1	1
rs11454477	9	136344410	GC	G	0.05169	NA	NA	NA	0.102581	rs495828	5	SLC2A6	150	upstream	6.693	NA	1	1	1	1	1
rs2732699	17	44354904	C	T	0.164	NA	NA	NA	0.612693	rs62061733	7	ARL17B	0	intronic	6.687	NA	5	15	1	1	1
rs17687849	17	43759719	A	G	0.2396	NA	NA	NA	0.989294	rs62061733	7	CRHR1:RP11-105N13.4	0:0	ncRNA_intronic	6.685	1f	5	14	1	1	1
rs530808688	17	43663213	C	CA	0.2356	NA	NA	NA	0.935734	rs62061733	7	DND1P1	23	upstream	6.682	NA	1	1	0	1	1
rs753859	19	10531224	G	C	0.4751	NA	NA	NA	0.106574	rs142770866	10	PDE4A	0	intronic	6.681	2b	1	12	1	1	0
rs2173640	3	46100496	A	G	0.3628	2.17453e-12	-0.163983	0.02335	0.260253	rs34339943	3	XCR1	31261	intergenic	6.679	4	2	15	0	1	1
rs2732611	17	44365487	A	C	0.2127	NA	NA	NA	0.825114	rs62061733	7	ARL17B	0	intronic	6.676	NA	5	15	1	1	1
rs112212228	17	43664000	G	A	0.03082	NA	NA	NA	0.358961	rs62061733	7	DND1P1	0	ncRNA_exonic	6.673	4	1	15	0	1	1
rs1290177	13	113536132	T	C	0.497	NA	NA	NA	0.266683	rs12585036	6	ATP11A	0	exonic	6.671	5	4	4	1	1	1
rs56807059	17	44189270	A	C	0.3638	0.0181789	0.0602411	0.0255048	0.185458	rs62061733	7	KANSL1	0	intronic	6.67	6	5	5	1	1	1
rs62054388	17	43805590	C	T	0.2396	NA	NA	NA	0.989294	rs62061733	7	CRHR1:RP11-105N13.4	0:0	ncRNA_intronic	6.668	7	9	14	1	1	1
rs34041956	3	46402734	G	A	0.07455	NA	NA	NA	0.361132	rs34339943	3	CCR2	314	downstream	6.666	5	3	7	1	1	1
rs143345034	17	43696920	C	T	0.2406	NA	NA	NA	0.983911	rs62061733	7	CRHR1-IT1	773	upstream	6.665	5	7	15	1	1	1
rs13098911	3	46235201	C	T	0.09443	4.68609e-13	0.314304	0.0434475	0.525957	rs34339943	3	CCR3	0	intronic	6.663	3a	2	9	1	1	1
rs9367106	6	41483390	G	C	0.03082	NA	NA	NA	1	rs2496644	4	RP11-328M4.2:RP11-328M4.3	0:0	ncRNA_intronic	6.663	6	5	14	0	0	0
rs1019129	3	45780780	C	T	0.3161	NA	NA	NA	0.0537529	rs17262373	3	SACM1L	0	intronic	6.662	7	4	4	1	1	1
rs35164067	19	10525181	G	A	0.168	0.00181556	0.0863002	0.0276705	0.131751	rs34536443	10	CDC37	0	intronic	6.655	5	5	14	1	1	0
rs4317138	3	46462144	C	T	0.328	6.92474e-05	0.0955429	0.0240126	0.335622	rs1491957	3	CCRL2	7655	intergenic	6.654	6	4	15	1	1	1
rs575952052	17	44231932	G	A	0.1968	NA	NA	NA	0.762439	rs62061733	7	KANSL1	0	intronic	6.653	NA	2	7	1	1	1
6:41569056:C:G	6	41569056	C	G	0.03877	NA	NA	NA	0.127667	rs2496644	4	FOXP4	0	UTR3	6.651	NA	4	5	1	0	1
rs62063291	17	44043378	T	C	0.2406	1.61766e-12	-0.201393	0.0285098	0.983911	rs62061733	7	MAPT	0	intronic	6.649	5	2	14	1	1	1
rs112954686	3	46340926	T	TAA	0.2396	NA	NA	NA	0.0603692	rs34339943	3	UQCRC2P1	11155	intergenic	6.646	NA	2	15	0	0	1
rs10195871	2	60720589	A	G	0.3072	0.00209503	-0.0828347	0.0269257	0.255388	rs1123573	2	BCL11A	0	intronic	6.643	7	4	15	1	0	1
rs62063300	17	44048350	T	C	0.2406	2.56707e-12	-0.200236	0.0286068	0.983911	rs62061733	7	MAPT	0	intronic	6.64	4	4	15	1	1	1
rs372331774	19	10453371	GA	G	0.2048	NA	NA	NA	0.0807915	rs34536443	10	ICAM3	2871	intergenic	6.636	NA	5	5	1	1	1
rs574629747	21	34613119	C	CA	0.4543	NA	NA	NA	0.192081	rs6517156	11	IFNAR2	0	intronic	6.625	NA	4	5	1	1	1
rs528731539	17	44311529	G	C	0.1958	NA	NA	NA	0.757759	rs62061733	7	KANSL1	8795	intergenic	6.618	NA	5	15	1	1	1
rs2531741	3	45847458	A	T	0.3907	NA	NA	NA	0.190975	rs2742361	3	SLC6A20	9430	intergenic	6.616	6	4	15	1	1	1
rs527989506	17	43656895	G	A	0.1988	NA	NA	NA	0.771897	rs62061733	7	DND1P1	6341	intergenic	6.616	NA	2	5	0	1	1
rs17564871	17	44011018	A	G	0.2396	7.79739e-12	-0.198858	0.0290634	0.989294	rs62061733	7	MAPT	0	intronic	6.615	6	1	14	1	1	1
rs1529534	17	44063140	A	G	0.2406	1.16439e-12	-0.202703	0.0285115	0.983911	rs62061733	7	MAPT	0	intronic	6.605	NA	4	15	1	1	1
rs3091311	3	46306476	T	C	0.3499	2.37869e-05	0.0987359	0.0233639	0.11871	rs34339943	3	CCR3	0	intronic	6.602	6	5	15	1	1	1
rs17860116	21	34602321	C	T	0.03678	NA	NA	NA	0.0541674	rs6517156	11	IFNAR2	0	UTR5	6.601	3a	1	1	1	1	1
rs35435608	3	46091734	C	G	0.3241	NA	NA	NA	0.259699	rs34339943	3	XCR1	22499	intergenic	6.599	5	5	15	0	1	1
rs11871395	17	43790056	G	A	0.1789	NA	NA	NA	0.0677852	rs62061733	7	CRHR1:RP11-105N13.4	0:0	ncRNA_intronic	6.599	5	5	14	1	1	1
rs575259	9	136135752	A	G	0.2217	NA	NA	NA	0.0911696	rs495828	5	ABO	0	ncRNA_intronic	6.596	5	1	14	0	1	1
rs4597358	17	44110670	C	G	0.2465	3.39063e-13	-0.204857	0.0281478	0.952657	rs62061733	7	KANSL1	0	intronic	6.595	1f	3	4	1	1	1
rs62064436	17	43671235	C	T	0.2416	NA	NA	NA	0.967935	rs62061733	7	DND1P1	6939	intergenic	6.593	6	5	15	0	1	1
rs35467633	3	46074588	G	GT	0.1262	NA	NA	NA	0.963655	rs34339943	3	XCR1	5353	intergenic	6.59	NA	5	15	1	1	1
rs1556488	1	155540660	T	G	0.2763	NA	NA	NA	0.0567132	rs41264915	1	RP11-29H23.7	4562	intergenic	6.585	NA	4	5	1	1	1
rs540421791	17	44139472	A	C	0.1083	NA	NA	NA	0.305088	rs62061733	7	KANSL1	0	intronic	6.585	NA	4	5	1	1	1
rs71617895	3	45603310	TTTC	T	0.4095	NA	NA	NA	0.0805025	rs73062378	3	LIMD1	0	intergenic	6.583	NA	5	15	1	1	1
rs558887987	17	43662020	A	G	0.1958	NA	NA	NA	0.757759	rs62061733	7	DND1P1	1216	intergenic	6.579	NA	1	1	0	1	1
rs62055901	17	43845041	G	A	0.2396	NA	NA	NA	0.989294	rs62061733	7	CRHR1:RP11-105N13.4	0:0	ncRNA_intronic	6.579	7	5	14	1	1	0
rs62064663	17	44080039	T	G	0.2406	8.37893e-13	-0.204759	0.0286184	0.983911	rs62061733	7	MAPT	0	intronic	6.574	2b	2	15	1	1	1
rs1078830	17	43946112	T	C	0.2396	NA	NA	NA	0.989294	rs62061733	7	MAPT-AS1	0	ncRNA_intronic	6.573	6	5	14	0	1	1
rs78124692	3	46202237	C	T	0.09443	2.67937e-13	0.3171	0.0433813	0.525957	rs34339943	3	CCR3	2858	intergenic	6.568	7	5	15	1	1	1
rs4074462	17	43855228	G	T	0.2406	NA	NA	NA	0.984024	rs62061733	7	CRHR1:RP11-105N13.4	0:0	ncRNA_intronic	6.564	1d	5	14	1	1	0
rs17573858	17	44090796	T	C	0.2406	1.7568e-12	-0.201231	0.0285332	0.983911	rs62061733	7	MAPT	0	intronic	6.563	1f	2	15	1	1	1
rs9910683	17	44200023	G	A	0.1928	NA	NA	NA	0.0554357	rs62061733	7	KANSL1	0	intronic	6.562	5	2	5	1	1	1
rs112160248	3	46260225	A	C	0.1362	NA	NA	NA	0.180479	rs73062378	3	CCR3	0	intronic	6.56	7	5	15	1	1	1
rs34619093	3	46072519	G	A	0.1223	NA	NA	NA	1	rs34339943	3	XCR1	3284	intergenic	6.557	7	5	15	1	1	1
rs7652290	3	46299765	A	G	0.3489	2.12706e-05	0.0992835	0.0233547	0.11957	rs34339943	3	CCR3	0	intronic	6.555	6	9	15	1	1	1
rs62064435	17	43670225	A	G	0.166	NA	NA	NA	0.609326	rs62061733	7	DND1P1	5929	intergenic	6.551	5	4	15	0	1	1
rs62055717	17	43766415	A	G	0.2386	NA	NA	NA	0.983993	rs62061733	7	CRHR1:RP11-105N13.4	0:0	ncRNA_intronic	6.551	5	7	14	1	1	1
rs561621617	17	44242606	C	CTTAT	0.2237	NA	NA	NA	0.885235	rs62061733	7	KANSL1	0	intronic	6.551	NA	4	5	1	1	1
rs78556223	17	44026478	A	G	0.2376	7.11039e-10	-0.196415	0.0318669	0.978644	rs62061733	7	MAPT	0	intronic	6.549	NA	1	12	1	1	1
rs28595844	3	46591625	C	A	0.08549	1.91327e-07	0.202767	0.038937	0.12055	rs34339943	3	LRRC2	0	intronic	6.547	4	2	15	1	1	1
rs57093591	3	46350716	T	C	0.1322	NA	NA	NA	0.157485	rs73062378	3	UQCRC2P1	1365	intergenic	6.545	7	5	15	0	1	1
rs17765088	3	45943595	C	G	0.1183	NA	NA	NA	0.231994	rs73062378	3	LZTFL1:CCR9	0:0	UTR3	6.543	6	4	15	1	1	1
rs62061727	17	44017124	G	T	0.2396	2.09881e-12	-0.20042	0.0285184	0.989294	rs62061733	7	MAPT	0	intronic	6.543	5	5	14	1	1	1
rs17688068	17	43763935	A	G	0.2396	NA	NA	NA	0.989294	rs62061733	7	CRHR1:RP11-105N13.4	0:0	ncRNA_intronic	6.541	1f	2	14	1	1	1
rs4264434	17	43834351	A	T	0.2714	NA	NA	NA	0.12847	rs62061733	7	CRHR1:RP11-105N13.4	0:0	ncRNA_intronic	6.537	5	5	14	1	1	1
rs12942951	17	43493835	T	C	0.1909	4.17501e-07	-0.17184	0.0339551	0.693916	rs62061733	7	ARHGAP27	0	intronic	6.533	5	5	15	1	1	1
rs62064412	17	43666820	G	A	0.2117	NA	NA	NA	0.83528	rs62061733	7	DND1P1	2524	intergenic	6.533	6	5	15	0	1	1
rs2834154	21	34606634	A	C	0.333	1.36952e-10	0.168946	0.0263187	0.91641	rs6517156	11	IFNAR2	0	intronic	6.533	7	2	5	1	1	1
rs34445409	3	46504726	A	G	0.08549	4.89376e-07	0.232201	0.0461592	0.17912	rs34339943	3	LTF	0	intronic	6.532	5	1	13	1	1	1
rs1230091	17	43469064	G	A	0.2972	NA	NA	NA	0.104392	rs62061733	7	ARHGAP27	2210	intergenic	6.532	5	5	5	1	1	1
rs2532314	17	44217112	G	T	0.2406	1.95128e-09	-0.191246	0.0318647	0.983911	rs62061733	7	KANSL1	0	intronic	6.532	NA	2	7	1	1	1
rs2696445	17	44288702	G	T	0.2107	NA	NA	NA	0.842138	rs62061733	7	KANSL1	0	intronic	6.528	7	4	5	1	1	1
rs2732587	17	44261137	C	T	0.2406	2.92183e-09	-0.189634	0.0319469	0.983911	rs62061733	7	KANSL1	0	intronic	6.521	NA	2	7	1	1	1
rs62063172	17	44203366	T	C	0.2416	1.48138e-09	-0.192546	0.0318449	0.978707	rs62061733	7	KANSL1	0	intronic	6.506	4	2	5	1	1	1
rs17860205	21	34619922	C	T	0.03579	NA	NA	NA	0.0536212	rs6517156	11	IFNAR2:AP000295.9	0:0	intronic	6.506	5	4	4	1	1	1
rs78295726	19	10426512	C	T	0.164	NA	NA	NA	0.41767	rs142770866	10	CTD-2369P2.10:FDX1L:CTD-2369P2.12	0:0:0	intronic	6.503	2a	1	1	1	1	1
rs13075836	3	46186638	T	C	0.09443	NA	NA	NA	0.525957	rs34339943	3	FLT1P1	1468	intergenic	6.499	6	5	15	0	1	1
rs12743084	1	155161168	G	C	0.4523	NA	NA	NA	0.111456	rs41264915	1	MUC1	0	intronic	6.493	5	1	5	1	1	1
rs2696458	17	44284420	C	T	0.2445	7.09534e-08	-0.190185	0.035293	0.963961	rs62061733	7	KANSL1	0	intronic	6.488	NA	5	5	1	1	1
rs118184955	17	44874065	C	T	0.02386	NA	NA	NA	0.063447	rs62061733	7	WNT3	0	intronic	6.488	5	5	14	1	1	1
rs7374971	3	46469230	G	T	0.4692	NA	NA	NA	0.111065	rs1491957	3	LTF	7905	intergenic	6.487	4	4	15	1	1	1
rs62053940	17	43741028	A	G	0.2396	NA	NA	NA	0.989294	rs62061733	7	CRHR1:RP11-105N13.4	0:0	ncRNA_intronic	6.486	6	5	14	1	1	1
rs747152	17	44090339	T	C	0.2406	1.62951e-12	-0.201534	0.0285338	0.983911	rs62061733	7	MAPT	0	intronic	6.483	NA	4	15	1	1	1
rs541891089	17	44364481	C	G	0.1909	NA	NA	NA	0.734838	rs62061733	7	ARL17B	0	intronic	6.479	NA	2	15	1	1	1
rs11079720	17	43840016	G	A	0.2386	NA	NA	NA	0.983993	rs62061733	7	CRHR1:RP11-105N13.4	0:0	ncRNA_intronic	6.475	1f	5	14	1	1	0
rs3738590	1	155630752	A	G	0.2744	0.00266065	0.0759865	0.0252914	0.0557732	rs41264915	1	MSTO1:MSTO2P:YY1AP1	0:0:0	ncRNA_intronic	6.473	NA	4	4	1	1	1
rs62242995	3	46392162	T	A	0.08648	NA	NA	NA	0.0691044	rs1491957	3	CCR2	3062	intergenic	6.468	7	2	14	1	1	1
rs1552490	3	45995118	G	A	0.4066	2.68931e-05	-0.095223	0.0226814	0.139775	rs2742361	3	FYCO1	0	intronic	6.457	4	4	4	1	1	1
rs6794622	3	46502834	T	G	0.3489	6.52909e-06	0.106422	0.0236048	0.0874114	rs34339943	3	LTF	0	intronic	6.45	7	5	14	1	1	1
rs62055875	17	43832864	T	C	0.2396	NA	NA	NA	0.989294	rs62061733	7	CRHR1:RP11-105N13.4	0:0	ncRNA_intronic	6.448	5	5	14	1	1	1
rs62059007	17	44005615	A	G	0.2396	1.07608e-12	-0.203141	0.0285294	0.989294	rs62061733	7	MAPT	0	intronic	6.443	5	5	9	1	1	1
rs2742372	3	45783472	C	T	0.3161	NA	NA	NA	0.0537529	rs17262373	3	SACM1L	0	intronic	6.441	3a	4	4	1	1	1
rs62057150	17	43903548	C	T	0.2396	NA	NA	NA	0.989294	rs62061733	7	CRHR1	0	intronic	6.438	5	5	14	1	1	0
rs56171706	2	60661716	T	TGCCA	0.2922	NA	NA	NA	0.163421	rs1123573	2	BCL11A	16585	intergenic	6.433	NA	5	15	0	0	1
rs2471737	17	44070583	A	G	0.4503	9.18825e-06	-0.0998086	0.0225025	0.376492	rs62061733	7	MAPT	0	intronic	6.432	3a	4	15	1	1	1
rs243033	2	60603602	G	C	0.2962	0.036666	0.0544829	0.0260751	0.159095	rs1123573	2	AC007381.2	0	ncRNA_intronic	6.425	5	5	15	0	1	1
rs533899562	17	44225607	C	T	0.1988	NA	NA	NA	0.771897	rs62061733	7	KANSL1	0	intronic	6.421	NA	2	5	1	1	1
rs2191030	3	45910946	T	C	0.1988	3.75036e-05	0.143013	0.0346922	0.624458	rs2742361	3	LZTFL1	0	intronic	6.413	NA	3	15	1	1	1
rs1052590	17	44102638	A	G	0.2406	2.93248e-12	-0.199188	0.0285331	0.983911	rs62061733	7	MAPT	0	UTR3	6.413	5	4	5	1	1	1
rs17573175	17	44071089	C	G	0.2406	1.61846e-12	-0.201359	0.0285052	0.983911	rs62061733	7	MAPT	0	intronic	6.409	1f	4	15	1	1	1
rs73070431	3	46058421	A	T	0.07455	8.72764e-06	-0.203078	0.0456713	0.246404	rs2742361	3	XCR1	94	downstream	6.406	7	5	15	1	1	1
rs544405672	17	44092744	A	G	0.2406	NA	NA	NA	0.983911	rs62061733	7	MAPT	0	intronic	6.402	NA	5	15	1	1	1
rs62057118	17	43899727	A	G	0.2396	NA	NA	NA	0.989294	rs62061733	7	CRHR1	0	intronic	6.4	5	5	15	1	1	0
rs2157054	3	46468980	G	A	0.09742	NA	NA	NA	0.246715	rs34339943	3	LTF	8155	intergenic	6.398	3a	4	15	1	1	1
rs2696495	17	44364864	C	T	0.2425	NA	NA	NA	0.952113	rs62061733	7	ARL17B	0	intronic	6.397	NA	5	15	1	1	1
rs34754340	3	46041837	C	T	0.1223	NA	NA	NA	0.96294	rs34339943	3	FYCO1	4520	intergenic	6.396	6	5	15	1	1	1
rs12877427	13	113519616	G	A	0.3032	NA	NA	NA	0.115533	rs12585036	6	ATP11A	0	intronic	6.396	5	4	5	1	0	1
rs77290642	17	44068480	T	C	0.2406	8.09721e-10	-0.195207	0.0317771	0.983911	rs62061733	7	MAPT	0	intronic	6.396	NA	4	15	1	1	1
rs55788597	17	44003397	T	A	0.2396	1.19428e-12	-0.203447	0.0286302	0.989294	rs62061733	7	MAPT	0	intronic	6.395	7	5	15	1	1	1
rs12047756	1	155624944	G	A	0.2734	NA	NA	NA	0.0540727	rs41264915	1	MSTO1:MSTO2P:RP11-29H23.5	0:0:0	ncRNA_intronic	6.393	5	5	5	1	1	1
rs74819774	21	34594634	T	C	0.03678	NA	NA	NA	0.0541674	rs6517156	11	IFNAR2	7571	intergenic	6.393	5	5	15	1	1	1
rs2172247	3	46214670	T	C	0.3569	0.0180489	-0.0547318	0.0231462	0.122652	rs2742361	3	CCR3	0	intronic	6.392	NA	5	15	1	1	1
rs62065377	17	43521193	A	G	0.1948	NA	NA	NA	0.714548	rs62061733	7	PLEKHM1	0	intronic	6.387	5	4	5	1	1	1
rs17564020	17	43991781	G	T	0.2396	6.83138e-12	-0.199068	0.0290139	0.989294	rs62061733	7	MAPT	0	intronic	6.387	1b	2	14	1	1	1
rs1230106	17	43487968	G	A	0.5	NA	NA	NA	0.1345	rs62061733	7	ARHGAP27	0	intronic	6.385	1b	1	5	1	1	1
rs551731610	17	44340525	A	C	0.2485	NA	NA	NA	0.934137	rs62061733	7	RP11-259G18.3	2552	intergenic	6.385	NA	5	5	0	1	1
rs4478121	3	46143860	T	C	0.2386	NA	NA	NA	0.0556764	rs34339943	3	FLT1P1	39989	intergenic	6.38	7	5	15	0	1	1
rs528895211	17	44368946	A	C	0.2167	NA	NA	NA	0.779528	rs62061733	7	ARL17B	0	intronic	6.38	NA	2	15	1	1	1
rs149880709	9	136120915	G	A	0.02286	NA	NA	NA	0.0512275	rs495828	5	ABO:RP11-430N14.4	4872:4872	intergenic	6.378	6	5	14	0	1	1
rs62058962	17	43998151	C	T	0.2396	7.72868e-13	-0.205088	0.0286201	0.989294	rs62061733	7	MAPT	0	intronic	6.377	5	4	15	1	1	1
rs17572627	17	44058629	T	A	0.2416	2.05816e-12	-0.201087	0.0286021	0.978565	rs62061733	7	MAPT	0	intronic	6.376	1f	4	15	1	1	1
rs75546272	17	44130668	T	A	0.2406	NA	NA	NA	0.983911	rs62061733	7	KANSL1	0	intronic	6.373	6	4	5	1	1	1
rs62056811	17	43985247	C	T	0.2406	1.60228e-12	-0.201448	0.0285122	0.983911	rs62061733	7	MAPT:RP11-669E14.4	0:0	ncRNA_exonic	6.367	5	2	14	1	1	1
rs2834166	21	34626654	C	A	0.3658	NA	NA	NA	0.250982	rs6517156	11	IFNAR2:AP000295.9	0:0	intronic	6.366	6	4	4	1	1	1
rs3843738	17	43739194	A	G	0.4225	NA	NA	NA	0.258651	rs62061733	7	CRHR1:RP11-105N13.4	0:0	ncRNA_intronic	6.36	NA	7	14	1	1	1
rs2732651	17	44345063	C	T	0.2008	NA	NA	NA	0.781487	rs62061733	7	RP11-259G18.1	0	ncRNA_intronic	6.36	1f	1	2	1	1	1
rs144324202	17	44121383	G	A	0.02386	0.0199278	-0.256403	0.110153	0.0734335	rs62061733	7	KANSL1	0	intronic	6.358	5	4	4	1	1	1
rs9898399	17	43950322	A	G	0.3817	NA	NA	NA	0.50244	rs62061733	7	MAPT-AS1	0	ncRNA_intronic	6.356	7	5	14	0	1	1
rs6800484	3	46131143	T	C	0.3628	NA	NA	NA	0.23105	rs34339943	3	FLT1P1	52706	intergenic	6.353	4	2	15	0	1	1
rs56737932	3	45615378	G	A	0.493	NA	NA	NA	0.103013	rs73062378	3	LIMD1	0	intergenic	6.352	4	5	15	1	1	1
rs62063303	17	44049133	T	C	0.2406	1.3647e-12	-0.202072	0.0285107	0.983911	rs62061733	7	MAPT	0	intronic	6.347	4	4	15	1	1	1
rs528977056	17	44276618	A	G	0.2435	NA	NA	NA	0.968737	rs62061733	7	KANSL1	0	intronic	6.345	NA	2	5	1	1	1
rs35937770	17	44808360	G	A	0.339	0.0392062	0.0497398	0.0241219	0.135761	rs62061733	7	NSF	0	intronic	6.343	4	4	5	1	1	1
rs62055469	17	43943655	A	C	0.2396	NA	NA	NA	0.989294	rs62061733	7	MAPT-AS1	0	ncRNA_intronic	6.341	5	5	14	0	1	1
rs62056915	17	43785627	A	T	0.2396	NA	NA	NA	0.989294	rs62061733	7	CRHR1:RP11-105N13.4	0:0	ncRNA_intronic	6.337	6	5	14	1	1	1
rs74481389	17	44154607	T	C	0.2406	1.91552e-12	-0.200887	0.0285331	0.983911	rs62061733	7	KANSL1	0	intronic	6.337	5	4	5	1	1	1
rs28498461	3	46044997	A	T	0.3698	NA	NA	NA	0.242654	rs34339943	3	FYCO1	7680	intergenic	6.333	6	5	15	1	1	1
rs34104358	17	43508616	G	T	0.1938	1.67297e-09	-0.184012	0.0305326	0.720222	rs62061733	7	ARHGAP27	0	intronic	6.331	2b	1	2	1	1	1
rs62073288	17	44571543	G	A	0.4115	NA	NA	NA	0.0711783	rs62061733	7	NSFP1	7035	intergenic	6.329	6	5	15	0	1	0
rs567299266	17	44226980	A	G	0.2117	NA	NA	NA	0.847333	rs62061733	7	KANSL1	0	intronic	6.328	NA	4	5	1	1	1
rs572358584	17	44058699	TAGG	T	0.2406	NA	NA	NA	0.983911	rs62061733	7	MAPT	0	intronic	6.326	NA	4	15	1	1	1
rs35895243	3	46050568	TA	T	0.1302	NA	NA	NA	0.929322	rs34339943	3	XCR1	7947	intergenic	6.323	NA	5	15	1	1	1
rs28646281	17	43977846	T	G	0.3638	1.18152e-09	-0.147665	0.0242761	0.541012	rs62061733	7	MAPT	0	intronic	6.321	5	5	13	1	1	1
rs10514904	17	44207887	C	T	0.2406	8.17708e-09	-0.183404	0.0318147	0.983911	rs62061733	7	KANSL1	0	intronic	6.32	1f	2	7	1	1	1
rs11926063	3	46263717	A	G	0.08946	2.6691e-12	0.299896	0.0428782	0.384063	rs34339943	3	CCR3	0	intronic	6.318	7	2	15	1	1	1
rs62621252	17	43922942	T	C	0.2396	NA	NA	NA	0.989294	rs62061733	7	MAPT-AS1:SPPL2C	0:0	exonic	6.315	5	5	15	1	1	1
rs542404072	17	44281964	T	C	0.1988	NA	NA	NA	0.771897	rs62061733	7	KANSL1	0	intronic	6.315	NA	4	5	1	1	1
rs35111399	3	46241529	G	C	0.09742	NA	NA	NA	0.504633	rs34339943	3	CCR3	0	intronic	6.311	5	4	15	1	1	1
rs17860249	21	34603841	G	A	0.03579	NA	NA	NA	0.0536212	rs6517156	11	IFNAR2	0	intronic	6.309	2b	1	7	1	1	1
rs144602390	3	46524040	G	A	0.09642	NA	NA	NA	0.12172	rs34339943	3	LTF	0	intronic	6.307	6	5	15	1	1	1
rs55638417	17	43900434	A	G	0.2396	NA	NA	NA	0.989294	rs62061733	7	CRHR1	0	intronic	6.306	7	5	15	1	1	0
rs17762361	17	43781778	A	G	0.2396	NA	NA	NA	0.989294	rs62061733	7	CRHR1:RP11-105N13.4	0:0	ncRNA_intronic	6.303	6	5	14	1	1	1
rs753236	17	43946318	T	C	0.2396	NA	NA	NA	0.978603	rs62061733	7	MAPT-AS1	0	ncRNA_intronic	6.303	6	5	14	0	1	1
rs67305272	3	46557812	A	G	0.08549	1.57523e-07	0.205361	0.0391646	0.12055	rs34339943	3	LRRC2	0	UTR3	6.301	4	4	15	1	1	1
rs56378631	17	43496465	T	C	0.1958	NA	NA	NA	0.718611	rs62061733	7	ARHGAP27	0	intronic	6.297	5	4	15	1	1	1
rs12185243	17	44115351	T	C	0.2406	9.9167e-12	-0.197769	0.0290507	0.983911	rs62061733	7	KANSL1	0	intronic	6.295	1f	4	4	1	1	1
rs2696582	17	44226561	T	G	0.2406	0.00989553	-0.227397	0.0881567	0.983911	rs62061733	7	KANSL1	0	intronic	6.295	NA	4	5	1	1	1
rs548599234	17	44267801	A	AT	0.1948	NA	NA	NA	0.753111	rs62061733	7	KANSL1	0	intronic	6.295	NA	1	2	1	1	1
rs2171528	3	46047044	T	C	0.3688	2.15831e-06	-0.122406	0.0258349	0.245654	rs34339943	3	FYCO1	9727	intergenic	6.294	NA	5	15	1	1	1
rs2141298	17	44268488	C	T	0.2416	NA	NA	NA	0.978707	rs62061733	7	KANSL1	0	intronic	6.293	NA	1	1	1	1	1
rs11264374	1	155421512	A	C	0.2763	0.00143693	0.0839932	0.0263539	0.0567132	rs41264915	1	ASH1L	0	intronic	6.288	6	4	5	1	1	1
rs4683108	3	45393346	A	G	0.3559	0.00408655	-0.0667127	0.0232335	0.0536386	rs73062378	3	LARS2	36651	intergenic	6.286	4	13	15	0	1	1
rs406400	17	43723930	A	G	0.2346	NA	NA	NA	0.962901	rs62061733	7	CRHR1-IT1:CRHR1:RP11-105N13.4	0:0:0	ncRNA_exonic	6.286	NA	2	15	1	1	1
rs17651887	17	44069840	G	A	0.2406	1.39144e-12	-0.202562	0.0285907	0.983911	rs62061733	7	MAPT	0	intronic	6.283	4	4	15	1	1	1
rs2373087	3	45968043	T	G	0.1203	NA	NA	NA	0.90764	rs34339943	3	FYCO1	0	intronic	6.279	6	4	5	1	1	1
rs1532071	3	46001063	G	A	0.4712	2.76442e-09	0.131549	0.0221277	0.204582	rs2742361	3	FYCO1	0	intronic	6.277	7	4	4	1	1	1
rs35035328	3	46276078	T	C	0.07853	NA	NA	NA	0.371275	rs34339943	3	CCR3	0	intronic	6.276	5	5	15	1	1	1
rs62065390	17	43538991	G	A	0.1938	NA	NA	NA	0.720222	rs62061733	7	PLEKHM1:AC091132.1	0:0	ncRNA_intronic	6.275	5	4	5	1	1	1
rs35566550	3	46210512	G	T	0.09245	NA	NA	NA	0.540859	rs34339943	3	CCR3	0	intronic	6.269	5	5	15	1	1	1
rs12151291	19	4640668	T	C	0.171	NA	NA	NA	0.0613886	rs732631	9	TNFAIP8L1	0	intronic	6.268	5	1	2	1	1	1
rs739645	17	43894990	T	G	0.2396	NA	NA	NA	0.989294	rs62061733	7	CRHR1	0	intronic	6.266	5	5	15	1	1	0
rs142524806	17	44207900	A	ACT	0.2406	NA	NA	NA	0.983911	rs62061733	7	KANSL1	0	intronic	6.265	NA	2	7	1	1	1
rs2673030	3	45757900	G	T	0.3161	NA	NA	NA	0.0537529	rs17262373	3	SACM1L	0	intronic	6.259	NA	4	4	1	1	1
rs11911133	21	34629175	A	G	0.325	2.38986e-17	0.202276	0.0238728	0.974367	rs6517156	11	IFNAR2:AP000295.9	0:0	intronic	6.259	6	4	4	1	1	1
rs71325091	3	45932407	G	A	0.1233	NA	NA	NA	0.830601	rs34339943	3	LZTFL1:CCR9	0:0	intronic	6.254	5	1	15	1	1	1
rs150413933	17	47929465	G	C	0.01889	NA	NA	NA	0.524911	rs3848456	8	RP11-304F15.3	3265	intergenic	6.254	2b	1	2	1	1	1
rs570807150	17	44284542	G	A	0.2445	NA	NA	NA	0.963961	rs62061733	7	KANSL1	0	intronic	6.252	NA	5	5	1	1	1
rs7256518	19	10626375	G	A	0.0497	1.00374e-05	-0.21616	0.0489453	0.32326	rs142770866	10	S1PR5	0	intronic	6.245	5	1	13	1	1	1
rs9893586	17	43548671	C	A	0.2753	NA	NA	NA	0.13122	rs62061733	7	PLEKHM1	0	intronic	6.244	6	4	5	1	1	0
rs567882689	17	44352633	GT	G	0.2406	NA	NA	NA	0.941105	rs62061733	7	ARL17B	0	UTR3	6.244	NA	5	15	1	1	1
rs36000011	3	46265535	C	A	0.08946	NA	NA	NA	0.384063	rs34339943	3	CCR3	0	intronic	6.243	6	5	15	1	1	1
rs114312440	1	155184057	G	A	0.3012	NA	NA	NA	0.0818349	rs41264915	1	GBAP1	0	ncRNA_exonic	6.242	5	4	5	1	0	1
rs35327136	17	43487574	C	A	0.1928	NA	NA	NA	0.705514	rs62061733	7	ARHGAP27	0	intronic	6.242	2b	1	1	1	1	1
rs2696526	17	44267863	G	A	0.2425	3.29681e-09	-0.189054	0.0319558	0.963161	rs62061733	7	KANSL1	0	intronic	6.235	NA	1	2	1	1	1
rs147246298	3	45977810	AAAG	A	0.1203	NA	NA	NA	0.90764	rs34339943	3	FYCO1	0	intronic	6.23	NA	4	4	1	1	1
rs17639812	3	45536988	T	C	0.3221	0.0119424	0.0610362	0.02428	0.0991517	rs73062378	3	LARS2:LARS2-AS1	0:0	ncRNA_exonic	6.228	5	4	5	1	1	1
rs111961837	3	46433146	C	T	0.1402	NA	NA	NA	0.133213	rs73062378	3	RP11-24F11.2	0	ncRNA_intronic	6.227	7	5	15	0	1	1
rs56147261	17	44228894	T	C	0.1431	NA	NA	NA	0.0652708	rs62061733	7	KANSL1	0	intronic	6.226	5	2	5	1	1	1
rs62057111	17	43897130	A	G	0.2396	NA	NA	NA	0.989294	rs62061733	7	CRHR1	0	intronic	6.224	5	5	15	1	1	0
rs55646970	17	43938796	A	G	0.2396	NA	NA	NA	0.989294	rs62061733	7	MAPT-AS1	0	ncRNA_intronic	6.223	5	5	14	0	1	1
rs2278442	19	10444826	A	G	0.3419	NA	NA	NA	0.197748	rs142770866	10	ICAM3	0	intronic	6.223	4	1	2	1	1	1
rs62054763	17	43910262	C	G	0.2396	NA	NA	NA	0.989294	rs62061733	7	CRHR1	0	intronic	6.222	5	5	14	1	1	1
rs62063202	17	44208945	C	T	0.2406	1.41683e-09	-0.192755	0.0318417	0.983911	rs62061733	7	KANSL1	0	intronic	6.221	5	2	5	1	1	1
rs3836517	3	45644049	A	AC	0.2197	NA	NA	NA	0.052863	rs73062378	3	LIMD1	0	intronic	6.22	NA	4	5	1	1	1
rs8176715	9	136133148	T	C	0.4215	0.00361307	0.0658155	0.0226162	0.175424	rs495828	5	ABO	0	ncRNA_intronic	6.218	NA	4	14	0	1	1
rs555485669	17	44275619	A	G	0.2425	NA	NA	NA	0.973651	rs62061733	7	KANSL1	0	intronic	6.216	NA	5	5	1	1	1
rs936938	3	45980769	C	T	0.4066	2.1656e-05	-0.0962448	0.0226613	0.139775	rs2742361	3	FYCO1	0	intronic	6.212	4	4	7	1	1	1
rs142329603	13	113548510	T	C	0.2495	NA	NA	NA	0.65474	rs12585036	6	MCF2L	181	upstream	6.212	4	1	1	1	1	1
rs885743	19	10406635	T	A	0.4652	NA	NA	NA	0.057321	rs142770866	10	ICAM5	0	intronic	6.211	4	2	11	1	1	0
rs2732681	17	44340328	A	C	0.2465	4.02234e-07	-0.192945	0.038072	0.942615	rs62061733	7	RP11-259G18.3	2355	intergenic	6.21	NA	5	5	0	1	1
rs62063776	17	44050850	A	G	0.2406	1.25297e-12	-0.202394	0.0285086	0.983911	rs62061733	7	MAPT	0	UTR5	6.207	4	4	15	1	1	1
rs7248943	19	4610003	G	A	0.4324	0.00094715	-0.0749335	0.0226675	0.0602965	rs732631	9	CTB-50L17.2	11202	intergenic	6.203	2b	2	14	0	1	0
rs548403132	3	46167911	G	A	0.02485	NA	NA	NA	0.379757	rs2742361	3	FLT1P1	15938	intergenic	6.202	NA	5	15	0	0	1
rs2373251	3	46471978	C	T	0.09344	NA	NA	NA	0.263317	rs34339943	3	LTF	5157	intergenic	6.201	7	4	15	1	1	1
rs142995394	17	44436491	C	A	0.2724	NA	NA	NA	0.094944	rs62061733	7	ARL17B	0	intronic	6.195	6	5	15	1	1	0
rs7626249	3	46363910	T	A	0.3022	NA	NA	NA	0.316082	rs1491957	3	UQCRC2P1	10496	intergenic	6.191	7	2	15	0	1	1
rs2696566	17	44266531	G	A	0.2406	NA	NA	NA	0.983911	rs62061733	7	KANSL1	0	intronic	6.188	NA	1	7	1	1	1
rs72007310	13	113539549	TACAC	T	0.2515	NA	NA	NA	0.0780835	rs12585036	6	ATP11A	0	ncRNA_exonic	6.184	NA	4	5	1	1	1
rs11585174	1	155363799	T	C	0.03082	0.00017936	-0.310508	0.0828808	0.179478	rs41264915	1	ASH1L	0	intronic	6.18	6	4	4	1	1	1
rs113575082	17	43524526	C	T	0.1938	NA	NA	NA	0.720222	rs62061733	7	PLEKHM1	0	intronic	6.179	5	4	5	1	1	1
rs559420324	17	44334419	C	T	0.2425	NA	NA	NA	0.962482	rs62061733	7	RP11-259G18.3	2497	intergenic	6.179	NA	5	15	0	1	1
rs12150090	17	44115886	C	T	0.2406	NA	NA	NA	0.983911	rs62061733	7	KANSL1	0	intronic	6.176	1f	4	4	1	1	1
rs2532255	17	44255532	T	C	0.2406	2.84509e-09	-0.189766	0.0319455	0.983911	rs62061733	7	KANSL1	0	intronic	6.171	NA	5	5	1	1	1
rs62065439	17	43559955	C	T	0.03082	NA	NA	NA	0.093973	rs62061733	7	PLEKHM1	0	intronic	6.17	5	5	5	1	1	1
rs16992471	19	4640295	T	G	0.4881	0.000130084	0.0867336	0.0226678	0.101689	rs732631	9	TNFAIP8L1	0	intronic	6.17	2b	1	2	1	1	1
rs13059919	3	46100140	A	G	0.4006	2.50174e-07	-0.117667	0.0228144	0.0845327	rs34339943	3	XCR1	30905	intergenic	6.165	7	2	15	0	1	1
rs3093033	19	10395031	G	A	0.0159	NA	NA	NA	0.0698719	rs142770866	10	CTD-2369P2.5:ICAM1	0:0	ncRNA_intronic	6.164	4	4	4	1	1	1
rs7218286	17	43945524	G	A	0.3201	NA	NA	NA	0.182873	rs62061733	7	MAPT-AS1	0	ncRNA_intronic	6.163	7	5	14	0	1	1
rs78720789	17	43973413	A	G	0.2396	3.29927e-12	-0.198644	0.0285229	0.989294	rs62061733	7	MAPT	0	intronic	6.162	3a	1	11	1	1	1
rs6781121	3	45975093	A	C	0.4175	6.74861e-09	0.129952	0.0224168	0.176455	rs2742361	3	FYCO1	0	intronic	6.161	6	4	4	1	1	1
rs62055491	17	43951120	T	C	0.2396	NA	NA	NA	0.989294	rs62061733	7	MAPT-AS1	0	ncRNA_intronic	6.157	4	2	14	0	1	1
rs2959953	17	43507008	G	C	0.3022	0.0293498	-0.0535773	0.0245908	0.12267	rs62061733	7	ARHGAP27	0	exonic	6.156	4	1	13	1	1	1
rs12373168	17	43924337	A	C	0.2425	NA	NA	NA	0.973651	rs62061733	7	MAPT-AS1:SPPL2C	0:0	ncRNA_intronic	6.155	1f	5	15	1	1	1
rs507666	9	136149399	G	A	0.1859	NA	NA	NA	0.815795	rs495828	5	ABO	0	ncRNA_intronic	6.154	4	1	13	0	1	1
rs6778896	3	46013621	T	A	0.4314	NA	NA	NA	0.0949385	rs34339943	3	FYCO1	0	intronic	6.151	7	2	5	1	1	1
rs9877748	3	46111081	A	G	0.1252	NA	NA	NA	0.972546	rs34339943	3	XCR1	41846	intergenic	6.15	6	1	15	0	1	1
rs11244052	9	136129125	C	A	0.2207	0.00351128	-0.0763957	0.0261717	0.0897712	rs495828	5	ABO:RP11-430N14.4	0:0	ncRNA_exonic	6.149	7	5	14	0	1	1
rs144140881	9	136141877	G	T	0.02883	NA	NA	NA	0.0942218	rs495828	5	ABO	0	ncRNA_intronic	6.149	7	5	14	0	1	1
rs6805094	3	46071463	C	G	0.341	NA	NA	NA	0.254328	rs34339943	3	XCR1	2228	intergenic	6.148	5	5	15	1	1	1
rs541961794	1	155727894	G	A	0.0169	NA	NA	NA	0.0683891	rs41264915	1	GON4L	0	intronic	6.147	NA	4	4	1	1	1
rs1918795	17	44224686	A	T	0.2416	2.55418e-09	-0.18993	0.0318784	0.978707	rs62061733	7	KANSL1	0	intronic	6.146	NA	2	5	1	1	1
rs11666754	19	10617724	C	T	0.1561	0.0219847	0.0666299	0.029088	0.0684376	rs34536443	10	KEAP1	3306	intergenic	6.146	7	5	14	1	1	1
rs56082319	17	43844798	G	A	0.2406	NA	NA	NA	0.984024	rs62061733	7	CRHR1:RP11-105N13.4	0:0	ncRNA_intronic	6.145	6	5	14	1	1	0
rs17653211	17	44112638	T	C	0.2406	1.11764e-11	-0.197231	0.0290452	0.983911	rs62061733	7	KANSL1	0	intronic	6.144	1b	4	4	1	1	1
rs62060850	17	44157982	A	T	0.2406	2.55231e-12	-0.199692	0.0285257	0.983911	rs62061733	7	KANSL1	0	intronic	6.144	7	4	5	1	1	1
rs574418144	17	44270503	A	AGGGC	0.06561	NA	NA	NA	0.384969	rs62061733	7	KANSL1	0	intronic	6.144	NA	1	1	1	1	1
rs974291	17	44150480	A	T	0.2406	2.0301e-12	-0.200628	0.0285291	0.983911	rs62061733	7	KANSL1	0	intronic	6.143	2b	2	5	1	1	1
rs71327063	3	46465356	G	A	0.09344	3.34154e-07	0.226921	0.0444674	0.263317	rs34339943	3	CCRL2	10867	intergenic	6.14	2b	4	15	0	1	1
rs77266933	17	44026490	A	C	0.2376	NA	NA	NA	0.978644	rs62061733	7	MAPT	0	intronic	6.14	NA	1	12	1	1	1
rs436667	17	43709415	C	T	0.2396	NA	NA	NA	0.989294	rs62061733	7	CRHR1-IT1:CRHR1:RP11-105N13.4	0:0:0	ncRNA_intronic	6.134	1f	4	4	1	1	1
rs6791599	3	46458942	G	A	0.1332	0.017059	-0.0778697	0.0326438	0.149107	rs73062378	3	CCRL2	4453	intergenic	6.131	1f	4	15	1	1	1
rs500498	9	136148647	C	T	0.4195	NA	NA	NA	0.0971663	rs495828	5	ABO	0	ncRNA_intronic	6.127	4	1	13	0	1	1
rs113046762	17	43773058	GA	G	0.2535	NA	NA	NA	0.917157	rs62061733	7	CRHR1:RP11-105N13.4	0:0	ncRNA_intronic	6.127	NA	13	14	1	1	1
rs62065444	17	43565599	T	C	0.1958	NA	NA	NA	0.748884	rs62061733	7	PLEKHM1	0	intronic	6.124	5	2	5	1	1	1
rs1706741	17	43664231	T	G	0.2286	NA	NA	NA	0.881384	rs62061733	7	DND1P1	0	ncRNA_exonic	6.124	5	1	15	0	1	1
rs45474996	2	60723905	G	A	0.1143	NA	NA	NA	0.17592	rs1123573	2	BCL11A:AC009970.1	0:0	ncRNA_intronic	6.122	5	4	15	1	1	1
rs671740	17	43709893	A	G	0.2396	NA	NA	NA	0.989294	rs62061733	7	CRHR1-IT1:CRHR1:RP11-105N13.4	0:0:0	ncRNA_intronic	6.116	NA	4	5	1	1	1
rs2532348	17	44340253	A	G	0.2485	2.05847e-09	-0.191843	0.0320105	0.934137	rs62061733	7	RP11-259G18.3	2280	intergenic	6.114	NA	5	5	0	1	1
rs9549304	13	113517125	A	C	0.4304	NA	NA	NA	0.293152	rs12585036	6	ATP11A	0	intronic	6.113	5	4	4	1	1	1
rs55968221	17	43799852	A	G	0.3091	NA	NA	NA	0.13335	rs62061733	7	CRHR1:RP11-105N13.4	0:0	ncRNA_intronic	6.113	4	9	14	1	1	1
rs140395144	3	46198390	T	TG	0.02584	NA	NA	NA	0.057117	rs2742361	3	CCR3	6705	intergenic	6.112	NA	5	15	1	1	1
rs2269437	3	46487354	G	A	0.338	4.70983e-06	0.108773	0.0237635	0.0899992	rs34339943	3	LTF	0	intronic	6.107	5	4	15	1	1	1
rs9856098	3	46349905	T	C	0.3022	NA	NA	NA	0.316082	rs1491957	3	UQCRC2P1	2176	intergenic	6.106	6	5	15	0	1	1
rs62226132	21	34593710	T	A	0.2972	3.20689e-14	0.186326	0.0245499	0.773415	rs6517156	11	IFNAR2	8495	intergenic	6.1	6	5	15	1	1	1
rs11297329	3	46325980	A	AT	0.2167	NA	NA	NA	0.234262	rs1491957	3	CCR3	17782	intergenic	6.099	NA	5	15	0	1	1
rs11291259	3	45901956	C	CT	0.2773	NA	NA	NA	0.642533	rs2742361	3	LZTFL1	0	intronic	6.095	NA	5	15	1	1	1
rs11386842	3	45926495	T	TC	0.3728	NA	NA	NA	0.189878	rs34339943	3	LZTFL1	0	intronic	6.089	NA	1	15	1	1	1
rs111273167	17	43740967	C	T	0.2396	NA	NA	NA	0.989294	rs62061733	7	CRHR1:RP11-105N13.4	0:0	ncRNA_intronic	6.087	7	5	14	1	1	1
rs62061855	17	44199670	G	A	0.2406	NA	NA	NA	0.983911	rs62061733	7	KANSL1	0	intronic	6.086	4	2	7	1	1	1
rs2469943	17	44349347	C	G	0.2008	NA	NA	NA	0.781487	rs62061733	7	ARL17B	2802	intergenic	6.084	7	5	15	1	1	1
rs2693362	17	43657393	A	G	0.1958	NA	NA	NA	0.757759	rs62061733	7	DND1P1	5843	intergenic	6.082	NA	2	5	0	1	1
rs6783443	3	46587048	G	A	0.08549	0.00198265	0.13609	0.0440019	0.12055	rs34339943	3	LRRC2	0	intronic	6.081	6	2	15	1	1	1
rs146518374	17	47049750	C	T	0.01093	NA	NA	NA	0.0511785	rs3848456	8	GIP	3791	intergenic	6.08	2a	1	14	1	0	0
rs2070803	1	155157715	A	G	0.4145	4.75655e-08	0.122469	0.0224295	0.129838	rs41264915	1	RP11-201K10.3	0	intronic	6.073	NA	2	5	1	1	1
rs535521250	17	44256053	G	A	0.2048	NA	NA	NA	0.811734	rs62061733	7	KANSL1	0	intronic	6.066	NA	2	7	1	1	1
rs1966345	17	44197806	T	C	0.2406	3.03737e-08	-0.185099	0.0334157	0.983911	rs62061733	7	KANSL1	0	intronic	6.065	NA	2	5	1	1	1
rs79261237	3	46053654	A	C	0.2078	NA	NA	NA	0.0538192	rs34339943	3	XCR1	4861	intergenic	6.063	6	5	15	1	1	1
rs6774629	3	46142963	T	C	0.336	2.92527e-11	-0.156758	0.0235716	0.277101	rs34339943	3	FLT1P1	40886	intergenic	6.059	5	2	15	0	1	1
rs965238	3	45497671	A	G	0.3598	NA	NA	NA	0.0510608	rs73062378	3	LARS2	0	intronic	6.055	6	4	5	1	1	1
rs557594331	17	44339966	T	A	0.2117	NA	NA	NA	0.824648	rs62061733	7	RP11-259G18.3	1993	intergenic	6.055	NA	5	5	0	1	1
rs34887474	17	43519564	C	A	0.1938	NA	NA	NA	0.720222	rs62061733	7	PLEKHM1	0	intronic	6.054	5	4	5	1	1	1
rs17652449	17	44088937	G	C	0.2406	1.02191e-09	-0.194777	0.0318996	0.983911	rs62061733	7	MAPT	0	intronic	6.054	1f	4	15	1	1	1
rs34897745	3	46198376	A	C	0.09245	NA	NA	NA	0.540859	rs34339943	3	CCR3	6719	intergenic	6.053	7	5	15	1	1	1
rs574382763	17	44262203	CTTTTTT	C	0.2406	NA	NA	NA	0.983911	rs62061733	7	KANSL1	0	intronic	6.047	NA	2	7	1	1	1
rs113564729	17	44179095	G	A	0.3648	0.0192495	0.0615521	0.0262969	0.183749	rs62061733	7	KANSL1	0	intronic	6.046	5	1	5	1	1	1
rs17688002	17	43762594	A	T	0.2396	NA	NA	NA	0.989294	rs62061733	7	CRHR1:RP11-105N13.4	0:0	ncRNA_intronic	6.039	6	5	14	1	1	1
rs62054400	17	43812649	T	C	0.2396	NA	NA	NA	0.989294	rs62061733	7	CRHR1:RP11-105N13.4	0:0	ncRNA_intronic	6.037	6	5	14	1	1	1
rs7253253	19	10714058	G	T	0.04374	0.00615341	-0.140893	0.0514302	0.21565	rs142770866	10	SLC44A2	0	intronic	6.035	4	1	2	1	1	1
rs13075270	3	46253789	T	C	0.09841	NA	NA	NA	0.515458	rs34339943	3	CCR3	0	intronic	6.034	1f	2	15	1	1	1
rs2834157	21	34616545	A	G	0.2972	4.64094e-15	-0.192155	0.0245212	0.781168	rs6517156	11	IFNAR2	0	intronic	6.034	4	2	5	1	1	1
rs540404471	17	44029510	TGATG	T	0.2396	NA	NA	NA	0.989294	rs62061733	7	MAPT	0	intronic	6.033	NA	5	14	1	1	1
rs17650771	17	44035367	A	G	0.2396	1.08415e-12	-0.203642	0.0286039	0.989294	rs62061733	7	MAPT	0	intronic	6.031	1f	5	14	1	1	1
rs2732702	17	44353728	T	G	0.2465	1.75798e-06	-0.183209	0.0383328	0.913046	rs62061733	7	ARL17B	0	intronic	6.03	NA	5	15	1	1	1
rs10908466	1	155429725	A	C	0.2763	0.00138969	0.080589	0.0252094	0.0567132	rs41264915	1	ASH1L	0	intronic	6.027	5	4	5	1	1	1
rs999788	21	34638031	C	T	0.1988	3.81038e-05	0.124563	0.0302433	0.176264	rs6517156	11	AP000295.9:IL10RB-AS1	0:0	ncRNA_exonic	6.024	2b	1	2	1	1	1
rs55909047	17	44209957	A	G	0.2406	1.08749e-09	-0.19425	0.0318651	0.983911	rs62061733	7	KANSL1	0	intronic	6.02	7	4	5	1	1	1
rs1981997	17	44056767	G	A	0.2406	1.3319e-12	-0.202136	0.0285061	0.983911	rs62061733	7	MAPT	0	intronic	6.018	1f	4	15	1	1	1
rs62055948	17	43852621	T	C	0.2396	NA	NA	NA	0.989294	rs62061733	7	CRHR1:RP11-105N13.4	0:0	ncRNA_intronic	6.012	5	5	14	1	1	0
rs2696700	17	44259792	G	A	0.2416	2.55802e-09	-0.190324	0.0319458	0.978565	rs62061733	7	KANSL1	0	intronic	6.011	NA	3	5	1	1	1
rs2668626	17	44353175	T	C	0.2008	NA	NA	NA	0.781487	rs62061733	7	ARL17B	0	intronic	6.011	1f	5	15	1	1	1
rs4581739	17	44204739	T	C	0.2406	1.20858e-09	-0.192435	0.0316552	0.983911	rs62061733	7	KANSL1	0	intronic	6.007	5	4	5	1	1	1
rs111440873	17	44662726	C	T	0.3082	NA	NA	NA	0.108528	rs62061733	7	NSF	5308	intergenic	6.006	6	15	15	1	1	0
rs56391096	17	43774845	C	T	0.2396	NA	NA	NA	0.989294	rs62061733	7	CRHR1:RP11-105N13.4	0:0	ncRNA_intronic	6.002	7	9	14	1	1	1
rs7340264	2	60736529	G	A	0.08648	NA	NA	NA	0.0541958	rs1123573	2	BCL11A	0	intronic	6.001	5	4	15	1	0	1
rs34724124	17	44902516	G	A	0.4493	NA	NA	NA	0.115144	rs62061733	7	WNT3	0	intergenic	6.001	5	5	14	1	1	0
rs1029463	17	44150161	T	G	0.2465	1.80786e-08	-0.182874	0.0324853	0.952657	rs62061733	7	KANSL1	0	intronic	6	NA	2	5	1	1	1
rs6672128	1	155652398	T	C	0.2744	0.00233238	0.0768685	0.0252501	0.0557732	rs41264915	1	MSTO1:MSTO2P:YY1AP1	0:0:0	ncRNA_intronic	5.995	6	4	5	1	1	1
rs55714296	17	44137189	A	T	0.2406	1.17872e-12	-0.203495	0.0286297	0.983911	rs62061733	7	KANSL1	0	intronic	5.995	3a	4	5	1	1	1
rs2532239	17	44266227	T	C	0.2406	1.09949e-08	-0.189438	0.0331496	0.983911	rs62061733	7	KANSL1	0	intronic	5.99	NA	1	7	1	1	1
rs563076603	17	44273919	A	G	0.1978	NA	NA	NA	0.767151	rs62061733	7	KANSL1:KANSL1-AS1	0:0	ncRNA_exonic	5.989	NA	4	5	1	1	1
rs35853141	3	46198388	G	C	0.09245	NA	NA	NA	0.540859	rs34339943	3	CCR3	6707	intergenic	5.987	7	5	15	1	1	1
rs1880753	17	43811260	A	G	0.4781	NA	NA	NA	0.36622	rs62061733	7	CRHR1:RP11-105N13.4:RP11-293E1.1	0:0:0	ncRNA_intronic	5.987	5	5	14	1	1	1
rs62073102	17	44319735	C	G	0.3648	NA	NA	NA	0.190221	rs62061733	7	RP11-259G18.2	1236	intergenic	5.986	6	7	15	0	1	1
rs62061850	17	44194519	T	C	0.2406	1.54438e-09	-0.192161	0.0318166	0.983911	rs62061733	7	KANSL1	0	intronic	5.984	5	2	5	1	1	1
rs560623594	17	43971206	CTAATT	C	0.2396	NA	NA	NA	0.989294	rs62061733	7	MAPT-AS1	0	ncRNA_intronic	5.981	NA	1	1	1	1	1
rs28366455	2	60745396	C	T	0.3877	0.00173633	-0.0722702	0.023075	0.215904	rs1123573	2	BCL11A	0	intronic	5.979	6	4	5	1	1	1
rs147317628	17	44277476	C	CTTTAG	0.2465	NA	NA	NA	0.952657	rs62061733	7	KANSL1	0	intronic	5.974	NA	5	5	1	1	1
rs560168478	17	44223034	A	C	0.1948	NA	NA	NA	0.753111	rs62061733	7	KANSL1	0	intronic	5.973	NA	2	7	1	1	1
rs77561671	17	43976627	G	T	0.2396	1.31235e-12	-0.202848	0.0285983	0.989294	rs62061733	7	MAPT	0	intronic	5.968	5	5	13	1	1	1
rs4804134	19	10568519	T	G	0.3837	NA	NA	NA	0.0687229	rs34536443	10	PDE4A	0	intronic	5.967	5	4	5	1	1	1
rs557177636	17	44255002	C	A	0.1998	NA	NA	NA	0.776675	rs62061733	7	KANSL1	0	intronic	5.965	NA	5	5	1	1	1
rs199453	17	44800946	C	T	0.2584	NA	NA	NA	0.717459	rs62061733	7	NSF	0	intronic	5.963	5	4	5	1	1	1
rs2696515	17	44358109	A	T	0.2396	NA	NA	NA	0.935855	rs62061733	7	ARL17B	0	intronic	5.959	7	5	15	1	1	1
rs34611049	3	46240826	A	T	0.1034	NA	NA	NA	0.482659	rs34339943	3	CCR3	0	intronic	5.958	7	5	15	1	1	1
rs62244846	3	46370115	T	C	0.3012	NA	NA	NA	0.311029	rs1491957	3	UQCRC2P1	16701	intergenic	5.958	7	9	15	0	1	1
rs2532339	17	44345668	A	G	0.2107	NA	NA	NA	0.819476	rs62061733	7	RP11-259G18.1	0	ncRNA_intronic	5.958	NA	1	15	1	1	1
rs201637125	3	46595756	C	T	0.3469	NA	NA	NA	0.051528	rs73062378	3	LRRC2	0	intronic	5.957	6	5	15	1	1	1
rs17649571	17	43994952	A	G	0.2396	1.24874e-12	-0.203006	0.0285929	0.989294	rs62061733	7	MAPT	0	intronic	5.951	1f	4	14	1	1	1
rs2532291	17	44238424	G	A	0.2416	2.36067e-09	-0.190393	0.0318873	0.978707	rs62061733	7	KANSL1	0	intronic	5.95	NA	4	5	1	1	1
rs7371987	3	46318508	G	A	0.2167	NA	NA	NA	0.234262	rs1491957	3	CCR3	10310	intergenic	5.948	7	7	15	0	1	1
rs6793370	3	46312847	A	G	0.08052	NA	NA	NA	0.33542	rs34339943	3	CCR3	4649	intergenic	5.946	4	5	15	1	1	1
rs17585644	17	44244581	T	C	0.2406	1.44648e-09	-0.192833	0.0318721	0.983911	rs62061733	7	KANSL1	0	intronic	5.946	NA	2	5	1	1	1
rs3089	17	44209919	C	G	0.2406	1.70836e-09	-0.19209	0.0318908	0.983911	rs62061733	7	KANSL1	0	intronic	5.943	7	4	5	1	1	1
rs118087478	17	44051589	T	G	0.2406	1.93646e-12	-0.202463	0.0287631	0.983911	rs62061733	7	MAPT	0	UTR5	5.936	4	2	15	1	1	1
rs62055928	17	43847374	G	A	0.2396	NA	NA	NA	0.989294	rs62061733	7	CRHR1:RP11-105N13.4	0:0	ncRNA_intronic	5.934	5	5	14	1	1	0
rs62131889	19	10591276	G	A	0.166	0.0230439	0.0722558	0.0317929	0.0956561	rs34536443	10	KEAP1	5519	intergenic	5.934	7	5	5	1	1	0
rs3918368	3	46403240	G	A	0.07455	NA	NA	NA	0.361132	rs34339943	3	CCR2	820	downstream	5.929	4	2	14	1	1	1
rs113343439	17	44314217	A	G	0.2396	NA	NA	NA	0.978603	rs62061733	7	RP11-259G18.2	6754	intergenic	5.929	7	5	15	0	1	1
rs2668659	17	44281452	A	G	0.2425	4.24611e-09	-0.187663	0.0319464	0.973256	rs62061733	7	KANSL1	0	intronic	5.927	NA	4	5	1	1	1
rs79815064	3	46277577	A	G	0.1193	0.0372992	-0.0773159	0.037127	0.148308	rs73062378	3	CCR3	0	intronic	5.92	7	5	15	1	1	1
rs62061853	17	44196125	T	C	0.2406	1.3774e-09	-0.191519	0.0316137	0.983911	rs62061733	7	KANSL1	0	intronic	5.914	5	2	7	1	1	1
rs548542325	17	44344300	G	T	0.2604	NA	NA	NA	0.88996	rs62061733	7	RP11-259G18.1	102	upstream	5.91	NA	1	1	1	1	1
rs62054858	17	43940188	T	C	0.2396	NA	NA	NA	0.989294	rs62061733	7	MAPT-AS1	0	ncRNA_intronic	5.905	6	5	14	0	1	1
rs55987700	17	44161146	T	G	0.2406	NA	NA	NA	0.983911	rs62061733	7	KANSL1	0	intronic	5.905	6	4	5	1	1	1
rs3092961	3	46397440	A	G	0.3936	3.79879e-12	0.156008	0.0224651	0.453638	rs1491957	3	CCR2	0	intronic	5.903	7	1	14	1	1	1
rs34067839	3	46166016	G	A	0.4235	4.31684e-06	-0.105696	0.0229997	0.0900134	rs34339943	3	FLT1P1	17833	intergenic	5.892	5	2	15	0	1	1
rs2088694	3	46116771	A	G	0.04771	0.00321556	0.181432	0.0615786	0.176377	rs2742361	3	XCR1	47536	intergenic	5.889	7	5	15	0	1	1
rs77950913	17	44146451	T	C	0.2406	1.97611e-12	-0.200829	0.0285424	0.983911	rs62061733	7	KANSL1	0	intronic	5.886	6	4	5	1	1	1
rs281424	19	10432919	C	T	0.2346	NA	NA	NA	0.0731376	rs34536443	10	RAVER1	0	intronic	5.884	2b	3	4	1	1	0
rs6729815	2	60723672	T	C	0.4732	0.00155948	-0.0703424	0.0222365	0.454824	rs1123573	2	BCL11A:AC009970.1	0:0	ncRNA_intronic	5.883	5	4	15	1	1	1
rs2532340	17	44345653	A	G	0.2406	NA	NA	NA	0.951704	rs62061733	7	RP11-259G18.1	0	ncRNA_intronic	5.879	NA	1	15	1	1	1
rs55877243	17	43969019	T	C	0.2396	NA	NA	NA	0.989294	rs62061733	7	MAPT-AS1	0	ncRNA_intronic	5.878	7	5	14	1	1	1
rs62065447	17	43569083	C	T	0.1988	NA	NA	NA	0.762161	rs62061733	7	PLEKHM1	967	upstream	5.873	7	1	15	1	1	1
rs434428	17	43725684	G	A	0.2396	NA	NA	NA	0.989294	rs62061733	7	CRHR1:RP11-105N13.4	0:0	ncRNA_intronic	5.872	1f	5	15	1	1	1
rs17782551	3	46437400	A	T	0.09344	NA	NA	NA	0.263317	rs34339943	3	RP11-24F11.2	0	ncRNA_intronic	5.87	5	5	15	0	1	1
rs17572361	17	44052009	T	C	0.2406	7.99762e-13	-0.204315	0.0285309	0.983911	rs62061733	7	MAPT	0	UTR5	5.87	1f	3	15	1	1	1
rs17402905	2	60660308	T	C	0.2922	NA	NA	NA	0.163421	rs1123573	2	BCL11A	17993	intergenic	5.865	5	5	15	0	1	1
rs3874943	17	44572068	A	G	0.497	NA	NA	NA	0.273543	rs62061733	7	NSFP1	7560	intergenic	5.863	6	5	15	0	1	0
rs62062778	17	44022528	A	G	0.2396	1.48719e-12	-0.201816	0.0285224	0.989294	rs62061733	7	MAPT	0	intronic	5.858	5	4	14	1	1	1
rs2371	3	46069219	G	A	0.2346	NA	NA	NA	0.371618	rs2742361	3	XCR1	0	UTR5	5.857	5	7	9	1	1	1
rs767057	17	43998822	A	G	0.2396	9.21987e-10	-0.194926	0.0318384	0.989294	rs62061733	7	MAPT	0	intronic	5.857	NA	4	15	1	1	1
rs62054411	17	43812684	A	G	0.2396	NA	NA	NA	0.989294	rs62061733	7	CRHR1:RP11-105N13.4	0:0	ncRNA_intronic	5.854	7	5	14	1	1	1
rs2131092	3	46266211	G	A	0.08052	5.73373e-13	0.351123	0.048722	0.425154	rs34339943	3	CCR3	0	intronic	5.851	NA	5	15	1	1	1
rs62055711	17	43762554	A	G	0.2396	NA	NA	NA	0.989294	rs62061733	7	CRHR1:RP11-105N13.4	0:0	ncRNA_intronic	5.85	7	5	14	1	1	1
rs62056929	17	43789144	G	A	0.2396	NA	NA	NA	0.989294	rs62061733	7	CRHR1:RP11-105N13.4	0:0	ncRNA_intronic	5.85	7	5	14	1	1	1
rs201856214	3	46487787	TTTGCACCCTTAAAATTA	T	0.4274	NA	NA	NA	0.165411	rs1491957	3	LTF	0	intronic	5.849	NA	4	15	1	1	1
rs242941	17	43892520	C	A	0.2823	NA	NA	NA	0.130248	rs62061733	7	CRHR1:RP11-105N13.4	0:0	ncRNA_intronic	5.849	NA	5	14	1	1	0
rs80296410	17	44357198	G	A	0.1998	NA	NA	NA	0.776675	rs62061733	7	ARL17B	0	intronic	5.848	3a	2	15	1	1	1
rs17653998	17	44135985	A	G	0.2406	2.79253e-12	-0.199324	0.0285247	0.983911	rs62061733	7	KANSL1	0	intronic	5.844	1f	4	5	1	1	1
rs12233338	21	34600916	T	C	0.2048	NA	NA	NA	0.131484	rs6517156	11	IFNAR2	1289	intergenic	5.841	5	5	15	1	1	1
rs558980400	17	44360941	T	C	0.2097	NA	NA	NA	0.826355	rs62061733	7	ARL17B	0	intronic	5.839	NA	5	15	1	1	1
rs17575437	17	44133031	T	A	0.2406	2.3136e-12	-0.200137	0.0285333	0.983911	rs62061733	7	KANSL1	0	intronic	5.835	6	4	5	1	1	1
rs517414	9	136134034	A	G	0.2217	0.00323317	0.0769032	0.0261162	0.0911696	rs495828	5	ABO	0	ncRNA_intronic	5.834	5	4	14	0	1	1
rs2016730	17	44204373	T	C	0.1928	NA	NA	NA	0.0554357	rs62061733	7	KANSL1	0	intronic	5.833	1d	4	5	1	1	1
rs17585214	17	44233811	C	T	0.2416	3.04886e-09	-0.188915	0.0318632	0.978707	rs62061733	7	KANSL1	0	intronic	5.833	NA	2	7	1	1	1
rs1463680	3	45996761	G	A	0.2565	6.35498e-09	0.148048	0.0254942	0.510865	rs2742361	3	FYCO1	0	exonic	5.831	5	4	4	1	1	1
rs512887	9	136159579	G	A	0.2475	0.0156858	0.0605089	0.0250436	0.0682261	rs495828	5	ABO	8961	intergenic	5.83	4	5	14	0	1	1
rs111676341	17	44183403	A	G	0.2406	1.04651e-09	-0.19421	0.0318265	0.983911	rs62061733	7	KANSL1	0	intronic	5.829	5	4	5	1	1	1
rs2742448	3	45764246	G	A	0.3161	NA	NA	NA	0.0537529	rs17262373	3	SACM1L	0	intronic	5.822	7	4	4	1	1	1
rs529815603	17	44335806	A	C	0.2227	NA	NA	NA	0.861159	rs62061733	7	RP11-259G18.3	1110	intergenic	5.821	NA	5	15	0	1	1
rs4072037	1	155162067	T	C	0.4523	NA	NA	NA	0.111456	rs41264915	1	MUC1	0	exonic	5.819	NA	1	5	1	1	1
rs13065351	3	46327512	T	G	0.07654	NA	NA	NA	0.357463	rs34339943	3	CCR3	19314	intergenic	5.816	5	5	15	0	1	1
rs74850776	17	44150042	T	C	0.2406	1.72489e-12	-0.201287	0.0285308	0.983911	rs62061733	7	KANSL1	0	intronic	5.816	6	2	5	1	1	1
rs12150576	17	44015624	G	A	0.2396	1.56891e-12	-0.20213	0.0285968	0.989294	rs62061733	7	MAPT	0	intronic	5.811	6	5	14	1	1	1
rs577976641	17	44458840	C	CT	0.1571	NA	NA	NA	0.544682	rs62061733	7	NSFP1	0	ncRNA_intronic	5.808	NA	5	15	0	1	0
rs2696533	17	44355343	T	C	0.2416	NA	NA	NA	0.936081	rs62061733	7	ARL17B	0	intronic	5.806	NA	5	15	1	1	1
rs35740565	3	46530518	C	G	0.08946	2.03705e-08	0.215855	0.0384848	0.124304	rs34339943	3	LTF	3793	intergenic	5.805	4	1	7	1	1	1
rs62056946	17	43798401	G	A	0.2396	NA	NA	NA	0.989294	rs62061733	7	CRHR1:RP11-105N13.4	0:0	ncRNA_intronic	5.805	7	5	14	1	1	1
rs6427137	1	155048369	A	G	0.05368	0.040003	-0.101047	0.0492018	0.263979	rs41264915	1	EFNA3:EFNA3	0:0	intronic	5.804	4	5	14	1	1	1
rs199506	17	44859031	G	A	0.2197	NA	NA	NA	0.824929	rs62061733	7	WNT3	0	intronic	5.804	1f	5	14	1	1	1
rs35033592	1	155206822	AT	A	0.3509	NA	NA	NA	0.21946	rs41264915	1	GBA	0	intronic	5.803	NA	4	4	1	1	1
rs56365901	17	43960323	A	G	0.2396	NA	NA	NA	0.989294	rs62061733	7	MAPT-AS1	0	ncRNA_intronic	5.8	5	7	14	0	1	1
rs62062782	17	44023087	G	A	0.2396	1.59703e-12	-0.201491	0.0285164	0.989294	rs62061733	7	MAPT	0	intronic	5.8	7	5	14	1	1	1
rs34597915	19	4617772	G	C	0.4294	NA	NA	NA	0.0680888	rs732631	9	CTB-50L17.2	3433	intergenic	5.798	5	5	14	0	1	0
rs373066113	17	44191722	CAAACAA	C	0.1928	NA	NA	NA	0.0554357	rs62061733	7	KANSL1	0	intronic	5.797	NA	5	5	1	1	1
rs55767267	17	43960325	T	C	0.2396	NA	NA	NA	0.989294	rs62061733	7	MAPT-AS1	0	ncRNA_intronic	5.792	5	7	14	0	1	1
rs12472541	2	60636497	C	A	0.2982	NA	NA	NA	0.167042	rs1123573	2	AC007381.2	17986	intergenic	5.79	4	5	15	0	1	1
rs560569736	17	44201358	TG	T	0.2406	NA	NA	NA	0.983911	rs62061733	7	KANSL1	0	intronic	5.79	NA	4	5	1	1	1
rs17688558	17	43773943	A	G	0.2396	NA	NA	NA	0.989294	rs62061733	7	CRHR1:RP11-105N13.4	0:0	ncRNA_intronic	5.789	2b	13	14	1	1	1
rs2301689	17	43935838	C	T	0.3201	NA	NA	NA	0.182873	rs62061733	7	MAPT-AS1	0	ncRNA_intronic	5.789	NA	5	14	0	1	1
rs1526128	17	43779624	C	T	0.2346	NA	NA	NA	0.963124	rs62061733	7	CRHR1:RP11-105N13.4	0:0	ncRNA_intronic	5.788	1f	5	14	1	1	1
rs62226157	21	34615088	A	G	0.4334	NA	NA	NA	0.644385	rs6517156	11	IFNAR2	0	intronic	5.784	5	4	5	1	1	1
rs11465212	1	155157445	G	A	0.01491	0.00411408	-0.259419	0.0904126	0.070997	rs41264915	1	RP11-201K10.3:TRIM46	0:0	UTR3	5.777	3a	3	5	1	1	1
rs55707339	17	43842462	T	C	0.2406	NA	NA	NA	0.984024	rs62061733	7	CRHR1:RP11-105N13.4	0:0	ncRNA_intronic	5.777	6	5	14	1	1	0
rs2075570	1	155182164	T	C	0.4751	NA	NA	NA	0.112817	rs41264915	1	MTX1:RP11-263K19.6	0:0	ncRNA_intronic	5.776	NA	1	5	1	1	1
rs17660065	17	44162284	T	C	0.2406	1.90537e-12	-0.200892	0.0285308	0.983911	rs62061733	7	KANSL1	0	intronic	5.776	1f	4	5	1	1	1
rs41289622	3	46014545	T	G	0.1223	NA	NA	NA	0.926579	rs34339943	3	FYCO1	0	intronic	5.773	4	2	4	1	1	1
rs7206949	17	44247017	C	A	0.3668	0.0341659	0.0548077	0.0258758	0.186789	rs62061733	7	KANSL1	0	intronic	5.765	NA	4	4	1	1	1
rs547988515	17	44365369	T	C	0.2306	NA	NA	NA	0.910209	rs62061733	7	ARL17B	0	intronic	5.765	NA	5	15	1	1	1
rs9394794	6	41417607	G	A	0.05567	0.0386825	0.102448	0.0495506	0.0641831	rs2496644	4	RP11-328M4.2	44983	intergenic	5.763	2b	2	14	0	0	1
rs16940845	17	44116843	C	A	0.3579	0.0343131	0.0527036	0.0249028	0.176195	rs62061733	7	KANSL1	0	intronic	5.762	5	4	4	1	1	1
rs55691306	17	43978295	G	C	0.2396	1.0734e-09	-0.193874	0.0317926	0.989294	rs62061733	7	MAPT	0	intronic	5.761	5	5	13	1	1	1
rs62061791	17	44171024	T	C	0.2406	NA	NA	NA	0.983911	rs62061733	7	KANSL1	0	intronic	5.759	6	4	5	1	1	1
rs8176718	9	136132957	C	T	0.2217	0.0033782	-0.0764926	0.0260974	0.0911696	rs495828	5	ABO	0	ncRNA_intronic	5.757	NA	4	14	0	1	1
rs35359253	3	46162751	A	G	0.327	NA	NA	NA	0.267159	rs34339943	3	FLT1P1	21098	intergenic	5.751	7	5	15	0	1	1
rs11130086	3	46137970	T	G	0.4254	3.53739e-06	-0.104759	0.0225926	0.0908708	rs34339943	3	FLT1P1	45879	intergenic	5.747	5	2	15	0	1	1
rs17651754	17	44067546	T	C	0.2406	1.28006e-12	-0.202274	0.0285036	0.983911	rs62061733	7	MAPT	0	intronic	5.747	1f	4	15	1	1	1
rs17688410	17	43772251	C	T	0.2396	NA	NA	NA	0.989294	rs62061733	7	CRHR1:RP11-105N13.4	0:0	ncRNA_intronic	5.744	6	13	14	1	1	1
rs1880756	17	43826666	C	T	0.327	NA	NA	NA	0.146433	rs62061733	7	CRHR1:RP11-105N13.4	0:0	ncRNA_intronic	5.742	1d	5	14	1	1	1
rs117646503	17	43893260	T	C	0.2396	NA	NA	NA	0.989294	rs62061733	7	CRHR1:RP11-105N13.4	0:0	ncRNA_intronic	5.739	3a	5	14	1	1	0
rs35511592	3	46334846	G	A	0.07654	5.61923e-10	0.282128	0.045499	0.357463	rs34339943	3	UQCRC2P1	17235	intergenic	5.737	5	5	15	0	1	1
rs565586009	17	44355516	T	C	0.1988	NA	NA	NA	0.771897	rs62061733	7	ARL17B	0	intronic	5.735	NA	5	15	1	1	1
rs11264398	1	155614245	C	T	0.2744	0.00152046	0.0814932	0.0257016	0.0557732	rs41264915	1	MSTO1:MSTO2P:RP11-29H23.5	0:0:0	ncRNA_intronic	5.734	6	4	15	1	1	1
rs6766332	3	46101203	A	G	0.3618	1.50818e-12	-0.165215	0.0233562	0.257125	rs34339943	3	XCR1	31968	intergenic	5.733	4	5	15	0	1	1
rs28658542	9	136214276	C	A	0.1004	0.00468442	0.106169	0.0375426	0.210291	rs495828	5	MED22	0	UTR5	5.729	4	1	1	1	1	1
rs528280907	17	43695197	C	T	0.2406	NA	NA	NA	0.983911	rs62061733	7	CRHR1-IT1	2496	intergenic	5.728	NA	14	15	1	1	1
rs369337577	17	44035222	GAA	G	0.2406	NA	NA	NA	0.97342	rs62061733	7	MAPT	0	intronic	5.727	NA	5	14	1	1	1
rs35660845	19	10392747	CT	C	0.2276	NA	NA	NA	0.0678815	rs34536443	10	CTD-2369P2.5:ICAM1	0:0	ncRNA_intronic	5.723	NA	4	5	1	1	1
rs2856758	3	46411661	A	G	0.1362	0.00610824	-0.0904907	0.0330028	0.143673	rs73062378	3	RP11-24F11.2:CCR5	0:0	ncRNA_intronic	5.722	4	1	14	1	1	1
rs2006305	17	43959752	A	T	0.2396	NA	NA	NA	0.989294	rs62061733	7	MAPT-AS1	0	ncRNA_intronic	5.719	6	9	14	0	1	1
rs140295517	3	46368690	A	G	0.07455	NA	NA	NA	0.361132	rs34339943	3	UQCRC2P1	15276	intergenic	5.718	5	9	15	0	1	1
rs11404783	3	46057421	T	TC	0.341	NA	NA	NA	0.254328	rs34339943	3	XCR1	1094	intergenic	5.716	NA	5	15	1	1	1
rs9912362	17	43784228	C	T	0.3419	NA	NA	NA	0.175505	rs62061733	7	CRHR1:RP11-105N13.4	0:0	ncRNA_intronic	5.715	4	5	14	1	1	1
rs13090194	3	46069573	A	C	0.1243	NA	NA	NA	0.981565	rs34339943	3	XCR1	338	upstream	5.714	2b	7	9	1	1	1
rs112010353	17	43666492	C	T	0.2396	NA	NA	NA	0.96797	rs62061733	7	DND1P1	2196	intergenic	5.713	7	5	15	0	1	1
rs749658	6	41499968	A	T	0.2535	0.00293916	-0.090476	0.030422	0.057899	rs2496644	4	RP11-328M4.2	0	ncRNA_intronic	5.708	2b	1	7	0	1	0
rs17576954	17	44181933	T	C	0.2396	NA	NA	NA	0.978603	rs62061733	7	KANSL1	0	intronic	5.707	1f	5	5	1	1	1
rs551092140	17	44343084	T	G	0.2097	NA	NA	NA	0.826355	rs62061733	7	RP11-259G18.1	1318	intergenic	5.706	NA	5	7	1	1	1
rs74774418	1	155111409	G	A	0.05964	NA	NA	NA	0.350597	rs41264915	1	SLC50A1	79	downstream	5.703	7	1	5	1	1	1
rs62056809	17	43984669	A	G	0.2396	7.48403e-10	-0.195887	0.031823	0.989294	rs62061733	7	MAPT	0	intronic	5.703	5	2	14	1	1	1
rs12328348	2	60785937	A	G	0.4573	NA	NA	NA	0.105907	rs1123573	2	BCL11A	5234	intergenic	5.7	5	5	14	1	1	1
rs34850133	3	46592631	C	T	0.08549	0.00151336	0.139922	0.04411	0.12055	rs34339943	3	LRRC2	0	intronic	5.698	5	4	15	1	1	1
rs572446729	17	44262758	C	T	0.1938	NA	NA	NA	0.748496	rs62061733	7	KANSL1	0	intronic	5.698	NA	2	7	1	1	1
rs17563683	17	43811072	A	G	0.2396	NA	NA	NA	0.989294	rs62061733	7	CRHR1:RP11-105N13.4:RP11-293E1.1	0:0:0	ncRNA_intronic	5.696	6	5	14	1	1	1
rs35624553	3	45867440	A	G	0.08052	NA	NA	NA	0.374907	rs34339943	3	LZTFL1	0	UTR3	5.695	7	4	5	1	1	1
rs190632552	1	155790992	G	A	0.0169	0.00830995	-0.217545	0.0824282	0.0683891	rs41264915	1	GON4L	0	intronic	5.693	6	4	4	1	1	1
rs60020651	3	46287651	A	C	0.1352	NA	NA	NA	0.148712	rs73062378	3	CCR3	0	intronic	5.69	7	5	15	1	1	1
rs2696657	17	44244926	T	G	0.2406	1.93055e-09	-0.191318	0.0318674	0.983911	rs62061733	7	KANSL1	0	intronic	5.688	NA	2	5	1	1	1
rs2373250	3	46471739	A	G	0.09344	NA	NA	NA	0.263317	rs34339943	3	LTF	5396	intergenic	5.686	7	4	15	1	1	1
rs75094754	3	46477830	C	T	0.1382	0.0013981	-0.102151	0.0319717	0.140736	rs73062378	3	LTF	0	intronic	5.686	6	4	15	1	1	1
rs55787734	17	43799052	A	G	0.2396	NA	NA	NA	0.989294	rs62061733	7	CRHR1:RP11-105N13.4	0:0	ncRNA_intronic	5.686	5	5	14	1	1	1
rs16940797	17	44099417	C	T	0.1461	NA	NA	NA	0.0663432	rs62061733	7	MAPT	0	intronic	5.684	5	4	5	1	1	1
rs74363724	3	46150334	G	A	0.1799	0.0405653	-0.0652095	0.0318414	0.0541522	rs34339943	3	FLT1P1	33515	intergenic	5.683	5	5	15	0	1	1
rs559723	9	136150484	G	A	0.4642	NA	NA	NA	0.115333	rs495828	5	ABO	0	ncRNA_intronic	5.68	3a	1	10	0	1	1
rs62057144	17	43901558	A	G	0.2396	NA	NA	NA	0.989294	rs62061733	7	CRHR1	0	intronic	5.68	5	5	15	1	1	0
rs72167427	3	45647046	ATTC	A	0.2167	NA	NA	NA	0.0541654	rs73062378	3	LIMD1	0	intronic	5.677	NA	2	5	1	1	1
rs4479289	17	43793951	G	A	0.2396	NA	NA	NA	0.989294	rs62061733	7	CRHR1:RP11-105N13.4	0:0	ncRNA_intronic	5.675	5	5	14	1	1	1
rs17651857	17	44069687	A	G	0.2406	6.711e-12	-0.199239	0.0290281	0.983911	rs62061733	7	MAPT	0	intronic	5.666	4	4	15	1	1	1
rs34492478	3	46138842	A	T	0.1223	NA	NA	NA	1	rs34339943	3	FLT1P1	45007	intergenic	5.665	7	2	15	0	1	1
rs1392294	3	46100999	A	G	0.3618	2.14405e-12	-0.164075	0.0233566	0.257125	rs34339943	3	XCR1	31764	intergenic	5.663	4	2	15	0	1	1
rs9730	17	43513551	C	G	0.1938	NA	NA	NA	0.720222	rs62061733	7	PLEKHM1	0	UTR3	5.663	1f	4	4	1	1	1
rs112673452	3	46350235	GT	G	0.3072	NA	NA	NA	0.308752	rs1491957	3	UQCRC2P1	1846	intergenic	5.657	NA	5	15	0	1	1
rs55760800	17	43996908	T	G	0.2396	8.50494e-10	-0.195047	0.0317915	0.989294	rs62061733	7	MAPT	0	intronic	5.656	5	4	14	1	1	1
rs34460587	3	46142464	C	T	0.1223	NA	NA	NA	1	rs34339943	3	FLT1P1	41385	intergenic	5.655	5	2	15	0	1	1
rs12938031	17	43854502	A	G	0.3887	NA	NA	NA	0.480075	rs62061733	7	CRHR1:RP11-105N13.4	0:0	ncRNA_intronic	5.654	6	5	14	1	1	0
rs12150170	17	44090646	A	G	0.2406	1.92961e-12	-0.200887	0.0285372	0.983911	rs62061733	7	MAPT	0	intronic	5.654	1d	2	15	1	1	1
rs575478168	17	44256296	G	A	0.2058	NA	NA	NA	0.816712	rs62061733	7	KANSL1	0	intronic	5.654	NA	2	7	1	1	1
3:46074554:A:T	3	46074554	A	T	0.2366	NA	NA	NA	0.365836	rs2742361	3	XCR1	5319	intergenic	5.651	7	5	15	1	1	1
rs68095529	3	46514918	A	T	0.09046	0.00024093	0.156177	0.0425352	0.133577	rs34339943	3	LTF	0	intronic	5.646	7	5	14	1	1	1
rs62065391	17	43538993	G	C	0.1938	NA	NA	NA	0.720222	rs62061733	7	PLEKHM1:AC091132.1	0:0	ncRNA_intronic	5.646	5	4	5	1	1	1
rs545244112	17	44343371	G	A	0.2475	NA	NA	NA	0.93853	rs62061733	7	RP11-259G18.1	1031	intergenic	5.643	NA	1	7	1	1	1
rs733967	17	44089690	T	C	0.2406	1.67931e-09	-0.192032	0.0318665	0.983911	rs62061733	7	MAPT	0	intronic	5.641	4	2	15	1	1	1
rs372189950	17	44294476	C	CAA	0.1571	NA	NA	NA	0.0922833	rs62061733	7	KANSL1	0	intronic	5.632	NA	4	5	1	1	1
rs199518	17	44854580	C	A	0.2575	NA	NA	NA	0.662367	rs62061733	7	WNT3	0	intronic	5.631	5	5	14	1	1	1
rs62056926	17	43788666	C	G	0.2396	NA	NA	NA	0.989294	rs62061733	7	CRHR1:RP11-105N13.4	0:0	ncRNA_intronic	5.629	5	5	14	1	1	1
rs62056810	17	43984672	T	C	0.2396	2.90867e-12	-0.199566	0.0285827	0.989294	rs62061733	7	MAPT	0	intronic	5.629	5	2	14	1	1	1
rs12081067	1	155358982	A	G	0.2773	0.00095023	0.0835643	0.0252852	0.0584346	rs41264915	1	ASH1L	0	intronic	5.627	6	4	5	1	1	1
rs553368530	17	44266972	A	G	0.2406	NA	NA	NA	0.983911	rs62061733	7	KANSL1	0	intronic	5.623	NA	1	7	1	1	1
rs111912558	17	44356694	T	C	0.1998	NA	NA	NA	0.776675	rs62061733	7	ARL17B	0	intronic	5.623	5	5	15	1	1	1
rs62062794	17	44026394	A	G	0.2396	1.48375e-12	-0.201824	0.0285224	0.989294	rs62061733	7	MAPT	0	intronic	5.62	4	1	7	1	1	1
rs2276861	3	45527507	A	T	0.332	NA	NA	NA	0.0516981	rs73062378	3	LARS2:LARS2-AS1	0:0	ncRNA_intronic	5.619	5	4	5	1	1	1
rs2732643	17	44251907	C	T	0.2406	5.91239e-07	-0.175731	0.0351879	0.983911	rs62061733	7	KANSL1	0	intronic	5.618	NA	4	5	1	1	1
rs7220206	17	43507403	G	A	0.1938	1.84066e-07	-0.177624	0.0340619	0.720222	rs62061733	7	ARHGAP27	0	exonic	5.617	2b	1	13	1	1	1
rs572858137	17	44341870	A	C	0.2078	NA	NA	NA	0.804181	rs62061733	7	RP11-259G18.1	2532	intergenic	5.617	NA	2	7	0	1	1
rs566177628	17	44343121	A	G	0.2386	NA	NA	NA	0.962556	rs62061733	7	RP11-259G18.1	1281	intergenic	5.617	NA	5	7	1	1	1
17:44090779:A:C	17	44090779	C	A	0.2326	NA	NA	NA	0.141796	rs62061733	7	MAPT	0	intronic	5.616	3a	2	15	1	1	1
rs62061803	17	44174513	C	A	0.2396	1.32404e-09	-0.19287	0.0318034	0.978603	rs62061733	7	KANSL1	0	intronic	5.607	6	5	5	1	1	1
rs75352297	3	46345151	T	C	0.1322	NA	NA	NA	0.157485	rs73062378	3	UQCRC2P1	6930	intergenic	5.606	7	2	15	0	1	1
rs28416808	17	44021218	C	T	0.2406	6.43147e-12	-0.199297	0.0290108	0.984024	rs62061733	7	MAPT	0	intronic	5.606	5	4	14	1	1	1
rs71615437	3	46018781	A	G	0.08946	NA	NA	NA	0.639681	rs34339943	3	FYCO1	0	intronic	5.604	7	4	4	1	1	1
rs62054426	17	43820741	A	T	0.2396	NA	NA	NA	0.978603	rs62061733	7	CRHR1:RP11-105N13.4	0:0	ncRNA_intronic	5.603	6	5	14	1	1	1
rs12150515	17	44090685	G	T	0.2406	1.69207e-12	-0.202005	0.0286217	0.983911	rs62061733	7	MAPT	0	intronic	5.603	1b	2	15	1	1	1
rs58939130	1	155144757	T	C	0.06859	NA	NA	NA	0.417135	rs41264915	1	KRTCAP2:RP11-201K10.3	0:0	intronic	5.602	7	1	7	1	1	1
rs2668709	17	43692338	T	C	0.2187	NA	NA	NA	0.875586	rs62061733	7	CRHR1-IT1	5355	intergenic	5.601	6	14	15	1	1	1
rs34782243	17	44343282	G	A	0.2594	6.77618e-09	-0.18211	0.0314179	0.901396	rs62061733	7	RP11-259G18.1	1120	intergenic	5.597	NA	1	7	1	1	1
rs7218319	17	44126365	C	T	0.2465	3.10827e-13	-0.204676	0.0280778	0.952657	rs62061733	7	KANSL1	0	intronic	5.595	6	4	4	1	1	1
rs887277	19	4719021	A	G	0.2276	0.0211274	0.068871	0.0298699	0.17138	rs732631	9	DPP9	0	intronic	5.595	4	4	4	1	1	1
rs2172246	3	46214685	C	A	0.2555	1.74382e-06	0.122591	0.025641	0.219717	rs2742361	3	CCR3	0	intronic	5.593	NA	5	15	1	1	1
rs540381781	17	44222080	A	C	0.1998	NA	NA	NA	0.776675	rs62061733	7	KANSL1	0	intronic	5.592	NA	2	7	1	1	1
rs35823168	19	10523753	CA	C	0.3121	NA	NA	NA	0.0588624	rs34536443	10	CDC37	0	intronic	5.589	NA	5	14	1	1	0
rs62057115	17	43899417	G	C	0.2396	NA	NA	NA	0.989294	rs62061733	7	CRHR1	0	intronic	5.586	5	5	15	1	1	0
rs1526129	17	43779657	T	C	0.2396	NA	NA	NA	0.989294	rs62061733	7	CRHR1:RP11-105N13.4	0:0	ncRNA_intronic	5.58	1f	5	14	1	1	1
rs62056917	17	43786013	G	T	0.2396	NA	NA	NA	0.989294	rs62061733	7	CRHR1:RP11-105N13.4	0:0	ncRNA_intronic	5.579	4	5	14	1	1	1
rs17688511	17	43773607	T	G	0.2406	NA	NA	NA	0.984024	rs62061733	7	CRHR1:RP11-105N13.4	0:0	ncRNA_intronic	5.577	6	13	14	1	1	1
rs633862	9	136155444	T	C	0.4324	NA	NA	NA	0.108137	rs495828	5	ABO	4826	intergenic	5.572	NA	5	14	0	1	1
rs7548383	1	155086979	C	T	0.06163	0.0179357	-0.112377	0.0474776	0.343574	rs41264915	1	Y_RNA	5986	intergenic	5.57	7	5	14	0	1	1
rs1469358	2	60742425	C	T	0.3897	0.00113951	-0.0761165	0.0233945	0.213016	rs1123573	2	BCL11A	0	intronic	5.57	NA	2	7	1	1	1
rs80163550	3	45551393	A	G	0.07555	0.0037412	-0.160608	0.0553974	0.214202	rs73062378	3	LARS2	0	intronic	5.568	5	2	5	1	1	1
rs2532417	17	44289220	C	T	0.2445	1.67576e-08	-0.186743	0.0330957	0.963961	rs62061733	7	KANSL1	0	intronic	5.568	NA	4	5	1	1	1
rs11700826	21	34590090	C	T	0.1103	0.00219175	-0.119993	0.0391757	0.0744993	rs6517156	11	IFNAR2	12115	intergenic	5.568	5	2	15	0	1	1
rs146162349	3	45903958	AG	A	0.02684	NA	NA	NA	0.104203	rs2742361	3	LZTFL1	0	intronic	5.565	NA	5	15	1	0	1
rs11079721	17	43840107	C	A	0.2396	NA	NA	NA	0.989294	rs62061733	7	CRHR1:RP11-105N13.4	0:0	ncRNA_intronic	5.565	1f	5	14	1	1	0
rs17576870	17	44180442	A	G	0.2406	NA	NA	NA	0.983911	rs62061733	7	KANSL1	0	intronic	5.565	1f	5	5	1	1	1
rs140610938	3	46375555	A	G	0.07555	NA	NA	NA	0.344823	rs34339943	3	CCR2	19669	intergenic	5.56	6	5	15	0	1	1
rs2942169	17	43711539	G	C	0.2396	NA	NA	NA	0.989294	rs62061733	7	CRHR1-IT1:CRHR1:RP11-105N13.4	0:0:0	ncRNA_intronic	5.559	1f	4	5	1	1	1
rs34918256	3	46297914	C	CA	0.3489	NA	NA	NA	0.11957	rs34339943	3	CCR3	0	intronic	5.558	NA	9	15	1	1	1
rs80343855	3	46053655	G	A	0.2078	NA	NA	NA	0.0538192	rs34339943	3	XCR1	4860	intergenic	5.557	6	5	15	1	1	1
rs17769490	17	43925605	G	A	0.2406	NA	NA	NA	0.984024	rs62061733	7	MAPT-AS1	0	ncRNA_intronic	5.553	1f	5	14	1	1	1
rs568197156	17	44347727	A	T	0.2008	NA	NA	NA	0.781487	rs62061733	7	RP11-259G18.1	1666	intergenic	5.553	NA	5	15	1	1	1
rs11584422	1	155083360	G	A	0.06163	NA	NA	NA	0.321535	rs41264915	1	Y_RNA	9605	intergenic	5.552	5	5	15	0	1	1
rs70953654	2	60693321	GACTTTCCT	G	0.1252	NA	NA	NA	0.161359	rs1123573	2	BCL11A	0	intronic	5.551	NA	2	15	1	1	1
17:43489161:T:TCA	17	43489161	T	TCA	0.07654	NA	NA	NA	0.0519293	rs62061733	7	ARHGAP27	0	NA	5.547	NA	2	7	1	0	1
rs242929	17	43940229	A	G	0.3201	NA	NA	NA	0.182873	rs62061733	7	MAPT-AS1	0	ncRNA_intronic	5.546	NA	5	14	0	1	1
rs2532304	17	44226126	A	C	0.2406	4.29148e-09	-0.189889	0.032335	0.983911	rs62061733	7	KANSL1	0	intronic	5.545	NA	4	5	1	1	1
rs687289	9	136137106	G	A	0.3718	NA	NA	NA	0.266797	rs495828	5	ABO	0	ncRNA_intronic	5.544	NA	4	14	0	1	1
rs566209918	17	44283761	A	T	0.2445	NA	NA	NA	0.963961	rs62061733	7	KANSL1	0	intronic	5.544	NA	4	5	1	1	1
rs143437112	17	44222045	T	TA	0.3688	NA	NA	NA	0.183388	rs62061733	7	KANSL1	0	intronic	5.543	NA	2	7	1	1	1
rs1880749	17	43792586	A	C	0.2396	NA	NA	NA	0.989294	rs62061733	7	CRHR1:RP11-105N13.4	0:0	ncRNA_intronic	5.541	6	5	14	1	1	1
rs60484807	9	136128467	A	G	0.3052	0.0237238	-0.053773	0.0237768	0.114686	rs495828	5	ABO:RP11-430N14.4	0:0	ncRNA_exonic	5.54	4	1	14	0	1	1
rs2696659	17	44245876	A	G	0.2406	2.17433e-09	-0.190871	0.0318958	0.983911	rs62061733	7	KANSL1	0	intronic	5.538	NA	2	5	1	1	1
rs1918792	17	44228529	G	A	0.2416	2.30221e-09	-0.190474	0.031879	0.968133	rs62061733	7	KANSL1	0	intronic	5.533	NA	2	5	1	1	1
rs2495240	6	41491139	G	A	0.08549	4.75074e-07	-0.213328	0.0423597	0.351861	rs2496644	4	RP11-328M4.2	0	ncRNA_intronic	5.53	5	5	13	0	0	0
rs13083881	3	46184620	C	G	0.09443	9.25488e-14	0.323608	0.0434307	0.525957	rs34339943	3	FLT1P1	0	ncRNA_exonic	5.529	7	2	15	0	1	1
rs35429781	3	46253607	A	C	0.09245	NA	NA	NA	0.540859	rs34339943	3	CCR3	0	intronic	5.529	7	2	15	1	1	1
rs375776699	1	155204621	A	G	0.06461	NA	NA	NA	0.363945	rs41264915	1	GBA	0	UTR3	5.528	5	4	5	1	0	1
rs77692262	17	43917086	A	G	0.2396	NA	NA	NA	0.989294	rs62061733	7	CRHR1	3891	intergenic	5.523	5	5	15	1	1	1
rs75210307	17	43940012	T	C	0.2396	NA	NA	NA	0.989294	rs62061733	7	MAPT-AS1	0	ncRNA_intronic	5.523	5	5	14	0	1	1
rs139770139	17	43651634	G	GT	0.496	NA	NA	NA	0.324661	rs62061733	7	RP11-798G7.6	11037	intergenic	5.522	NA	2	15	0	1	1
rs243059	2	60623723	T	G	0.3449	0.0183517	0.0559259	0.023713	0.164943	rs1123573	2	AC007381.2	5212	intergenic	5.521	NA	5	15	0	0	1
rs1230065	17	43461481	T	G	0.4901	NA	NA	NA	0.146803	rs62061733	7	ARHGAP27	9793	intergenic	5.517	3a	5	15	1	1	1
rs74398257	17	43756340	T	C	0.2396	NA	NA	NA	0.989294	rs62061733	7	CRHR1:RP11-105N13.4	0:0	ncRNA_intronic	5.517	5	5	14	1	1	1
rs62056796	17	43978120	A	G	0.2396	1.66776e-12	-0.201269	0.0285093	0.989294	rs62061733	7	MAPT	0	intronic	5.516	5	2	13	1	1	1
rs9845542	3	46111869	G	A	0.1581	6.07731e-22	0.326428	0.0339033	0.755791	rs34339943	3	XCR1	42634	intergenic	5.515	5	1	15	0	1	1
rs111424940	17	44211502	G	A	0.2406	1.13944e-09	-0.194015	0.0318657	0.983911	rs62061733	7	KANSL1	0	intronic	5.515	7	4	5	1	1	1
rs55652155	17	43548481	A	G	0.1958	NA	NA	NA	0.748884	rs62061733	7	PLEKHM1	0	intronic	5.514	6	4	5	1	1	0
rs35907411	17	44011206	A	AT	0.4722	NA	NA	NA	0.216736	rs62061733	7	MAPT	0	intronic	5.513	NA	1	14	1	1	1
rs34059564	3	46226165	T	C	0.1024	NA	NA	NA	0.488991	rs34339943	3	CCR3	0	intronic	5.509	2b	5	15	1	1	1
rs55718212	17	43920411	T	C	0.2396	NA	NA	NA	0.989294	rs62061733	7	MAPT-AS1	605	downstream	5.507	6	5	15	1	1	1
rs563924578	17	44107488	T	G	0.02584	NA	NA	NA	0.0825748	rs62061733	7	KANSL1	0	UTR3	5.507	NA	4	4	1	0	1
rs2097284	3	46388188	C	T	0.3072	NA	NA	NA	0.310656	rs1491957	3	CCR2	7036	intergenic	5.504	7	5	15	1	1	1
rs7610554	3	46462659	C	G	0.1421	NA	NA	NA	0.170776	rs34339943	3	CCRL2	8170	intergenic	5.504	5	4	15	1	1	1
rs62054807	17	43915497	C	T	0.3201	NA	NA	NA	0.642891	rs62061733	7	CRHR1	2302	intergenic	5.504	5	5	15	1	1	1
rs11079729	17	44115569	C	A	0.2406	2.86612e-12	-0.199228	0.0285258	0.983911	rs62061733	7	KANSL1	0	intronic	5.501	6	4	4	1	1	1
rs538694593	17	44243863	A	T	0.2386	NA	NA	NA	0.973329	rs62061733	7	KANSL1	0	intronic	5.496	NA	2	5	1	1	1
rs2477822	6	41505624	A	C	0.2097	NA	NA	NA	0.0772482	rs2496644	4	RP11-328M4.2	0	ncRNA_intronic	5.495	5	5	14	1	1	1
rs650927	17	43709867	T	G	0.2396	NA	NA	NA	0.989294	rs62061733	7	CRHR1-IT1:CRHR1:RP11-105N13.4	0:0:0	ncRNA_intronic	5.492	NA	4	5	1	1	1
rs17565025	17	44012463	T	C	0.2406	2.28245e-12	-0.199942	0.0284978	0.983911	rs62061733	7	MAPT	0	intronic	5.491	6	1	14	1	1	1
rs62073354	17	44630635	A	G	0.3917	NA	NA	NA	0.242662	rs62061733	7	LRRC37A2:ARL17A	0:0	intronic	5.485	7	5	15	1	1	0
rs56387391	17	43959261	G	A	0.2396	NA	NA	NA	0.989294	rs62061733	7	MAPT-AS1	0	ncRNA_intronic	5.484	7	9	14	0	1	1
rs2696696	17	44255777	G	A	0.2406	2.10965e-09	-0.191168	0.0319191	0.983911	rs62061733	7	KANSL1	0	intronic	5.481	NA	5	5	1	1	1
rs62060797	17	44143344	G	A	0.2406	1.64144e-12	-0.202084	0.0286157	0.983911	rs62061733	7	KANSL1	0	intronic	5.479	6	4	4	1	1	1
rs117560908	17	43781083	C	T	0.2316	NA	NA	NA	0.0964613	rs62061733	7	CRHR1:RP11-105N13.4	0:0	ncRNA_intronic	5.478	3a	5	14	1	1	1
rs62065374	17	43520272	G	A	0.1938	NA	NA	NA	0.720222	rs62061733	7	PLEKHM1	0	intronic	5.477	5	4	5	1	1	1
1:155265446:A:C	1	155265446	C	A	0.0159	NA	NA	NA	0.0893289	rs41264915	1	PKLR	0	intronic	5.475	NA	1	13	1	1	1
rs1876829	17	43911443	T	C	0.2396	NA	NA	NA	0.989294	rs62061733	7	CRHR1	0	intronic	5.472	NA	5	15	1	1	1
rs529090541	17	44319047	G	A	0.4155	NA	NA	NA	0.225037	rs62061733	7	RP11-259G18.2	1924	intergenic	5.472	NA	7	15	0	1	1
rs5831581	2	60658829	TA	T	0.3638	NA	NA	NA	0.274775	rs1123573	2	BCL11A	19472	intergenic	5.469	NA	5	15	0	0	1
rs71327039	3	46257296	A	C	0.09245	NA	NA	NA	0.540859	rs34339943	3	CCR3	0	intronic	5.469	5	5	15	1	1	1
rs1491953	3	46142032	T	C	0.4304	1.88082e-07	0.116099	0.0222806	0.122309	rs2742361	3	FLT1P1	41817	intergenic	5.467	6	2	15	0	1	1
rs77063768	17	43925729	A	G	0.2406	NA	NA	NA	0.984024	rs62061733	7	MAPT-AS1	0	ncRNA_intronic	5.467	5	5	14	1	1	1
rs2435213	17	44067847	G	T	0.2048	NA	NA	NA	0.10159	rs62061733	7	MAPT	0	intronic	5.46	5	4	15	1	1	1
rs17215981	3	46124418	A	G	0.1223	NA	NA	NA	1	rs34339943	3	XCR1	55183	intergenic	5.459	4	5	15	0	1	1
rs62065389	17	43538807	T	G	0.1938	NA	NA	NA	0.720222	rs62061733	7	PLEKHM1:AC091132.1	0:0	ncRNA_intronic	5.457	5	4	5	1	1	1
rs560239021	17	44263955	A	G	0.2107	NA	NA	NA	0.842138	rs62061733	7	KANSL1	0	intronic	5.453	NA	2	5	1	1	1
rs2696686	17	44574826	A	G	0.3966	NA	NA	NA	0.0782131	rs62061733	7	RP11-995C19.2	6485	intergenic	5.453	7	5	15	0	1	0
rs62053957	17	43750939	T	C	0.2396	NA	NA	NA	0.989294	rs62061733	7	CRHR1:RP11-105N13.4	0:0	ncRNA_intronic	5.452	7	5	14	1	1	1
rs2864087	17	43807063	C	T	0.2396	NA	NA	NA	0.989294	rs62061733	7	CRHR1:RP11-105N13.4	0:0	ncRNA_intronic	5.451	NA	7	14	1	1	1
rs62063203	17	44209313	T	C	0.2406	1.84038e-09	-0.190197	0.0316399	0.983911	rs62061733	7	KANSL1	0	intronic	5.444	5	4	5	1	1	1
rs1918791	17	44228609	C	G	0.2406	2.07993e-09	-0.191002	0.0318792	0.983911	rs62061733	7	KANSL1	0	intronic	5.444	NA	2	7	1	1	1
rs17282391	3	46179481	A	G	0.09443	NA	NA	NA	0.525957	rs34339943	3	FLT1P1	4368	intergenic	5.441	5	5	15	0	1	1
rs4390635	17	43809016	C	T	0.2396	NA	NA	NA	0.989294	rs62061733	7	CRHR1:RP11-105N13.4	0:0	ncRNA_intronic	5.436	1f	8	9	1	1	1
rs12105503	2	60650742	A	G	0.496	NA	NA	NA	0.0545042	rs1123573	2	BCL11A	27559	intergenic	5.435	6	2	15	0	1	1
rs34531115	3	46257696	T	C	0.09245	NA	NA	NA	0.540859	rs34339943	3	CCR3	0	intronic	5.432	4	5	15	1	1	1
rs113229741	3	46433987	T	C	0.1402	NA	NA	NA	0.133213	rs73062378	3	RP11-24F11.2	0	ncRNA_intronic	5.432	5	5	15	0	1	1
rs553781537	17	44343392	G	A	0.2097	NA	NA	NA	0.826355	rs62061733	7	RP11-259G18.1	1010	intergenic	5.431	NA	1	7	1	1	1
rs13071469	3	46328627	T	C	0.07654	NA	NA	NA	0.357463	rs34339943	3	CCR3	20429	intergenic	5.429	5	5	15	0	1	1
rs12185225	17	44113491	T	C	0.2406	1.87581e-12	-0.200935	0.028528	0.983911	rs62061733	7	KANSL1	0	intronic	5.417	7	4	4	1	1	1
rs6774882	3	46491948	T	A	0.162	NA	NA	NA	0.175241	rs34339943	3	LTF	0	intronic	5.416	5	4	15	1	1	1
rs13089554	3	46127557	G	A	0.1223	NA	NA	NA	1	rs34339943	3	FLT1P1	56292	intergenic	5.415	5	5	15	0	1	1
rs149182889	17	43523385	T	TC	0.1938	NA	NA	NA	0.720222	rs62061733	7	PLEKHM1	0	intronic	5.415	NA	2	5	1	1	1
rs62057123	17	43901238	A	G	0.2396	NA	NA	NA	0.989294	rs62061733	7	CRHR1	0	intronic	5.413	5	5	15	1	1	0
rs550631839	17	44240850	T	C	0.1998	NA	NA	NA	0.776675	rs62061733	7	KANSL1	0	intronic	5.412	NA	2	7	1	1	1
rs35652899	3	45908514	C	G	0.07753	NA	NA	NA	0.382642	rs34339943	3	LZTFL1	0	intronic	5.41	6	5	15	1	1	1
rs34381952	3	45995748	T	C	0.1223	NA	NA	NA	0.9079	rs34339943	3	FYCO1	0	intronic	5.407	6	4	4	1	1	1
rs139359913	9	136120815	T	C	0.02187	NA	NA	NA	0.0561247	rs495828	5	ABO:RP11-430N14.4	4972:4972	intergenic	5.407	5	5	14	0	1	1
rs439558	17	43717803	T	C	0.2406	1.6807e-11	-0.194962	0.0289632	0.983911	rs62061733	7	CRHR1-IT1:CRHR1:RP11-105N13.4	0:0:0	ncRNA_exonic	5.404	NA	1	5	1	1	1
rs1317946	17	43516738	C	A	0.2982	NA	NA	NA	0.127313	rs62061733	7	PLEKHM1	0	intronic	5.403	NA	2	4	1	1	1
rs34718164	3	46098526	C	G	0.1223	NA	NA	NA	1	rs34339943	3	XCR1	29291	intergenic	5.402	6	5	15	0	1	1
rs9549305	13	113517286	C	T	0.2654	NA	NA	NA	0.0858949	rs12585036	6	ATP11A	0	intronic	5.402	5	4	5	1	1	1
rs73069915	3	46550462	T	C	0.08847	2.28123e-08	0.215046	0.0384753	0.127153	rs34339943	3	LRRC2	6450	intergenic	5.401	4	2	15	1	1	1
rs62065395	17	43542037	T	C	0.1918	NA	NA	NA	0.721024	rs62061733	7	PLEKHM1	0	intronic	5.399	5	4	5	1	1	0
rs80054040	3	46340285	C	A	0.1322	NA	NA	NA	0.157485	rs73062378	3	UQCRC2P1	11796	intergenic	5.397	5	2	15	0	1	1
rs4276914	1	155142229	G	A	0.494	NA	NA	NA	0.124643	rs41264915	1	KRTCAP2:RP11-201K10.3	0:0	intronic	5.396	7	4	4	1	1	1
rs77849344	17	43840864	G	A	0.2396	NA	NA	NA	0.989294	rs62061733	7	CRHR1:RP11-105N13.4	0:0	ncRNA_intronic	5.393	5	5	14	1	1	0
rs2532271	17	44248042	G	A	0.2406	2.18407e-09	-0.190852	0.0318964	0.983911	rs62061733	7	KANSL1	0	intronic	5.39	NA	2	4	1	1	1
rs545197534	17	43675462	G	T	0.3002	NA	NA	NA	0.708144	rs62061733	7	RP11-707O23.5	2772	intergenic	5.389	NA	5	15	0	1	1
rs199448	17	44809001	A	G	0.2227	8.72299e-11	-0.189318	0.0291816	0.859703	rs62061733	7	NSF	0	intronic	5.383	6	4	5	1	1	1
rs372432390	17	44857126	C	CT	0.2207	NA	NA	NA	0.849724	rs62061733	7	WNT3	0	intronic	5.383	NA	1	14	1	1	1
rs1118879	3	46165207	A	G	0.3658	NA	NA	NA	0.227896	rs34339943	3	FLT1P1	18642	intergenic	5.379	NA	2	15	0	1	1
rs34190223	3	46426007	C	T	0.09245	NA	NA	NA	0.267667	rs34339943	3	RP11-24F11.2	0	ncRNA_intronic	5.378	7	5	15	1	1	1
rs7220752	17	44138201	T	C	0.2465	4.67248e-13	-0.203122	0.0280769	0.952657	rs62061733	7	KANSL1	0	intronic	5.378	6	4	5	1	1	1
rs2950691	17	44348768	A	G	0.2008	NA	NA	NA	0.781487	rs62061733	7	RP11-259G18.1	2707	intergenic	5.375	NA	5	15	1	1	1
rs34324101	3	46000728	T	G	0.1213	NA	NA	NA	0.916787	rs34339943	3	FYCO1	0	intronic	5.373	5	4	4	1	1	1
rs113397149	13	113555729	A	G	0.2952	0.00134581	0.0802372	0.025027	0.30737	rs12585036	6	MCF2L	0	intronic	5.372	5	1	14	1	1	1
rs74765707	17	43770416	T	C	0.2396	NA	NA	NA	0.989294	rs62061733	7	CRHR1:RP11-105N13.4	0:0	ncRNA_intronic	5.372	5	13	14	1	1	1
rs430685	17	44859148	C	T	0.2167	NA	NA	NA	0.800972	rs62061733	7	WNT3	0	intronic	5.372	NA	5	14	1	1	1
rs62244824	3	46361367	T	G	0.4294	7.36851e-10	-0.138913	0.0225583	0.140597	rs1491957	3	UQCRC2P1	7953	intergenic	5.369	6	5	15	0	1	1
rs6441930	3	45924953	T	C	0.3738	4.074e-10	0.165205	0.0264279	0.188942	rs34339943	3	LZTFL1	0	intronic	5.368	7	5	15	1	1	1
rs370644144	17	43933956	G	GTGTTTGTTTGTT	0.2396	NA	NA	NA	0.989294	rs62061733	7	MAPT-AS1	0	ncRNA_intronic	5.364	NA	5	14	1	1	1
rs11668623	19	10619302	G	A	0.1561	0.0388739	0.0662584	0.0320783	0.0684376	rs34536443	10	S1PR5	4320	intergenic	5.364	5	5	14	1	1	1
rs372367184	17	44846681	C	CA	0.4811	NA	NA	NA	0.144249	rs62061733	7	WNT3	0	intronic	5.361	NA	4	5	1	1	1
rs17688391	17	43772109	C	A	0.2396	NA	NA	NA	0.989294	rs62061733	7	CRHR1:RP11-105N13.4	0:0	ncRNA_intronic	5.36	6	9	14	1	1	1
rs754593	17	44054696	G	A	0.4195	3.2704e-05	0.0943005	0.0227024	0.431231	rs62061733	7	MAPT	0	UTR5	5.36	4	2	15	1	1	1
rs8176682	9	136139297	C	T	0.3797	NA	NA	NA	0.148807	rs495828	5	ABO	0	ncRNA_intronic	5.359	3a	5	14	0	1	1
rs62056906	17	43782708	T	C	0.2396	NA	NA	NA	0.989294	rs62061733	7	CRHR1:RP11-105N13.4	0:0	ncRNA_intronic	5.359	4	5	14	1	1	1
rs77768866	17	44121917	C	T	0.2406	1.38673e-09	-0.192781	0.0318277	0.983911	rs62061733	7	KANSL1	0	intronic	5.355	NA	4	6	1	1	1
rs62055501	17	43954227	G	A	0.2396	NA	NA	NA	0.989294	rs62061733	7	MAPT-AS1	0	ncRNA_intronic	5.352	5	2	14	0	1	1
rs35605052	3	45916547	TA	T	0.1958	NA	NA	NA	0.490526	rs34339943	3	LZTFL1	0	intronic	5.351	NA	3	15	1	1	1
rs112572874	17	44072984	A	G	0.2406	4.84186e-13	-0.205774	0.0284624	0.983911	rs62061733	7	MAPT	0	intronic	5.348	5	4	15	1	1	1
rs2373148	3	46071506	C	T	0.2356	NA	NA	NA	0.358479	rs2742361	3	XCR1	2271	intergenic	5.346	4	5	15	1	1	1
rs56303672	17	43996960	A	G	0.2396	1.98208e-12	-0.200616	0.0285139	0.989294	rs62061733	7	MAPT	0	intronic	5.342	5	4	14	1	1	1
rs2458218	17	44361383	T	C	0.2286	NA	NA	NA	0.900321	rs62061733	7	ARL17B	0	intronic	5.341	6	5	15	1	1	1
rs111825734	17	44019107	T	G	0.2435	NA	NA	NA	0.947208	rs62061733	7	MAPT	0	intronic	5.34	NA	5	14	1	1	1
rs143443576	3	45994205	G	GGA	0.1223	NA	NA	NA	0.9079	rs34339943	3	FYCO1	0	intronic	5.338	NA	4	4	1	1	1
rs36040135	3	46061304	A	G	0.1243	NA	NA	NA	0.981565	rs34339943	3	XCR1	0	UTR3	5.338	4	5	15	1	1	1
rs71327065	3	46483630	A	T	0.08151	5.9428e-13	0.295422	0.0410206	0.175754	rs34339943	3	LTF	0	intronic	5.336	5	4	15	1	1	1
rs115543519	1	155083834	A	T	0.06163	NA	NA	NA	0.321535	rs41264915	1	Y_RNA	9131	intergenic	5.335	5	5	15	0	1	1
rs62061721	17	44013346	T	C	0.2396	1.47614e-12	-0.201906	0.0285311	0.989294	rs62061733	7	MAPT	0	intronic	5.329	4	1	14	1	1	1
rs34677490	3	46270748	G	T	0.07952	NA	NA	NA	0.432887	rs34339943	3	CCR3	0	intronic	5.326	4	5	15	1	1	1
rs62063788	17	44061696	C	T	0.2406	1.30664e-12	-0.202212	0.0285062	0.983911	rs62061733	7	MAPT	0	intronic	5.326	NA	4	15	1	1	1
rs62065454	17	43573592	A	G	0.4563	NA	NA	NA	0.276822	rs62061733	7	LRRC37A4P	5092	intergenic	5.325	6	5	15	1	1	1
rs2532288	17	44239958	C	T	0.2416	1.78067e-09	-0.191897	0.0318944	0.978565	rs62061733	7	KANSL1	0	intronic	5.324	NA	4	5	1	1	1
rs4024546	19	10693943	T	C	0.04573	0.00167554	-0.159622	0.0507958	0.233766	rs142770866	10	AP1M2	0	intronic	5.324	NA	4	14	1	1	1
rs199517	17	44854587	G	A	0.2575	NA	NA	NA	0.662367	rs62061733	7	WNT3	0	intronic	5.319	5	5	14	1	1	1
rs544024852	17	44024749	CT	C	0.2883	NA	NA	NA	0.766583	rs62061733	7	MAPT	0	intronic	5.313	NA	5	14	1	1	1
17:43489161:T:TCACACA	17	43489161	T	TCACACA	0.1918	NA	NA	NA	0.0519293	rs62061733	7	ARHGAP27	0	intronic	5.31	NA	2	7	1	1	1
rs62061789	17	44169769	C	T	0.2406	1.49392e-09	-0.192181	0.0317917	0.983911	rs62061733	7	KANSL1	0	intronic	5.308	6	4	5	1	1	1
rs542150384	17	44253275	T	C	0.2048	NA	NA	NA	0.799882	rs62061733	7	KANSL1	0	intronic	5.308	NA	4	5	1	1	1
rs2888512	3	46145295	T	G	0.2386	0.0157401	-0.069073	0.028603	0.0556764	rs34339943	3	FLT1P1	38554	intergenic	5.305	6	5	15	0	1	1
rs17564829	17	44006601	T	C	0.2396	9.16172e-13	-0.203745	0.0285255	0.989294	rs62061733	7	MAPT	0	intronic	5.304	7	5	14	1	1	1
rs529398497	17	44254291	C	T	0.2068	NA	NA	NA	0.820485	rs62061733	7	KANSL1	0	intronic	5.303	NA	4	5	1	1	1
rs6693477	1	155081940	C	T	0.4831	NA	NA	NA	0.11153	rs41264915	1	Y_RNA	11025	intergenic	5.302	6	5	15	0	1	1
rs36071234	1	155398134	AG	A	0.2763	NA	NA	NA	0.0567132	rs41264915	1	ASH1L	0	intronic	5.302	NA	4	5	1	1	1
rs36030692	3	46475323	G	A	0.09344	NA	NA	NA	0.263317	rs34339943	3	LTF	1812	intergenic	5.301	5	2	15	1	1	1
rs8127500	21	34611992	G	A	0.4563	NA	NA	NA	0.397763	rs6517156	11	IFNAR2	0	intronic	5.299	4	2	5	1	1	1
rs2668685	17	44340151	T	C	0.2505	NA	NA	NA	0.925715	rs62061733	7	RP11-259G18.3	2178	intergenic	5.298	NA	5	5	0	1	1
rs28398293	17	44628221	G	T	0.2883	NA	NA	NA	0.110865	rs62061733	7	LRRC37A2:ARL17A	0:0	intronic	5.294	6	4	15	1	1	0
rs34438204	3	46081306	T	C	0.1223	NA	NA	NA	1	rs34339943	3	XCR1	12071	intergenic	5.293	6	13	15	0	1	1
rs112082260	17	44355303	T	C	0.2386	NA	NA	NA	0.951612	rs62061733	7	ARL17B	0	intronic	5.293	5	5	15	1	1	1
rs6503447	17	43834912	A	T	0.2704	NA	NA	NA	0.127896	rs62061733	7	CRHR1:RP11-105N13.4	0:0	ncRNA_intronic	5.291	1f	5	14	1	1	1
rs2696567	17	44241304	C	G	0.2406	2.17095e-09	-0.190879	0.0318957	0.983911	rs62061733	7	KANSL1	0	intronic	5.29	NA	2	7	1	1	1
rs17652066	17	44073145	G	C	0.2406	1.64912e-12	-0.201371	0.0285173	0.983911	rs62061733	7	MAPT	0	intronic	5.289	5	4	15	1	1	1
rs10413885	19	4656355	A	G	0.2097	0.016418	0.0662327	0.0276028	0.102959	rs732631	9	C19orf10	0	intronic	5.286	4	4	4	1	1	1
rs533596122	17	44354587	A	G	0.2028	NA	NA	NA	0.789079	rs62061733	7	ARL17B	0	intronic	5.284	NA	5	15	1	1	1
rs76836071	3	46344999	C	T	0.07555	NA	NA	NA	0.354333	rs34339943	3	UQCRC2P1	7082	intergenic	5.283	5	2	15	0	1	1
rs571156765	17	44266692	C	A	0.1998	NA	NA	NA	0.776675	rs62061733	7	KANSL1	0	intronic	5.283	NA	1	7	1	1	1
rs113638513	17	44204749	A	G	0.2406	1.45861e-09	-0.192574	0.0318364	0.983911	rs62061733	7	KANSL1	0	intronic	5.282	5	4	5	1	1	1
rs7280479	21	34611197	A	G	0.1093	0.00166136	-0.121005	0.0384765	0.0761745	rs6517156	11	IFNAR2	0	intronic	5.282	4	1	5	1	1	1
rs62073156	17	44333568	T	C	0.2396	1.4251e-08	-0.188553	0.0332524	0.967829	rs62061733	7	RP11-259G18.3	3348	intergenic	5.279	7	5	15	0	1	1
rs112479910	3	46471119	A	C	0.1362	0.00639717	-0.0893421	0.0327657	0.140837	rs73062378	3	LTF	6016	intergenic	5.277	5	4	15	1	1	1
rs2269435	3	46487003	A	G	0.338	4.66692e-06	0.108819	0.0237636	0.0899992	rs34339943	3	LTF	0	intronic	5.276	7	4	15	1	1	1
rs7254339	19	4617890	C	T	0.334	NA	NA	NA	0.153541	rs732631	9	CTB-50L17.2	3315	intergenic	5.276	7	5	14	0	1	0
rs1358439	17	44219905	G	A	0.2107	NA	NA	NA	0.842138	rs62061733	7	KANSL1	0	intronic	5.275	4	2	5	1	1	1
rs112665297	17	44348634	T	C	0.1998	NA	NA	NA	0.776675	rs62061733	7	RP11-259G18.1	2573	intergenic	5.272	6	5	15	1	1	1
rs76307183	17	44142121	G	A	0.2406	2.24829e-12	-0.200205	0.0285267	0.983911	rs62061733	7	KANSL1	0	intronic	5.271	5	4	5	1	1	1
rs554500236	17	43660209	C	A	0.1998	NA	NA	NA	0.776675	rs62061733	7	DND1P1	3027	intergenic	5.27	NA	2	5	0	1	1
rs11701402	21	34627774	C	G	0.325	6.4555e-18	-0.205793	0.0238624	0.974367	rs6517156	11	IFNAR2:AP000295.9	0:0	intronic	5.268	4	4	4	1	1	1
rs6807438	3	45778623	A	G	0.3201	NA	NA	NA	0.0531796	rs17262373	3	SACM1L	0	intronic	5.267	7	4	4	1	1	1
rs3093030	19	10397403	C	T	0.4602	NA	NA	NA	0.0544216	rs142770866	10	CTD-2369P2.8	0	ncRNA_exonic	5.264	4	1	7	1	1	1
rs534615982	17	44314066	A	G	0.2416	NA	NA	NA	0.978565	rs62061733	7	RP11-259G18.2	6905	intergenic	5.262	NA	5	15	0	1	1
rs35060576	3	46434525	A	G	0.3976	0.00239994	0.0684623	0.0225525	0.188413	rs1491957	3	RP11-24F11.2	0	ncRNA_exonic	5.26	5	5	15	0	1	1
rs62061817	17	44182706	A	G	0.2406	1.39641e-09	-0.191388	0.0316036	0.983911	rs62061733	7	KANSL1	0	intronic	5.26	7	4	5	1	1	1
rs12026638	1	155401260	T	C	0.2763	0.00155227	0.0797832	0.0252101	0.0567132	rs41264915	1	ASH1L	0	intronic	5.259	6	4	5	1	1	1
rs74464991	17	43821685	C	A	0.2396	NA	NA	NA	0.989294	rs62061733	7	CRHR1:RP11-105N13.4	0:0	ncRNA_intronic	5.258	6	5	14	1	1	1
rs56290582	17	43788371	C	T	0.2396	NA	NA	NA	0.989294	rs62061733	7	CRHR1:RP11-105N13.4	0:0	ncRNA_intronic	5.256	5	5	14	1	1	1
rs17564223	17	43997520	C	T	0.2406	1.27318e-12	-0.202956	0.0285967	0.983911	rs62061733	7	MAPT	0	intronic	5.256	1f	2	14	1	1	1
rs62062290	17	44099129	C	A	0.2396	1.26343e-12	-0.202625	0.0285457	0.978519	rs62061733	7	MAPT	0	intronic	5.256	4	4	5	1	1	1
rs62065404	17	43551613	C	T	0.1958	NA	NA	NA	0.748884	rs62061733	7	PLEKHM1	0	intronic	5.254	7	4	5	1	1	1
rs173365	17	43901074	G	A	0.4433	NA	NA	NA	0.408072	rs62061733	7	CRHR1	0	intronic	5.253	5	5	15	1	1	0
rs117124984	17	44051588	C	G	0.2406	2.05757e-12	-0.202231	0.0287647	0.983911	rs62061733	7	MAPT	0	UTR5	5.253	4	2	15	1	1	1
rs62063305	17	44050282	G	A	0.2406	1.71814e-12	-0.201161	0.0285106	0.983911	rs62061733	7	MAPT	0	UTR5	5.25	4	4	15	1	1	1
rs111381393	1	155637694	AATAC	A	0.2734	NA	NA	NA	0.0535544	rs41264915	1	MSTO1:MSTO2P:YY1AP1	0:0:0	ncRNA_intronic	5.249	NA	4	4	1	1	1
rs150334020	17	44078680	T	TA	0.2406	NA	NA	NA	0.983911	rs62061733	7	MAPT	0	intronic	5.249	NA	4	15	1	1	1
rs115536381	17	47957952	C	T	0.04274	4.22676e-07	0.289486	0.0572282	0.761319	rs3848456	8	RP11-304F15.4	7008	intergenic	5.247	4	1	12	0	1	1
rs549413112	17	43670536	A	G	0.2177	NA	NA	NA	0.848108	rs62061733	7	DND1P1	6240	intergenic	5.246	NA	4	15	0	1	1
rs551434843	17	44225440	T	C	0.1998	NA	NA	NA	0.776675	rs62061733	7	KANSL1	0	intronic	5.246	NA	2	5	1	1	1
rs1488371	3	45938089	T	G	0.4115	1.51054e-09	0.158606	0.0262451	0.154895	rs34339943	3	LZTFL1:CCR9	0:0	intronic	5.245	NA	5	15	1	1	1
rs58035200	3	46068681	C	T	0.2147	0.0433202	-0.0601767	0.0297814	0.0531152	rs34339943	3	XCR1	0	intronic	5.244	7	7	15	1	1	1
rs243074	2	60617761	A	G	0.4195	NA	NA	NA	0.069971	rs1123573	2	AC007381.2	0	ncRNA_intronic	5.24	NA	5	15	0	1	1
rs13078564	3	46330205	T	C	0.07654	NA	NA	NA	0.357463	rs34339943	3	UQCRC2P1	21876	intergenic	5.24	6	5	15	0	1	1
rs7867739	9	136157924	C	T	0.03082	0.00365144	0.211749	0.072846	0.0825864	rs495828	5	ABO	7306	intergenic	5.24	7	2	14	0	1	1
rs17572851	17	44063766	A	G	0.2406	5.06567e-12	-0.200391	0.0290265	0.983911	rs62061733	7	MAPT	0	intronic	5.24	NA	4	15	1	1	1
rs2532231	17	44274474	C	T	0.4195	0.00798703	-0.0700913	0.0264235	0.221018	rs62061733	7	KANSL1	0	intronic	5.24	NA	4	5	1	1	1
rs11653458	17	44221843	A	G	0.3658	NA	NA	NA	0.185993	rs62061733	7	KANSL1	0	intronic	5.239	4	2	5	1	1	1
rs71327042	3	46268013	T	C	0.07952	NA	NA	NA	0.432887	rs34339943	3	CCR3	0	intronic	5.238	6	5	15	1	1	1
rs72836354	17	44899464	G	A	0.4423	NA	NA	NA	0.107158	rs62061733	7	WNT3	0	intergenic	5.238	2b	1	13	1	1	0
rs7624071	3	46485353	G	A	0.338	5.65839e-06	0.107833	0.0237582	0.0899992	rs34339943	3	LTF	0	intronic	5.234	6	4	15	1	1	1
rs878888	17	43912635	A	G	0.2396	NA	NA	NA	0.989294	rs62061733	7	CRHR1	0	UTR3	5.23	4	5	15	1	1	1
rs12150447	17	44128125	A	C	0.2406	1.73016e-09	-0.19154	0.0318103	0.983911	rs62061733	7	KANSL1	0	intronic	5.23	1f	4	4	1	1	1
rs2532307	17	44221350	G	A	0.2406	NA	NA	NA	0.983911	rs62061733	7	KANSL1	0	intronic	5.229	NA	2	5	1	1	1
rs3136535	3	46409113	G	A	0.1342	NA	NA	NA	0.154441	rs73062378	3	RP11-24F11.2	0	ncRNA_intronic	5.228	6	5	14	1	1	1
rs556290186	17	44343304	T	A	0.2594	NA	NA	NA	0.901396	rs62061733	7	RP11-259G18.1	1098	intergenic	5.227	NA	1	7	1	1	1
rs17860261	21	34627027	C	G	0.03579	0.0400484	0.130289	0.0634552	0.0536212	rs6517156	11	IFNAR2:AP000295.9	0:0	intronic	5.225	6	4	4	1	1	1
rs35864396	3	46592520	C	T	0.08549	1.77059e-07	0.203362	0.0389438	0.12055	rs34339943	3	LRRC2	0	intronic	5.223	6	4	15	1	1	1
rs13086717	3	46139499	A	G	0.1849	0.00333928	-0.0835993	0.028487	0.0591639	rs2742361	3	FLT1P1	44350	intergenic	5.222	4	1	7	0	1	1
rs17715106	3	46422645	C	T	0.09245	9.55628e-15	0.298726	0.03857	0.267667	rs34339943	3	RP11-24F11.2	0	ncRNA_intronic	5.222	4	1	7	1	1	1
rs17576989	17	44183616	C	A	0.2406	1.2161e-09	-0.193325	0.0318068	0.983911	rs62061733	7	KANSL1	0	intronic	5.22	1f	4	5	1	1	1
rs111652694	17	44067831	T	C	0.2406	1.33567e-12	-0.202111	0.0285042	0.983911	rs62061733	7	MAPT	0	intronic	5.218	7	4	15	1	1	1
rs2109092	17	44232959	G	A	0.2416	1.99985e-09	-0.191218	0.0318813	0.978565	rs62061733	7	KANSL1	0	intronic	5.212	NA	2	5	1	1	1
rs2373149	3	46157829	T	G	0.2117	7.77941e-07	0.135607	0.0274463	0.393676	rs2742361	3	FLT1P1	26020	intergenic	5.211	6	5	15	0	1	1
rs9851400	3	45723890	C	G	0.4284	NA	NA	NA	0.103192	rs73062378	3	LIMD1:LIMD1-AS1	0:0	ncRNA_intronic	5.204	1f	4	5	1	1	1
rs1079434	17	43529687	T	C	0.1938	NA	NA	NA	0.720222	rs62061733	7	PLEKHM1	0	intronic	5.204	NA	4	5	1	1	1
rs1386930	3	45884003	T	C	0.4414	0.000301142	-0.0932795	0.0258083	0.295527	rs2742361	3	LZTFL1	0	intronic	5.203	4	1	1	1	1	1
rs434971	17	43725992	G	A	0.2396	NA	NA	NA	0.989294	rs62061733	7	CRHR1:RP11-105N13.4	0:0	ncRNA_intronic	5.203	4	5	15	1	1	1
rs62054819	17	43926149	A	G	0.2406	NA	NA	NA	0.984024	rs62061733	7	MAPT-AS1	0	ncRNA_intronic	5.198	4	2	14	1	1	1
rs3851347	3	46053778	A	G	0.3539	NA	NA	NA	0.236718	rs34339943	3	XCR1	4737	intergenic	5.196	5	5	15	1	1	1
rs2133665	3	46101816	C	G	0.3618	1.43317e-12	-0.16539	0.0233575	0.257125	rs34339943	3	XCR1	32581	intergenic	5.191	5	5	15	0	1	1
rs1918789	17	44240107	T	C	0.2406	2.09642e-09	-0.191048	0.0318937	0.983911	rs62061733	7	KANSL1	0	intronic	5.19	NA	2	5	1	1	1
rs6762266	3	46452863	T	C	0.1332	0.0197529	-0.0760806	0.0326385	0.149107	rs73062378	3	CCRL2	0	intergenic	5.188	1f	5	15	1	1	1
rs12950522	17	43859106	A	C	0.4712	NA	NA	NA	0.280376	rs62061733	7	CRHR1:RP11-105N13.4	0:0	ncRNA_intronic	5.188	5	5	13	1	1	0
rs2696453	17	44281722	T	C	0.2406	2.68865e-09	-0.190155	0.0319612	0.983911	rs62061733	7	KANSL1	0	intronic	5.186	NA	4	5	1	1	1
rs34303488	17	43848181	C	T	0.2396	NA	NA	NA	0.989294	rs62061733	7	CRHR1:RP11-105N13.4	0:0	ncRNA_intronic	5.185	3a	2	14	1	1	0
rs62112655	19	4623325	C	T	0.3817	5.00893e-06	0.108339	0.0237355	0.105666	rs732631	9	CTB-50L17.2	1005	intergenic	5.178	3a	2	14	0	1	0
rs2495239	6	41490488	A	G	0.08549	3.41169e-07	-0.215961	0.0423523	0.351861	rs2496644	4	RP11-328M4.2	0	ncRNA_intronic	5.177	7	5	14	0	0	0
rs9808967	3	46589294	A	T	0.08549	2.34086e-07	0.200815	0.0388423	0.12055	rs34339943	3	LRRC2	0	intronic	5.176	1f	5	15	1	1	1
rs2106784	17	43949892	C	T	0.2396	NA	NA	NA	0.989294	rs62061733	7	MAPT-AS1	0	ncRNA_intronic	5.172	NA	5	14	0	1	1
rs71327038	3	46225995	A	C	0.09443	NA	NA	NA	0.525957	rs34339943	3	CCR3	0	intronic	5.17	4	5	15	1	1	1
rs424243	17	43727887	A	T	0.2396	NA	NA	NA	0.989294	rs62061733	7	CRHR1:RP11-105N13.4	0:0	ncRNA_intronic	5.169	6	5	15	1	1	1
rs13433997	3	46049765	T	C	0.1272	NA	NA	NA	0.920091	rs34339943	3	XCR1	8750	intergenic	5.166	5	5	15	1	1	1
rs36162000	2	60652809	C	T	0.2942	NA	NA	NA	0.16774	rs1123573	2	BCL11A	25492	intergenic	5.165	6	4	15	0	1	1
rs542489073	17	44195611	CA	C	0.2406	NA	NA	NA	0.983911	rs62061733	7	KANSL1	0	intronic	5.164	NA	2	7	1	1	1
rs17662115	17	44227531	T	C	0.2425	1.03923e-08	-0.188704	0.0329661	0.973651	rs62061733	7	KANSL1	0	intronic	5.163	NA	4	5	1	1	1
rs2732594	17	44267170	G	T	0.2435	3.27122e-08	-0.182802	0.0330788	0.968737	rs62061733	7	KANSL1	0	intronic	5.163	NA	1	7	1	1	1
rs77426526	17	43962982	G	A	0.2396	NA	NA	NA	0.989294	rs62061733	7	MAPT-AS1	0	ncRNA_intronic	5.162	5	9	14	1	1	1
rs17762912	17	43899161	A	C	0.2396	NA	NA	NA	0.989294	rs62061733	7	CRHR1	0	intronic	5.16	5	5	15	1	1	0
rs17689218	17	43785808	T	C	0.2396	NA	NA	NA	0.989294	rs62061733	7	CRHR1:RP11-105N13.4	0:0	ncRNA_intronic	5.157	1f	5	14	1	1	1
rs7250560	19	4610238	A	G	0.4642	0.0160057	-0.0596736	0.0247733	0.0666884	rs732631	9	CTB-50L17.2	10967	intergenic	5.156	4	2	14	0	1	0
rs73001391	1	155099963	T	C	0.06163	NA	NA	NA	0.343574	rs41264915	1	EFNA1	0	UTR5	5.149	4	1	1	1	1	1
rs72159726	17	44866961	CTTGTTA	C	0.2992	NA	NA	NA	0.0535154	rs62061733	7	WNT3	0	intronic	5.149	NA	5	14	1	1	1
rs62054805	17	43915054	A	G	0.2396	NA	NA	NA	0.989294	rs62061733	7	CRHR1	1859	intergenic	5.144	2b	5	15	1	1	1
rs74795234	19	10754814	G	A	0.0338	NA	NA	NA	0.0572037	rs34536443	10	SLC44A2	0	UTR3	5.144	NA	2	7	1	1	1
rs55672516	17	44201680	A	C	0.2406	1.49114e-09	-0.192477	0.031839	0.983911	rs62061733	7	KANSL1	0	intronic	5.14	5	4	5	1	1	1
rs34725611	19	10477067	A	G	0.2634	1.60163e-10	0.157573	0.0246386	0.257449	rs142770866	10	TYK2	0	intronic	5.137	4	4	4	1	1	1
rs138358900	6	41494378	A	G	0.01392	NA	NA	NA	0.472133	rs2496644	4	RP11-328M4.2	0	ncRNA_intronic	5.136	7	5	14	0	0	0
rs111372048	17	44136577	A	C	0.2406	2.34832e-12	-0.200054	0.0285299	0.983911	rs62061733	7	KANSL1	0	intronic	5.134	6	4	5	1	1	1
rs113661667	17	43791610	T	C	0.2396	NA	NA	NA	0.989294	rs62061733	7	CRHR1:RP11-105N13.4	0:0	ncRNA_intronic	5.133	6	5	14	1	1	1
rs35028116	3	46081333	T	C	0.1441	NA	NA	NA	0.82967	rs34339943	3	XCR1	12098	intergenic	5.131	7	13	15	0	1	1
rs17690176	17	43916773	A	C	0.2406	NA	NA	NA	0.984024	rs62061733	7	CRHR1	3578	intergenic	5.131	5	5	15	1	1	1
rs13086534	3	46083201	T	G	0.1441	2.24118e-21	0.332813	0.0350582	0.82967	rs34339943	3	XCR1	13966	intergenic	5.13	7	9	15	0	1	1
rs13092160	3	46254791	T	C	0.09245	NA	NA	NA	0.540859	rs34339943	3	CCR3	0	intronic	5.125	4	2	15	1	1	1
rs115610086	2	60646489	T	C	0.1243	NA	NA	NA	0.156162	rs1123573	2	AC007381.2	27978	intergenic	5.124	5	1	15	0	1	1
rs377414315	17	44152812	T	TGAACCCAAGTGAGGCACCTGGGTTCAA	0.2406	NA	NA	NA	0.983911	rs62061733	7	KANSL1	0	intronic	5.124	NA	4	5	1	1	1
rs73984689	17	44184404	G	A	0.2406	1.6605e-09	-0.190606	0.0316203	0.983911	rs62061733	7	KANSL1	0	intronic	5.124	5	2	7	1	1	1
rs77635460	17	44186593	T	C	0.2406	1.49165e-09	-0.19229	0.0318083	0.983911	rs62061733	7	KANSL1	0	intronic	5.124	5	2	7	1	1	1
rs113089855	17	44256811	A	AACAAG	0.2406	NA	NA	NA	0.983911	rs62061733	7	KANSL1	0	intronic	5.122	NA	2	7	1	1	1
rs111735741	17	43856372	G	A	0.2386	NA	NA	NA	0.983993	rs62061733	7	CRHR1:RP11-105N13.4	0:0	ncRNA_intronic	5.121	5	5	14	1	1	0
rs536361473	17	44246143	C	A	0.1978	NA	NA	NA	0.755472	rs62061733	7	KANSL1	0	intronic	5.121	NA	3	5	1	1	1
rs34805664	3	46081108	A	T	0.1441	NA	NA	NA	0.82967	rs34339943	3	XCR1	11873	intergenic	5.12	6	13	15	0	1	1
rs11589188	1	155971887	T	C	0.04374	8.23966e-06	-0.269773	0.0605027	0.169559	rs41264915	1	ARHGEF2	0	intronic	5.117	4	1	15	1	1	1
rs113520245	17	44033132	C	T	0.2396	8.54855e-10	-0.19601	0.0319526	0.989294	rs62061733	7	MAPT	0	intronic	5.11	6	5	14	1	1	1
17:43950976:G:T	17	43950976	G	T	0.2396	NA	NA	NA	0.989294	rs62061733	7	MAPT-AS1	0	ncRNA_intronic	5.109	6	5	14	0	1	1
rs17761100	17	43760389	A	G	0.2396	NA	NA	NA	0.989294	rs62061733	7	CRHR1:RP11-105N13.4	0:0	ncRNA_intronic	5.107	6	5	14	1	1	1
rs55975673	17	43959113	A	G	0.2396	NA	NA	NA	0.989294	rs62061733	7	MAPT-AS1	0	ncRNA_intronic	5.104	5	9	14	0	1	1
rs35082490	3	46580830	A	T	0.08549	0.00176702	0.13834	0.0442429	0.12055	rs34339943	3	LRRC2	0	intronic	5.103	4	1	15	1	1	1
rs9869458	3	46038575	G	A	0.2247	4.38168e-06	0.123595	0.0269128	0.386899	rs2742361	3	FYCO1	1258	intergenic	5.101	4	5	15	1	1	1
rs199516	17	44856485	T	C	0.2207	NA	NA	NA	0.819455	rs62061733	7	WNT3	0	intronic	5.101	1f	5	14	1	1	1
rs62056760	17	43968572	G	A	0.2396	NA	NA	NA	0.989294	rs62061733	7	MAPT-AS1	0	ncRNA_intronic	5.099	7	5	14	1	1	1
rs553285076	17	44250473	G	C	0.2107	NA	NA	NA	0.842138	rs62061733	7	KANSL1	0	intronic	5.099	NA	4	5	1	1	1
1:154793247:A:C	1	154793247	C	A	0.05567	NA	NA	NA	0.0542618	rs41264915	1	KCNN3	0	intronic	5.098	5	4	15	1	1	1
rs56289364	17	43947928	A	G	0.2396	NA	NA	NA	0.989294	rs62061733	7	MAPT-AS1	0	ncRNA_intronic	5.097	5	5	14	0	1	1
rs56227067	17	43939609	A	T	0.2396	NA	NA	NA	0.989294	rs62061733	7	MAPT-AS1	0	ncRNA_intronic	5.095	4	5	14	0	1	1
rs767058	17	43998767	T	C	0.2396	2.61667e-12	-0.199637	0.0285322	0.989294	rs62061733	7	MAPT	0	intronic	5.095	NA	4	15	1	1	1
rs7631853	3	46306474	T	C	0.08052	NA	NA	NA	0.33542	rs34339943	3	CCR3	0	intronic	5.094	7	5	15	1	1	1
rs571470536	17	44487794	A	T	0.2416	NA	NA	NA	0.968133	rs62061733	7	NSFP1	0	ncRNA_intronic	5.094	NA	5	15	0	1	0
rs2949997	17	43687072	G	A	0.2356	NA	NA	NA	0.957326	rs62061733	7	RPS26P8	722	downstream	5.093	7	14	15	0	1	1
rs62574610	9	136160481	C	T	0.2475	0.0151802	0.0608186	0.0250483	0.0682261	rs495828	5	ABO	9863	intergenic	5.092	3a	7	14	0	1	0
rs17661385	17	44207778	A	G	0.2406	2.30563e-08	-0.186751	0.033424	0.983911	rs62061733	7	KANSL1	0	intronic	5.092	1f	2	5	1	1	1
rs62056788	17	43975382	T	A	0.2048	NA	NA	NA	0.821325	rs62061733	7	MAPT	0	intronic	5.091	3a	1	13	1	1	1
rs2834163	21	34620451	G	A	0.33	1.13546e-16	-0.197108	0.0237775	0.9456	rs6517156	11	IFNAR2:AP000295.9	0:0	intronic	5.091	6	4	4	1	1	1
rs473533	9	136148035	C	T	0.4195	NA	NA	NA	0.0971663	rs495828	5	ABO	0	ncRNA_intronic	5.09	6	2	14	0	1	1
rs55660209	17	43932173	A	G	0.2217	NA	NA	NA	0.897844	rs62061733	7	MAPT-AS1	0	ncRNA_intronic	5.09	6	5	14	1	1	1
rs56192752	17	43555253	A	G	0.1958	NA	NA	NA	0.748884	rs62061733	7	PLEKHM1	0	UTR3	5.088	5	4	4	1	1	1
rs111520035	17	44039410	A	G	0.2416	1.48085e-12	-0.201816	0.0285201	0.978707	rs62061733	7	MAPT	0	intronic	5.088	5	4	14	1	1	1
rs2942168	17	43714850	G	A	0.2396	NA	NA	NA	0.989294	rs62061733	7	CRHR1-IT1:CRHR1:RP11-105N13.4	0:0:0	ncRNA_exonic	5.087	1f	4	4	1	1	1
rs11716497	3	46503498	A	G	0.3509	5.90271e-06	0.106864	0.0235911	0.0851212	rs34339943	3	LTF	0	intronic	5.084	5	5	14	1	1	1
rs111370985	17	43852742	T	C	0.2396	NA	NA	NA	0.989294	rs62061733	7	CRHR1:RP11-105N13.4	0:0	ncRNA_intronic	5.079	5	5	14	1	1	0
rs62062769	17	44019643	G	A	0.2396	1.05351e-12	-0.203702	0.0285965	0.989294	rs62061733	7	MAPT	0	intronic	5.079	2b	2	14	1	1	1
rs547777785	17	43669923	T	C	0.2386	NA	NA	NA	0.973329	rs62061733	7	DND1P1	5627	intergenic	5.076	NA	5	15	0	1	1
rs2316956	17	44162056	T	A	0.2256	NA	NA	NA	0.906912	rs62061733	7	KANSL1	0	intronic	5.076	6	4	5	1	1	1
rs10445371	17	44065410	G	A	0.2406	1.14791e-12	-0.203298	0.0285872	0.983911	rs62061733	7	MAPT	0	intronic	5.075	1f	4	15	1	1	1
rs9303521	17	43805194	G	T	0.4722	NA	NA	NA	0.328264	rs62061733	7	CRHR1:RP11-105N13.4	0:0	ncRNA_intronic	5.074	6	9	14	1	1	1
rs4306559	17	44090236	T	C	0.2406	1.19002e-09	-0.193642	0.0318407	0.983911	rs62061733	7	MAPT	0	intronic	5.072	5	4	15	1	1	1
rs12974442	19	10591142	G	A	0.162	0.0337301	0.0689862	0.0324903	0.103252	rs34536443	10	KEAP1	5653	intergenic	5.072	7	5	5	1	1	0
rs17652036	17	44073027	G	A	0.2406	NA	NA	NA	0.983911	rs62061733	7	MAPT	0	intronic	5.071	1f	4	15	1	1	1
rs413917	17	43723189	G	A	0.2396	5.04174e-13	-0.206152	0.0285364	0.989294	rs62061733	7	CRHR1-IT1:CRHR1:RP11-105N13.4	0:0:0	ncRNA_exonic	5.069	1f	5	15	1	1	1
rs35685805	3	46202778	T	C	0.09443	NA	NA	NA	0.525957	rs34339943	3	CCR3	2317	intergenic	5.068	6	5	15	1	1	1
rs35908689	2	60707941	C	G	0.2575	NA	NA	NA	0.210606	rs1123573	2	BCL11A	0	intronic	5.064	2b	2	15	1	0	1
rs374316043	17	43675431	T	A	0.2058	NA	NA	NA	0.818047	rs62061733	7	RP11-707O23.5	2803	intergenic	5.064	6	5	15	0	1	1
rs12150570	17	44126218	G	A	0.2406	2.17311e-12	-0.200354	0.0285287	0.983911	rs62061733	7	KANSL1	0	intronic	5.064	6	4	4	1	1	1
rs241044	17	43712464	G	A	0.2396	NA	NA	NA	0.989294	rs62061733	7	CRHR1-IT1:CRHR1:RP11-105N13.4	0:0:0	ncRNA_intronic	5.062	NA	4	5	1	1	1
rs62063665	17	44122345	A	G	0.2376	2.38465e-08	-0.184584	0.0330708	0.968089	rs62061733	7	KANSL1	0	intronic	5.058	NA	4	5	1	1	1
rs34203322	3	46436956	A	G	0.09344	1.81632e-07	0.220611	0.0422851	0.263317	rs34339943	3	RP11-24F11.2	0	ncRNA_intronic	5.053	4	5	15	0	1	1
rs2532364	17	44332970	A	G	0.2416	NA	NA	NA	0.967791	rs62061733	7	RP11-259G18.3	3946	intergenic	5.053	NA	5	15	0	1	1
rs374106232	17	43579176	C	T	0.1958	NA	NA	NA	0.0618137	rs62061733	7	LRRC37A4P	0	ncRNA_exonic	5.051	6	1	15	0	1	1
rs2532392	17	44309856	G	A	0.2406	NA	NA	NA	0.973251	rs62061733	7	KANSL1	7122	intergenic	5.051	5	5	15	1	1	1
rs62062274	17	44093319	G	A	0.2406	1.63317e-12	-0.201473	0.0285264	0.983911	rs62061733	7	MAPT	0	intronic	5.05	5	1	15	1	1	1
rs2004260	17	43822398	T	C	0.2396	NA	NA	NA	0.989294	rs62061733	7	CRHR1:RP11-105N13.4	0:0	ncRNA_intronic	5.045	NA	5	14	1	1	1
rs62063685	17	44132379	A	G	0.2406	1.5127e-09	-0.19099	0.0316052	0.983911	rs62061733	7	KANSL1	0	intronic	5.045	NA	4	5	1	1	1
rs34563738	17	44132221	C	CT	0.05567	NA	NA	NA	0.0728838	rs62061733	7	KANSL1	0	intronic	5.043	NA	4	5	1	1	1
rs16940681	17	43912159	G	C	0.2396	NA	NA	NA	0.989294	rs62061733	7	CRHR1	0	exonic	5.04	4	5	15	1	1	1
rs12185235	17	43923703	C	T	0.2396	NA	NA	NA	0.989294	rs62061733	7	MAPT-AS1:SPPL2C	0:0	exonic	5.04	1f	5	15	1	1	1
rs9824886	3	46108247	G	A	0.3628	NA	NA	NA	0.224826	rs34339943	3	XCR1	39012	intergenic	5.036	5	5	15	0	1	1
rs113322852	17	43569245	T	A	0.1988	NA	NA	NA	0.762161	rs62061733	7	PLEKHM1	1129	intergenic	5.036	6	2	15	1	1	1
rs62061820	17	44185431	T	C	0.2465	NA	NA	NA	0.952657	rs62061733	7	KANSL1	0	intronic	5.032	5	2	7	1	1	1
rs13084175	3	46184639	G	C	0.09443	NA	NA	NA	0.525957	rs34339943	3	FLT1P1	0	ncRNA_exonic	5.03	7	2	15	0	1	1
rs199443	17	44819565	C	T	0.2227	2.35201e-11	-0.194658	0.0291303	0.859703	rs62061733	7	NSF	0	intronic	5.03	1d	4	5	1	1	1
rs10416073	19	10625796	A	C	0.04871	0.000138289	-0.181557	0.0476377	0.410525	rs142770866	10	S1PR5	0	intronic	5.03	4	1	13	1	1	1
rs4414533	17	43809844	C	T	0.1799	NA	NA	NA	0.0545811	rs62061733	7	CRHR1:RP11-105N13.4:RP11-293E1.2	0:0:0	ncRNA_intronic	5.027	7	5	14	1	1	1
rs7624804	3	46463229	T	C	0.1421	NA	NA	NA	0.170776	rs34339943	3	CCRL2	8740	intergenic	5.026	5	4	15	1	1	1
rs113890833	3	46484573	G	A	0.1362	NA	NA	NA	0.115714	rs73062378	3	LTF	0	intronic	5.024	5	2	15	1	1	1
rs77924424	17	44012915	T	C	0.2396	1.55196e-12	-0.201727	0.0285337	0.989294	rs62061733	7	MAPT	0	intronic	5.024	4	1	14	1	1	1
rs2696535	17	44355130	A	G	0.2127	NA	NA	NA	0.829857	rs62061733	7	ARL17B	0	intronic	5.023	NA	5	15	1	1	1
rs567898	9	136160931	A	G	0.2475	0.0136493	0.0620527	0.0251596	0.0682261	rs495828	5	ABO	10313	intergenic	5.021	5	5	14	0	1	0
rs62060916	17	44251582	T	C	0.2406	2.79274e-09	-0.189866	0.0319461	0.983911	rs62061733	7	KANSL1	0	intronic	5.021	NA	4	5	1	1	1
rs243069	2	60620834	A	C	0.3479	0.0140883	0.058181	0.0236989	0.168029	rs1123573	2	AC007381.2	2323	intergenic	5.02	NA	5	15	0	0	1
rs12150141	17	43775145	G	A	0.2396	NA	NA	NA	0.989294	rs62061733	7	CRHR1:RP11-105N13.4	0:0	ncRNA_intronic	5.02	6	9	14	1	1	1
rs113098443	3	46374798	A	C	0.4294	4.59563e-10	-0.141807	0.0227535	0.140597	rs1491957	3	CCR2	20426	intergenic	5.019	7	7	15	0	1	1
rs7652478	3	46090477	G	A	0.1441	NA	NA	NA	0.82967	rs34339943	3	XCR1	21242	intergenic	5.016	7	5	15	0	1	1
rs11880049	19	4609997	A	G	0.4324	0.0397059	-0.0533284	0.0259279	0.0602965	rs732631	9	CTB-50L17.2	11208	intergenic	5.016	4	2	14	0	1	0
rs17689966	17	43910455	A	G	0.4443	NA	NA	NA	0.397185	rs62061733	7	CRHR1	0	intronic	5.015	5	5	15	1	1	1
rs73058466	3	45749183	G	A	0.1322	2.73385e-05	-0.141909	0.0338315	0.146252	rs73062378	3	SACM1L	0	intronic	5.014	5	4	4	1	1	1
rs11453701	3	46295942	G	GA	0.3489	NA	NA	NA	0.11957	rs34339943	3	CCR3	0	intronic	5.012	NA	13	15	1	1	1
rs1078269	17	44075837	T	C	0.2406	1.187e-09	-0.193595	0.0318309	0.983911	rs62061733	7	MAPT	0	intronic	5.011	5	4	15	1	1	1
rs4616318	17	43928810	A	G	0.4761	NA	NA	NA	0.325389	rs62061733	7	MAPT-AS1	0	ncRNA_intronic	5.009	5	5	14	1	1	1
rs62055956	17	43854449	C	T	0.2406	NA	NA	NA	0.984024	rs62061733	7	CRHR1:RP11-105N13.4	0:0	ncRNA_intronic	5.008	7	5	14	1	1	0
rs17576842	17	44179992	A	G	0.2406	1.30586e-09	-0.192953	0.0318054	0.983911	rs62061733	7	KANSL1	0	intronic	5.007	1f	2	5	1	1	1
rs2696590	17	44221602	G	C	0.2416	1.86779e-09	-0.191554	0.0318784	0.978707	rs62061733	7	KANSL1	0	intronic	5.007	NA	2	5	1	1	1
rs2532275	17	44246997	G	A	0.2406	1.65315e-09	-0.192429	0.031919	0.983911	rs62061733	7	KANSL1	0	intronic	5.007	NA	4	5	1	1	1
rs2532273	17	44247314	C	T	0.2416	1.41206e-09	-0.193057	0.0318886	0.978707	rs62061733	7	KANSL1	0	intronic	5.004	NA	4	4	1	1	1
rs11919884	3	46301423	T	A	0.0835	NA	NA	NA	0.330092	rs34339943	3	CCR3	0	intronic	4.998	5	5	15	1	1	1
rs201181913	3	46468547	A	G	0.0507	NA	NA	NA	0.0793407	rs34339943	3	LTF	8588	intergenic	4.998	5	2	15	1	0	1
rs62056806	17	43983801	A	G	0.2396	2.11018e-12	-0.200316	0.0285066	0.989294	rs62061733	7	MAPT	0	intronic	4.998	5	2	13	1	1	1
rs17215008	3	46012279	T	C	0.1223	NA	NA	NA	0.926579	rs34339943	3	FYCO1	0	intronic	4.996	6	4	5	1	1	1
rs143919480	2	60646388	T	C	0.2952	NA	NA	NA	0.167053	rs1123573	2	AC007381.2	27877	intergenic	4.993	6	1	15	0	1	1
rs41432345	3	46250374	T	C	0.09841	NA	NA	NA	0.515458	rs34339943	3	CCR3	0	intronic	4.993	NA	2	15	1	1	1
rs2373155	3	46172072	T	C	0.2177	7.20193e-07	0.137781	0.0278018	0.372971	rs2742361	3	FLT1P1	11777	intergenic	4.992	5	2	15	0	1	1
rs12150469	17	44092497	T	C	0.2406	1.20762e-09	-0.193428	0.0318178	0.983911	rs62061733	7	MAPT	0	intronic	4.992	7	5	15	1	1	1
rs373607110	17	43525166	C	CT	0.1909	NA	NA	NA	0.644248	rs62061733	7	PLEKHM1	0	intronic	4.99	NA	4	5	1	1	1
rs199526	17	44847707	G	C	0.2366	NA	NA	NA	0.749979	rs62061733	7	WNT3	0	intronic	4.99	3a	1	12	1	1	1
rs75898026	13	113561082	G	A	0.1829	2.37705e-06	0.135328	0.0286809	0.687401	rs12585036	6	MCF2L	0	intronic	4.984	5	4	14	1	1	1
rs2888511	3	46070739	C	A	0.2346	0.00194044	0.0946695	0.0305464	0.371618	rs2742361	3	XCR1	1504	intergenic	4.98	6	5	15	1	1	1
rs62054826	17	43930700	C	A	0.1173	NA	NA	NA	0.0529065	rs62061733	7	MAPT-AS1	0	ncRNA_intronic	4.977	4	5	14	1	1	1
rs62055462	17	43941476	A	C	0.2396	NA	NA	NA	0.989294	rs62061733	7	MAPT-AS1	0	ncRNA_intronic	4.977	7	5	14	0	1	1
rs6441975	3	46428190	A	C	0.3161	0.000226418	0.0888315	0.0240895	0.358009	rs1491957	3	RP11-24F11.2	0	ncRNA_intronic	4.974	6	2	15	0	1	1
rs11264380	1	155520144	T	C	0.2763	NA	NA	NA	0.0567132	rs41264915	1	ASH1L	0	intronic	4.973	1f	4	5	1	1	1
rs9849818	3	46020594	C	T	0.1978	NA	NA	NA	0.439889	rs2742361	3	FYCO1	0	intronic	4.969	6	4	4	1	1	1
rs111446248	17	44355173	T	C	0.1918	NA	NA	NA	0.73936	rs62061733	7	ARL17B	0	intronic	4.968	7	5	15	1	1	1
rs11264326	1	155092807	A	G	0.06163	NA	NA	NA	0.343574	rs41264915	1	Y_RNA	158	upstream	4.966	4	5	15	1	1	1
rs34326463	3	45899651	A	G	0.07952	NA	NA	NA	0.382253	rs34339943	3	LZTFL1	0	intronic	4.966	5	5	15	1	1	1
rs5831580	2	60629565	AC	A	0.07157	NA	NA	NA	0.0646228	rs1123573	2	AC007381.2	11054	intergenic	4.965	NA	5	15	0	0	1
rs8176702	9	136136146	G	A	0.3787	NA	NA	NA	0.14811	rs495828	5	ABO	0	ncRNA_intronic	4.956	NA	1	14	0	1	1
rs556917425	17	44090538	T	G	0.2406	NA	NA	NA	0.983911	rs62061733	7	MAPT	0	intronic	4.956	NA	2	15	1	1	1
rs55831437	6	41495893	C	T	0.01093	NA	NA	NA	0.318515	rs2496644	4	RP11-328M4.2	0	ncRNA_intronic	4.955	4	2	14	0	0	0
rs2696652	17	43653398	A	G	0.4811	NA	NA	NA	0.301183	rs62061733	7	DND1P1	9838	intergenic	4.955	5	3	5	0	1	1
rs55802590	17	44201344	G	C	0.2406	1.55102e-09	-0.192209	0.0318281	0.983911	rs62061733	7	KANSL1	0	intronic	4.955	6	4	5	1	1	1
rs187228148	17	44238559	T	A	0.02187	NA	NA	NA	0.0686434	rs62061733	7	KANSL1	0	intronic	4.954	7	4	5	1	1	1
rs413778	17	43716885	A	G	0.2396	9.43713e-13	-0.203555	0.0285152	0.989294	rs62061733	7	CRHR1-IT1:CRHR1:RP11-105N13.4	0:0:0	ncRNA_exonic	4.949	NA	4	5	1	1	1
rs568624216	17	44369224	A	G	0.2376	NA	NA	NA	0.946544	rs62061733	7	ARL17B	0	intronic	4.947	NA	2	15	1	1	1
rs35869597	3	45606724	G	GA	0.4105	NA	NA	NA	0.0811577	rs73062378	3	LIMD1	0	intergenic	4.946	NA	5	15	1	1	1
rs7557939	2	60721347	G	A	0.3072	2.45634e-05	-0.101101	0.0239644	0.255388	rs1123573	2	BCL11A	0	intronic	4.945	5	4	15	1	0	1
rs545089385	17	44342404	A	C	0.2107	NA	NA	NA	0.819476	rs62061733	7	RP11-259G18.1	1998	intergenic	4.945	NA	2	7	1	1	1
rs62062285	17	44095661	T	G	0.2406	1.86158e-12	-0.200952	0.0285262	0.973251	rs62061733	7	MAPT	0	intronic	4.944	4	4	5	1	1	1
rs575726704	17	44267164	C	T	0.2435	NA	NA	NA	0.968737	rs62061733	7	KANSL1	0	intronic	4.943	NA	1	7	1	1	1
rs62054761	17	43909008	C	T	0.2366	NA	NA	NA	0.973492	rs62061733	7	CRHR1	0	intronic	4.938	5	5	14	1	1	0
rs17573245	17	44072854	T	C	0.2416	1.82133e-12	-0.200912	0.0285082	0.978565	rs62061733	7	MAPT	0	intronic	4.937	5	4	15	1	1	1
rs17782618	3	46440045	C	A	0.09344	NA	NA	NA	0.263317	rs34339943	3	RP11-24F11.2	0	ncRNA_intronic	4.934	7	5	15	1	1	1
rs13065964	3	45900369	A	G	0.4394	NA	NA	NA	0.294847	rs2742361	3	LZTFL1	0	intronic	4.933	5	5	15	1	1	1
rs56323722	17	43798015	A	C	0.2396	NA	NA	NA	0.989294	rs62061733	7	CRHR1:RP11-105N13.4	0:0	ncRNA_intronic	4.932	5	5	14	1	1	1
rs62063780	17	44056238	A	G	0.2406	1.25875e-12	-0.202375	0.0285085	0.983911	rs62061733	7	MAPT	0	intronic	4.932	7	4	15	1	1	1
rs7364869	1	155087188	G	A	0.4831	NA	NA	NA	0.11153	rs41264915	1	Y_RNA	5777	intergenic	4.93	7	5	14	0	1	1
rs4683164	3	46084461	A	G	0.1441	NA	NA	NA	0.82967	rs34339943	3	XCR1	15226	intergenic	4.93	6	9	15	0	1	1
rs17687504	17	43746721	A	G	0.2396	NA	NA	NA	0.989294	rs62061733	7	CRHR1:RP11-105N13.4	0:0	ncRNA_intronic	4.93	6	5	14	1	1	1
rs6776028	3	46168694	A	C	0.3658	NA	NA	NA	0.227896	rs34339943	3	FLT1P1	15155	intergenic	4.928	7	5	15	0	1	1
rs2696610	17	44291820	A	G	0.2406	3.0431e-09	-0.189351	0.031935	0.983911	rs62061733	7	KANSL1	0	intronic	4.926	NA	4	5	1	1	1
rs13052526	21	34604737	T	C	0.162	NA	NA	NA	0.101232	rs6517156	11	IFNAR2	0	intronic	4.925	2b	1	5	1	1	1
rs1631850	17	43749942	G	A	0.2664	NA	NA	NA	0.8717	rs62061733	7	CRHR1:RP11-105N13.4	0:0	ncRNA_intronic	4.924	NA	5	14	1	1	1
rs2742464	3	45775679	T	C	0.3161	NA	NA	NA	0.0537529	rs17262373	3	SACM1L	0	intronic	4.922	6	4	4	1	1	1
rs56100710	17	43939395	A	T	0.2396	NA	NA	NA	0.989294	rs62061733	7	MAPT-AS1	0	ncRNA_intronic	4.922	7	5	14	0	1	1
rs727425	17	44195495	G	A	0.2406	3.15359e-09	-0.187548	0.0316622	0.983911	rs62061733	7	KANSL1	0	intronic	4.922	NA	2	5	1	1	1
rs8178474	21	34649337	A	G	0.1223	0.0009076	0.131596	0.0396647	0.0713726	rs6517156	11	AP000295.9:IL10RB	0:0	intronic	4.919	7	4	4	1	1	1
rs34194160	3	46265854	G	A	0.07952	NA	NA	NA	0.432887	rs34339943	3	CCR3	0	intronic	4.918	7	5	15	1	1	1
rs150325706	17	44369749	T	A	0.3091	NA	NA	NA	0.0656522	rs62061733	7	ARL17B	0	intronic	4.918	7	5	15	1	1	1
rs1918798	17	44222335	G	A	0.2416	2.03637e-09	-0.189837	0.0316665	0.978707	rs62061733	7	KANSL1	0	intronic	4.917	NA	2	5	1	1	1
rs574155664	17	44337986	CTTTTTTT	C	0.2406	NA	NA	NA	0.983911	rs62061733	7	RP11-259G18.3	13	upstream	4.917	NA	1	1	0	1	1
rs62056859	17	43994435	A	G	0.2396	1.2553e-12	-0.202433	0.0285151	0.989294	rs62061733	7	MAPT	0	intronic	4.915	5	4	15	1	1	1
rs2532292	17	44237068	A	T	0.2416	2.38025e-09	-0.190356	0.0318882	0.978707	rs62061733	7	KANSL1	0	intronic	4.915	NA	4	7	1	1	1
rs34245951	3	46469384	T	C	0.09344	NA	NA	NA	0.263317	rs34339943	3	LTF	7751	intergenic	4.914	3a	4	15	1	1	1
rs2234358	3	45989044	T	G	0.4692	1.82398e-09	0.132755	0.022079	0.206632	rs2742361	3	FYCO1:CXCR6	0:0	UTR3	4.913	4	4	4	1	1	1
rs55881134	17	44109248	G	A	0.2406	2.17507e-12	-0.200362	0.0285304	0.983911	rs62061733	7	KANSL1	0	intronic	4.913	5	3	4	1	1	1
rs531756820	17	44322960	A	G	0.09443	NA	NA	NA	0.424452	rs62061733	7	RP11-259G18.2	549	downstream	4.912	NA	5	15	0	1	1
rs13096325	3	46186838	A	G	0.09443	NA	NA	NA	0.525957	rs34339943	3	FLT1P1	1668	intergenic	4.909	6	5	15	0	1	1
rs58081338	9	136128329	T	C	0.2207	0.00510569	-0.0732109	0.0261441	0.0897712	rs495828	5	ABO:RP11-430N14.4	0:0	ncRNA_exonic	4.909	2b	1	14	0	1	1
rs10490072	2	60669931	T	C	0.2783	NA	NA	NA	0.16742	rs1123573	2	BCL11A	8370	intergenic	4.908	4	5	15	1	1	1
rs13096371	3	46247096	A	T	0.09245	NA	NA	NA	0.540859	rs34339943	3	CCR3:CCR1	0:0	intronic	4.908	1f	1	15	1	1	1
rs75104593	17	43913557	T	G	0.2416	NA	NA	NA	0.978707	rs62061733	7	CRHR1	362	downstream	4.908	2b	5	15	1	1	1
rs754513	17	44055638	T	A	0.2406	1.25645e-12	-0.203119	0.0286123	0.983911	rs62061733	7	MAPT	0	UTR5	4.908	3a	4	15	1	1	1
rs56239160	2	60614577	A	G	0.06163	NA	NA	NA	0.0530026	rs1123573	2	AC007381.2:MIR4432	0:0	ncRNA_exonic	4.906	7	5	15	0	1	1
rs17661015	17	44192957	T	C	0.2406	2.00084e-08	-0.188616	0.0336099	0.983911	rs62061733	7	KANSL1	0	intronic	4.906	6	2	5	1	1	1
rs6769817	3	46590446	T	C	0.08549	3.33262e-07	0.198641	0.0389217	0.12055	rs34339943	3	LRRC2	0	intronic	4.902	7	2	15	1	1	1
rs2097277	3	46468448	T	G	0.4384	0.00438607	-0.0648068	0.0227474	0.078711	rs34339943	3	LTF	8687	intergenic	4.897	4	2	15	1	1	1
rs768539	3	46392265	G	A	0.2296	NA	NA	NA	0.183249	rs1491957	3	CCR2	2959	intergenic	4.896	NA	2	14	1	1	1
rs2243967	17	44329636	T	C	0.2346	NA	NA	NA	0.941799	rs62061733	7	RP11-259G18.2	7225	intergenic	4.894	7	5	15	0	1	1
rs13075758	3	46025048	G	A	0.1223	NA	NA	NA	0.926579	rs34339943	3	FYCO1	0	intronic	4.891	4	3	4	1	1	1
rs67974075	17	43525346	TAG	T	0.1938	NA	NA	NA	0.720222	rs62061733	7	PLEKHM1	0	intronic	4.891	NA	4	5	1	1	1
rs79348289	17	44172698	T	C	0.2406	1.44549e-09	-0.192451	0.0318083	0.983911	rs62061733	7	KANSL1	0	intronic	4.885	6	4	5	1	1	1
1:155208647:C:T	1	155208647	C	T	0.336	NA	NA	NA	0.238963	rs41264915	1	GBA	0	intronic	4.884	7	4	5	1	1	1
rs7223609	17	44368776	C	T	0.1531	NA	NA	NA	0.0585641	rs62061733	7	ARL17B	0	intronic	4.881	NA	2	15	1	1	1
rs1230069	17	43466654	C	G	0.4881	NA	NA	NA	0.14791	rs62061733	7	ARHGAP27	4620	intergenic	4.88	4	5	14	1	1	1
rs576899681	17	44360071	A	C	0.2008	NA	NA	NA	0.781487	rs62061733	7	ARL17B	0	intronic	4.88	NA	5	15	1	1	1
rs112197756	17	44154105	A	G	0.2406	3.50348e-09	-0.190701	0.032289	0.983911	rs62061733	7	KANSL1	0	intronic	4.875	6	4	5	1	1	1
rs76147580	17	44330106	T	C	0.2237	NA	NA	NA	0.89811	rs62061733	7	RP11-259G18.3	6810	intergenic	4.875	6	5	15	0	1	1
rs11574435	3	46447972	C	T	0.1193	0.0391978	-0.0753696	0.0365499	0.16009	rs73062378	3	RP11-24F11.2	0	ncRNA_intronic	4.874	4	1	15	1	1	1
rs62054427	17	43821062	A	G	0.2396	NA	NA	NA	0.989294	rs62061733	7	CRHR1:RP11-105N13.4	0:0	ncRNA_intronic	4.874	5	5	14	1	1	1
rs571506818	17	43977748	G	GGCTGGCCCATA	0.2386	NA	NA	NA	0.983993	rs62061733	7	MAPT	0	intronic	4.873	NA	5	13	1	1	1
rs11331050	1	155043307	C	CT	0.4006	NA	NA	NA	0.0826953	rs41264915	1	EFNA3:EFNA3	0:0	intronic	4.872	NA	1	2	1	1	1
rs74759276	17	44069768	A	G	0.2406	1.26799e-12	-0.202925	0.0285901	0.983911	rs62061733	7	MAPT	0	intronic	4.865	3a	4	15	1	1	1
rs4239141	17	43554902	A	T	0.2753	NA	NA	NA	0.13122	rs62061733	7	PLEKHM1	0	intronic	4.861	6	4	4	1	1	1
rs3176825	3	46248224	G	T	0.09245	NA	NA	NA	0.540859	rs34339943	3	CCR3:CCR1	0:0	intronic	4.859	NA	1	15	1	1	1
rs71541921	2	60656157	AC	A	0.169	NA	NA	NA	0.327112	rs1123573	2	BCL11A	22144	intergenic	4.858	NA	5	15	0	0	1
rs10445362	17	43914554	C	A	0.2396	NA	NA	NA	0.989294	rs62061733	7	CRHR1	1359	intergenic	4.857	5	5	15	1	1	1
rs557336560	17	43659355	A	C	0.499	NA	NA	NA	0.31587	rs62061733	7	DND1P1	3881	intergenic	4.856	NA	3	5	0	1	1
rs201474071	17	44113197	G	GA	0.2406	NA	NA	NA	0.983911	rs62061733	7	KANSL1	0	intronic	4.854	NA	2	4	1	1	1
rs62057069	17	43859065	T	C	0.2396	NA	NA	NA	0.989294	rs62061733	7	CRHR1:RP11-105N13.4	0:0	ncRNA_intronic	4.852	5	5	13	1	1	0
rs532600730	17	44283479	T	C	0.2435	NA	NA	NA	0.968737	rs62061733	7	KANSL1	0	intronic	4.851	NA	4	5	1	1	1
rs12496322	3	46127591	C	A	0.4254	3.75587e-06	-0.10436	0.0225669	0.0908708	rs34339943	3	FLT1P1	56258	intergenic	4.85	5	5	15	0	1	1
rs533207022	17	44340506	C	G	0.2485	NA	NA	NA	0.934137	rs62061733	7	RP11-259G18.3	2533	intergenic	4.845	NA	5	5	0	1	1
rs974294	17	44150163	T	G	0.2406	NA	NA	NA	0.983911	rs62061733	7	KANSL1	0	intronic	4.844	NA	2	5	1	1	1
rs35203745	3	46322289	T	C	0.08052	NA	NA	NA	0.33542	rs34339943	3	CCR3	14091	intergenic	4.842	6	5	15	0	1	1
rs2696654	17	43653824	C	A	0.2435	NA	NA	NA	0.110505	rs62061733	7	DND1P1	9412	intergenic	4.841	5	2	5	0	1	1
rs543622396	17	44355376	G	A	0.1998	NA	NA	NA	0.776675	rs62061733	7	ARL17B	0	intronic	4.841	NA	5	15	1	1	1
rs575074983	17	44214888	T	C	0.2127	NA	NA	NA	0.851111	rs62061733	7	KANSL1	0	intronic	4.839	NA	4	5	1	1	1
rs62060768	17	44134984	G	A	0.2406	1.21573e-09	-0.193437	0.031825	0.983911	rs62061733	7	KANSL1	0	intronic	4.838	5	2	5	1	1	1
rs77017444	17	44028796	T	C	0.2396	1.56528e-12	-0.201648	0.0285274	0.989294	rs62061733	7	MAPT	0	intronic	4.836	2b	5	14	1	1	1
rs62244094	3	45470723	G	T	0.09344	0.00544699	-0.131632	0.0473609	0.145057	rs73062378	3	LARS2	0	intronic	4.835	4	4	5	1	1	1
rs35587265	3	46259296	A	G	0.09245	NA	NA	NA	0.540859	rs34339943	3	CCR3	0	intronic	4.835	7	5	15	1	1	1
rs630014	9	136149722	A	G	0.4622	0.00287653	0.0661775	0.0222025	0.12139	rs495828	5	ABO	0	ncRNA_intronic	4.834	4	1	13	0	1	1
rs754512	17	44055647	A	T	0.2406	1.31348e-12	-0.202878	0.028603	0.983911	rs62061733	7	MAPT	0	exonic	4.834	1d	4	15	1	1	1
rs59049733	17	44237744	A	C	0.1441	NA	NA	NA	0.0656199	rs62061733	7	KANSL1	0	intronic	4.831	4	3	7	1	1	1
rs2957321	17	44336594	A	G	0.2425	NA	NA	NA	0.962482	rs62061733	7	RP11-259G18.3	322	downstream	4.829	NA	5	15	0	1	1
rs2668645	17	44288640	A	G	0.2425	NA	NA	NA	0.973651	rs62061733	7	KANSL1	0	intronic	4.828	NA	4	5	1	1	1
rs6809223	3	46058335	C	T	0.2336	NA	NA	NA	0.364251	rs2742361	3	XCR1	180	downstream	4.826	7	5	15	1	1	1
rs62054378	17	43799667	C	A	0.2396	NA	NA	NA	0.989294	rs62061733	7	CRHR1:RP11-105N13.4	0:0	ncRNA_intronic	4.825	2b	9	14	1	1	1
rs546616364	17	44338503	C	A	0.2714	NA	NA	NA	0.860417	rs62061733	7	RP11-259G18.3	530	upstream	4.825	NA	5	5	0	1	1
rs17576200	17	44159988	G	A	0.2406	2.44386e-12	-0.199866	0.0285258	0.983911	rs62061733	7	KANSL1	0	intronic	4.824	5	3	5	1	1	1
rs2696694	17	44343370	G	C	0.3579	NA	NA	NA	0.582786	rs62061733	7	RP11-259G18.1	1032	intergenic	4.824	4	1	7	1	1	1
rs142039684	3	46371793	T	C	0.07455	NA	NA	NA	0.361132	rs34339943	3	UQCRC2P1	18379	intergenic	4.822	7	13	15	0	1	1
rs7626072	3	46333661	A	T	0.4374	5.81834e-08	-0.122061	0.0225026	0.163356	rs1491957	3	UQCRC2P1	18420	intergenic	4.82	6	5	15	0	1	1
rs75568274	1	155360003	TATAA	T	0.2763	NA	NA	NA	0.0567132	rs41264915	1	ASH1L	0	intronic	4.817	NA	4	5	1	1	1
rs62073314	17	44603950	G	T	0.3986	NA	NA	NA	0.180483	rs62061733	7	LRRC37A2:ARL17A	0:0	intronic	4.817	7	5	15	1	1	0
rs36100613	3	46167911	GA	G	0.2207	NA	NA	NA	0.379757	rs2742361	3	FLT1P1	15938	NA	4.816	NA	5	15	0	1	1
rs12150254	17	44090455	T	C	0.2406	NA	NA	NA	0.983911	rs62061733	7	MAPT	0	intronic	4.815	NA	2	15	1	1	1
rs532044959	17	44213921	A	C	0.2416	NA	NA	NA	0.978707	rs62061733	7	KANSL1	0	intronic	4.813	NA	2	5	1	1	1
rs4683120	3	45542600	G	A	0.3897	NA	NA	NA	0.0681188	rs73062378	3	LARS2:LARS2-AS1	0:0	ncRNA_intronic	4.812	6	4	5	1	1	1
rs62063278	17	44036914	C	T	0.2396	1.60503e-12	-0.201692	0.0285477	0.989294	rs62061733	7	MAPT	0	intronic	4.812	5	5	14	1	1	1
rs2532270	17	44249800	G	A	0.2406	1.6322e-09	-0.192444	0.0319105	0.983911	rs62061733	7	KANSL1	0	intronic	4.812	NA	4	5	1	1	1
rs505922	9	136149229	T	C	0.3678	NA	NA	NA	0.275311	rs495828	5	ABO	0	ncRNA_intronic	4.81	5	1	13	0	1	1
rs2163129	17	44056433	T	C	0.2406	1.49444e-12	-0.201699	0.0285086	0.983911	rs62061733	7	MAPT	0	intronic	4.81	6	4	15	1	1	1
rs7992246	13	113472525	T	C	0.3469	0.0103534	-0.070833	0.0276282	0.0601977	rs12585036	6	ATP11A	0	intronic	4.808	4	4	4	1	1	1
rs9862186	3	46504226	A	G	0.2753	2.21209e-06	0.120296	0.0254164	0.053705	rs34339943	3	LTF	0	intronic	4.803	5	1	14	1	1	1
rs2696576	17	44228770	A	G	0.2406	2.14774e-09	-0.190851	0.0318817	0.983911	rs62061733	7	KANSL1	0	intronic	4.802	NA	2	7	1	1	1
rs12150658	17	43826305	G	A	0.2396	NA	NA	NA	0.989294	rs62061733	7	CRHR1:RP11-105N13.4	0:0	ncRNA_intronic	4.801	1f	5	14	1	1	1
rs79641193	17	44330105	A	G	0.2237	NA	NA	NA	0.89811	rs62061733	7	RP11-259G18.3	6811	intergenic	4.797	6	5	15	0	1	1
rs45562141	2	60728571	A	G	0.1074	NA	NA	NA	0.0514842	rs1123573	2	BCL11A	0	intronic	4.794	7	4	15	1	1	1
rs1488373	3	45957689	C	T	0.2058	7.64112e-10	0.168314	0.0273583	0.534183	rs2742361	3	LZTFL1	154	upstream	4.792	4	2	7	1	1	1
rs35539222	3	46154272	T	C	0.1223	NA	NA	NA	1	rs34339943	3	FLT1P1	29577	intergenic	4.792	4	5	15	0	1	1
rs17214952	3	46011436	A	G	0.1233	NA	NA	NA	0.917813	rs34339943	3	FYCO1	0	intronic	4.791	5	4	4	1	1	1
rs17659731	17	44144634	G	A	0.2406	1.69814e-12	-0.201391	0.0285368	0.983911	rs62061733	7	KANSL1	0	intronic	4.791	1f	4	4	1	1	1
rs72628328	17	44215859	A	G	0.1431	NA	NA	NA	0.0652708	rs62061733	7	KANSL1	0	intronic	4.785	5	2	7	1	1	1
rs764270	19	4729145	G	C	0.2356	0.00539936	0.0709206	0.0254909	0.172815	rs732631	9	AC005783.1	2753	intergenic	4.782	6	2	15	1	1	1
rs62053954	17	43749949	G	A	0.2396	NA	NA	NA	0.989294	rs62061733	7	CRHR1:RP11-105N13.4	0:0	ncRNA_intronic	4.777	3a	5	14	1	1	1
rs78209533	17	43989909	A	G	0.2396	9.30098e-10	-0.194633	0.0317978	0.989294	rs62061733	7	MAPT	0	intronic	4.777	5	4	9	1	1	1
rs2248222	6	41476560	G	A	0.1809	NA	NA	NA	0.0597312	rs2496644	4	RP11-328M4.2:RP11-328M4.3	0:0	ncRNA_intronic	4.776	3a	5	13	0	1	1
rs77114624	17	43818657	T	C	0.2396	NA	NA	NA	0.989294	rs62061733	7	CRHR1:RP11-105N13.4	0:0	ncRNA_intronic	4.776	5	1	14	1	1	1
rs554385595	17	44279371	TCAAA	T	0.2406	NA	NA	NA	0.983911	rs62061733	7	KANSL1	0	intronic	4.776	NA	5	5	1	1	1
rs35925872	19	4641415	C	T	0.3827	1.61617e-06	0.113162	0.0235936	0.121876	rs732631	9	TNFAIP8L1:C19orf10	0:0	UTR3	4.776	4	1	7	1	1	1
rs17027967	2	60638973	T	C	0.07356	NA	NA	NA	0.0654309	rs1123573	2	AC007381.2	20462	intergenic	4.775	3a	2	15	0	0	1
rs62065448	17	43569770	C	T	0.1998	NA	NA	NA	0.745796	rs62061733	7	PLEKHM1	1654	intergenic	4.775	5	5	15	1	1	1
rs79545140	17	43840935	T	C	0.2396	NA	NA	NA	0.989294	rs62061733	7	CRHR1:RP11-105N13.4	0:0	ncRNA_intronic	4.773	5	5	14	1	1	0
rs3092960	3	46400062	G	A	0.1332	NA	NA	NA	0.154514	rs73062378	3	CCR2	0	exonic	4.77	2b	3	14	1	1	1
rs17585012	17	44227510	A	T	0.2425	2.10003e-08	-0.184446	0.0329159	0.973651	rs62061733	7	KANSL1	0	intronic	4.769	NA	4	5	1	1	1
rs529274065	17	44338536	T	C	0.2704	NA	NA	NA	0.861163	rs62061733	7	RP11-259G18.3	563	upstream	4.769	NA	5	5	0	1	1
rs13087776	3	46079871	A	G	0.1441	NA	NA	NA	0.82967	rs34339943	3	XCR1	10636	intergenic	4.768	7	13	15	0	1	1
rs544076796	17	44246405	C	A	0.2416	NA	NA	NA	0.968133	rs62061733	7	KANSL1	0	intronic	4.767	NA	4	5	1	1	1
rs367637729	17	43666002	AT	A	0.2435	NA	NA	NA	0.968737	rs62061733	7	DND1P1	1706	intergenic	4.763	NA	5	15	0	1	1
rs13074382	3	46061840	A	G	0.1243	NA	NA	NA	0.981565	rs34339943	3	XCR1	0	UTR3	4.761	5	5	15	1	1	1
rs67091203	3	46528114	C	T	0.08946	1.7509e-08	0.216868	0.0384861	0.124304	rs34339943	3	LTF	1389	intergenic	4.76	7	5	14	1	1	1
rs113100008	17	43789710	C	G	0.08648	NA	NA	NA	0.323241	rs62061733	7	CRHR1:RP11-105N13.4	0:0	ncRNA_intronic	4.76	7	5	14	1	1	1
rs62061728	17	44017180	T	G	0.2396	1.81206e-12	-0.20099	0.0285163	0.989294	rs62061733	7	MAPT	0	intronic	4.759	5	5	14	1	1	1
rs6441958	3	46341335	A	C	0.2147	NA	NA	NA	0.23047	rs1491957	3	UQCRC2P1	10746	intergenic	4.755	4	2	15	0	1	1
rs10527525	3	45855125	A	AGTC	0.1948	NA	NA	NA	0.987544	rs2742361	3	LZTFL1	9682	intergenic	4.754	NA	4	15	1	1	1
rs6665822	1	155103147	C	A	0.4692	NA	NA	NA	0.100075	rs41264915	1	EFNA1	0	intronic	4.753	4	1	5	1	1	1
rs918053	2	60630016	T	C	0.1243	NA	NA	NA	0.160979	rs1123573	2	AC007381.2	11505	intergenic	4.753	NA	5	15	0	1	1
rs112368251	3	46433967	G	A	0.1402	NA	NA	NA	0.133213	rs73062378	3	RP11-24F11.2	0	ncRNA_intronic	4.753	5	5	15	0	1	1
rs62055549	17	43965595	G	C	0.2396	NA	NA	NA	0.989294	rs62061733	7	MAPT-AS1	0	ncRNA_intronic	4.752	7	13	14	1	1	1
rs62063791	17	44062993	A	G	0.2406	1.19392e-12	-0.202584	0.0285086	0.983911	rs62061733	7	MAPT	0	intronic	4.752	NA	4	15	1	1	1
rs2532226	17	44277867	G	A	0.2435	2.63055e-09	-0.190232	0.0319549	0.968737	rs62061733	7	KANSL1	0	intronic	4.752	NA	5	5	1	1	1
rs62054393	17	43809264	T	G	0.2396	NA	NA	NA	0.989294	rs62061733	7	CRHR1:RP11-105N13.4:RP11-293E1.2	0:0:0	ncRNA_exonic	4.751	5	8	9	1	1	1
rs2942165	17	43715619	G	C	0.2396	9.62145e-13	-0.204147	0.0286087	0.989294	rs62061733	7	CRHR1-IT1:CRHR1:RP11-105N13.4	0:0:0	ncRNA_intronic	4.743	7	4	5	1	1	1
rs79974469	17	44262581	A	C	0.1849	NA	NA	NA	0.707733	rs62061733	7	KANSL1	0	intronic	4.74	5	2	7	1	1	1
rs543681455	17	43777835	TATCCTGCTTCCC	T	0.2396	NA	NA	NA	0.989294	rs62061733	7	CRHR1:RP11-105N13.4	0:0	ncRNA_intronic	4.738	NA	5	14	1	1	1
rs62057109	17	43896637	T	C	0.2396	NA	NA	NA	0.989294	rs62061733	7	CRHR1	0	intronic	4.738	5	5	15	1	1	0
rs201758601	17	43798790	TTTC	T	0.2386	NA	NA	NA	0.983993	rs62061733	7	CRHR1:RP11-105N13.4	0:0	ncRNA_intronic	4.735	NA	5	14	1	1	1
rs62053948	17	43748046	C	T	0.2396	NA	NA	NA	0.989294	rs62061733	7	CRHR1:RP11-105N13.4	0:0	ncRNA_intronic	4.733	7	5	14	1	1	1
rs79782347	17	44146567	T	C	0.2406	2.15141e-12	-0.200491	0.0285425	0.983911	rs62061733	7	KANSL1	0	intronic	4.732	6	4	5	1	1	1
rs570136507	17	44357297	G	T	0.2386	NA	NA	NA	0.951612	rs62061733	7	ARL17B	0	intronic	4.732	NA	2	15	1	1	1
rs34416056	17	43951220	T	G	0.2396	NA	NA	NA	0.989294	rs62061733	7	MAPT-AS1	0	ncRNA_intronic	4.731	2b	2	14	0	1	1
rs113962808	3	46358650	A	G	0.2913	9.44522e-08	-0.132633	0.0248513	0.440494	rs1491957	3	UQCRC2P1	5236	intergenic	4.726	7	5	15	0	1	1
rs6792420	3	46546940	C	T	0.08847	1.90698e-08	0.216277	0.0384818	0.127153	rs34339943	3	RTP3	4500	intergenic	4.726	3a	5	15	1	1	1
rs2158257	17	44104343	A	C	0.2406	1.79603e-12	-0.201104	0.0285275	0.983911	rs62061733	7	MAPT	0	UTR3	4.725	NA	4	4	1	1	1
rs62055754	17	43768230	C	G	0.2396	NA	NA	NA	0.989294	rs62061733	7	CRHR1:RP11-105N13.4	0:0	ncRNA_intronic	4.722	5	7	13	1	1	1
rs11880042	19	4609900	A	G	0.4324	0.00174206	-0.070084	0.0223838	0.0602965	rs732631	9	CTB-50L17.2	11305	intergenic	4.721	5	2	14	0	1	0
rs5015750	3	46499403	G	A	0.08549	NA	NA	NA	0.17912	rs34339943	3	LTF	0	intronic	4.719	6	5	14	1	1	1
rs62063797	17	44068294	G	C	0.2416	1.84781e-12	-0.200866	0.0285098	0.978565	rs62061733	7	MAPT	0	intronic	4.719	4	4	15	1	1	1
rs1976367	3	46154253	C	T	0.325	NA	NA	NA	0.269808	rs34339943	3	FLT1P1	29596	intergenic	4.718	NA	5	15	0	1	1
rs10491144	17	43773124	A	C	0.2396	NA	NA	NA	0.989294	rs62061733	7	CRHR1:RP11-105N13.4	0:0	ncRNA_intronic	4.718	NA	13	14	1	1	1
rs564676144	17	44346751	T	G	0.2008	NA	NA	NA	0.781487	rs62061733	7	RP11-259G18.1	690	downstream	4.718	NA	5	15	1	1	1
rs55972157	17	43768703	C	T	0.2396	NA	NA	NA	0.989294	rs62061733	7	CRHR1:RP11-105N13.4	0:0	ncRNA_intronic	4.715	5	7	13	1	1	1
rs1358438	17	44279760	G	A	0.2406	3.46451e-09	-0.188808	0.0319585	0.983911	rs62061733	7	KANSL1	0	intronic	4.715	NA	2	5	1	1	1
rs62063200	17	44206482	C	T	0.2406	1.83255e-09	-0.191617	0.0318725	0.983911	rs62061733	7	KANSL1	0	intronic	4.714	5	4	5	1	1	1
rs2696466	17	44289832	A	G	0.4404	NA	NA	NA	0.38965	rs62061733	7	KANSL1	0	intronic	4.714	6	4	5	1	1	1
rs11879191	19	10512911	G	A	0.168	0.00207722	0.0851761	0.0276639	0.131751	rs34536443	10	CDC37	0	intronic	4.712	1f	1	2	1	1	1
rs6441984	3	46470086	A	T	0.4751	0.00999568	-0.0571872	0.0222002	0.110397	rs1491957	3	LTF	7049	intergenic	4.711	3a	4	15	1	1	1
rs56070245	17	43847868	T	C	0.2396	NA	NA	NA	0.989294	rs62061733	7	CRHR1:RP11-105N13.4	0:0	ncRNA_intronic	4.711	6	5	14	1	1	0
rs62055894	17	43843943	G	A	0.2396	NA	NA	NA	0.989294	rs62061733	7	CRHR1:RP11-105N13.4	0:0	ncRNA_intronic	4.708	6	5	14	1	1	0
rs1059840	19	10370490	T	A	0.1491	0.0428448	0.0649074	0.0320496	0.0989666	rs142770866	10	MRPL4:CTD-2369P2.5:CTD-2369P2.4	0:0:0	ncRNA_intronic	4.708	4	2	5	1	1	1
rs7653372	3	45927759	T	C	0.1402	NA	NA	NA	0.723486	rs34339943	3	LZTFL1	0	intronic	4.704	2b	2	15	1	1	1
rs147319425	17	44003133	A	AAAG	0.2396	NA	NA	NA	0.989294	rs62061733	7	MAPT	0	intronic	4.701	NA	5	15	1	1	1
rs55744103	17	44316280	T	C	0.2416	NA	NA	NA	0.978565	rs62061733	7	RP11-259G18.2	4691	intergenic	4.701	7	5	15	0	1	1
rs17687667	17	43754099	G	A	0.2396	NA	NA	NA	0.989294	rs62061733	7	CRHR1:RP11-105N13.4	0:0	ncRNA_intronic	4.699	1f	5	14	1	1	1
rs111535660	17	44314148	T	A	0.1998	NA	NA	NA	0.776675	rs62061733	7	RP11-259G18.2	6823	intergenic	4.698	6	5	15	0	1	1
rs4683163	3	46084372	A	C	0.1441	NA	NA	NA	0.82967	rs34339943	3	XCR1	15137	intergenic	4.693	7	9	15	0	1	1
rs2532265	17	44252197	G	T	0.2406	2.98843e-09	-0.189523	0.031948	0.983911	rs62061733	7	KANSL1	0	intronic	4.686	NA	4	5	1	1	1
rs541455835	17	44177304	TA	T	0.2406	NA	NA	NA	0.983911	rs62061733	7	KANSL1	0	intronic	4.684	NA	2	5	1	1	1
rs34193387	3	46362332	A	G	0.3022	NA	NA	NA	0.316082	rs1491957	3	UQCRC2P1	8918	intergenic	4.683	7	2	15	0	1	1
rs35577626	3	46355641	T	A	0.07455	NA	NA	NA	0.361132	rs34339943	3	UQCRC2P1	2227	intergenic	4.682	6	5	15	0	1	1
rs70602	17	44859715	C	T	0.2177	NA	NA	NA	0.80555	rs62061733	7	WNT3	0	intronic	4.678	1f	5	14	1	1	1
rs3972613	17	43566931	A	G	0.1958	NA	NA	NA	0.748884	rs62061733	7	PLEKHM1	0	intronic	4.677	5	1	5	1	1	1
rs62055463	17	43941491	A	G	0.2396	NA	NA	NA	0.989294	rs62061733	7	MAPT-AS1	0	ncRNA_intronic	4.676	5	5	14	0	1	1
rs7612402	3	46039599	T	C	0.3698	7.11647e-07	-0.127965	0.0258089	0.242654	rs34339943	3	FYCO1	2282	intergenic	4.675	5	5	15	1	1	1
rs112247610	17	43671986	T	C	0.1024	NA	NA	NA	0.438239	rs62061733	7	RP11-707O23.5	6248	intergenic	4.674	6	5	15	0	1	1
rs71615445	3	46377005	C	T	0.07455	NA	NA	NA	0.361132	rs34339943	3	CCR2	18219	intergenic	4.672	5	5	15	0	1	1
rs56062621	17	43798903	A	G	0.2396	NA	NA	NA	0.989294	rs62061733	7	CRHR1:RP11-105N13.4	0:0	ncRNA_intronic	4.67	5	5	14	1	1	1
rs62055934	17	43848638	G	A	0.2386	NA	NA	NA	0.983939	rs62061733	7	CRHR1:RP11-105N13.4	0:0	ncRNA_intronic	4.669	5	2	14	1	1	0
rs10510750	3	46274886	T	C	0.07853	NA	NA	NA	0.371275	rs34339943	3	CCR3	0	intronic	4.666	5	5	15	1	1	1
rs62055900	17	43845002	C	G	0.2396	NA	NA	NA	0.989294	rs62061733	7	CRHR1:RP11-105N13.4	0:0	ncRNA_intronic	4.666	6	5	14	1	1	0
rs73062378	3	45822010	T	C	0.2028	7.69676e-13	0.211282	0.0294821	1	rs73062378	3	SLC6A20	0	intronic	4.665	4	5	15	1	1	1
rs4637320	3	46101266	A	G	0.3608	1.85674e-08	-0.147565	0.0262346	0.251881	rs34339943	3	XCR1	32031	intergenic	4.665	2b	5	15	0	1	1
rs75994669	3	46300863	T	G	0.1322	NA	NA	NA	0.157485	rs73062378	3	CCR3	0	intronic	4.663	7	5	15	1	1	1
rs9915721	17	43991553	A	G	0.3608	2.18681e-07	-0.178683	0.0344768	0.555248	rs62061733	7	MAPT	0	intronic	4.659	NA	4	14	1	1	1
rs34940840	3	46485955	G	T	0.338	NA	NA	NA	0.0899992	rs34339943	3	LTF	0	intronic	4.658	7	4	15	1	1	1
rs3935637	17	43928573	T	C	0.4761	NA	NA	NA	0.325389	rs62061733	7	MAPT-AS1	0	ncRNA_intronic	4.658	NA	5	14	1	1	1
rs17653836	17	44128876	T	A	0.2406	1.60695e-12	-0.202145	0.0286125	0.983911	rs62061733	7	KANSL1	0	intronic	4.658	6	2	5	1	1	1
rs67937868	3	46049827	G	T	0.1252	NA	NA	NA	0.936256	rs34339943	3	XCR1	8688	intergenic	4.656	5	5	15	1	1	1
rs199454	17	44800110	A	G	0.2594	NA	NA	NA	0.713301	rs62061733	7	NSF	0	intronic	4.654	1f	2	5	1	1	1
rs62063281	17	44038785	A	G	0.2416	2.12315e-12	-0.201726	0.0287108	0.967791	rs62061733	7	MAPT	0	intronic	4.648	5	5	14	1	1	1
rs35319180	19	10548483	G	GTT	0.2475	NA	NA	NA	0.110162	rs34536443	10	PDE4A	0	intronic	4.648	NA	5	15	1	0	0
rs41338844	3	46272951	G	A	0.0169	NA	NA	NA	0.329261	rs17262373	3	CCR3	0	intronic	4.647	5	5	15	1	1	1
rs199536	17	44820425	C	T	0.2575	NA	NA	NA	0.702323	rs62061733	7	NSF	0	intronic	4.647	1d	2	5	1	1	1
rs2532269	17	44250108	T	C	0.2406	4.21524e-09	-0.187056	0.0318366	0.983911	rs62061733	7	KANSL1	0	intronic	4.646	NA	2	5	1	1	1
rs56397077	17	43788419	C	A	0.2396	NA	NA	NA	0.989294	rs62061733	7	CRHR1:RP11-105N13.4	0:0	ncRNA_intronic	4.643	5	5	14	1	1	1
rs35209528	3	46003496	T	C	0.1213	NA	NA	NA	0.916787	rs34339943	3	FYCO1	0	intronic	4.641	4	4	4	1	1	1
rs35438577	3	46372378	A	T	0.07455	NA	NA	NA	0.361132	rs34339943	3	UQCRC2P1	18964	intergenic	4.639	5	7	15	0	1	1
rs62062280	17	44093993	C	T	0.2406	NA	NA	NA	0.983911	rs62061733	7	MAPT	0	intronic	4.638	7	5	15	1	1	1
rs9426886	1	155151754	A	T	0.4145	1.77863e-08	0.126318	0.0224276	0.115317	rs41264915	1	RP11-201K10.3:TRIM46	0:0	intronic	4.637	3a	2	4	1	1	1
rs34200951	3	46438950	A	G	0.2296	0.000471417	0.0928298	0.0265494	0.204256	rs1491957	3	RP11-24F11.2	0	ncRNA_intronic	4.637	5	5	15	1	1	1
rs12488144	3	45831442	A	C	0.174	0.000581562	-0.107384	0.0312156	0.0632637	rs73062378	3	SLC6A20	0	intronic	4.629	5	5	14	1	1	1
rs62065453	17	43573419	C	T	0.2396	5.48321e-10	-0.198105	0.0319286	0.967829	rs62061733	7	LRRC37A4P	5265	intergenic	4.627	6	5	15	1	1	1
rs148485212	13	113567486	GTGTC	G	0.1899	NA	NA	NA	0.438779	rs12585036	6	MCF2L	0	intronic	4.625	NA	5	15	1	0	1
rs13060901	3	46072006	G	A	0.341	NA	NA	NA	0.254328	rs34339943	3	XCR1	2771	intergenic	4.624	6	5	15	1	1	1
rs541205576	17	44357412	TC	T	0.2386	NA	NA	NA	0.951612	rs62061733	7	ARL17B	0	intronic	4.624	NA	5	15	1	1	1
rs41289616	3	45997263	T	C	0.1223	6.51402e-28	0.428113	0.0390906	0.9079	rs34339943	3	FYCO1	0	intronic	4.623	7	3	4	1	1	1
rs60939770	3	46337606	A	G	0.3002	0.000120745	-0.106576	0.0277209	0.480301	rs1491957	3	UQCRC2P1	14475	intergenic	4.623	5	5	15	0	1	1
rs962885	17	43935631	C	T	0.3161	NA	NA	NA	0.17152	rs62061733	7	MAPT-AS1	0	ncRNA_intronic	4.615	1f	5	14	0	1	1
rs56226437	17	44042361	T	C	0.2406	9.21627e-10	-0.193611	0.0316233	0.983911	rs62061733	7	MAPT	0	intronic	4.613	5	4	14	1	1	1
rs62057061	17	43856639	C	G	0.2396	NA	NA	NA	0.989294	rs62061733	7	CRHR1:RP11-105N13.4	0:0	ncRNA_intronic	4.609	7	5	14	1	1	0
rs138628515	17	44289781	T	A	0.1431	NA	NA	NA	0.0652708	rs62061733	7	KANSL1	0	intronic	4.609	7	4	5	1	1	1
rs151340295	17	44119276	G	A	0.1471	NA	NA	NA	0.0667165	rs62061733	7	KANSL1	0	intronic	4.607	6	4	4	1	1	1
rs62054394	17	43810608	T	A	0.2396	NA	NA	NA	0.989294	rs62061733	7	CRHR1:RP11-105N13.4	0:0	ncRNA_intronic	4.606	5	5	14	1	1	1
rs56236914	17	43483551	C	T	0.1938	2.38447e-09	-0.182148	0.0305148	0.711513	rs62061733	7	ARHGAP27	0	intronic	4.604	5	1	5	1	1	1
rs4345106	3	46460494	T	C	0.1421	NA	NA	NA	0.170776	rs34339943	3	CCRL2	6005	intergenic	4.602	7	4	15	1	1	1
rs138132222	3	46589346	TTAGTTTTATAACCA	T	0.08549	NA	NA	NA	0.12055	rs34339943	3	LRRC2	0	intronic	4.602	NA	5	15	1	1	1
rs149586816	17	44494110	T	G	0.2525	NA	NA	NA	0.864218	rs62061733	7	NSFP1	0	ncRNA_intronic	4.602	6	5	15	0	1	1
rs55960528	17	43968994	T	C	0.2396	NA	NA	NA	0.989294	rs62061733	7	MAPT-AS1	0	ncRNA_intronic	4.601	7	5	14	1	1	1
rs28670418	3	46591693	T	A	0.08549	1.67154e-07	0.204026	0.0389914	0.12055	rs34339943	3	LRRC2	0	intronic	4.6	4	2	15	1	1	1
rs201103889	17	44626773	A	C	0.2753	NA	NA	NA	0.0656649	rs62061733	7	LRRC37A2:ARL17A	0:0	exonic	4.599	7	4	15	1	1	0
rs4490403	3	46101257	T	C	0.3618	7.2923e-09	-0.15152	0.0261961	0.257125	rs34339943	3	XCR1	32022	intergenic	4.597	3a	5	15	0	1	1
rs12453264	17	44330438	A	G	0.1909	NA	NA	NA	0.744306	rs62061733	7	RP11-259G18.3	6478	intergenic	4.597	7	5	15	0	1	1
rs34847985	3	45949753	A	G	0.2982	NA	NA	NA	0.261627	rs34339943	3	LZTFL1	0	intronic	4.594	5	2	15	1	1	1
rs35218998	3	46328715	T	C	0.07654	NA	NA	NA	0.357463	rs34339943	3	CCR3	20517	intergenic	4.593	5	5	15	0	1	1
rs549786165	17	44262403	C	T	0.2406	NA	NA	NA	0.983911	rs62061733	7	KANSL1	0	intronic	4.591	NA	2	7	1	1	1
rs13059502	3	45781380	G	A	0.3161	NA	NA	NA	0.0537529	rs17262373	3	SACM1L	0	intronic	4.589	5	3	4	1	1	1
rs74863825	17	43963120	C	T	0.2396	NA	NA	NA	0.989294	rs62061733	7	MAPT-AS1	0	ncRNA_intronic	4.589	5	9	14	1	1	1
rs11294019	3	46126703	TA	T	0.4612	NA	NA	NA	0.0601036	rs2742361	3	FLT1P1	57146	intergenic	4.587	NA	5	15	0	1	1
rs3762823	3	46396616	G	A	0.2296	NA	NA	NA	0.183249	rs1491957	3	CCR2	0	intronic	4.586	3a	1	14	1	1	1
rs62062284	17	44095570	G	A	0.2406	1.86239e-12	-0.200948	0.0285258	0.983911	rs62061733	7	MAPT	0	intronic	4.586	4	5	5	1	1	1
rs4683181	3	46164820	C	G	0.2107	0.000796871	0.111068	0.0331164	0.396999	rs2742361	3	FLT1P1	19029	intergenic	4.585	5	5	15	0	1	1
rs199449	17	44808902	G	A	0.2555	NA	NA	NA	0.710701	rs62061733	7	NSF	0	intronic	4.584	6	4	5	1	1	1
rs11581730	1	155082158	T	A	0.4831	NA	NA	NA	0.11153	rs41264915	1	Y_RNA	10807	intergenic	4.583	7	5	15	0	1	1
rs35420565	3	46100138	C	G	0.1223	NA	NA	NA	1	rs34339943	3	XCR1	30903	intergenic	4.583	7	2	15	0	1	1
rs2284549	21	34618043	A	T	0.2972	5.12885e-15	-0.191558	0.0244843	0.781168	rs6517156	11	IFNAR2	0	intronic	4.582	3a	4	4	1	1	1
rs13069424	3	46525508	C	G	0.09046	1.58866e-08	0.218097	0.0385896	0.126	rs34339943	3	LTF	0	intronic	4.581	4	1	15	1	1	1
rs17691466	17	43968219	A	G	0.2396	NA	NA	NA	0.989294	rs62061733	7	MAPT-AS1	0	ncRNA_intronic	4.578	6	5	14	1	1	1
rs1994491	3	45960420	G	C	0.1193	NA	NA	NA	0.880596	rs34339943	3	FYCO1	0	UTR3	4.576	4	4	5	1	1	1
rs532625333	17	44355532	G	A	0.1988	NA	NA	NA	0.771897	rs62061733	7	ARL17B	0	intronic	4.575	NA	5	15	1	1	1
rs113507038	3	46357822	C	T	0.1322	NA	NA	NA	0.157485	rs73062378	3	UQCRC2P1	4408	intergenic	4.571	5	5	15	0	1	1
rs62063792	17	44063787	A	G	0.2406	1.34757e-12	-0.202075	0.0285041	0.983911	rs62061733	7	MAPT	0	intronic	4.571	NA	4	15	1	1	1
rs17653255	17	44112743	C	A	0.2406	2.57684e-12	-0.199622	0.0285213	0.983911	rs62061733	7	KANSL1:RP11-669E14.6	0:0	ncRNA_intronic	4.571	1d	4	4	1	1	1
rs2252639	21	34617729	A	G	0.333	7.07856e-17	-0.198079	0.0237343	0.924726	rs6517156	11	IFNAR2	0	intronic	4.568	4	4	4	1	1	1
rs75569002	13	113397197	C	T	0.1133	NA	NA	NA	0.106242	rs12585036	6	ATP11A	0	intronic	4.567	7	5	5	1	1	1
rs493211	9	136136516	G	A	0.2247	NA	NA	NA	0.0919732	rs495828	5	ABO	0	ncRNA_intronic	4.566	5	4	14	0	1	1
rs7634822	3	46174936	G	C	0.2058	9.20829e-07	0.13895	0.0283118	0.312519	rs2742361	3	FLT1P1	8913	intergenic	4.565	5	2	15	0	1	1
rs62055943	17	43851018	T	C	0.2396	NA	NA	NA	0.989294	rs62061733	7	CRHR1:RP11-105N13.4	0:0	ncRNA_intronic	4.564	6	5	14	1	1	0
1:155420703:C:T	1	155420703	C	T	0.04573	NA	NA	NA	0.310804	rs41264915	1	ASH1L	0	intronic	4.563	7	4	5	1	1	1
rs41374248	17	44120442	A	G	0.2406	1.90827e-12	-0.200883	0.0285304	0.983911	rs62061733	7	KANSL1	0	intronic	4.559	5	4	4	1	1	1
rs9978157	21	34611708	A	G	0.1093	0.00157544	-0.12154	0.038457	0.0761745	rs6517156	11	IFNAR2	0	intronic	4.559	2b	2	5	1	1	1
rs558936396	17	44310164	T	C	0.2406	NA	NA	NA	0.973251	rs62061733	7	KANSL1	7430	intergenic	4.558	NA	5	15	1	1	1
rs3785878	17	43974147	C	T	0.2147	NA	NA	NA	0.0591244	rs62061733	7	MAPT	0	intronic	4.557	5	1	13	1	1	1
rs9381074	6	41505196	T	A	0.04274	4.36889e-09	0.344929	0.0587654	0.625586	rs2496644	4	RP11-328M4.2	0	ncRNA_intronic	4.556	4	2	7	1	1	1
rs2696559	17	44346674	T	C	0.2256	NA	NA	NA	0.895537	rs62061733	7	RP11-259G18.1	613	downstream	4.556	NA	5	15	1	1	1
rs1467962	17	43978604	A	G	0.2396	1.84054e-12	-0.200879	0.0285095	0.989294	rs62061733	7	MAPT	0	intronic	4.555	2b	5	14	1	1	1
rs62061718	17	44012260	T	C	0.2396	NA	NA	NA	0.989294	rs62061733	7	MAPT	0	intronic	4.555	6	2	14	1	1	1
rs17563718	17	43811673	C	T	0.2396	NA	NA	NA	0.989294	rs62061733	7	CRHR1:RP11-105N13.4:RP11-293E1.1	0:0:0	ncRNA_exonic	4.554	6	5	14	1	1	1
rs35462017	3	46165252	T	C	0.328	NA	NA	NA	0.265845	rs34339943	3	FLT1P1	18597	intergenic	4.553	5	2	15	0	1	1
rs62055468	17	43943000	A	C	0.2396	NA	NA	NA	0.989294	rs62061733	7	MAPT-AS1	0	ncRNA_intronic	4.551	5	5	14	0	1	1
rs62056839	17	43989221	T	C	0.2396	1.60679e-12	-0.201404	0.0285076	0.989294	rs62061733	7	MAPT	0	intronic	4.549	6	5	14	1	1	1
rs530421535	17	44228621	T	A	0.1998	NA	NA	NA	0.776675	rs62061733	7	KANSL1	0	intronic	4.548	NA	2	7	1	1	1
rs2531755	3	45772742	C	T	0.3161	NA	NA	NA	0.0537529	rs17262373	3	SACM1L	0	intronic	4.547	NA	4	4	1	1	1
rs530785468	17	44360580	C	G	0.2137	NA	NA	NA	0.823056	rs62061733	7	ARL17B	0	intronic	4.547	NA	5	15	1	1	1
rs62054823	17	43929029	A	G	0.2406	NA	NA	NA	0.97342	rs62061733	7	MAPT-AS1	0	ncRNA_intronic	4.545	5	5	14	1	1	1
rs112310745	17	44082432	G	A	0.2406	2.028e-08	-0.185227	0.0330196	0.983911	rs62061733	7	MAPT	0	intronic	4.545	7	5	15	1	1	1
rs2291470	3	45962942	C	T	0.4076	3.78119e-06	-0.104891	0.0226887	0.140453	rs2742361	3	FYCO1	0	UTR3	4.543	4	4	4	1	1	1
rs9908639	17	44200192	G	A	0.4185	NA	NA	NA	0.217494	rs62061733	7	KANSL1	0	intronic	4.542	5	2	5	1	1	1
rs2171529	3	46047032	G	A	0.3698	2.54749e-10	-0.146348	0.0231414	0.242654	rs34339943	3	FYCO1	9715	intergenic	4.535	NA	5	15	1	1	1
rs35883205	3	46053968	A	G	0.1243	NA	NA	NA	0.981565	rs34339943	3	XCR1	4547	intergenic	4.535	3a	5	15	1	1	1
rs17649954	17	44001661	A	G	0.2396	1.20228e-12	-0.202699	0.0285286	0.989294	rs62061733	7	MAPT	0	intronic	4.535	1f	2	15	1	1	1
rs557874689	17	44365050	G	A	0.2425	NA	NA	NA	0.931202	rs62061733	7	ARL17B	0	intronic	4.535	NA	1	15	1	1	1
rs4396933	3	46094803	A	C	0.2972	2.70892e-07	0.130209	0.0253195	0.401736	rs2742361	3	XCR1	25568	intergenic	4.533	5	5	15	0	1	1
rs141535192	6	41505729	A	G	0.01392	NA	NA	NA	0.472133	rs2496644	4	RP11-328M4.2	0	ncRNA_intronic	4.533	7	5	14	1	0	1
rs59042994	17	44120287	A	AT	0.1928	NA	NA	NA	0.0554357	rs62061733	7	KANSL1	0	intronic	4.531	NA	4	4	1	1	1
rs4479288	17	43793828	G	A	0.2406	NA	NA	NA	0.983911	rs62061733	7	CRHR1:RP11-105N13.4	0:0	ncRNA_intronic	4.53	5	5	14	1	1	1
rs11264366	1	155335411	A	T	0.2763	NA	NA	NA	0.0567132	rs41264915	1	ASH1L	0	intronic	4.529	7	4	5	1	1	1
rs142258463	2	60645967	A	G	0.1262	NA	NA	NA	0.149553	rs1123573	2	AC007381.2	27456	intergenic	4.527	7	1	15	0	1	1
rs9849715	3	46148230	G	C	0.2028	0.039124	-0.0563006	0.0272922	0.0574574	rs34339943	3	FLT1P1	35619	intergenic	4.525	7	5	15	0	1	1
rs62055713	17	43764685	C	T	0.2396	NA	NA	NA	0.989294	rs62061733	7	CRHR1:RP11-105N13.4	0:0	ncRNA_intronic	4.525	7	5	14	1	1	1
rs9674888	17	44224272	A	G	0.4195	NA	NA	NA	0.218436	rs62061733	7	KANSL1	0	intronic	4.525	1b	2	5	1	1	1
rs573428524	17	44314342	T	C	0.2396	NA	NA	NA	0.978603	rs62061733	7	RP11-259G18.2	6629	intergenic	4.525	NA	5	15	0	1	1
rs2458203	17	44336651	T	C	0.3479	NA	NA	NA	0.605062	rs62061733	7	RP11-259G18.3	265	downstream	4.525	NA	1	15	0	1	1
rs58926146	2	60640503	C	T	0.2942	NA	NA	NA	0.16774	rs1123573	2	AC007381.2	21992	intergenic	4.524	4	5	15	0	1	1
rs557642992	17	44365374	C	T	0.2306	NA	NA	NA	0.910209	rs62061733	7	ARL17B	0	intronic	4.524	NA	5	15	1	1	1
rs111293891	3	46095113	T	TC	0.1909	NA	NA	NA	0.0579079	rs34339943	3	XCR1	25878	intergenic	4.521	NA	5	15	0	1	1
rs2950706	17	44343004	C	T	0.2097	NA	NA	NA	0.814341	rs62061733	7	RP11-259G18.1	1398	intergenic	4.519	NA	5	7	1	1	1
rs71327015	3	46102173	G	C	0.1223	NA	NA	NA	1	rs34339943	3	XCR1	32938	intergenic	4.518	7	5	15	0	1	1
rs2373226	3	46404163	G	T	0.2326	NA	NA	NA	0.18835	rs1491957	3	CCR2	1743	intergenic	4.514	5	5	14	1	1	1
rs62074562	17	44334768	A	G	0.2425	NA	NA	NA	0.962482	rs62061733	7	RP11-259G18.3	2148	intergenic	4.514	6	5	15	0	1	1
rs2435201	17	44078982	T	A	0.4533	4.72196e-05	0.0918921	0.0225836	0.371856	rs62061733	7	MAPT	0	intronic	4.513	6	4	15	1	1	1
rs2532293	17	44233589	T	C	0.2406	2.07929e-09	-0.191009	0.03188	0.983911	rs62061733	7	KANSL1	0	intronic	4.511	NA	2	5	1	1	1
rs67757940	3	45827164	G	A	0.167	0.00819376	-0.093528	0.035374	0.06555	rs2742361	3	SLC6A20	0	intronic	4.51	5	5	15	1	1	1
rs112596352	17	44170238	G	A	0.2406	1.7521e-09	-0.190135	0.0315877	0.983911	rs62061733	7	KANSL1	0	intronic	4.51	6	4	5	1	1	1
rs571583943	17	44262418	G	A	0.2406	NA	NA	NA	0.983911	rs62061733	7	KANSL1	0	intronic	4.509	NA	2	7	1	1	1
rs9864354	3	45801912	C	T	0.1511	NA	NA	NA	0.120489	rs73062378	3	SLC6A20	0	intronic	4.508	5	4	15	1	1	1
rs62065438	17	43558092	C	T	0.1958	NA	NA	NA	0.748884	rs62061733	7	PLEKHM1	0	intronic	4.508	7	4	5	1	1	1
rs7645306	3	46474670	T	A	0.1382	0.00265822	-0.0959339	0.0319277	0.140736	rs73062378	3	LTF	2465	intergenic	4.506	4	4	15	1	1	1
rs62055940	17	43849896	A	G	0.2396	NA	NA	NA	0.989294	rs62061733	7	CRHR1:RP11-105N13.4	0:0	ncRNA_intronic	4.504	7	5	14	1	1	0
rs17760631	17	43743045	T	C	0.2396	NA	NA	NA	0.989294	rs62061733	7	CRHR1:RP11-105N13.4	0:0	ncRNA_intronic	4.503	1f	5	14	1	1	1
rs66672743	17	43837594	G	T	0.2684	NA	NA	NA	0.134078	rs62061733	7	CRHR1:RP11-105N13.4	0:0	ncRNA_intronic	4.502	7	5	14	1	1	1
1:155208647:G:T	1	155208647	T	G	0.336	NA	NA	NA	0.238963	rs41264915	1	GBA	0	NA	4.499	NA	4	5	1	1	1
rs111508230	1	155153537	C	T	0.1322	9.8231e-07	-0.207085	0.0423041	0.966127	rs41264915	1	RP11-201K10.3:TRIM46	0:0	intronic	4.498	7	4	5	1	1	1
rs13434336	3	46119791	T	C	0.331	NA	NA	NA	0.25677	rs34339943	3	XCR1	50556	intergenic	4.495	6	5	15	0	1	1
rs62062798	17	44027383	A	G	0.2396	1.3577e-12	-0.202439	0.0285596	0.989294	rs62061733	7	MAPT	0	intronic	4.494	4	5	13	1	1	1
rs1122381	17	44205839	A	G	0.2406	2.09854e-09	-0.190873	0.0318653	0.983911	rs62061733	7	KANSL1	0	intronic	4.494	NA	2	5	1	1	1
rs199497	17	44866602	T	C	0.1809	NA	NA	NA	0.18103	rs62061733	7	WNT3	0	intronic	4.494	5	5	14	1	1	1
rs62056935	17	43790446	A	G	0.2396	NA	NA	NA	0.989294	rs62061733	7	CRHR1:RP11-105N13.4	0:0	ncRNA_intronic	4.493	7	5	14	1	1	1
rs151131666	17	43975360	ATTACTGTATAAGCTGCTTATAT	A	0.2406	NA	NA	NA	0.983911	rs62061733	7	MAPT	0	intronic	4.491	NA	1	13	1	1	1
rs79889833	17	43937633	A	G	0.2396	NA	NA	NA	0.989294	rs62061733	7	MAPT-AS1	0	ncRNA_intronic	4.49	7	5	14	0	1	1
rs12621957	2	60682447	A	G	0.07853	NA	NA	NA	0.0638289	rs1123573	2	BCL11A	0	intronic	4.486	7	4	15	1	0	1
rs199531	17	44830414	T	C	0.2565	NA	NA	NA	0.715393	rs62061733	7	NSF	0	intronic	4.485	6	4	5	1	1	1
rs3976762	17	43659061	C	T	0.498	NA	NA	NA	0.306861	rs62061733	7	DND1P1	4175	intergenic	4.484	NA	3	5	0	1	1
rs4683144	3	45864256	C	T	0.1948	NA	NA	NA	0.987677	rs2742361	3	LZTFL1	551	downstream	4.483	6	4	5	1	1	1
rs13076697	3	46592156	C	T	0.08549	1.72301e-07	0.203569	0.0389459	0.12055	rs34339943	3	LRRC2	0	intronic	4.483	6	4	15	1	1	1
rs62056775	17	43969952	T	C	0.2396	1.64103e-12	-0.201417	0.0285212	0.989294	rs62061733	7	MAPT-AS1	0	ncRNA_intronic	4.478	7	5	14	1	1	1
rs77926909	17	43994252	T	C	0.2406	1.70911e-12	-0.201088	0.0284973	0.983911	rs62061733	7	MAPT	0	intronic	4.478	5	4	15	1	1	1
rs2435207	17	44058928	G	A	0.3231	0.0302339	0.0515619	0.023794	0.132333	rs62061733	7	MAPT	0	intronic	4.478	5	4	15	1	1	1
rs2742375	3	45784602	A	G	0.3161	NA	NA	NA	0.0537529	rs17262373	3	SACM1L	0	intronic	4.477	6	4	4	1	1	1
rs737452	3	46027410	G	A	0.4324	1.45369e-06	-0.107879	0.0223932	0.0923699	rs34339943	3	FYCO1	0	intronic	4.475	5	2	7	1	1	1
rs7565301	2	60723266	G	A	0.2535	3.51831e-07	-0.131113	0.0257422	0.528959	rs1123573	2	BCL11A:AC009970.1	0:0	ncRNA_intronic	4.473	6	4	15	1	0	1
rs11424633	13	113508537	A	AT	0.2922	NA	NA	NA	0.0546809	rs12585036	6	ATP11A	0	intronic	4.473	NA	4	4	1	0	1
rs62060765	17	44133648	A	C	0.2406	2.57098e-12	-0.1997	0.0285311	0.983911	rs62061733	7	KANSL1	0	intronic	4.471	7	4	5	1	1	1
rs7631598	3	46106614	A	G	0.4006	1.67883e-06	-0.11431	0.0238709	0.0845327	rs34339943	3	XCR1	37379	intergenic	4.47	5	2	15	0	1	1
rs62058964	17	43999406	A	G	0.2406	1.08138e-12	-0.203136	0.0285315	0.983911	rs62061733	7	MAPT	0	intronic	4.469	5	4	14	1	1	1
rs7210219	17	44018519	T	C	0.2406	1.20872e-10	-0.185992	0.0288887	0.921261	rs62061733	7	MAPT	0	intronic	4.469	5	2	14	1	1	1
rs559536284	17	44369214	A	C	0.2376	NA	NA	NA	0.946544	rs62061733	7	ARL17B	0	intronic	4.467	NA	2	15	1	1	1
rs71327066	3	46486292	G	A	0.08549	NA	NA	NA	0.17912	rs34339943	3	LTF	0	intronic	4.457	5	4	15	1	1	1
rs77566074	17	44048936	C	A	0.2396	NA	NA	NA	0.978603	rs62061733	7	MAPT	0	intronic	4.456	5	4	14	1	1	1
rs62062279	17	44093964	T	C	0.2406	1.14624e-08	-0.188339	0.0329984	0.983911	rs62061733	7	MAPT	0	intronic	4.455	7	5	15	1	1	1
rs7611519	3	46219673	C	A	0.1322	7.7879e-05	-0.125206	0.031691	0.0532086	rs1491957	3	CCR3	0	intronic	4.453	6	5	15	1	1	1
rs743660	3	46402018	G	A	0.2296	NA	NA	NA	0.183249	rs1491957	3	CCR2	0	UTR3	4.453	4	2	7	1	1	1
rs1392291	3	46018277	A	G	0.4423	4.03536e-08	0.121912	0.022209	0.12126	rs2742361	3	FYCO1	0	intronic	4.45	4	3	4	1	1	1
rs2191031	3	45910870	G	A	0.2068	NA	NA	NA	0.347833	rs34339943	3	LZTFL1	0	intronic	4.445	NA	3	15	1	1	1
rs75033119	17	44357360	G	A	0.1998	NA	NA	NA	0.776675	rs62061733	7	ARL17B	0	intronic	4.445	4	2	15	1	1	1
rs1476127	17	43999793	G	A	0.2396	6.70434e-10	-0.1948	0.0315572	0.989294	rs62061733	7	MAPT	0	intronic	4.444	5	4	14	1	1	1
rs538506995	17	43667792	C	T	0.2455	NA	NA	NA	0.949067	rs62061733	7	DND1P1	3496	intergenic	4.442	NA	5	15	0	1	1
rs114127275	3	46566731	A	T	0.1342	NA	NA	NA	0.0929887	rs73062378	3	LRRC2	0	intronic	4.44	5	4	15	1	1	1
rs9549584	13	113527472	T	C	0.3171	NA	NA	NA	0.0544693	rs12585036	6	ATP11A	0	intronic	4.438	4	2	5	1	0	1
rs34629133	3	46462551	A	C	0.1421	NA	NA	NA	0.170776	rs34339943	3	CCRL2	8062	intergenic	4.437	5	4	15	1	1	1
rs17650335	17	44012343	G	A	0.2396	NA	NA	NA	0.989294	rs62061733	7	MAPT	0	intronic	4.437	6	2	14	1	1	1
rs62063164	17	44201887	C	T	0.2376	1.15972e-09	-0.193909	0.0318629	0.968089	rs62061733	7	KANSL1	0	intronic	4.436	7	2	5	1	1	1
rs112401617	17	44209474	A	T	0.2406	1.23707e-09	-0.19358	0.0318631	0.983911	rs62061733	7	KANSL1	0	intronic	4.434	7	4	5	1	1	1
rs199529	17	44837217	A	C	0.2425	NA	NA	NA	0.772274	rs62061733	7	NSF	2386	intergenic	4.434	6	4	5	1	1	1
rs12150438	17	44113963	C	T	0.2406	2.53879e-12	-0.199686	0.0285219	0.983911	rs62061733	7	KANSL1	0	intronic	4.433	5	4	4	1	1	1
rs199504614	17	43781720	T	TAAAAAAAAGAG	0.2396	NA	NA	NA	0.989294	rs62061733	7	CRHR1:RP11-105N13.4	0:0	ncRNA_intronic	4.432	NA	5	14	1	1	1
rs62071596	17	44349169	T	C	0.2008	NA	NA	NA	0.781487	rs62061733	7	ARL17B	2980	intergenic	4.431	7	5	15	1	1	1
rs539064712	17	44734604	CAAGTGTA	C	0.2207	NA	NA	NA	0.82076	rs62061733	7	NSF	0	intronic	4.431	NA	15	15	1	1	0
rs11710266	3	45690222	C	T	0.2416	0.0473017	-0.0519143	0.0261719	0.0547973	rs73062378	3	LIMD1	0	intronic	4.43	7	4	5	1	1	1
rs280497	19	10464687	A	G	0.4821	4.79364e-06	0.116296	0.0254276	0.0735282	rs142770866	10	TYK2	0	UTR5	4.428	2c	1	4	1	1	1
rs17689824	17	43904397	C	T	0.2396	NA	NA	NA	0.989294	rs62061733	7	CRHR1	0	intronic	4.425	1f	5	14	1	1	0
rs55721252	17	43958099	T	C	0.2396	NA	NA	NA	0.989294	rs62061733	7	MAPT-AS1	0	ncRNA_intronic	4.424	7	9	14	0	1	1
rs56384960	17	43817608	G	A	0.2396	NA	NA	NA	0.989294	rs62061733	7	CRHR1:RP11-105N13.4	0:0	ncRNA_intronic	4.422	4	2	14	1	1	1
rs78929339	17	44189910	A	G	0.2396	1.95996e-09	-0.191267	0.0318721	0.978603	rs62061733	7	KANSL1	0	intronic	4.421	7	5	5	1	1	1
rs552545212	17	44347557	G	A	0.2008	NA	NA	NA	0.781487	rs62061733	7	RP11-259G18.1	1496	intergenic	4.421	NA	5	15	1	1	1
rs740710	17	44214815	C	G	0.2406	1.50705e-09	-0.192532	0.0318571	0.983911	rs62061733	7	KANSL1	0	intronic	4.419	NA	4	5	1	1	1
rs61519998	3	45960562	T	A	0.1998	NA	NA	NA	0.087533	rs2742361	3	FYCO1	0	UTR3	4.417	3a	4	5	1	1	1
rs3874942	17	44572073	G	A	0.497	NA	NA	NA	0.273543	rs62061733	7	NSFP1	7565	intergenic	4.414	7	5	15	0	1	0
rs55794067	17	44188764	T	C	0.2406	1.55088e-09	-0.192409	0.0318612	0.983911	rs62061733	7	KANSL1	0	intronic	4.413	6	5	5	1	1	1
rs62063668	17	44122484	C	T	0.2406	3.36287e-12	-0.198648	0.0285346	0.983911	rs62061733	7	KANSL1	0	intronic	4.41	NA	4	4	1	1	1
rs76597151	3	46001227	G	A	0.1223	NA	NA	NA	0.9079	rs34339943	3	FYCO1	0	intronic	4.409	5	4	4	1	1	1
rs17563965	17	43990919	A	G	0.2396	2.02403e-12	-0.200446	0.0285015	0.989294	rs62061733	7	MAPT	0	intronic	4.407	1f	4	14	1	1	1
rs1015164	3	46451680	A	G	0.3171	4.51469e-05	0.0986298	0.0241774	0.360798	rs1491957	3	CCRL2	0	downstream	4.403	1f	4	15	1	1	1
rs558240	9	136157133	G	A	0.3936	NA	NA	NA	0.281474	rs495828	5	ABO	6515	intergenic	4.399	7	5	14	0	1	1
rs62061716	17	44012096	A	G	0.2396	1.12949e-12	-0.203558	0.0286149	0.989294	rs62061733	7	MAPT	0	intronic	4.399	5	2	14	1	1	1
rs76539714	17	43758887	A	G	0.2396	NA	NA	NA	0.989294	rs62061733	7	CRHR1:RP11-105N13.4	0:0	ncRNA_intronic	4.395	NA	5	14	1	1	1
rs551599993	17	43695709	A	T	0.171	NA	NA	NA	0.0715184	rs62061733	7	CRHR1-IT1	1984	intergenic	4.393	NA	14	15	1	1	1
rs75412750	17	44172773	C	T	0.2406	1.79953e-09	-0.191202	0.0317879	0.983911	rs62061733	7	KANSL1	0	intronic	4.393	7	4	5	1	1	1
rs34158148	3	46425960	C	G	0.09245	2.70307e-07	0.222028	0.0431705	0.267667	rs34339943	3	RP11-24F11.2	0	ncRNA_intronic	4.39	4	5	15	1	1	1
rs56387266	17	43847912	T	C	0.2396	NA	NA	NA	0.989294	rs62061733	7	CRHR1:RP11-105N13.4	0:0	ncRNA_intronic	4.389	6	5	14	1	1	0
rs532289559	17	44630843	TTCTTC	T	0.03976	NA	NA	NA	0.254159	rs62061733	7	LRRC37A2:ARL17A	0:0	intronic	4.387	NA	5	15	1	1	0
rs555179559	17	44342752	C	T	0.02982	NA	NA	NA	0.105532	rs62061733	7	RP11-259G18.1	1650	intergenic	4.386	NA	2	7	1	0	1
rs370558872	17	44086726	T	C	0.2406	NA	NA	NA	0.983911	rs62061733	7	MAPT	0	intronic	4.384	6	5	15	1	1	1
rs17330872	3	46035097	A	G	0.1213	NA	NA	NA	0.935475	rs34339943	3	FYCO1	0	intronic	4.383	4	2	7	1	1	1
rs7616464	3	46102099	A	C	0.4006	0.00247869	-0.0775241	0.0256199	0.0845327	rs34339943	3	XCR1	32864	intergenic	4.383	7	5	15	0	1	1
rs55653963	17	43799509	A	C	0.2396	NA	NA	NA	0.989294	rs62061733	7	CRHR1:RP11-105N13.4	0:0	ncRNA_intronic	4.381	4	5	14	1	1	1
rs1406068	17	44234526	C	T	0.2416	2.11034e-09	-0.190959	0.0318846	0.978707	rs62061733	7	KANSL1	0	intronic	4.381	NA	2	7	1	1	1
rs71327027	3	46173210	T	G	0.1243	NA	NA	NA	0.981565	rs34339943	3	FLT1P1	10639	intergenic	4.378	6	1	15	0	1	1
rs566831243	17	43668455	T	G	0.2465	NA	NA	NA	0.944628	rs62061733	7	DND1P1	4159	intergenic	4.378	NA	5	15	0	1	1
rs62061809	17	44178839	T	C	0.2406	1.56525e-09	-0.192017	0.031804	0.983911	rs62061733	7	KANSL1	0	intronic	4.378	4	1	7	1	1	1
rs12150104	17	44015929	G	A	0.2396	1.6969e-12	-0.201226	0.0285129	0.989294	rs62061733	7	MAPT	0	intronic	4.376	1f	5	14	1	1	1
rs62574611	9	136160538	G	C	0.2475	0.0175463	0.0595748	0.0250836	0.0682261	rs495828	5	ABO	9920	intergenic	4.374	4	7	14	0	1	0
rs62056789	17	43975415	A	C	0.2396	1.9437e-12	-0.200815	0.028531	0.989294	rs62061733	7	MAPT	0	intronic	4.374	2b	2	13	1	1	1
rs12449817	17	47682329	T	C	0.1978	NA	NA	NA	0.110398	rs3848456	8	SPOP	0	intronic	4.371	6	4	4	1	1	1
rs58089049	17	43845480	C	T	0.2883	NA	NA	NA	0.775925	rs62061733	7	CRHR1:RP11-105N13.4	0:0	ncRNA_intronic	4.369	4	5	14	1	1	0
rs56332428	3	45989873	C	T	0.1223	NA	NA	NA	0.9079	rs34339943	3	FYCO1	0	intronic	4.367	4	4	4	1	1	1
rs35524223	17	44192590	T	A	0.2406	NA	NA	NA	0.973251	rs62061733	7	KANSL1	0	intronic	4.366	6	5	5	1	1	1
rs2732677	17	44342123	G	C	0.3588	2.42546e-05	-0.124261	0.0294343	0.590085	rs62061733	7	RP11-259G18.1	2279	intergenic	4.366	4	2	7	0	1	1
rs78491445	3	46430589	T	C	0.09344	1.78362e-07	0.230285	0.044111	0.263317	rs34339943	3	RP11-24F11.2	0	ncRNA_intronic	4.365	2b	5	15	0	1	1
rs62057110	17	43896734	T	C	0.2396	NA	NA	NA	0.989294	rs62061733	7	CRHR1	0	intronic	4.358	5	5	15	1	1	0
rs76924476	17	44199029	T	C	0.2416	6.8009e-10	-0.196465	0.0318386	0.978565	rs62061733	7	KANSL1	0	intronic	4.355	6	2	7	1	1	1
rs4471726	17	43807134	T	C	0.2396	NA	NA	NA	0.989294	rs62061733	7	CRHR1:RP11-105N13.4	0:0	ncRNA_intronic	4.354	1f	7	14	1	1	1
rs562433512	17	43669704	C	A	0.2386	NA	NA	NA	0.973329	rs62061733	7	DND1P1	5408	intergenic	4.353	NA	5	15	0	1	1
rs560044525	17	44228619	C	T	0.2117	NA	NA	NA	0.847333	rs62061733	7	KANSL1	0	intronic	4.353	NA	2	7	1	1	1
rs2495237	6	41488749	G	A	0.08549	4.1403e-07	-0.214169	0.0423059	0.351861	rs2496644	4	RP11-328M4.2	0	ncRNA_intronic	4.352	7	5	14	0	0	0
rs7548955	1	155082298	C	T	0.4831	NA	NA	NA	0.11153	rs41264915	1	Y_RNA	10667	intergenic	4.348	7	5	15	0	1	1
rs7247198	19	10590508	G	C	0.07157	NA	NA	NA	0.708967	rs142770866	10	KEAP1	6287	intergenic	4.348	5	1	5	1	1	0
1:154793247:C:T	1	154793247	C	T	0.05666	NA	NA	NA	0.0542618	rs41264915	1	KCNN3	0	NA	4.347	NA	4	15	1	1	1
rs78729754	3	46339185	C	A	0.1322	NA	NA	NA	0.157485	rs73062378	3	UQCRC2P1	12896	intergenic	4.347	2b	2	15	0	1	1
rs66494554	17	44170077	TTTTTGGG	T	0.4374	NA	NA	NA	0.411519	rs62061733	7	KANSL1	0	intronic	4.345	NA	4	5	1	1	1
rs34872226	3	46068389	AT	A	0.1531	NA	NA	NA	0.748443	rs34339943	3	XCR1	0	intronic	4.344	NA	5	15	1	1	1
rs2158072	17	43950195	T	C	0.2396	NA	NA	NA	0.989294	rs62061733	7	MAPT-AS1	0	ncRNA_intronic	4.343	NA	5	14	0	1	1
rs7251000	19	4714468	C	T	0.4851	4.87082e-09	-0.131148	0.0224126	0.174319	rs732631	9	DPP9	0	intronic	4.343	5	2	4	1	1	1
rs62053942	17	43742298	T	A	0.02982	NA	NA	NA	0.0903399	rs62061733	7	CRHR1:RP11-105N13.4	0:0	ncRNA_intronic	4.342	2b	5	14	1	1	1
rs544780187	17	44263923	T	C	0.2107	NA	NA	NA	0.842138	rs62061733	7	KANSL1	0	intronic	4.342	NA	2	5	1	1	1
rs11655470	17	43795433	C	T	0.4016	NA	NA	NA	0.200405	rs62061733	7	CRHR1:RP11-105N13.4	0:0	ncRNA_intronic	4.34	6	5	14	1	1	1
rs17653162	17	44111827	C	A	0.2406	2.94661e-12	-0.199095	0.0285226	0.983911	rs62061733	7	KANSL1	0	intronic	4.34	6	4	4	1	1	1
rs6804179	3	46591201	C	T	0.08549	2.18387e-07	0.201779	0.0389311	0.12055	rs34339943	3	LRRC2	0	intronic	4.336	4	2	15	1	1	1
rs2097760	17	44168677	A	G	0.2465	2.33643e-10	-0.195915	0.0309141	0.952657	rs62061733	7	KANSL1	0	intronic	4.336	NA	4	5	1	1	1
rs34162554	17	44808342	CA	C	0.2575	NA	NA	NA	0.702323	rs62061733	7	NSF	0	intronic	4.336	NA	4	5	1	1	1
rs13068410	3	46080176	T	A	0.1441	NA	NA	NA	0.82967	rs34339943	3	XCR1	10941	intergenic	4.334	5	13	15	0	1	1
rs149734295	9	136247950	AT	A	0.04175	NA	NA	NA	0.1355	rs495828	5	C9orf96	0	intronic	4.333	NA	5	15	1	1	1
rs6517152	21	34607223	G	A	0.3529	NA	NA	NA	0.236757	rs6517156	11	IFNAR2	0	intronic	4.332	4	2	5	1	1	1
rs36056379	3	46462239	C	T	0.1431	NA	NA	NA	0.172867	rs34339943	3	CCRL2	7750	intergenic	4.331	7	4	15	1	1	1
rs624601	9	136135365	A	G	0.2217	0.00225163	0.0802441	0.0262677	0.0911696	rs495828	5	ABO	0	ncRNA_intronic	4.331	NA	4	14	0	1	1
rs62061824	17	44188755	T	C	0.2406	1.23055e-09	-0.193416	0.0318316	0.983911	rs62061733	7	KANSL1	0	intronic	4.331	6	5	5	1	1	1
rs2732626	17	43669800	A	G	0.2386	NA	NA	NA	0.973329	rs62061733	7	DND1P1	5504	intergenic	4.328	4	5	15	0	1	1
rs55886302	17	43936011	A	G	0.2396	NA	NA	NA	0.989294	rs62061733	7	MAPT-AS1	0	ncRNA_intronic	4.328	5	5	14	0	1	1
rs7638309	3	46081179	A	G	0.2346	NA	NA	NA	0.371618	rs2742361	3	XCR1	11944	intergenic	4.327	7	13	15	0	1	1
rs62242985	3	46385638	G	A	0.3917	4.58947e-13	-0.165326	0.0228448	0.450478	rs1491957	3	CCR2	9586	intergenic	4.327	7	9	15	1	1	1
rs35760835	3	46532741	G	A	0.08946	1.99564e-08	0.216037	0.0384929	0.124304	rs34339943	3	LTF	6016	intergenic	4.327	2b	2	15	1	1	1
rs1230068	17	43466648	T	C	0.4881	NA	NA	NA	0.14791	rs62061733	7	ARHGAP27	4626	intergenic	4.327	4	5	14	1	1	1
rs9990063	3	46123839	T	G	0.3241	NA	NA	NA	0.268467	rs34339943	3	XCR1	54604	intergenic	4.325	7	5	15	0	1	1
rs7633782	3	46106401	T	C	0.2763	3.57003e-05	0.104312	0.0252347	0.293689	rs2742361	3	XCR1	37166	intergenic	4.324	6	5	15	0	1	1
rs34473395	3	46392976	C	T	0.07455	NA	NA	NA	0.361132	rs34339943	3	CCR2	2248	intergenic	4.324	6	5	14	1	1	1
rs2668724	17	44347638	C	T	0.2445	5.10514e-08	-0.186625	0.0342582	0.921861	rs62061733	7	RP11-259G18.1	1577	intergenic	4.324	NA	5	15	1	1	1
rs2261016	17	44349899	G	A	0.2008	NA	NA	NA	0.781487	rs62061733	7	ARL17B	2250	intergenic	4.323	NA	5	15	1	1	1
rs2088690	3	46072839	C	T	0.1243	NA	NA	NA	0.981565	rs34339943	3	XCR1	3604	intergenic	4.321	5	5	15	1	1	1
rs556965428	17	44339153	A	G	0.2107	NA	NA	NA	0.830115	rs62061733	7	RP11-259G18.3	1180	intergenic	4.319	NA	5	5	0	1	1
rs2668719	17	44345090	C	A	0.2008	NA	NA	NA	0.781487	rs62061733	7	RP11-259G18.1	0	ncRNA_intronic	4.319	1b	1	2	1	1	1
rs527437752	17	44281821	A	C	0.1988	NA	NA	NA	0.771897	rs62061733	7	KANSL1	0	intronic	4.315	NA	4	5	1	1	1
rs564614982	17	44334288	C	G	0.2425	NA	NA	NA	0.973256	rs62061733	7	RP11-259G18.3	2628	intergenic	4.313	NA	5	15	0	1	1
rs1560312	17	43978988	A	G	0.3638	1.22782e-08	-0.140506	0.0246684	0.541012	rs62061733	7	MAPT	0	intronic	4.311	6	5	14	1	1	1
rs541994922	17	44335818	A	G	0.2425	NA	NA	NA	0.962482	rs62061733	7	RP11-259G18.3	1098	intergenic	4.308	NA	5	15	0	1	1
rs2696527	17	44356433	G	T	0.2127	NA	NA	NA	0.829857	rs62061733	7	ARL17B	0	intronic	4.307	NA	5	15	1	1	1
rs62055662	17	43752566	C	T	0.2396	NA	NA	NA	0.989294	rs62061733	7	CRHR1:RP11-105N13.4	0:0	ncRNA_intronic	4.305	5	5	14	1	1	1
rs565649247	2	60786563	C	CTT	0.4563	NA	NA	NA	0.103207	rs1123573	2	BCL11A	5860	intergenic	4.304	NA	5	14	1	0	1
rs576947229	17	44348221	A	G	0.2445	NA	NA	NA	0.921861	rs62061733	7	RP11-259G18.1	2160	intergenic	4.304	NA	5	15	1	1	1
rs555329451	17	44239639	C	A	0.1998	NA	NA	NA	0.776675	rs62061733	7	KANSL1	0	intronic	4.303	NA	4	5	1	1	1
rs56058226	3	45935018	C	T	0.3598	NA	NA	NA	0.136068	rs2742361	3	LZTFL1:CCR9	0:0	intronic	4.302	6	3	15	1	1	1
rs36072568	3	45603880	C	CT	0.4105	NA	NA	NA	0.0811577	rs73062378	3	LIMD1	0	intergenic	4.3	NA	5	15	1	1	1
rs76154201	17	44154033	T	C	0.2406	1.71526e-08	-0.186581	0.0330904	0.983911	rs62061733	7	KANSL1	0	intronic	4.297	7	4	5	1	1	1
rs79882507	17	43837782	A	G	0.2396	NA	NA	NA	0.989294	rs62061733	7	CRHR1:RP11-105N13.4	0:0	ncRNA_intronic	4.296	5	5	14	1	1	1
rs514659	9	136142203	A	C	0.3708	NA	NA	NA	0.268386	rs495828	5	ABO	0	ncRNA_intronic	4.295	6	5	14	0	1	1
rs2696551	17	44349234	C	T	0.2127	NA	NA	NA	0.829857	rs62061733	7	ARL17B	2915	intergenic	4.295	NA	5	15	1	1	1
rs8176732	9	136132303	A	G	0.2217	0.0034745	-0.076286	0.0261047	0.0911696	rs495828	5	ABO	0	ncRNA_intronic	4.293	NA	4	15	0	1	1
rs8176714	9	136133178	G	A	0.2247	0.00276981	-0.0779667	0.0260567	0.0933674	rs495828	5	ABO	0	ncRNA_intronic	4.291	NA	4	14	0	1	1
rs5820777	17	47841839	C	CT	0.333	NA	NA	NA	0.0749655	rs3848456	8	FAM117A	0	intronic	4.291	NA	1	1	1	1	1
rs55896111	17	43799048	G	A	0.2396	NA	NA	NA	0.989294	rs62061733	7	CRHR1:RP11-105N13.4	0:0	ncRNA_intronic	4.29	5	5	14	1	1	1
rs2248412	21	34605531	A	G	0.174	NA	NA	NA	0.105094	rs6517156	11	IFNAR2	0	intronic	4.287	5	1	5	1	1	1
rs566617135	17	44223593	T	C	0.1998	NA	NA	NA	0.776675	rs62061733	7	KANSL1	0	intronic	4.285	NA	2	7	1	1	1
rs62055525	17	43958736	G	A	0.2396	NA	NA	NA	0.989294	rs62061733	7	MAPT-AS1	0	ncRNA_intronic	4.284	7	9	14	0	1	1
rs35335084	3	46259958	A	T	0.09245	NA	NA	NA	0.540859	rs34339943	3	CCR3	0	intronic	4.28	5	5	15	1	1	1
rs554899842	17	44331214	T	C	0.2326	NA	NA	NA	0.92031	rs62061733	7	RP11-259G18.3	5702	intergenic	4.279	NA	1	15	0	1	1
rs547806241	17	44283571	C	T	0.2107	NA	NA	NA	0.842138	rs62061733	7	KANSL1	0	intronic	4.277	NA	4	5	1	1	1
rs36050210	17	44353414	A	G	0.2435	NA	NA	NA	0.926464	rs62061733	7	ARL17B	0	intronic	4.277	6	5	15	1	1	1
rs1388602	3	46133965	T	G	0.2177	NA	NA	NA	0.0530097	rs34339943	3	FLT1P1	49884	intergenic	4.275	4	5	15	0	1	1
rs2213288	3	46377613	G	A	0.2296	NA	NA	NA	0.183249	rs1491957	3	CCR2	17611	intergenic	4.271	7	5	15	0	1	1
rs76238963	9	136269576	A	C	0.1044	0.00293018	0.122511	0.0411805	0.192698	rs495828	5	C9orf96	0	intronic	4.271	4	1	4	1	1	1
rs62060769	17	44135026	G	C	0.2406	3.00709e-12	-0.199111	0.0285367	0.983911	rs62061733	7	KANSL1	0	intronic	4.271	5	2	5	1	1	1
rs2316954	17	44156167	G	A	0.2406	NA	NA	NA	0.983911	rs62061733	7	KANSL1	0	intronic	4.269	1a	2	5	1	1	1
rs569025098	17	44338735	C	T	0.2634	NA	NA	NA	0.881009	rs62061733	7	RP11-259G18.3	762	upstream	4.268	NA	5	5	0	1	1
rs1860928	3	45392610	G	A	0.3559	0.00405684	-0.0667659	0.0232333	0.0536386	rs73062378	3	LARS2	37387	intergenic	4.266	5	13	15	0	1	1
rs242925	17	43888866	C	T	0.4761	NA	NA	NA	0.253707	rs62061733	7	CRHR1:RP11-105N13.4	0:0	ncRNA_intronic	4.266	NA	5	14	1	1	0
rs113475307	17	44330398	A	G	0.1918	NA	NA	NA	0.748245	rs62061733	7	RP11-259G18.3	6518	intergenic	4.264	7	5	15	0	1	1
rs199460	17	44764775	A	C	0.2187	NA	NA	NA	0.616436	rs62061733	7	NSF	0	intronic	4.262	6	15	15	1	1	0
rs7584113	2	60721311	A	G	0.3072	2.10435e-05	-0.101957	0.0239701	0.255388	rs1123573	2	BCL11A	0	intronic	4.261	5	4	15	1	0	1
rs55930887	17	43548321	T	C	0.1958	NA	NA	NA	0.748884	rs62061733	7	PLEKHM1	0	intronic	4.26	7	4	5	1	1	0
rs62055690	17	43754576	C	G	0.2396	NA	NA	NA	0.978603	rs62061733	7	CRHR1:RP11-105N13.4	0:0	ncRNA_intronic	4.26	7	5	14	1	1	1
rs3912063	17	44165049	A	G	0.2406	2.52953e-12	-0.200026	0.0285683	0.983911	rs62061733	7	KANSL1	0	intronic	4.259	NA	4	5	1	1	1
rs41382552	17	44118999	A	G	0.2406	2.29843e-12	-0.200679	0.0286068	0.983911	rs62061733	7	KANSL1	0	intronic	4.257	7	4	4	1	1	1
rs4683140	3	45822918	T	C	0.4245	4.63665e-10	-0.144083	0.0231238	0.204863	rs73062378	3	SLC6A20	0	intronic	4.256	5	5	15	1	1	1
rs4807615	19	4619925	T	G	0.3847	0.000732122	-0.0909947	0.0269434	0.100368	rs732631	9	CTB-50L17.2	1280	intergenic	4.256	5	5	14	0	1	0
rs880160	3	46145901	T	C	0.2386	0.0167521	-0.068393	0.0285911	0.0556764	rs34339943	3	FLT1P1	37948	intergenic	4.254	NA	5	15	0	1	1
rs62062768	17	44019479	C	G	0.2396	1.96692e-12	-0.200665	0.0285165	0.989294	rs62061733	7	MAPT	0	intronic	4.254	5	5	14	1	1	1
rs3094325	9	136360877	G	A	0.0497	NA	NA	NA	0.0545913	rs495828	5	SLC2A6	16617	intergenic	4.253	3a	1	15	0	1	1
rs4340365	17	43930980	C	T	0.2396	NA	NA	NA	0.989294	rs62061733	7	MAPT-AS1	0	ncRNA_intronic	4.253	7	5	14	1	1	1
rs149363280	19	10614333	C	CT	0.159	NA	NA	NA	0.0645366	rs34536443	10	KEAP1	0	UTR5	4.25	NA	1	1	1	0	1
rs8077487	17	44115440	T	C	0.2465	5.93535e-13	-0.202053	0.0280553	0.952657	rs62061733	7	KANSL1	0	intronic	4.247	1b	4	4	1	1	1
17:43502012:A:T	17	43502012	T	A	0.05865	NA	NA	NA	0.718611	rs62061733	7	ARHGAP27	0	intronic	4.244	6	1	15	1	1	1
rs150587259	1	155129499	A	G	0.06759	NA	NA	NA	0.410955	rs41264915	1	HMGN2P18	8203	intergenic	4.242	7	14	15	0	1	1
rs544121088	17	44635919	A	AT	0.2058	NA	NA	NA	0.421516	rs62061733	7	ARL17A	0	intronic	4.242	NA	5	15	1	1	0
rs6545819	2	60739061	T	A	0.3897	NA	NA	NA	0.215054	rs1123573	2	BCL11A	0	intronic	4.241	5	2	14	1	1	1
rs558011060	17	44239225	G	A	0.1998	NA	NA	NA	0.776675	rs62061733	7	KANSL1	0	intronic	4.241	NA	4	5	1	1	1
rs2532322	17	44358428	G	A	0.2356	NA	NA	NA	0.946529	rs62061733	7	ARL17B	0	intronic	4.241	NA	5	15	1	1	1
rs13061783	3	46543848	G	A	0.08847	2.09065e-08	0.215616	0.0384732	0.127153	rs34339943	3	RTP3	1408	intergenic	4.239	7	5	15	1	1	1
rs2373248	3	46470714	A	G	0.4771	0.00786715	-0.0666163	0.0250652	0.108047	rs1491957	3	LTF	6421	intergenic	4.237	5	1	15	1	1	1
rs71615441	3	46268577	A	T	0.07952	NA	NA	NA	0.432887	rs34339943	3	CCR3	0	intronic	4.234	7	5	15	1	1	1
rs2732712	17	44348932	T	G	0.2485	NA	NA	NA	0.914678	rs62061733	7	RP11-259G18.1	2871	intergenic	4.234	NA	5	15	1	1	1
rs79893749	3	46253650	C	T	0.1372	NA	NA	NA	0.183363	rs73062378	3	CCR3	0	intronic	4.233	7	2	15	1	1	1
rs71327055	3	46382017	A	C	0.07455	NA	NA	NA	0.361132	rs34339943	3	CCR2	13207	intergenic	4.233	7	5	15	0	1	1
rs9330459	9	136371224	G	T	0.04771	NA	NA	NA	0.0558221	rs495828	5	TMEM8C	8483	intergenic	4.233	4	2	15	1	1	1
rs112997627	17	43695263	T	G	0.2147	NA	NA	NA	0.858941	rs62061733	7	CRHR1-IT1	2430	intergenic	4.231	6	14	15	1	1	1
rs78074121	17	43896690	T	C	0.2396	NA	NA	NA	0.989294	rs62061733	7	CRHR1	0	intronic	4.229	5	5	15	1	1	0
rs17761387	17	43765450	G	A	0.2396	NA	NA	NA	0.989294	rs62061733	7	CRHR1:RP11-105N13.4	0:0	ncRNA_intronic	4.225	1f	7	14	1	1	1
rs62062292	17	44099809	A	C	0.2406	2.35252e-12	-0.199974	0.0285196	0.983911	rs62061733	7	MAPT	0	intronic	4.225	7	4	5	1	1	1
rs13094262	3	46080912	C	T	0.1441	NA	NA	NA	0.82967	rs34339943	3	XCR1	11677	intergenic	4.224	NA	13	15	0	1	1
rs17689182	17	43783573	C	T	0.2366	NA	NA	NA	0.973384	rs62061733	7	CRHR1:RP11-105N13.4	0:0	ncRNA_intronic	4.224	6	5	14	1	1	1
rs34200189	17	44343125	C	T	0.2475	7.58681e-09	-0.181627	0.0314376	0.93853	rs62061733	7	RP11-259G18.1	1277	intergenic	4.223	NA	5	7	1	1	1
rs62063846	17	44071674	A	G	0.2406	1.607e-12	-0.201403	0.0285074	0.983911	rs62061733	7	MAPT	0	intronic	4.222	2b	4	15	1	1	1
rs62060809	17	44148613	G	A	0.2416	1.29319e-12	-0.20301	0.028613	0.978707	rs62061733	7	KANSL1	0	intronic	4.219	5	4	5	1	1	1
rs62062294	17	44100666	A	C	0.2416	2.5014e-12	-0.199796	0.0285291	0.978707	rs62061733	7	MAPT	0	intronic	4.218	5	4	5	1	1	1
rs7623460	3	46068764	A	C	0.339	NA	NA	NA	0.252442	rs34339943	3	XCR1	0	intronic	4.214	5	7	15	1	1	1
rs6774742	3	46173446	A	C	0.334	1.67682e-10	-0.152608	0.0238884	0.275261	rs34339943	3	FLT1P1	10403	intergenic	4.213	7	1	15	0	1	1
rs17651134	17	44050340	G	A	0.2406	1.44179e-12	-0.201844	0.0285092	0.983911	rs62061733	7	MAPT	0	UTR5	4.213	1f	4	15	1	1	1
rs17688773	17	43777710	T	C	0.2396	NA	NA	NA	0.989294	rs62061733	7	CRHR1:RP11-105N13.4	0:0	ncRNA_intronic	4.212	1f	7	14	1	1	1
rs7368345	1	155080090	G	A	0.4831	NA	NA	NA	0.11153	rs41264915	1	Y_RNA	12875	intergenic	4.211	1f	2	15	0	1	1
rs1546078	3	46150136	T	C	0.3648	NA	NA	NA	0.228942	rs34339943	3	FLT1P1	33713	intergenic	4.211	NA	5	15	0	1	1
rs62056879	17	43781426	T	C	0.2396	NA	NA	NA	0.989294	rs62061733	7	CRHR1:RP11-105N13.4	0:0	ncRNA_intronic	4.21	4	5	14	1	1	1
rs146973681	13	113539510	TATC	T	0.03082	NA	NA	NA	0.0964746	rs12585036	6	ATP11A	0	UTR3	4.208	NA	4	5	1	0	1
rs532193457	17	44368404	C	T	0.2366	NA	NA	NA	0.941171	rs62061733	7	ARL17B	0	intronic	4.208	NA	1	15	1	1	1
rs7634816	3	46350725	A	C	0.3022	NA	NA	NA	0.316082	rs1491957	3	UQCRC2P1	1356	intergenic	4.207	7	5	15	0	1	1
rs57437758	3	46070353	A	C	0.1252	NA	NA	NA	0.972546	rs34339943	3	XCR1	1118	intergenic	4.205	7	9	15	1	1	1
rs273535	17	44410243	T	A	0.3847	NA	NA	NA	0.0661396	rs62061733	7	ARL17B:LRRC37A	0:0	intronic	4.203	6	5	15	1	1	0
rs62055486	17	43949092	T	G	0.2396	NA	NA	NA	0.989294	rs62061733	7	MAPT-AS1	0	ncRNA_intronic	4.201	7	5	14	0	1	1
rs142948617	17	44477277	C	T	0.2744	NA	NA	NA	0.809883	rs62061733	7	NSFP1	0	ncRNA_intronic	4.201	7	5	15	0	1	0
rs62062803	17	44028183	T	C	0.2396	1.34212e-12	-0.202217	0.0285218	0.989294	rs62061733	7	MAPT	0	intronic	4.198	7	5	13	1	1	1
rs10514898	17	44119636	A	C	0.2406	2.12436e-12	-0.200459	0.0285307	0.983911	rs62061733	7	KANSL1	0	intronic	4.198	6	4	4	1	1	1
rs113554546	21	34590138	G	GTTCAGAGGAAGTA	0.2416	NA	NA	NA	0.0570555	rs6517156	11	IFNAR2	12067	intergenic	4.197	NA	2	15	0	1	1
rs554833	9	136147160	C	T	0.3718	NA	NA	NA	0.269618	rs495828	5	ABO	0	ncRNA_intronic	4.196	3a	2	14	0	1	1
rs574307253	17	43667635	A	G	0.2525	NA	NA	NA	0.919511	rs62061733	7	DND1P1	3339	intergenic	4.196	NA	5	15	0	1	1
rs62054822	17	43927708	A	G	0.2406	NA	NA	NA	0.984024	rs62061733	7	MAPT-AS1	0	ncRNA_intronic	4.196	5	5	14	1	1	1
rs56040418	17	43958079	C	T	0.2406	NA	NA	NA	0.984024	rs62061733	7	MAPT-AS1	0	ncRNA_intronic	4.194	7	9	14	0	1	1
rs17764980	3	45939016	G	A	0.1203	NA	NA	NA	0.854215	rs34339943	3	LZTFL1:CCR9	0:0	intronic	4.193	4	4	15	1	1	1
rs2141299	17	44240986	C	A	0.2406	2.30659e-09	-0.190555	0.0318943	0.983911	rs62061733	7	KANSL1	0	intronic	4.193	1d	2	7	1	1	1
rs62063296	17	44046202	C	T	0.2406	1.0019e-12	-0.203263	0.0285072	0.983911	rs62061733	7	MAPT	0	intronic	4.191	7	4	14	1	1	1
rs423144	1	155169355	G	T	0.4155	NA	NA	NA	0.13025	rs41264915	1	THBS3:RP11-263K19.4	0:0	ncRNA_intronic	4.189	NA	4	5	1	1	1
rs62056856	17	43992939	T	C	0.2396	NA	NA	NA	0.989294	rs62061733	7	MAPT	0	intronic	4.189	4	2	14	1	1	1
rs533511475	17	43840726	C	CTT	0.2396	NA	NA	NA	0.989294	rs62061733	7	CRHR1:RP11-105N13.4	0:0	ncRNA_intronic	4.187	NA	5	14	1	1	0
rs2732589	17	44266022	A	G	0.2406	3.27283e-09	-0.189112	0.0319592	0.983911	rs62061733	7	KANSL1	0	intronic	4.187	NA	1	7	1	1	1
rs35616241	6	41505948	A	AC	0.2763	NA	NA	NA	0.0502455	rs2496644	4	RP11-328M4.2	0	ncRNA_intronic	4.186	NA	5	14	1	0	1
rs11264388	1	155570680	G	T	0.2485	NA	NA	NA	0.0553011	rs41264915	1	DAP3P1	0	ncRNA_intronic	4.181	7	5	15	1	1	1
rs76155390	17	44335752	T	C	0.2425	NA	NA	NA	0.962482	rs62061733	7	RP11-259G18.3	1164	intergenic	4.18	NA	5	15	0	1	1
rs112384491	3	46360359	T	G	0.1322	NA	NA	NA	0.157485	rs73062378	3	UQCRC2P1	6945	intergenic	4.179	7	5	15	0	1	1
rs17661045	17	44194152	T	A	0.2406	1.43796e-09	-0.192483	0.0318092	0.983911	rs62061733	7	KANSL1	0	intronic	4.178	1f	1	5	1	1	1
rs62063165	17	44202147	A	G	0.2406	1.28372e-09	-0.19319	0.0318301	0.983911	rs62061733	7	KANSL1	0	intronic	4.174	5	4	5	1	1	1
3:45843439:G:T	3	45843439	G	T	0.07853	NA	NA	NA	0.350236	rs34339943	3	SLC6A20	5411	intergenic	4.173	5	4	14	1	1	1
rs7649905	3	46316005	T	C	0.08052	NA	NA	NA	0.33542	rs34339943	3	CCR3	7807	intergenic	4.173	6	5	15	1	1	1
rs34668230	3	46530458	A	G	0.08946	1.94773e-08	0.216047	0.0384659	0.124304	rs34339943	3	LTF	3733	intergenic	4.173	2c	1	7	1	1	1
rs56108300	17	44077851	T	A	0.2406	1.39247e-12	-0.20278	0.0286219	0.983911	rs62061733	7	MAPT	0	intronic	4.173	5	4	15	1	1	1
rs572543580	17	43914981	C	G	0.2406	NA	NA	NA	0.984024	rs62061733	7	CRHR1	1786	intergenic	4.172	NA	5	15	1	1	1
rs11290578	9	136159970	AG	A	0.2485	NA	NA	NA	0.069149	rs495828	5	ABO	9352	intergenic	4.171	NA	5	14	0	1	1
rs374242426	17	44358812	G	A	0.1938	NA	NA	NA	0.736918	rs62061733	7	ARL17B	0	intronic	4.17	7	5	15	1	1	1
rs6764484	3	46475598	G	C	0.2266	0.0178571	0.0651926	0.0275241	0.194914	rs1491957	3	LTF	1537	intergenic	4.169	5	2	15	1	1	1
rs80143279	17	43776742	T	C	0.2396	NA	NA	NA	0.989294	rs62061733	7	CRHR1:RP11-105N13.4	0:0	ncRNA_intronic	4.168	NA	9	14	1	1	1
rs571516577	17	44356949	T	C	0.2386	NA	NA	NA	0.951612	rs62061733	7	ARL17B	0	intronic	4.168	NA	5	15	1	1	1
rs12486449	3	46122347	T	A	0.2087	0.038566	-0.0563327	0.0272298	0.0610557	rs34339943	3	XCR1	53112	intergenic	4.167	2b	5	15	0	1	1
rs9846026	3	46588813	C	A	0.08549	2.52203e-07	0.200258	0.0388394	0.12055	rs34339943	3	LRRC2	0	intronic	4.167	3a	5	15	1	1	1
rs551011992	17	43928629	GCACA	G	0.2406	NA	NA	NA	0.984024	rs62061733	7	MAPT-AS1	0	ncRNA_intronic	4.167	NA	5	14	1	1	1
rs34448949	3	46389166	A	T	0.07455	NA	NA	NA	0.361132	rs34339943	3	CCR2	6058	intergenic	4.166	5	5	15	1	1	1
rs11079724	17	43841912	C	T	0.2396	NA	NA	NA	0.989294	rs62061733	7	CRHR1:RP11-105N13.4	0:0	ncRNA_intronic	4.166	1f	5	14	1	1	0
rs6775208	3	46353870	C	G	0.3022	NA	NA	NA	0.316082	rs1491957	3	UQCRC2P1	456	upstream	4.165	5	2	15	0	1	1
rs67126188	3	46345566	C	CACTT	0.3042	NA	NA	NA	0.312846	rs1491957	3	UQCRC2P1	6515	intergenic	4.163	NA	5	15	0	1	1
rs4683198	3	46329278	A	G	0.2972	NA	NA	NA	0.373529	rs1491957	3	CCR3	21080	intergenic	4.161	1f	5	15	0	1	1
rs1864325	17	43977827	C	T	0.2396	2.71775e-12	-0.199401	0.0285201	0.989294	rs62061733	7	MAPT	0	intronic	4.16	1f	5	13	1	1	1
rs56373114	17	44213015	A	G	0.1441	NA	NA	NA	0.0666851	rs62061733	7	KANSL1	0	intronic	4.159	7	5	5	1	1	1
rs3092957	3	46403961	G	A	0.07455	3.02855e-10	0.298714	0.0474352	0.361132	rs34339943	3	CCR2	1541	intergenic	4.158	4	2	14	1	1	1
rs118084908	17	43722604	A	G	0.02584	NA	NA	NA	0.0742977	rs62061733	7	CRHR1-IT1:CRHR1:RP11-105N13.4	0:0:0	ncRNA_intronic	4.158	5	5	14	1	1	1
rs62062324	17	44114362	A	T	0.2406	1.88352e-08	-0.185656	0.0330208	0.983911	rs62061733	7	KANSL1	0	intronic	4.158	7	4	4	1	1	1
rs574251995	17	44357655	G	C	0.1829	NA	NA	NA	0.699759	rs62061733	7	ARL17B	0	intronic	4.157	NA	5	15	1	1	1
rs199509	17	44858728	A	G	0.2197	NA	NA	NA	0.814791	rs62061733	7	WNT3	0	intronic	4.152	6	5	14	1	1	1
rs17660464	17	44177993	C	A	0.2406	NA	NA	NA	0.983911	rs62061733	7	KANSL1	0	intronic	4.151	1f	5	5	1	1	1
rs35951367	3	46118439	T	C	0.1541	NA	NA	NA	0.778478	rs34339943	3	XCR1	49204	intergenic	4.15	3a	5	15	0	1	1
rs11707471	3	46498865	T	G	0.3489	5.98835e-06	0.107007	0.0236385	0.0866515	rs34339943	3	LTF	0	intronic	4.15	6	4	15	1	1	1
rs740711	17	44214814	G	A	0.2406	1.05148e-08	-0.188844	0.033002	0.983911	rs62061733	7	KANSL1	0	intronic	4.15	NA	4	5	1	1	1
rs566423185	17	44277168	ATTTAC	A	0.1978	NA	NA	NA	0.767151	rs62061733	7	KANSL1	0	intronic	4.149	NA	2	5	1	1	1
rs6787972	3	46427835	G	A	0.1352	0.00881963	-0.0855566	0.032668	0.146391	rs73062378	3	RP11-24F11.2	0	ncRNA_intronic	4.146	4	1	15	0	1	1
rs75450786	13	113445126	T	C	0.1143	0.0108653	0.100726	0.039547	0.105553	rs12585036	6	ATP11A	0	intronic	4.146	5	4	5	1	1	1
rs113395365	17	44025650	T	C	0.2396	1.32734e-12	-0.202249	0.0285201	0.989294	rs62061733	7	MAPT	0	intronic	4.146	5	5	14	1	1	1
rs62056773	17	43969833	A	G	0.2396	NA	NA	NA	0.989294	rs62061733	7	MAPT-AS1	0	ncRNA_intronic	4.145	6	5	14	1	1	1
rs10492684	13	113513682	C	G	0.2744	0.0241146	-0.0590898	0.0262004	0.0789829	rs12585036	6	ATP11A	0	intronic	4.143	5	4	4	1	1	1
rs544272461	17	44257473	T	C	0.2416	NA	NA	NA	0.978707	rs62061733	7	KANSL1	0	intronic	4.143	NA	2	5	1	1	1
rs4521280	3	46469014	A	T	0.2207	0.00541333	0.0767741	0.0276032	0.205071	rs1491957	3	LTF	8121	intergenic	4.142	2b	4	15	1	1	1
rs35116560	17	43804186	T	C	0.4016	NA	NA	NA	0.200405	rs62061733	7	CRHR1:RP11-105N13.4	0:0	ncRNA_intronic	4.137	5	9	14	1	1	1
rs34254987	3	46083634	G	A	0.1441	NA	NA	NA	0.82967	rs34339943	3	XCR1	14399	intergenic	4.134	6	9	15	0	1	1
rs68087193	3	46072630	C	T	0.1243	NA	NA	NA	0.981565	rs34339943	3	XCR1	3395	intergenic	4.132	5	5	15	1	1	1
rs371996525	17	44183317	C	A	0.2435	NA	NA	NA	0.968182	rs62061733	7	KANSL1	0	intronic	4.131	5	4	5	1	1	1
rs145090216	9	136138074	A	G	0.02883	NA	NA	NA	0.0942218	rs495828	5	ABO	0	ncRNA_intronic	4.129	6	5	14	0	1	1
rs75407602	19	10397230	C	T	0.0338	NA	NA	NA	0.560689	rs34536443	10	ICAM1:CTD-2369P2.8	0:0	ncRNA_exonic	4.129	4	1	7	1	1	1
rs13086975	3	45402240	A	G	0.2903	0.0345838	0.0521162	0.0246622	0.0617324	rs73062378	3	LARS2	27757	intergenic	4.126	6	5	15	0	1	1
rs113069082	3	46454688	G	A	0.1332	0.0184775	-0.0770483	0.0327043	0.149107	rs73062378	3	CCRL2	199	intergenic	4.123	5	2	15	1	1	1
rs61961612	13	113527683	G	A	0.2247	NA	NA	NA	0.0651292	rs12585036	6	ATP11A	0	intronic	4.123	4	2	5	1	0	1
rs2873269	17	43931122	C	T	0.2396	NA	NA	NA	0.989294	rs62061733	7	MAPT-AS1	0	ncRNA_intronic	4.123	6	5	14	1	1	1
rs62055467	17	43942820	T	C	0.2396	NA	NA	NA	0.989294	rs62061733	7	MAPT-AS1	0	ncRNA_intronic	4.123	6	5	14	0	1	1
rs13011256	2	60656992	G	A	0.2932	NA	NA	NA	0.166403	rs1123573	2	BCL11A	21309	intergenic	4.121	5	5	15	0	1	1
rs60024156	19	4638498	C	CA	0.3867	NA	NA	NA	0.1181	rs732631	9	TNFAIP8L1	1031	intergenic	4.121	NA	1	7	1	1	0
rs1918794	17	44224782	A	T	0.2107	NA	NA	NA	0.842138	rs62061733	7	KANSL1	0	intronic	4.12	5	2	5	1	1	1
rs1218591	1	154914796	G	C	0.05765	0.0230952	0.12334	0.0542904	0.143457	rs41264915	1	PBXIP1	1755	intergenic	4.119	4	2	7	1	1	1
rs62055939	17	43849787	A	T	0.2396	NA	NA	NA	0.989294	rs62061733	7	CRHR1:RP11-105N13.4	0:0	ncRNA_intronic	4.119	5	5	14	1	1	0
rs17650633	17	44030231	T	C	0.2396	1.45596e-12	-0.201899	0.0285224	0.989294	rs62061733	7	MAPT	0	intronic	4.118	6	5	14	1	1	1
rs7613140	3	46460192	A	G	0.1421	NA	NA	NA	0.170776	rs34339943	3	CCRL2	5703	intergenic	4.117	6	4	15	1	1	1
rs2108918	3	45809829	G	A	0.2584	NA	NA	NA	0.0625741	rs73062378	3	SLC6A20	0	intronic	4.115	NA	5	15	1	1	1
rs8176736	9	136131785	T	C	0.2217	0.00306064	-0.0777601	0.0262563	0.0911696	rs495828	5	ABO	0	ncRNA_intronic	4.115	NA	4	14	0	1	1
rs9311384	3	46103974	T	C	0.2724	3.67373e-05	0.104009	0.0252015	0.293119	rs2742361	3	XCR1	34739	intergenic	4.113	7	5	15	0	1	1
rs17577159	17	44188477	T	G	0.2406	1.33102e-09	-0.193041	0.0318359	0.983911	rs62061733	7	KANSL1	0	intronic	4.113	1f	5	5	1	1	1
rs11886868	2	60720246	C	T	0.3082	2.305e-05	-0.101395	0.0239529	0.254671	rs1123573	2	BCL11A	0	intronic	4.112	7	4	15	1	1	1
rs62063279	17	44036936	G	A	0.2396	8.56742e-10	-0.195187	0.0318202	0.989294	rs62061733	7	MAPT	0	intronic	4.112	6	5	14	1	1	1
rs71327057	3	46402645	A	C	0.07455	NA	NA	NA	0.361132	rs34339943	3	CCR2	225	downstream	4.111	4	3	7	1	1	1
rs533322597	17	44257783	A	G	0.2465	NA	NA	NA	0.952657	rs62061733	7	KANSL1	0	intronic	4.109	NA	4	5	1	1	1
rs2458204	17	44293963	T	A	0.2406	NA	NA	NA	0.983911	rs62061733	7	KANSL1	0	intronic	4.108	6	4	5	1	1	1
rs62056874	17	43777578	C	T	0.2396	NA	NA	NA	0.989294	rs62061733	7	CRHR1:RP11-105N13.4	0:0	ncRNA_intronic	4.106	5	7	14	1	1	1
rs560687157	17	43686351	T	TA	0.3917	NA	NA	NA	0.181836	rs62061733	7	RPS26P8	1	downstream	4.105	NA	14	15	0	1	1
rs916093	3	46444794	T	C	0.1362	0.0193378	-0.076207	0.0325817	0.140837	rs73062378	3	RP11-24F11.2	0	ncRNA_intronic	4.104	6	5	15	1	1	1
rs7613142	3	46460195	A	G	0.2753	0.0214066	0.0564694	0.0245441	0.27557	rs1491957	3	CCRL2	5706	intergenic	4.104	6	4	15	1	1	1
rs71325098	3	46012391	A	G	0.1223	NA	NA	NA	0.926579	rs34339943	3	FYCO1	0	intronic	4.103	6	4	5	1	1	1
rs113710186	3	46459914	T	C	0.1332	0.0165584	-0.0782541	0.0326553	0.149107	rs73062378	3	CCRL2	5425	intergenic	4.102	4	4	15	1	1	1
rs8074640	17	47962772	C	T	0.02286	0.00479675	0.219215	0.0777254	0.290104	rs3848456	8	RP11-304F15.4	2188	intergenic	4.1	7	5	14	0	1	1
rs1635291	17	43751913	A	G	0.2664	NA	NA	NA	0.8717	rs62061733	7	CRHR1:RP11-105N13.4	0:0	ncRNA_intronic	4.098	NA	5	14	1	1	1
rs62057071	17	43859691	C	G	0.2396	NA	NA	NA	0.989294	rs62061733	7	CRHR1:RP11-105N13.4	0:0	ncRNA_intronic	4.098	5	5	13	1	1	0
rs377050860	3	46549968	A	G	0.08847	NA	NA	NA	0.127153	rs34339943	3	LRRC2	6944	intergenic	4.096	7	5	15	1	1	1
rs17571739	17	44032915	T	C	0.2396	NA	NA	NA	0.989294	rs62061733	7	MAPT	0	intronic	4.096	NA	5	14	1	1	1
rs13081845	3	46284558	C	T	0.2992	NA	NA	NA	0.379031	rs1491957	3	CCR3	0	intronic	4.094	7	5	15	1	1	1
rs79252344	17	44120608	A	G	0.2406	2.32374e-12	-0.200091	0.0285293	0.983911	rs62061733	7	KANSL1	0	intronic	4.093	6	4	4	1	1	1
rs62055935	17	43848750	T	C	0.2396	NA	NA	NA	0.989294	rs62061733	7	CRHR1:RP11-105N13.4	0:0	ncRNA_intronic	4.092	5	2	14	1	1	0
rs55996632	17	43935888	C	T	0.2396	NA	NA	NA	0.989294	rs62061733	7	MAPT-AS1	0	ncRNA_intronic	4.091	5	5	14	0	1	1
rs74872829	17	43938394	A	G	0.2396	NA	NA	NA	0.989294	rs62061733	7	MAPT-AS1	0	ncRNA_intronic	4.091	5	5	14	0	1	1
rs56180212	17	43960911	A	G	0.2406	NA	NA	NA	0.984024	rs62061733	7	MAPT-AS1	0	ncRNA_intronic	4.09	5	7	14	0	1	1
rs6778415	3	46590528	G	A	0.08648	1.64766e-07	0.203568	0.0388841	0.117739	rs34339943	3	LRRC2	0	intronic	4.088	5	2	15	1	1	1
rs1278766	13	113534382	T	C	0.4881	0.0356448	-0.0469771	0.0223599	0.27461	rs12585036	6	ATP11A	0	intronic	4.088	5	4	4	1	1	1
rs144931632	2	60647941	A	G	0.1252	NA	NA	NA	0.156546	rs1123573	2	AC007381.2	29430	intergenic	4.086	7	1	15	0	1	1
rs17572795	17	44063393	G	A	0.2406	1.24796e-12	-0.202374	0.0285036	0.983911	rs62061733	7	MAPT	0	intronic	4.086	NA	4	15	1	1	1
rs571822645	17	44326619	A	G	0.2634	NA	NA	NA	0.881009	rs62061733	7	RP11-259G18.2	4208	intergenic	4.085	NA	4	15	0	1	1
rs72704106	1	155131686	C	A	0.06859	0.0154462	-0.117411	0.0484822	0.417135	rs41264915	1	KRTCAP2	10197	intergenic	4.084	2b	7	15	0	1	1
rs62055529	17	43960020	A	G	0.2396	NA	NA	NA	0.989294	rs62061733	7	MAPT-AS1	0	ncRNA_intronic	4.082	6	7	14	0	1	1
rs56328224	17	43572419	C	T	0.2396	NA	NA	NA	0.967829	rs62061733	7	PLEKHM1	4303	intergenic	4.081	7	5	15	1	1	1
rs2696549	17	44349372	C	A	0.2107	NA	NA	NA	0.819476	rs62061733	7	ARL17B	2777	intergenic	4.081	NA	5	15	1	1	1
rs963045	3	46364676	A	C	0.3022	NA	NA	NA	0.316082	rs1491957	3	UQCRC2P1	11262	intergenic	4.08	7	2	15	0	1	1
rs113856644	17	43932277	G	A	0.2396	NA	NA	NA	0.989294	rs62061733	7	MAPT-AS1	0	ncRNA_intronic	4.078	7	5	14	1	1	1
rs571742017	17	44280697	T	C	0.2107	NA	NA	NA	0.840758	rs62061733	7	KANSL1	0	intronic	4.078	NA	2	5	1	1	1
rs34134191	3	46221531	T	C	0.09443	NA	NA	NA	0.525957	rs34339943	3	CCR3	0	intronic	4.075	6	5	15	1	1	1
rs545864384	17	43667915	T	C	0.2445	NA	NA	NA	0.953632	rs62061733	7	DND1P1	3619	intergenic	4.072	NA	5	15	0	1	1
rs557307834	17	44121579	T	C	0.2137	NA	NA	NA	0.0753124	rs62061733	7	KANSL1	0	intronic	4.071	NA	2	4	1	1	1
rs372266239	19	10568107	C	CGGGG	0.4056	NA	NA	NA	0.0781531	rs142770866	10	PDE4A	0	intronic	4.071	NA	4	5	1	1	1
rs13069750	3	46224850	C	T	0.09443	NA	NA	NA	0.525957	rs34339943	3	CCR3	0	intronic	4.068	4	2	15	1	1	1
rs3747746	6	41569838	A	C	0.01789	NA	NA	NA	0.276137	rs2496644	4	FOXP4	0	UTR3	4.068	4	5	5	1	0	1
rs113677423	17	44355750	C	T	0.2376	NA	NA	NA	0.946319	rs62061733	7	ARL17B	0	intronic	4.068	6	5	15	1	1	1
rs4971079	1	155130391	G	A	0.4732	NA	NA	NA	0.141031	rs41264915	1	HMGN2P18	9095	intergenic	4.066	1d	14	15	0	1	1
rs12474693	2	60668432	C	T	0.4901	NA	NA	NA	0.0537682	rs1123573	2	BCL11A	9869	intergenic	4.064	7	5	15	1	1	1
rs76344126	17	43503284	G	A	0.1938	NA	NA	NA	0.720222	rs62061733	7	ARHGAP27	0	intronic	4.063	4	1	7	1	1	1
rs1467970	17	43998574	T	G	0.2396	1.03224e-12	-0.20333	0.028533	0.989294	rs62061733	7	MAPT	0	intronic	4.058	1f	4	15	1	1	1
rs4606752	17	44192618	A	G	0.2396	NA	NA	NA	0.978603	rs62061733	7	KANSL1	0	intronic	4.058	7	5	5	1	1	1
rs2834158	21	34617213	T	C	0.334	1.44112e-17	-0.200332	0.0234807	0.920708	rs6517156	11	IFNAR2	0	intronic	4.058	1f	4	4	1	1	1
rs62060792	17	44141955	T	A	0.2406	2.02866e-12	-0.200598	0.0285244	0.983911	rs62061733	7	KANSL1	0	intronic	4.056	5	4	4	1	1	1
rs6775046	3	46268772	A	T	0.08946	NA	NA	NA	0.384063	rs34339943	3	CCR3	0	intronic	4.054	6	5	15	1	1	1
rs75688257	19	10606588	T	C	0.159	0.0165557	0.0692148	0.0288825	0.104372	rs34536443	10	KEAP1	0	intronic	4.054	6	4	4	1	1	1
rs73571087	13	113552362	A	C	0.2475	0.00905419	0.0694604	0.0266132	0.0756879	rs12585036	6	MCF2L	0	intronic	4.052	5	5	14	1	1	1
rs142682197	17	43893146	CCCAGTTCAGTGTGT	C	0.2396	NA	NA	NA	0.989294	rs62061733	7	CRHR1:RP11-105N13.4	0:0	ncRNA_intronic	4.052	NA	5	14	1	1	0
rs62055544	17	43964539	A	G	0.2406	NA	NA	NA	0.983911	rs62061733	7	MAPT-AS1	0	ncRNA_intronic	4.051	6	14	14	1	1	1
rs563671821	17	44287006	T	G	0.1988	NA	NA	NA	0.771897	rs62061733	7	KANSL1	0	intronic	4.047	NA	4	5	1	1	1
rs12373139	17	43924130	G	A	0.2396	NA	NA	NA	0.989294	rs62061733	7	MAPT-AS1:SPPL2C	0:0	exonic	4.046	1f	5	15	1	1	1
rs2950658	17	43657083	G	A	0.496	NA	NA	NA	0.317936	rs62061733	7	DND1P1	6153	intergenic	4.045	4	2	5	0	1	1
rs62056933	17	43789978	G	A	0.2386	NA	NA	NA	0.983993	rs62061733	7	CRHR1:RP11-105N13.4	0:0	ncRNA_intronic	4.045	5	5	14	1	1	1
rs1876830	17	43911352	C	T	0.2396	NA	NA	NA	0.989294	rs62061733	7	CRHR1	0	intronic	4.044	NA	5	15	1	1	1
rs56298110	17	43815336	A	G	0.2396	NA	NA	NA	0.989294	rs62061733	7	CRHR1:RP11-105N13.4	0:0	ncRNA_intronic	4.042	6	5	14	1	1	1
9:136215356:C:G	9	136215356	C	G	0.1083	NA	NA	NA	0.211064	rs495828	5	RPL7A	0	UTR5	4.04	NA	1	1	1	1	1
rs62055945	17	43851851	G	A	0.2396	NA	NA	NA	0.989294	rs62061733	7	CRHR1:RP11-105N13.4	0:0	ncRNA_intronic	4.038	7	5	14	1	1	0
rs4682799	3	45993606	T	C	0.4712	1.56992e-09	0.133536	0.0221195	0.204582	rs2742361	3	FYCO1	0	intronic	4.036	5	4	4	1	1	1
rs626035	9	136134994	G	T	0.2217	0.00313395	0.0770562	0.0260829	0.0911696	rs495828	5	ABO	0	ncRNA_intronic	4.036	NA	4	14	0	1	1
rs11079717	17	43835351	T	C	0.2396	NA	NA	NA	0.989294	rs62061733	7	CRHR1:RP11-105N13.4	0:0	ncRNA_intronic	4.034	1f	5	14	1	1	1
rs683236	9	136159262	T	C	0.2475	NA	NA	NA	0.0682261	rs495828	5	ABO	8644	intergenic	4.032	NA	5	14	0	1	1
rs7218457	17	43802506	A	G	0.3082	NA	NA	NA	0.135071	rs62061733	7	CRHR1:RP11-105N13.4	0:0	ncRNA_intronic	4.032	5	9	14	1	1	1
rs572539273	17	44353505	C	T	0.2008	NA	NA	NA	0.781487	rs62061733	7	ARL17B	0	intronic	4.03	NA	5	15	1	1	1
rs370621955	17	44448320	C	G	0.4364	NA	NA	NA	0.0640206	rs62061733	7	NSFP1	1900	intergenic	4.028	7	15	15	1	1	0
rs17278585	3	45260287	C	T	0.01889	NA	NA	NA	0.158543	rs17262373	3	TMEM158	5670	intergenic	4.026	4	2	14	1	1	1
rs13089544	3	46183561	T	C	0.1024	NA	NA	NA	0.482765	rs34339943	3	FLT1P1	288	downstream	4.026	5	5	15	0	1	1
rs4523963	17	43570226	G	T	0.2694	NA	NA	NA	0.129912	rs62061733	7	PLEKHM1	2110	intergenic	4.024	6	2	15	1	1	1
rs62073094	17	44316219	C	T	0.3658	NA	NA	NA	0.188501	rs62061733	7	RP11-259G18.2	4752	intergenic	4.024	7	5	15	0	1	1
rs7371865	3	46549188	C	A	0.06362	NA	NA	NA	0.123595	rs2742361	3	RTP3	6748	intergenic	4.022	5	5	15	1	1	1
rs542893855	17	44242637	C	T	0.2117	NA	NA	NA	0.847333	rs62061733	7	KANSL1	0	intronic	4.022	NA	4	5	1	1	1
rs17573509	17	44081224	G	A	0.2406	1.53383e-10	-0.192739	0.0301061	0.983911	rs62061733	7	MAPT	0	intronic	4.021	5	2	15	1	1	1
rs62063297	17	44047802	A	T	0.2406	1.16717e-12	-0.202659	0.0285065	0.983911	rs62061733	7	MAPT	0	intronic	4.02	7	4	14	1	1	1
rs4383188	17	44197603	T	C	0.2406	1.11476e-09	-0.193463	0.0317566	0.983911	rs62061733	7	KANSL1	0	intronic	4.019	1f	2	5	1	1	1
rs386477048	17	44245171	G	T	0.2117	NA	NA	NA	0.847333	rs62061733	7	KANSL1	0	intronic	4.019	NA	2	5	1	1	1
rs2696572	17	44231617	A	T	0.2406	1.60253e-09	-0.192192	0.0318531	0.983911	rs62061733	7	KANSL1	0	intronic	4.018	NA	2	7	1	1	1
rs546129596	17	44236209	G	A	0.1988	NA	NA	NA	0.771897	rs62061733	7	KANSL1	0	intronic	4.018	NA	2	7	1	1	1
rs7625558	3	46083496	A	C	0.2346	NA	NA	NA	0.371618	rs2742361	3	XCR1	14261	intergenic	4.017	5	9	15	0	1	1
rs539081995	17	44341627	G	T	0.2087	NA	NA	NA	0.821227	rs62061733	7	RP11-259G18.1	2775	intergenic	4.016	NA	2	7	0	1	1
rs1886814	6	41502683	A	C	0.04274	3.03508e-08	0.327502	0.0591223	0.625586	rs2496644	4	RP11-328M4.2	0	ncRNA_intronic	4.015	5	5	14	0	1	1
rs2532349	17	44339473	A	G	0.2465	2.21737e-07	-0.197176	0.0380639	0.94305	rs62061733	7	RP11-259G18.3	1500	intergenic	4.014	NA	5	5	0	1	1
rs199502	17	44862347	G	A	0.2326	NA	NA	NA	0.729126	rs62061733	7	WNT3	0	intronic	4.014	5	5	14	1	1	1
rs111866084	3	46292161	A	T	0.3499	NA	NA	NA	0.11772	rs34339943	3	CCR3	0	intronic	4.013	6	1	15	1	1	1
rs62055955	17	43854340	A	G	0.2406	NA	NA	NA	0.984024	rs62061733	7	CRHR1:RP11-105N13.4	0:0	ncRNA_intronic	4.012	5	5	14	1	1	0
rs35712668	3	46216969	A	T	0.09443	NA	NA	NA	0.525957	rs34339943	3	CCR3	0	intronic	4.009	6	5	15	1	1	1
rs62055885	17	43838014	A	G	0.2396	NA	NA	NA	0.989294	rs62061733	7	CRHR1:RP11-105N13.4	0:0	ncRNA_intronic	4.008	6	5	14	1	1	1
rs242948	17	43913544	T	G	0.4453	NA	NA	NA	0.400927	rs62061733	7	CRHR1	349	downstream	4.008	NA	5	15	1	1	1
rs17577094	17	44187492	A	G	0.2406	2.37847e-08	-0.185917	0.0333069	0.983911	rs62061733	7	KANSL1	0	intronic	4.008	1f	4	7	1	1	1
rs11667398	19	4635131	G	A	0.4881	0.00116847	0.0796482	0.0245338	0.104429	rs732631	9	TNFAIP8L1	4398	intergenic	4.005	7	2	7	1	1	0
rs113130019	17	44357172	C	T	0.1998	NA	NA	NA	0.776675	rs62061733	7	ARL17B	0	intronic	4.003	3a	2	15	1	1	1
rs8078967	17	44008101	C	T	0.4095	NA	NA	NA	0.239535	rs62061733	7	MAPT	0	intronic	4.002	1f	2	15	1	1	1
rs2532262	17	44252510	T	C	0.2406	0.00370326	-0.218612	0.0753214	0.983911	rs62061733	7	KANSL1	0	intronic	4.001	NA	4	5	1	1	1
rs7650093	3	46316256	C	T	0.2167	NA	NA	NA	0.234262	rs1491957	3	CCR3	8058	intergenic	3.999	7	5	15	1	1	1
rs1608956	17	43815820	T	A	0.2396	NA	NA	NA	0.989294	rs62061733	7	CRHR1:RP11-105N13.4	0:0	ncRNA_intronic	3.999	7	5	14	1	1	1
rs2158256	17	44104347	G	A	0.04076	0.00524094	-0.183257	0.0656403	0.105793	rs62061733	7	MAPT	0	UTR3	3.999	NA	4	4	1	1	1
rs2696656	17	44319971	C	G	0.06262	NA	NA	NA	0.283814	rs62061733	7	RP11-259G18.2	1000	intergenic	3.998	7	7	15	0	1	1
rs116055491	3	46573675	A	G	0.02485	NA	NA	NA	0.162919	rs17262373	3	LRRC2	0	intronic	3.997	7	4	15	1	1	1
rs1027241	3	46312539	A	G	0.4374	5.20703e-08	0.122424	0.0224874	0.163356	rs1491957	3	CCR3	4341	intergenic	3.996	NA	5	15	1	1	1
rs62055548	17	43964899	A	G	0.2396	NA	NA	NA	0.989294	rs62061733	7	MAPT-AS1	0	ncRNA_intronic	3.995	6	14	14	1	1	1
rs62062282	17	44094374	A	G	0.2406	1.85203e-12	-0.200962	0.0285246	0.983911	rs62061733	7	MAPT	0	intronic	3.991	5	5	15	1	1	1
rs7622222	3	46462971	A	G	0.1421	0.0239851	0.0770912	0.0341509	0.170776	rs34339943	3	CCRL2	8482	intergenic	3.987	7	4	15	1	1	1
rs62060794	17	44142566	C	T	0.2406	2.22415e-12	-0.200276	0.0285307	0.983911	rs62061733	7	KANSL1	0	intronic	3.987	5	4	4	1	1	1
rs62061810	17	44178884	G	A	0.2406	1.4689e-09	-0.192332	0.0318023	0.983911	rs62061733	7	KANSL1	0	intronic	3.986	2b	1	7	1	1	1
rs541694781	17	44230097	C	T	0.2107	NA	NA	NA	0.842138	rs62061733	7	KANSL1	0	intronic	3.985	NA	2	7	1	1	1
rs59116459	19	4612030	T	A	0.4652	NA	NA	NA	0.0729535	rs732631	9	CTB-50L17.2	9175	intergenic	3.985	5	2	14	0	1	0
rs4962115	9	136129642	T	G	0.2207	0.00288327	-0.0778662	0.0261303	0.0897712	rs495828	5	ABO:RP11-430N14.4	0:0	ncRNA_exonic	3.984	6	4	14	0	1	1
rs4792874	17	43653892	T	G	0.5	NA	NA	NA	0.32886	rs62061733	7	DND1P1	9344	intergenic	3.984	4	2	5	0	1	1
rs34997818	3	46468467	G	A	0.09344	NA	NA	NA	0.263317	rs34339943	3	LTF	8668	intergenic	3.981	4	2	15	1	1	1
rs17659743	17	44146165	C	G	0.2406	1.25312e-09	-0.193362	0.031838	0.983911	rs62061733	7	KANSL1	0	intronic	3.981	7	4	5	1	1	1
rs12150625	17	44149448	C	G	0.2406	1.00953e-09	-0.194246	0.0318025	0.983911	rs62061733	7	KANSL1	0	intronic	3.98	5	2	5	1	1	1
rs147431626	17	44335635	G	A	0.2475	NA	NA	NA	0.917038	rs62061733	7	RP11-259G18.3	1281	intergenic	3.98	7	5	15	0	1	1
rs111829929	1	155031031	C	T	0.0497	NA	NA	NA	0.216481	rs41264915	1	ADAM15	0	UTR3	3.979	5	4	4	1	1	1
rs111959715	3	46459050	A	C	0.1332	0.0161158	-0.0785615	0.0326485	0.149107	rs73062378	3	CCRL2	4561	intergenic	3.978	6	4	15	1	1	1
rs536629286	2	60533883	C	CGT	0.2336	NA	NA	NA	0.0525318	rs1123573	2	AC007381.3	43846	intergenic	3.977	NA	5	15	0	0	1
rs575478100	17	44236108	T	C	0.2097	NA	NA	NA	0.836981	rs62061733	7	KANSL1	0	intronic	3.977	NA	2	7	1	1	1
rs5848792	3	46363507	C	CTCTT	0.3022	NA	NA	NA	0.316082	rs1491957	3	UQCRC2P1	10093	intergenic	3.973	NA	2	15	0	1	1
rs62061854	17	44198080	C	T	0.2406	1.26685e-09	-0.193237	0.0318267	0.983911	rs62061733	7	KANSL1	0	intronic	3.973	7	2	5	1	1	1
rs242556	17	44002250	A	T	0.2137	0.00037466	-0.0987811	0.0277684	0.107815	rs62061733	7	MAPT	0	intronic	3.971	1f	2	14	1	1	1
rs2477845	6	41494058	T	C	0.08549	6.20563e-05	-0.193983	0.0484371	0.351861	rs2496644	4	RP11-328M4.2	0	ncRNA_intronic	3.97	7	5	14	0	0	0
rs62062774	17	44021463	T	C	0.2396	1.37376e-12	-0.202056	0.0285121	0.989294	rs62061733	7	MAPT	0	intronic	3.969	4	4	14	1	1	1
rs7501759	17	44009921	A	G	0.2396	2.26219e-09	-0.192769	0.0322476	0.989294	rs62061733	7	MAPT	0	intronic	3.968	6	2	14	1	1	1
rs2696585	17	44226030	G	A	0.2406	3.82618e-09	-0.18903	0.032085	0.983911	rs62061733	7	KANSL1	0	intronic	3.968	NA	4	5	1	1	1
rs62056932	17	43789971	G	C	0.2386	NA	NA	NA	0.983993	rs62061733	7	CRHR1:RP11-105N13.4	0:0	ncRNA_intronic	3.967	5	5	14	1	1	1
rs1046790	13	113540004	T	C	0.2744	0.0159662	0.0682895	0.0283396	0.0861578	rs12585036	6	ATP11A	0	UTR3	3.966	4	1	7	1	1	1
rs9839623	3	46323859	G	A	0.2167	NA	NA	NA	0.234262	rs1491957	3	CCR3	15661	intergenic	3.963	7	5	15	0	1	1
17:43502012:C:T	17	43502012	T	C	0.1958	NA	NA	NA	0.718611	rs62061733	7	ARHGAP27	0	NA	3.961	NA	1	15	1	1	1
rs9813756	3	46349352	G	A	0.3062	NA	NA	NA	0.307685	rs1491957	3	UQCRC2P1	2729	intergenic	3.959	6	5	15	0	1	1
rs243058	2	60623805	C	T	0.4205	NA	NA	NA	0.0706324	rs1123573	2	AC007381.2	5294	intergenic	3.956	NA	5	15	0	1	1
rs72092511	3	46176394	ATTGTTT	A	0.1213	NA	NA	NA	0.935475	rs34339943	3	FLT1P1	7455	intergenic	3.954	NA	2	15	0	1	1
rs139074023	3	46503803	AACAAATACCAGCTAATGGAG	A	0.05169	NA	NA	NA	0.0578185	rs1491957	3	LTF	0	intronic	3.954	NA	2	14	1	1	1
rs77562727	13	113519504	C	A	0.1451	NA	NA	NA	0.0668834	rs12585036	6	ATP11A	0	intronic	3.95	6	4	5	1	0	1
rs62054429	17	43823125	G	A	0.2396	NA	NA	NA	0.989294	rs62061733	7	CRHR1:RP11-105N13.4	0:0	ncRNA_intronic	3.95	5	5	14	1	1	1
rs563221237	17	44103927	C	CT	0.2406	NA	NA	NA	0.983911	rs62061733	7	MAPT	0	UTR3	3.95	NA	4	4	1	1	1
rs573890487	17	44241797	T	C	0.1998	NA	NA	NA	0.776675	rs62061733	7	KANSL1	0	intronic	3.95	NA	2	7	1	1	1
rs62244806	3	46352908	T	A	0.1759	1.22252e-05	-0.130827	0.0299133	0.23931	rs1491957	3	UQCRC2P1	0	ncRNA_exonic	3.949	6	1	15	0	1	1
rs2269442	3	46491073	A	C	0.3469	4.72118e-06	0.107814	0.0235565	0.0889675	rs34339943	3	LTF	0	intronic	3.948	5	4	15	1	1	1
rs11328676	3	46035710	C	CA	0.2316	NA	NA	NA	0.355754	rs2742361	3	FYCO1	0	intronic	3.947	NA	1	7	1	1	1
rs1876827	17	43911832	T	C	0.2396	NA	NA	NA	0.989294	rs62061733	7	CRHR1	0	intronic	3.947	NA	5	15	1	1	1
rs62055466	17	43942656	G	A	0.2396	NA	NA	NA	0.989294	rs62061733	7	MAPT-AS1	0	ncRNA_intronic	3.945	6	5	14	0	1	1
rs1468240	17	44196447	T	A	0.2396	NA	NA	NA	0.96797	rs62061733	7	KANSL1	0	intronic	3.945	5	2	5	1	1	1
rs62061798	17	44173812	G	A	0.2396	NA	NA	NA	0.978603	rs62061733	7	KANSL1	0	intronic	3.943	7	5	5	1	1	1
rs539219056	17	44326712	T	C	0.1928	NA	NA	NA	0.743912	rs62061733	7	RP11-259G18.2	4301	intergenic	3.943	NA	4	15	0	1	1
rs919461	17	44065669	A	T	0.2406	8.43975e-10	-0.194994	0.0317765	0.983911	rs62061733	7	MAPT	0	intronic	3.941	1f	4	15	1	1	1
rs17860211	21	34620668	A	G	0.163	NA	NA	NA	0.103278	rs6517156	11	IFNAR2:AP000295.9	0:0	intronic	3.941	6	4	4	1	1	1
rs242947	17	43917136	A	G	0.4443	NA	NA	NA	0.399852	rs62061733	7	MAPT-AS1	3880	intergenic	3.94	NA	5	15	1	1	1
rs113955100	17	44161522	A	C	0.2406	NA	NA	NA	0.983911	rs62061733	7	KANSL1	0	intronic	3.939	6	4	5	1	1	1
rs79301522	17	44207932	A	G	0.2406	1.34466e-09	-0.193194	0.0318699	0.983911	rs62061733	7	KANSL1	0	intronic	3.932	5	2	7	1	1	1
rs62063266	17	44033488	C	T	0.2396	1.51994e-12	-0.201729	0.0285224	0.989294	rs62061733	7	MAPT	0	intronic	3.931	5	5	14	1	1	1
rs35560301	3	46220506	T	G	0.09443	NA	NA	NA	0.525957	rs34339943	3	CCR3	0	intronic	3.929	6	5	15	1	1	1
rs112493812	17	44314179	G	A	0.2416	NA	NA	NA	0.978565	rs62061733	7	RP11-259G18.2	6792	intergenic	3.929	7	5	15	0	1	1
rs576332145	19	10490181	CAATAAATA	C	0.01392	NA	NA	NA	0.124816	rs142770866	10	TYK2	0	intronic	3.929	NA	1	5	1	0	1
rs2942175	17	44348825	C	G	0.2008	NA	NA	NA	0.781487	rs62061733	7	RP11-259G18.1	2764	intergenic	3.926	7	5	15	1	1	1
rs1392293	3	46100885	G	T	0.2396	1.14511e-05	0.116266	0.0264976	0.349527	rs2742361	3	XCR1	31650	intergenic	3.921	3a	2	15	0	1	1
rs112268545	21	34592463	T	C	0.03976	0.000321862	0.212379	0.0590426	0.0630823	rs6517156	11	IFNAR2	9742	intergenic	3.921	5	5	15	1	1	1
rs11653367	17	44191483	A	G	0.3111	0.0116775	0.0734407	0.029123	0.154144	rs62061733	7	KANSL1	0	intronic	3.919	3a	5	5	1	1	1
rs571886519	17	44341609	T	C	0.2087	NA	NA	NA	0.821227	rs62061733	7	RP11-259G18.1	2793	intergenic	3.918	NA	2	7	0	1	1
rs62056837	17	43988884	T	C	0.2396	1.85768e-12	-0.200983	0.0285294	0.989294	rs62061733	7	MAPT	0	intronic	3.916	7	5	14	1	1	1
rs10568242	19	4724944	CAT	C	0.3718	NA	NA	NA	0.354235	rs732631	9	DPP9	258	upstream	3.916	NA	1	1	1	0	1
rs968918	2	60580084	C	G	0.4354	NA	NA	NA	0.0517449	rs1123573	2	AC007381.3	0	ncRNA_exonic	3.915	3a	2	15	0	1	1
rs12482968	21	34595255	G	A	0.4632	NA	NA	NA	0.400161	rs6517156	11	IFNAR2	6950	intergenic	3.913	7	5	15	1	1	1
rs189110596	21	34606840	A	G	0.0338	0.0163822	0.172984	0.0720681	0.0737411	rs6517156	11	IFNAR2	0	intronic	3.912	3a	2	5	1	1	1
rs13085367	3	46172824	T	C	0.1243	NA	NA	NA	0.981565	rs34339943	3	FLT1P1	11025	intergenic	3.91	6	1	15	0	1	1
rs141461397	17	43653129	A	G	0.02386	NA	NA	NA	0.098158	rs62061733	7	DND1P1	10107	intergenic	3.91	2b	3	5	0	1	1
rs75115093	17	43761381	A	G	0.2396	NA	NA	NA	0.989294	rs62061733	7	CRHR1:RP11-105N13.4	0:0	ncRNA_intronic	3.91	7	5	14	1	1	1
rs80072429	17	43818611	G	A	0.2396	NA	NA	NA	0.989294	rs62061733	7	CRHR1:RP11-105N13.4	0:0	ncRNA_intronic	3.91	5	1	14	1	1	1
rs35118578	3	46463884	A	C	0.09443	3.61285e-07	0.225199	0.0442581	0.259049	rs34339943	3	CCRL2	9395	intergenic	3.908	6	4	15	1	1	1
rs7634640	3	45982119	C	T	0.2018	NA	NA	NA	0.538818	rs2742361	3	FYCO1	0	intronic	3.906	5	4	5	1	1	1
rs41280116	17	43902842	C	T	0.2396	NA	NA	NA	0.989294	rs62061733	7	CRHR1	0	intronic	3.905	5	5	14	1	1	0
rs558031693	17	44218044	A	T	0.2117	NA	NA	NA	0.847333	rs62061733	7	KANSL1	0	intronic	3.904	NA	2	5	1	1	1
rs113788190	17	44161302	A	G	0.2406	1.8841e-12	-0.200948	0.0285325	0.983911	rs62061733	7	KANSL1	0	intronic	3.903	6	4	5	1	1	1
rs36036607	17	44339651	T	C	0.2117	NA	NA	NA	0.811433	rs62061733	7	RP11-259G18.3	1678	intergenic	3.903	6	5	5	0	1	1
rs566127718	17	43575452	A	G	0.2416	NA	NA	NA	0.978565	rs62061733	7	LRRC37A4P	3232	intergenic	3.901	NA	5	15	1	1	1
rs4486953	17	43763007	T	C	0.2396	NA	NA	NA	0.989294	rs62061733	7	CRHR1:RP11-105N13.4	0:0	ncRNA_intronic	3.9	6	5	14	1	1	1
17:44298631:A:G	17	44298631	A	G	0.2087	NA	NA	NA	0.828765	rs62061733	7	KANSL1	0	intronic	3.9	7	4	5	1	1	1
rs62063286	17	44041987	T	C	0.1928	NA	NA	NA	0.075598	rs62061733	7	MAPT	0	intronic	3.894	7	4	14	1	1	1
rs542946828	17	43811990	CTTAG	C	0.2396	NA	NA	NA	0.989294	rs62061733	7	CRHR1:RP11-105N13.4:RP11-293E1.1	0:0:0	ncRNA_exonic	3.893	NA	5	14	1	1	1
rs4683190	3	46292338	T	C	0.4344	1.81522e-05	0.110265	0.0257238	0.171295	rs1491957	3	CCR3	0	intronic	3.891	6	1	15	1	1	1
rs570433184	17	43856321	T	A	0.1402	NA	NA	NA	0.06552	rs62061733	7	CRHR1:RP11-105N13.4	0:0	ncRNA_intronic	3.885	NA	5	14	1	1	0
rs587729869	9	136149095	CA	C	0.3956	NA	NA	NA	0.403054	rs495828	5	ABO	0	ncRNA_intronic	3.882	NA	1	13	0	1	1
rs242940	17	43892600	A	G	0.4801	NA	NA	NA	0.255022	rs62061733	7	CRHR1:RP11-105N13.4	0:0	ncRNA_intronic	3.878	NA	5	14	1	1	0
rs17650818	17	44036787	T	C	0.2396	8.71671e-12	-0.19827	0.0290453	0.989294	rs62061733	7	MAPT	0	intronic	3.878	1f	5	14	1	1	1
rs1879581	17	43545893	T	C	0.1958	NA	NA	NA	0.748884	rs62061733	7	PLEKHM1	0	exonic	3.875	4	4	5	1	1	0
rs62054430	17	43823585	A	G	0.2276	NA	NA	NA	0.0790361	rs62061733	7	CRHR1:RP11-105N13.4	0:0	ncRNA_intronic	3.875	2b	7	14	1	1	1
rs6789719	3	46174694	G	A	0.329	4.914e-09	-0.14019	0.0239638	0.264833	rs34339943	3	FLT1P1	9155	intergenic	3.872	7	2	15	0	1	1
rs76627340	17	43937460	G	A	0.2396	NA	NA	NA	0.989294	rs62061733	7	MAPT-AS1	0	ncRNA_intronic	3.872	7	5	14	0	1	1
rs11878853	19	10594938	C	T	0.16	0.0233377	0.0658321	0.0290283	0.0946373	rs34536443	10	KEAP1	1857	intergenic	3.868	5	4	5	1	1	0
rs140752376	19	10694568	G	A	0.02087	0.000159896	0.254588	0.0674375	0.0838183	rs34536443	10	AP1M2	0	exonic	3.868	5	4	14	1	1	1
rs111295615	17	44184428	T	C	0.2406	1.18007e-09	-0.193547	0.0318181	0.983911	rs62061733	7	KANSL1	0	intronic	3.867	4	2	7	1	1	1
rs1467966	17	43984399	C	T	0.2396	1.94139e-12	-0.200656	0.0285078	0.989294	rs62061733	7	MAPT	0	intronic	3.864	5	2	14	1	1	1
rs111576376	3	46461917	T	A	0.1421	NA	NA	NA	0.170776	rs34339943	3	CCRL2	7428	intergenic	3.862	7	4	15	1	1	1
rs112480703	17	44189799	T	C	0.2386	NA	NA	NA	0.973329	rs62061733	7	KANSL1	0	intronic	3.862	7	5	5	1	1	1
rs2696668	17	44318184	A	G	0.2435	3.55109e-09	-0.188859	0.0319891	0.968434	rs62061733	7	RP11-259G18.2	2787	intergenic	3.862	NA	5	15	0	1	1
rs1724422	17	43777313	A	G	0.4672	NA	NA	NA	0.359808	rs62061733	7	CRHR1:RP11-105N13.4	0:0	ncRNA_intronic	3.859	6	9	14	1	1	1
rs62056863	17	43770595	A	G	0.2396	NA	NA	NA	0.989294	rs62061733	7	CRHR1:RP11-105N13.4	0:0	ncRNA_intronic	3.858	7	13	14	1	1	1
rs2696464	17	44287310	A	G	0.2416	3.26531e-09	-0.189126	0.0319596	0.978707	rs62061733	7	KANSL1	0	intronic	3.857	NA	4	5	1	1	1
rs11709306	3	45773732	A	G	0.3161	NA	NA	NA	0.0537529	rs17262373	3	SACM1L	0	intronic	3.856	7	4	4	1	1	1
rs557680344	17	43994508	GAGA	G	0.2396	NA	NA	NA	0.989294	rs62061733	7	MAPT	0	intronic	3.855	NA	4	15	1	1	1
rs552148	9	136153481	C	T	0.2306	NA	NA	NA	0.0988417	rs495828	5	ABO	2863	intergenic	3.854	5	1	13	0	1	1
rs56318865	17	44147411	G	A	0.2406	2.56935e-12	-0.199652	0.0285239	0.983911	rs62061733	7	KANSL1	0	intronic	3.852	7	4	5	1	1	1
rs13088143	3	46080024	A	T	0.1441	2.23418e-21	0.332791	0.0350546	0.82967	rs34339943	3	XCR1	10789	intergenic	3.851	6	13	15	0	1	1
rs10445366	17	43932797	G	C	0.2028	NA	NA	NA	0.810512	rs62061733	7	MAPT-AS1	0	ncRNA_intronic	3.849	5	5	14	1	1	1
rs9324330	13	113467616	T	C	0.3489	0.0318005	-0.050301	0.0234295	0.0723966	rs12585036	6	ATP11A	0	intronic	3.848	5	4	5	1	1	1
rs11652924	17	44182267	T	C	0.4185	0.00450544	-0.0731547	0.0257549	0.220077	rs62061733	7	KANSL1	0	intronic	3.848	7	4	5	1	1	1
rs12629632	3	46165994	G	A	0.328	NA	NA	NA	0.265845	rs34339943	3	FLT1P1	17855	intergenic	3.846	5	5	15	0	1	1
rs753235	17	43946223	G	A	0.2435	NA	NA	NA	0.978755	rs62061733	7	MAPT-AS1	0	ncRNA_intronic	3.846	7	5	14	0	1	1
rs476410	9	136148368	C	G	0.4195	NA	NA	NA	0.0971663	rs495828	5	ABO	0	ncRNA_intronic	3.845	5	2	14	0	1	1
rs2696603	17	44215823	A	G	0.2416	1.61236e-09	-0.192191	0.0318582	0.978707	rs62061733	7	KANSL1	0	intronic	3.845	NA	2	7	1	1	1
rs555075975	17	44343192	G	A	0.2117	NA	NA	NA	0.812662	rs62061733	7	RP11-259G18.1	1210	intergenic	3.845	NA	5	7	1	1	1
rs73062374	3	45818144	G	A	0.1332	1.67248e-05	-0.147456	0.0342549	0.134872	rs73062378	3	SLC6A20	0	intronic	3.844	5	5	15	1	1	1
rs62060856	17	44161875	A	C	0.2406	1.37549e-09	-0.19285	0.0318322	0.983911	rs62061733	7	KANSL1	0	intronic	3.844	7	4	5	1	1	1
rs166613	17	47943461	A	C	0.04771	NA	NA	NA	0.721183	rs3848456	8	RP11-304F15.3	17261	intergenic	3.844	4	2	14	0	1	1
rs62056916	17	43785938	C	T	0.2396	NA	NA	NA	0.989294	rs62061733	7	CRHR1:RP11-105N13.4	0:0	ncRNA_intronic	3.843	5	5	14	1	1	1
rs6766515	3	46095235	T	G	0.339	1.88798e-05	0.112339	0.0262612	0.128067	rs34339943	3	XCR1	26000	intergenic	3.842	6	5	15	0	1	1
rs17660132	17	44165803	T	C	0.2406	NA	NA	NA	0.983911	rs62061733	7	KANSL1	0	intronic	3.841	1f	4	5	1	1	1
rs56839405	19	10593140	T	TC	0.2664	NA	NA	NA	0.0560061	rs34536443	10	KEAP1	3655	intergenic	3.841	NA	1	5	1	1	0
rs2017835	17	47793042	G	A	0.4006	0.0354504	-0.048778	0.0231925	0.0548048	rs3848456	8	RP11-613C6.2:FAM117A	0:0	ncRNA_intronic	3.84	5	2	4	1	1	1
rs4502390	2	60648136	A	C	0.07356	NA	NA	NA	0.0654309	rs1123573	2	AC007381.2	29625	intergenic	3.839	7	5	15	0	0	1
rs2532294	17	44233433	G	C	0.2425	2.11174e-09	-0.190929	0.0318802	0.973651	rs62061733	7	KANSL1	0	intronic	3.837	NA	2	5	1	1	1
rs570285046	17	44305199	T	C	0.2396	NA	NA	NA	0.978603	rs62061733	7	KANSL1	2465	intergenic	3.835	NA	5	15	1	1	1
rs8176727	9	136132570	G	A	0.2217	0.00423918	-0.0751172	0.0262666	0.0911696	rs495828	5	ABO	0	ncRNA_intronic	3.834	NA	4	15	0	1	1
rs1971374	17	43659738	T	C	0.1998	NA	NA	NA	0.776675	rs62061733	7	DND1P1	3498	intergenic	3.834	NA	3	5	0	1	1
rs76402917	17	44126477	G	A	0.2465	NA	NA	NA	0.952657	rs62061733	7	KANSL1	0	intronic	3.833	NA	4	4	1	1	1
rs2220678	3	46151982	T	C	0.4254	3.70436e-06	-0.104539	0.0225916	0.0908708	rs34339943	3	FLT1P1	31867	intergenic	3.829	NA	5	15	0	1	1
rs7642229	3	46090557	A	G	0.1441	NA	NA	NA	0.82967	rs34339943	3	XCR1	21322	intergenic	3.828	7	5	15	0	1	1
rs1230074	17	43468128	T	A	0.3012	NA	NA	NA	0.101536	rs62061733	7	ARHGAP27	3146	intergenic	3.827	7	5	14	1	1	1
rs9303471	17	43456342	C	A	0.3668	NA	NA	NA	0.112482	rs62061733	7	CTB-39G8.2	6918	intergenic	3.826	5	2	15	0	1	1
rs36078103	3	46311782	C	T	0.07654	1.41385e-11	0.320442	0.0474274	0.357463	rs34339943	3	CCR3	3584	intergenic	3.823	6	5	15	1	1	1
rs6773018	3	46318051	G	A	0.4374	5.51038e-08	-0.12292	0.0226206	0.163356	rs1491957	3	CCR3	9853	intergenic	3.823	1f	5	15	1	1	1
rs111259120	17	44133534	C	T	0.2406	1.9004e-12	-0.20149	0.0286143	0.983911	rs62061733	7	KANSL1	0	intronic	3.822	7	4	5	1	1	1
rs2696494	17	44365000	C	G	0.2386	NA	NA	NA	0.941009	rs62061733	7	ARL17B	0	intronic	3.822	7	5	15	1	1	1
rs112746008	17	44126650	C	T	0.2406	5.09883e-09	-0.188704	0.0322907	0.983911	rs62061733	7	KANSL1	0	intronic	3.821	6	4	4	1	1	1
rs111664122	17	43857990	T	C	0.2386	NA	NA	NA	0.983993	rs62061733	7	CRHR1:RP11-105N13.4	0:0	ncRNA_intronic	3.82	7	5	14	1	1	0
rs1546079	3	46150119	C	T	0.4523	2.00118e-08	0.124881	0.0222528	0.117309	rs34339943	3	FLT1P1	33730	intergenic	3.817	NA	5	15	0	1	1
rs62056803	17	43982159	A	G	0.2396	1.6019e-12	-0.20143	0.0285095	0.989294	rs62061733	7	MAPT	0	intronic	3.817	7	5	14	1	1	1
rs9811555	3	46087945	T	A	0.2366	NA	NA	NA	0.365836	rs2742361	3	XCR1	18710	intergenic	3.815	3a	5	15	0	1	1
rs56079299	21	34589811	A	G	0.2952	2.74584e-14	0.186969	0.0245696	0.782096	rs6517156	11	IFNAR2	12394	intergenic	3.814	5	5	15	0	1	1
17:44355634:A:C	17	44355634	C	A	0.1193	NA	NA	NA	0.477913	rs62061733	7	ARL17B	0	NA	3.813	NA	5	15	1	1	1
rs1873000	3	46029458	G	C	0.325	2.67708e-11	-0.158546	0.0237938	0.266557	rs34339943	3	FYCO1	0	intronic	3.81	2b	2	7	1	1	1
rs17260680	3	45596445	C	T	0.1113	0.000569427	-0.12858	0.0373154	0.124676	rs73062378	3	LIMD1	440	intergenic	3.805	5	5	7	1	1	1
rs111532803	3	46292724	T	C	0.3489	NA	NA	NA	0.11957	rs34339943	3	CCR3	0	intronic	3.8	7	14	15	1	1	1
rs112893440	17	44179969	G	A	0.2406	1.41419e-09	-0.192537	0.0318041	0.983911	rs62061733	7	KANSL1	0	intronic	3.8	5	2	5	1	1	1
rs12053895	3	46044619	A	T	0.3698	NA	NA	NA	0.242654	rs34339943	3	FYCO1	7302	intergenic	3.799	7	5	15	1	1	1
rs1918787	17	44279252	A	G	0.2406	3.20292e-09	-0.189237	0.0319611	0.983911	rs62061733	7	KANSL1	0	intronic	3.797	5	5	5	1	1	1
rs145248268	1	155071525	G	T	0.02087	0.0363394	-0.198291	0.0947353	0.0880256	rs41264915	1	EFNA3	11510	intergenic	3.796	6	5	15	0	0	1
rs444071	17	43707951	C	T	0.2396	NA	NA	NA	0.989294	rs62061733	7	CRHR1-IT1:CRHR1:RP11-105N13.4	0:0:0	ncRNA_exonic	3.796	NA	4	4	1	1	1
17:44063723:A:C	17	44063723	A	C	0.2406	NA	NA	NA	0.983911	rs62061733	7	MAPT	0	intronic	3.796	NA	4	15	1	1	1
rs17660228	17	44166500	G	A	0.2406	NA	NA	NA	0.983911	rs62061733	7	KANSL1	0	intronic	3.795	6	4	5	1	1	1
rs62055545	17	43964561	C	T	0.2396	NA	NA	NA	0.989294	rs62061733	7	MAPT-AS1	0	ncRNA_intronic	3.794	6	14	14	1	1	1
rs535159971	17	44102741	TCA	T	0.2406	NA	NA	NA	0.983911	rs62061733	7	MAPT	0	UTR3	3.792	NA	4	5	1	1	1
rs34985947	3	46260008	C	T	0.1024	NA	NA	NA	0.492627	rs34339943	3	CCR3	0	intronic	3.79	5	5	15	1	1	1
rs17689918	17	43910088	G	A	0.2396	NA	NA	NA	0.989294	rs62061733	7	CRHR1	0	intronic	3.79	1f	5	15	1	1	1
rs79649865	17	44130587	T	G	0.2406	1.88774e-12	-0.201569	0.0286216	0.983911	rs62061733	7	KANSL1	0	intronic	3.79	7	4	5	1	1	1
rs55922157	3	46133216	C	T	0.1133	0.000307614	-0.135134	0.0374456	0.281997	rs2742361	3	FLT1P1	50633	intergenic	3.788	5	2	15	0	1	1
rs3176824	3	46248385	T	C	0.09344	NA	NA	NA	0.533337	rs34339943	3	CCR3:CCR1	0:0	intronic	3.788	NA	1	15	1	1	1
rs62061802	17	44174351	T	A	0.2406	1.57117e-09	-0.192014	0.0318068	0.983911	rs62061733	7	KANSL1	0	intronic	3.787	5	5	5	1	1	1
rs13082280	3	46169160	G	C	0.328	1.10847e-07	0.150117	0.0282814	0.265845	rs34339943	3	FLT1P1	14689	intergenic	3.785	4	5	15	0	1	1
rs2055797	17	44002632	T	A	0.3042	NA	NA	NA	0.161583	rs62061733	7	MAPT	0	intronic	3.785	5	5	15	1	1	1
rs13071258	3	45843242	G	A	0.08052	NA	NA	NA	0.364189	rs34339943	3	SLC6A20	5214	intergenic	3.784	6	4	14	1	1	1
rs6442003	3	46587456	A	C	0.08549	2.24949e-07	0.201661	0.0389499	0.12055	rs34339943	3	LRRC2	0	intronic	3.782	1f	2	15	1	1	1
rs112439933	17	44005226	A	C	0.2406	NA	NA	NA	0.984024	rs62061733	7	MAPT	0	intronic	3.782	7	5	9	1	1	1
rs77370070	17	43800404	T	G	0.2396	NA	NA	NA	0.989294	rs62061733	7	CRHR1:RP11-105N13.4	0:0	ncRNA_intronic	3.781	5	13	14	1	1	1
rs71327041	3	46267582	C	T	0.07952	NA	NA	NA	0.432887	rs34339943	3	CCR3	0	intronic	3.78	7	5	15	1	1	1
rs2732646	17	44254379	C	T	0.2406	2.9935e-09	-0.189525	0.0319498	0.983911	rs62061733	7	KANSL1	0	intronic	3.78	NA	4	5	1	1	1
rs2696705	17	44263965	T	C	0.2416	2.22615e-09	-0.191085	0.031952	0.978707	rs62061733	7	KANSL1	0	intronic	3.78	NA	2	5	1	1	1
rs201746845	17	44325782	CCT	C	0.2107	NA	NA	NA	0.83152	rs62061733	7	RP11-259G18.2	3371	intergenic	3.779	NA	5	15	0	1	1
rs77399277	3	46096798	T	C	0.1223	NA	NA	NA	1	rs34339943	3	XCR1	27563	intergenic	3.776	6	5	15	0	1	1
rs12150610	17	43775479	T	C	0.2396	NA	NA	NA	0.989294	rs62061733	7	CRHR1:RP11-105N13.4	0:0	ncRNA_intronic	3.776	1f	9	14	1	1	1
rs6773335	3	46082102	C	T	0.3499	5.55947e-09	0.151538	0.0259951	0.239201	rs34339943	3	XCR1	12867	intergenic	3.774	6	13	15	0	1	1
rs17649518	17	43994386	C	A	0.2396	1.37869e-12	-0.202087	0.0285184	0.989294	rs62061733	7	MAPT	0	intronic	3.773	1f	4	15	1	1	1
rs546307573	17	44257923	G	A	0.2087	NA	NA	NA	0.83186	rs62061733	7	KANSL1	0	intronic	3.773	NA	4	5	1	1	1
rs56301449	17	43960918	T	C	0.2396	NA	NA	NA	0.989294	rs62061733	7	MAPT-AS1	0	ncRNA_intronic	3.772	5	7	14	0	1	1
rs112333322	17	44126673	A	G	0.2406	3.68668e-09	-0.191016	0.0323884	0.983911	rs62061733	7	KANSL1	0	intronic	3.771	6	4	4	1	1	1
rs559416171	17	44639603	C	CA	0.3569	NA	NA	NA	0.14765	rs62061733	7	ARL17A:FAM215B	0:0	ncRNA_intronic	3.77	NA	5	15	1	1	0
rs2186277	21	34593122	C	T	0.4632	NA	NA	NA	0.400161	rs6517156	11	IFNAR2	9083	intergenic	3.77	7	5	15	1	1	1
rs547329246	17	44161091	GCTCCCCTGGTAAGTCCTAAA	G	0.2406	NA	NA	NA	0.983911	rs62061733	7	KANSL1	0	intronic	3.768	NA	4	5	1	1	1
rs56945978	19	4721927	G	C	0.3797	1.66145e-08	-0.133305	0.0236189	0.339657	rs732631	9	DPP9	0	intronic	3.768	5	1	5	1	1	1
rs62054841	17	43937104	G	A	0.2396	NA	NA	NA	0.989294	rs62061733	7	MAPT-AS1	0	ncRNA_intronic	3.767	7	5	14	0	1	1
rs79501144	17	43900697	C	T	0.2396	NA	NA	NA	0.989294	rs62061733	7	CRHR1	0	intronic	3.766	4	5	15	1	1	0
rs2435206	17	44058111	C	T	0.3141	0.0305908	0.052601	0.0243258	0.132006	rs62061733	7	MAPT	0	intronic	3.762	5	4	15	1	1	1
rs62063298	17	44048323	G	T	0.2406	3.10841e-12	-0.19948	0.0286086	0.983911	rs62061733	7	MAPT	0	intronic	3.761	5	4	15	1	1	1
rs78587102	17	43897246	A	G	0.2396	NA	NA	NA	0.989294	rs62061733	7	CRHR1	0	intronic	3.76	5	5	15	1	1	0
rs62054398	17	43812599	A	G	0.2396	NA	NA	NA	0.989294	rs62061733	7	CRHR1:RP11-105N13.4	0:0	ncRNA_intronic	3.759	7	5	14	1	1	1
rs4493469	3	46177992	T	C	0.1103	NA	NA	NA	0.685952	rs34339943	3	FLT1P1	5857	intergenic	3.758	7	5	15	0	1	1
rs34338823	3	45928769	G	A	0.1233	NA	NA	NA	0.830601	rs34339943	3	LZTFL1:CCR9	0:0	intronic	3.755	5	1	15	1	1	1
rs8080903	17	43996140	C	T	0.4066	NA	NA	NA	0.239465	rs62061733	7	MAPT	0	intronic	3.755	6	4	14	1	1	1
rs62059005	17	44004472	A	G	0.2396	6.16101e-12	-0.199739	0.0290492	0.989294	rs62061733	7	MAPT	0	intronic	3.755	5	5	14	1	1	1
rs569900381	17	44214518	C	T	0.1998	NA	NA	NA	0.776675	rs62061733	7	KANSL1	0	intronic	3.755	NA	4	5	1	1	1
rs9821213	3	46565154	T	C	0.06362	0.00595688	0.123774	0.0450063	0.116497	rs2742361	3	LRRC2	0	intronic	3.75	7	4	15	1	1	1
rs113277432	17	44033169	T	C	0.2396	2.95758e-12	-0.200239	0.0286886	0.989294	rs62061733	7	MAPT	0	intronic	3.744	6	5	14	1	1	1
3:46147945:C:CT	3	46147945	C	CT	0.05666	NA	NA	NA	0.293376	rs34339943	3	FLT1P1	35904	intergenic	3.743	NA	5	15	0	0	1
rs80348388	17	43952634	A	T	0.2396	NA	NA	NA	0.989294	rs62061733	7	MAPT-AS1	0	ncRNA_intronic	3.743	6	13	14	0	1	1
rs528330857	17	44315987	G	A	0.1899	NA	NA	NA	0.730348	rs62061733	7	RP11-259G18.2	4984	intergenic	3.739	NA	5	15	0	1	1
rs62056867	17	43771627	A	G	0.2396	NA	NA	NA	0.989294	rs62061733	7	CRHR1:RP11-105N13.4	0:0	ncRNA_intronic	3.737	6	13	14	1	1	1
rs62064664	17	44081462	T	C	0.2406	1.40258e-12	-0.202709	0.0286159	0.983911	rs62061733	7	MAPT	0	intronic	3.736	4	2	15	1	1	1
rs1808189	17	43484903	T	C	0.1938	NA	NA	NA	0.711513	rs62061733	7	ARHGAP27	0	intronic	3.735	6	2	5	1	1	1
rs4792817	17	43556734	T	A	0.4732	NA	NA	NA	0.15382	rs62061733	7	PLEKHM1	0	intronic	3.735	6	4	5	1	1	1
rs974380	3	46074779	G	A	0.2346	1.33612e-05	0.116255	0.0267001	0.371618	rs2742361	3	XCR1	5544	intergenic	3.734	NA	5	15	1	1	1
rs36048052	13	113536467	G	A	0.2505	0.000620716	-0.0919156	0.0268571	0.0807117	rs12585036	6	ATP11A	0	UTR3	3.733	5	4	4	1	1	1
rs430092	19	10424951	T	C	0.1511	0.000908484	-0.107574	0.0324268	0.145205	rs34536443	10	CTD-2369P2.10:FDX1L	0:0	intronic	3.733	7	4	5	1	1	1
rs143687404	21	34606972	GGGTTTGTCT	G	0.2952	NA	NA	NA	0.782096	rs6517156	11	IFNAR2	0	intronic	3.73	NA	2	5	1	1	1
rs12720270	19	10475760	G	A	0.168	0.000908192	0.093235	0.0281038	0.145259	rs34536443	10	TYK2	0	intronic	3.729	NA	3	4	1	1	1
rs35508621	3	45880481	T	C	0.08052	NA	NA	NA	0.374907	rs34339943	3	LZTFL1	0	intronic	3.728	6	4	5	1	1	1
rs72901034	3	46085321	A	G	0.1441	NA	NA	NA	0.82967	rs34339943	3	XCR1	16086	intergenic	3.728	6	9	15	0	1	1
rs12080846	1	155929701	G	A	0.1809	0.00226885	0.0836531	0.0274041	0.055943	rs41264915	1	ARHGEF2	0	intronic	3.727	7	3	4	1	1	1
rs13034231	2	60677968	C	A	0.2555	0.0464317	0.0528266	0.0265267	0.118162	rs1123573	2	BCL11A	333	downstream	3.727	5	5	15	1	1	1
rs892162	19	4607587	A	G	0.4364	NA	NA	NA	0.057838	rs732631	9	CTB-50L17.2	13618	intergenic	3.726	NA	1	14	0	1	0
rs36078910	17	43487217	G	A	0.1968	1.07577e-09	-0.185615	0.03044	0.713994	rs62061733	7	ARHGAP27	0	intronic	3.725	4	1	1	1	1	1
rs2016034	17	44189598	A	G	0.4195	0.00286108	-0.0743169	0.0249195	0.218436	rs62061733	7	KANSL1	0	intronic	3.725	7	5	5	1	1	1
rs556130006	17	43658516	C	T	0.1948	NA	NA	NA	0.753111	rs62061733	7	DND1P1	4720	intergenic	3.724	NA	3	5	0	1	1
rs9906974	17	43822772	T	C	0.2406	NA	NA	NA	0.983911	rs62061733	7	CRHR1:RP11-105N13.4	0:0	ncRNA_intronic	3.724	5	5	14	1	1	1
rs62073178	17	44368431	C	T	0.2346	NA	NA	NA	0.930535	rs62061733	7	ARL17B	0	intronic	3.723	4	1	15	1	1	1
rs368941118	3	46259830	CA	C	0.1243	NA	NA	NA	0.414493	rs34339943	3	CCR3	0	intronic	3.721	NA	5	15	1	1	1
rs530695172	17	43856322	C	T	0.1412	NA	NA	NA	0.0669462	rs62061733	7	CRHR1:RP11-105N13.4	0:0	ncRNA_intronic	3.721	NA	5	14	1	1	0
rs550683961	17	44367288	G	C	0.2406	NA	NA	NA	0.940812	rs62061733	7	ARL17B	0	intronic	3.721	NA	4	15	1	1	1
rs548050053	1	155113390	A	T	0.06859	NA	NA	NA	0.417135	rs41264915	1	DPM3	318	upstream	3.72	NA	1	1	1	1	1
rs17659881	17	44157597	A	G	0.2406	1.34739e-09	-0.192972	0.0318349	0.983911	rs62061733	7	KANSL1	0	intronic	3.72	1d	4	5	1	1	1
rs566628150	17	44259539	A	C	0.2087	NA	NA	NA	0.83186	rs62061733	7	KANSL1	0	intronic	3.72	NA	3	5	1	1	1
rs112243618	17	44355284	G	A	0.1988	NA	NA	NA	0.771897	rs62061733	7	ARL17B	0	intronic	3.72	5	5	15	1	1	1
rs3848456	17	47940623	C	A	0.03479	2.35545e-11	0.397363	0.0594668	1	rs3848456	8	RP11-304F15.3	14423	intergenic	3.72	4	5	14	0	1	1
rs539771007	3	46403295	C	CA	0.2903	NA	NA	NA	0.264637	rs1491957	3	CCR2	875	downstream	3.718	NA	2	14	1	1	1
rs687621	9	136137065	A	G	0.3708	NA	NA	NA	0.265565	rs495828	5	ABO	0	ncRNA_intronic	3.717	NA	4	14	0	1	1
rs112982903	3	46433247	A	G	0.1402	NA	NA	NA	0.133213	rs73062378	3	RP11-24F11.2	0	ncRNA_intronic	3.712	5	5	15	0	1	1
rs36127773	3	46216245	A	G	0.09443	NA	NA	NA	0.525957	rs34339943	3	CCR3	0	intronic	3.708	7	5	15	1	1	1
rs241035	17	43731896	C	T	0.2396	NA	NA	NA	0.989294	rs62061733	7	CRHR1:RP11-105N13.4	0:0	ncRNA_intronic	3.708	NA	5	14	1	1	1
rs36136468	3	45677782	G	A	0.2266	0.0423341	-0.0544078	0.026799	0.060519	rs73062378	3	LIMD1	0	intronic	3.707	2b	2	4	1	1	1
rs567996834	17	44338534	C	T	0.2694	NA	NA	NA	0.865153	rs62061733	7	RP11-259G18.3	561	upstream	3.704	NA	5	5	0	1	1
rs112169475	17	43760192	A	G	0.2396	NA	NA	NA	0.989294	rs62061733	7	CRHR1:RP11-105N13.4	0:0	ncRNA_intronic	3.703	7	5	14	1	1	1
rs6791789	3	46459121	G	A	0.1332	0.00776699	-0.0880355	0.0330708	0.149107	rs73062378	3	CCRL2	4632	intergenic	3.701	7	4	15	1	1	1
rs117801051	17	43962575	C	T	0.1223	NA	NA	NA	0.0519942	rs62061733	7	MAPT-AS1	0	ncRNA_intronic	3.7	7	9	14	1	1	1
rs2569703	19	10404227	C	G	0.4105	7.8252e-07	-0.110108	0.0222905	0.0749653	rs142770866	10	ICAM5	0	intronic	3.7	2b	3	13	1	1	0
rs551853349	17	44090536	G	A	0.2406	NA	NA	NA	0.983911	rs62061733	7	MAPT	0	intronic	3.699	NA	2	15	1	1	1
rs573855916	17	44353318	G	A	0.2008	NA	NA	NA	0.781487	rs62061733	7	ARL17B	0	intronic	3.699	NA	5	15	1	1	1
rs4817554	21	34625998	G	T	0.4881	NA	NA	NA	0.494428	rs6517156	11	IFNAR2:AP000295.9	0:0	intronic	3.699	5	4	4	1	1	1
rs28602591	9	136246666	C	T	0.1034	0.00820539	0.0984269	0.0372335	0.211401	rs495828	5	C9orf96	0	intronic	3.697	5	2	15	1	1	1
rs4608377	17	44113359	T	C	0.2406	2.58443e-12	-0.19963	0.0285241	0.983911	rs62061733	7	KANSL1	0	intronic	3.697	6	4	4	1	1	1
rs9867359	3	46585775	A	G	0.08549	0.00246842	0.135266	0.0446837	0.12055	rs34339943	3	LRRC2	0	intronic	3.694	7	4	15	1	1	1
rs6788723	3	46357560	C	G	0.3022	NA	NA	NA	0.316082	rs1491957	3	UQCRC2P1	4146	intergenic	3.693	5	2	15	0	1	1
rs78568882	17	43784935	C	G	0.2396	NA	NA	NA	0.989294	rs62061733	7	CRHR1:RP11-105N13.4	0:0	ncRNA_intronic	3.692	6	5	14	1	1	1
rs2696550	17	44349290	C	G	0.2127	NA	NA	NA	0.829857	rs62061733	7	ARL17B	2859	intergenic	3.692	6	5	15	1	1	1
rs9817247	3	46293104	T	C	0.3479	NA	NA	NA	0.116125	rs34339943	3	CCR3	0	intronic	3.691	5	9	15	1	1	1
rs11079732	17	44161581	T	C	0.4125	0.00424853	-0.0714777	0.0250001	0.208759	rs62061733	7	KANSL1	0	intronic	3.691	6	4	5	1	1	1
rs2696522	17	44356890	T	C	0.2386	NA	NA	NA	0.951612	rs62061733	7	ARL17B	0	intronic	3.691	NA	5	15	1	1	1
rs4683175	3	46122972	C	T	0.4245	3.10118e-06	-0.105249	0.0225663	0.0897307	rs34339943	3	XCR1	53737	intergenic	3.689	3a	5	15	0	1	1
rs115743054	1	155783830	A	G	0.0169	0.0109519	-0.209316	0.0822709	0.0683891	rs41264915	1	GON4L	0	intronic	3.687	6	4	4	1	1	1
rs2373090	3	46042073	T	G	0.3698	1.85399e-10	-0.146979	0.0230628	0.242654	rs34339943	3	FYCO1	4756	intergenic	3.687	7	5	15	1	1	1
rs2742361	3	45870645	G	A	0.1928	2.68662e-08	0.162072	0.0291459	1	rs2742361	3	LZTFL1	0	intronic	3.686	6	4	5	1	1	1
rs533250683	17	43933190	GTTTTTA	G	0.2376	NA	NA	NA	0.978725	rs62061733	7	MAPT-AS1	0	ncRNA_intronic	3.682	NA	5	14	1	1	1
rs111958022	3	46459956	A	G	0.1332	0.00758906	-0.087168	0.0326493	0.149107	rs73062378	3	CCRL2	5467	intergenic	3.681	4	4	15	1	1	1
rs2732595	17	44267227	A	G	0.2435	2.6407e-09	-0.190342	0.0319768	0.968737	rs62061733	7	KANSL1	0	intronic	3.681	NA	1	7	1	1	1
rs62057122	17	43901001	C	T	0.2396	NA	NA	NA	0.989294	rs62061733	7	CRHR1	0	intronic	3.68	5	5	15	1	1	0
rs17650973	17	44044220	A	T	0.2406	1.32843e-12	-0.202159	0.028508	0.983911	rs62061733	7	MAPT	0	intronic	3.68	1f	5	14	1	1	1
rs17652961	17	44108355	G	A	0.2406	2.29688e-12	-0.200079	0.0285209	0.983911	rs62061733	7	KANSL1	0	UTR3	3.68	1f	3	4	1	1	1
rs112074397	17	44131022	T	C	0.2406	2.00994e-12	-0.200693	0.0285327	0.983911	rs62061733	7	KANSL1	0	intronic	3.68	6	4	5	1	1	1
rs183211	17	44788310	G	A	0.2584	NA	NA	NA	0.717459	rs62061733	7	NSF	0	intronic	3.679	6	4	5	1	1	0
3:46147945:C:CTT	3	46147945	C	CTT	0.3072	NA	NA	NA	0.293376	rs34339943	3	FLT1P1	35904	NA	3.678	NA	5	15	0	1	1
rs34406035	3	46278919	C	T	0.07654	NA	NA	NA	0.357463	rs34339943	3	CCR3	0	intronic	3.678	7	5	15	1	1	1
rs1568951	17	43792895	T	G	0.2396	NA	NA	NA	0.989294	rs62061733	7	CRHR1:RP11-105N13.4	0:0	ncRNA_intronic	3.678	NA	5	14	1	1	1
rs919462	17	44065740	C	T	0.2406	1.49992e-12	-0.201672	0.028507	0.983911	rs62061733	7	MAPT	0	intronic	3.678	5	4	15	1	1	1
rs9549596	13	113531469	C	T	0.2485	0.00328157	-0.0789067	0.0268385	0.0787893	rs12585036	6	ATP11A	0	intronic	3.674	5	4	5	1	1	1
rs2532401	17	44305817	T	C	0.2227	NA	NA	NA	0.893342	rs62061733	7	KANSL1	3083	intergenic	3.674	7	5	15	1	1	1
rs13091821	3	45980115	A	T	0.4076	NA	NA	NA	0.136689	rs2742361	3	FYCO1	0	intronic	3.672	7	4	5	1	1	1
rs55920693	3	45983476	T	A	0.1223	NA	NA	NA	0.9079	rs34339943	3	FYCO1:CXCR6	0:0	intronic	3.671	5	4	5	1	1	1
rs9840204	3	46337819	A	T	0.2167	NA	NA	NA	0.234262	rs1491957	3	UQCRC2P1	14262	intergenic	3.67	7	5	15	0	1	1
rs62054820	17	43926755	A	G	0.2406	NA	NA	NA	0.984024	rs62061733	7	MAPT-AS1	0	ncRNA_intronic	3.67	5	5	14	1	1	1
rs9869609	3	46144451	A	G	0.336	2.80859e-11	-0.156907	0.0235728	0.277101	rs34339943	3	FLT1P1	39398	intergenic	3.664	3a	5	15	0	1	1
rs79772576	17	44106220	A	G	0.2416	NA	NA	NA	0.978565	rs62061733	7	MAPT	519	downstream	3.663	5	4	4	1	1	1
rs546608798	17	44369596	A	G	0.2396	NA	NA	NA	0.549793	rs62061733	7	ARL17B	0	intronic	3.663	NA	5	15	1	1	1
rs10411168	19	4647725	G	C	0.2425	0.0346333	0.066505	0.0314799	0.114284	rs732631	9	TNFAIP8L1:C19orf10	0:0	intronic	3.662	6	4	5	1	1	1
rs2668656	17	44283022	A	G	0.2435	3.61458e-09	-0.188968	0.0320234	0.968434	rs62061733	7	KANSL1	0	intronic	3.658	NA	4	5	1	1	1
17:44355634:C:G	17	44355634	C	G	0.1451	NA	NA	NA	0.477913	rs62061733	7	ARL17B	0	intronic	3.656	1f	5	15	1	1	1
rs867691	19	4608248	A	G	0.4662	0.00791017	-0.0663868	0.0249962	0.0639847	rs732631	9	CTB-50L17.2	12957	intergenic	3.656	NA	5	14	0	1	0
rs4383561	3	46320462	T	C	0.166	5.47378e-05	-0.125448	0.0310945	0.237528	rs2742361	3	CCR3	12264	intergenic	3.654	5	2	9	0	1	1
rs34046424	17	44339513	A	C	0.2097	NA	NA	NA	0.826355	rs62061733	7	RP11-259G18.3	1540	intergenic	3.654	7	5	5	0	1	1
rs6441976	3	46438012	T	C	0.06262	0.00964381	0.115502	0.044624	0.151073	rs2742361	3	RP11-24F11.2	0	ncRNA_intronic	3.653	2b	2	15	0	1	1
rs62061766	17	44167464	G	A	0.2406	1.24279e-09	-0.193109	0.0317895	0.983911	rs62061733	7	KANSL1	0	intronic	3.653	6	4	5	1	1	1
rs199498	17	44865603	T	C	0.2247	NA	NA	NA	0.629928	rs62061733	7	WNT3	0	intronic	3.65	1f	5	14	1	1	1
rs3890609	17	44291980	A	G	0.4185	NA	NA	NA	0.220077	rs62061733	7	KANSL1	0	intronic	3.649	7	4	5	1	1	1
rs528392237	17	44338404	G	A	0.2097	NA	NA	NA	0.826355	rs62061733	7	RP11-259G18.3	431	upstream	3.649	NA	5	5	0	1	1
rs1131668	21	34634878	G	A	0.3231	1.17399e-17	0.205477	0.024017	0.982667	rs6517156	11	IFNAR2:AP000295.9	0:0	exonic	3.649	7	4	5	1	1	1
rs17688682	17	43775929	C	G	0.2396	NA	NA	NA	0.989294	rs62061733	7	CRHR1:RP11-105N13.4	0:0	ncRNA_intronic	3.648	6	9	14	1	1	1
rs56369036	17	43841571	T	A	0.2396	NA	NA	NA	0.989294	rs62061733	7	CRHR1:RP11-105N13.4	0:0	ncRNA_intronic	3.648	7	5	14	1	1	0
rs56268325	17	43847741	T	C	0.2396	NA	NA	NA	0.989294	rs62061733	7	CRHR1:RP11-105N13.4	0:0	ncRNA_intronic	3.648	7	5	14	1	1	0
rs2532386	17	44313757	G	A	0.2416	4.41344e-09	-0.188236	0.0320789	0.978565	rs62061733	7	RP11-259G18.2	7214	intergenic	3.648	NA	5	15	0	1	1
rs2236756	21	34616923	C	A	0.333	1.11912e-16	-0.197215	0.0237854	0.924726	rs6517156	11	IFNAR2	0	intronic	3.648	4	2	5	1	1	1
rs12150547	17	43775546	A	G	0.2396	NA	NA	NA	0.989294	rs62061733	7	CRHR1:RP11-105N13.4	0:0	ncRNA_intronic	3.644	1f	9	14	1	1	1
rs1566419	3	46135259	A	C	0.2117	7.95974e-07	0.135038	0.0273559	0.393676	rs2742361	3	FLT1P1	48590	intergenic	3.642	5	2	15	0	1	1
rs67704961	3	45402698	A	G	0.2893	0.0373044	0.0515158	0.0247385	0.0633943	rs73062378	3	LARS2	27299	intergenic	3.637	7	5	15	0	1	1
rs62057112	17	43897202	T	A	0.2396	NA	NA	NA	0.989294	rs62061733	7	CRHR1	0	intronic	3.637	5	5	15	1	1	0
rs241026	17	43735555	G	A	0.2396	NA	NA	NA	0.989294	rs62061733	7	CRHR1:RP11-105N13.4	0:0	ncRNA_intronic	3.636	NA	5	14	1	1	1
rs546360771	17	44313950	C	A	0.2416	NA	NA	NA	0.978565	rs62061733	7	RP11-259G18.2	7021	intergenic	3.636	NA	5	15	0	1	1
rs62061808	17	44177337	C	T	0.2406	1.63366e-09	-0.191796	0.0318039	0.983911	rs62061733	7	KANSL1	0	intronic	3.634	4	2	5	1	1	1
rs8176681	9	136139754	T	C	0.4085	NA	NA	NA	0.0701778	rs495828	5	ABO	0	ncRNA_intronic	3.632	NA	5	14	0	1	1
rs569817232	17	44310101	A	G	0.2435	NA	NA	NA	0.968434	rs62061733	7	KANSL1	7367	intergenic	3.632	NA	5	15	1	1	1
rs80290584	17	44339375	A	G	0.2097	NA	NA	NA	0.826355	rs62061733	7	RP11-259G18.3	1402	intergenic	3.632	5	5	5	0	1	1
rs13081325	3	46288370	T	C	0.2276	NA	NA	NA	0.246337	rs1491957	3	CCR3	0	intronic	3.629	7	5	15	1	1	1
rs2696568	17	44266342	T	C	0.2406	NA	NA	NA	0.983911	rs62061733	7	KANSL1	0	intronic	3.627	NA	1	7	1	1	1
rs111962225	17	43934016	G	C	0.2396	NA	NA	NA	0.989294	rs62061733	7	MAPT-AS1	0	ncRNA_intronic	3.625	6	5	14	1	1	1
rs4335809	17	43902216	C	T	0.2396	NA	NA	NA	0.989294	rs62061733	7	CRHR1	0	intronic	3.622	5	5	14	1	1	0
rs62071573	17	44342994	C	T	0.2485	NA	NA	NA	0.934137	rs62061733	7	RP11-259G18.1	1408	intergenic	3.622	7	5	5	1	1	1
rs35288652	3	46209427	T	C	0.09245	NA	NA	NA	0.540859	rs34339943	3	CCR3	0	intronic	3.621	7	5	15	1	1	1
rs9331726	9	136368685	G	T	0.04771	NA	NA	NA	0.0558221	rs495828	5	TMEM8C	11022	intergenic	3.618	6	5	15	0	1	1
rs62063800	17	44069198	C	T	0.2406	7.08234e-10	-0.194265	0.0315148	0.983911	rs62061733	7	MAPT	0	intronic	3.618	6	4	15	1	1	1
rs60128610	17	43987942	T	A	0.2068	0.0211955	0.0636508	0.0276204	0.0519492	rs62061733	7	MAPT:RP11-669E14.4	0:0	ncRNA_intronic	3.617	6	5	14	1	1	1
rs62063686	17	44132458	G	A	0.2406	NA	NA	NA	0.983911	rs62061733	7	KANSL1	0	intronic	3.616	7	4	5	1	1	1
rs4792843	17	44243179	A	G	0.2406	3.33673e-08	-0.1852	0.0335339	0.983911	rs62061733	7	KANSL1	0	intronic	3.615	NA	4	5	1	1	1
rs61667602	17	43785349	T	C	0.2406	NA	NA	NA	0.983911	rs62061733	7	CRHR1:RP11-105N13.4	0:0	ncRNA_intronic	3.614	6	5	14	1	1	1
rs574917819	17	43951599	CAGAT	C	0.2396	NA	NA	NA	0.989294	rs62061733	7	MAPT-AS1	0	ncRNA_intronic	3.613	NA	2	14	0	1	1
rs62063672	17	44125288	A	G	0.2406	NA	NA	NA	0.983911	rs62061733	7	KANSL1	0	intronic	3.613	5	4	4	1	1	1
rs140713557	17	43953179	A	G	0.2406	NA	NA	NA	0.983911	rs62061733	7	MAPT-AS1	0	ncRNA_intronic	3.612	7	13	14	0	1	1
rs71327047	3	46310840	T	C	0.07555	NA	NA	NA	0.364382	rs34339943	3	CCR3	2642	intergenic	3.61	4	5	15	1	1	1
rs5848794	3	46402557	C	CA	0.2296	NA	NA	NA	0.183249	rs1491957	3	CCR2	137	downstream	3.61	NA	2	7	1	1	1
rs33973924	3	46044823	C	CAA	0.2734	NA	NA	NA	0.304119	rs2742361	3	FYCO1	7506	intergenic	3.606	NA	5	15	1	1	1
rs35173354	17	44212633	TA	T	0.4324	NA	NA	NA	0.226751	rs62061733	7	KANSL1	0	intronic	3.606	NA	4	5	1	1	1
rs62057117	17	43899657	C	G	0.2396	NA	NA	NA	0.989294	rs62061733	7	CRHR1	0	intronic	3.603	5	5	15	1	1	0
rs281423	19	10435493	T	C	0.1521	0.000721682	-0.0980696	0.0290043	0.144068	rs34536443	10	RAVER1	0	intronic	3.603	5	4	4	1	1	0
rs2316773	17	43946536	C	T	0.2396	NA	NA	NA	0.989294	rs62061733	7	MAPT-AS1	0	ncRNA_intronic	3.6	7	5	14	0	1	1
rs62057156	17	43904948	G	C	0.2396	NA	NA	NA	0.989294	rs62061733	7	CRHR1	0	intronic	3.598	4	5	14	1	1	0
rs2521811	17	43934044	C	T	0.2704	NA	NA	NA	0.142766	rs62061733	7	MAPT-AS1	0	ncRNA_intronic	3.598	NA	5	14	1	1	1
rs62063781	17	44058691	G	T	0.2406	NA	NA	NA	0.983911	rs62061733	7	MAPT	0	intronic	3.598	5	4	15	1	1	1
rs572320710	17	44298178	A	G	0.2406	NA	NA	NA	0.983911	rs62061733	7	KANSL1	0	intronic	3.597	NA	4	5	1	1	1
rs75928798	3	45962603	A	G	0.1183	NA	NA	NA	0.889483	rs34339943	3	FYCO1	0	UTR3	3.595	4	4	4	1	1	1
rs79923630	17	44167661	G	T	0.2406	2.28459e-09	-0.188815	0.0315947	0.983911	rs62061733	7	KANSL1	0	intronic	3.594	7	4	5	1	1	1
rs546983754	17	44336237	C	T	0.2465	NA	NA	NA	0.94305	rs62061733	7	RP11-259G18.3	679	downstream	3.594	NA	5	15	0	1	1
rs56168907	17	43837091	T	C	0.2396	NA	NA	NA	0.989294	rs62061733	7	CRHR1:RP11-105N13.4	0:0	ncRNA_intronic	3.592	2b	5	14	1	1	1
rs62063851	17	44074435	C	G	0.2406	1.31827e-12	-0.202239	0.028515	0.983911	rs62061733	7	MAPT	0	intronic	3.592	5	4	15	1	1	1
rs6785091	3	45985347	C	G	0.1252	NA	NA	NA	0.882015	rs34339943	3	FYCO1:CXCR6	0:0	intronic	3.59	6	1	5	1	1	1
rs369234167	17	44611782	T	C	0.2227	NA	NA	NA	0.891339	rs62061733	7	LRRC37A2:ARL17A	0:0	intronic	3.589	7	5	15	1	1	0
rs10481811	9	136372715	C	T	0.04573	NA	NA	NA	0.0571753	rs495828	5	TMEM8C	6992	intergenic	3.588	5	2	15	1	1	1
rs577997128	17	44353344	C	A	0.2008	NA	NA	NA	0.781487	rs62061733	7	ARL17B	0	intronic	3.588	NA	5	15	1	1	1
rs28677778	3	46322171	A	G	0.08052	NA	NA	NA	0.33542	rs34339943	3	CCR3	13973	intergenic	3.586	7	2	15	0	1	1
rs112836774	17	44084002	T	C	0.2366	NA	NA	NA	0.962558	rs62061733	7	MAPT	0	intronic	3.584	7	5	15	1	1	1
rs78917479	17	43899611	C	T	0.2396	NA	NA	NA	0.989294	rs62061733	7	CRHR1	0	intronic	3.581	5	5	15	1	1	0
rs34671664	3	46464017	A	C	0.1064	NA	NA	NA	0.222829	rs34339943	3	CCRL2	9528	intergenic	3.58	5	4	15	1	1	1
rs576229248	17	43766497	T	C	0.2396	NA	NA	NA	0.989294	rs62061733	7	CRHR1:RP11-105N13.4	0:0	ncRNA_intronic	3.58	NA	7	14	1	1	1
rs548565913	17	43651905	AT	A	0.494	NA	NA	NA	0.323846	rs62061733	7	RP11-798G7.6	11308	intergenic	3.578	NA	2	5	0	1	1
rs62054384	17	43804306	T	C	0.2396	NA	NA	NA	0.989294	rs62061733	7	CRHR1:RP11-105N13.4	0:0	ncRNA_intronic	3.578	7	9	14	1	1	1
rs62062276	17	44093627	A	G	0.2406	1.43031e-12	-0.202603	0.0286119	0.983911	rs62061733	7	MAPT	0	intronic	3.577	6	4	15	1	1	1
rs79346219	17	44184375	A	G	0.2406	1.68902e-09	-0.191941	0.0318564	0.983911	rs62061733	7	KANSL1	0	intronic	3.577	5	2	5	1	1	1
rs79947689	17	44339608	A	G	0.2117	NA	NA	NA	0.811433	rs62061733	7	RP11-259G18.3	1635	intergenic	3.575	NA	5	5	0	1	1
rs13061548	3	46226646	T	C	0.1024	NA	NA	NA	0.488991	rs34339943	3	CCR3	0	intronic	3.574	6	5	15	1	1	1
rs113485180	3	46293070	T	C	0.1322	NA	NA	NA	0.157485	rs73062378	3	CCR3	0	intronic	3.573	5	9	15	1	1	1
rs62055950	17	43853133	T	C	0.2396	NA	NA	NA	0.989294	rs62061733	7	CRHR1:RP11-105N13.4	0:0	ncRNA_intronic	3.573	2a	5	14	1	1	0
rs192591587	6	41525723	A	G	0.01193	NA	NA	NA	0.412427	rs2496644	4	FOXP4	0	intronic	3.572	5	4	5	1	0	1
rs176694	9	136164593	T	G	0.09742	0.000181649	0.141707	0.0378567	0.182066	rs495828	5	Y_RNA	13359	intergenic	3.572	5	9	9	0	1	0
rs4609898	17	43794182	G	A	0.2396	NA	NA	NA	0.989294	rs62061733	7	CRHR1:RP11-105N13.4	0:0	ncRNA_intronic	3.572	6	5	14	1	1	1
rs55907036	17	44042366	G	A	0.2406	9.51002e-10	-0.193294	0.0315974	0.983911	rs62061733	7	MAPT	0	intronic	3.572	5	4	14	1	1	1
rs113414546	17	43396332	A	G	0.04274	0.0202252	-0.159702	0.0687737	0.0560527	rs62061733	7	MAP3K14	1917	intergenic	3.571	3a	2	7	0	1	1
rs1392295	3	46101104	T	A	0.3618	2.33908e-12	-0.163816	0.0233603	0.257125	rs34339943	3	XCR1	31869	intergenic	3.57	4	2	15	0	1	1
rs16940806	17	44103826	G	A	0.2406	NA	NA	NA	0.983911	rs62061733	7	MAPT	0	UTR3	3.569	4	4	4	1	1	1
rs762790	3	46402688	C	G	0.1342	NA	NA	NA	0.154441	rs73062378	3	CCR2	268	downstream	3.567	4	3	7	1	1	1
rs62056800	17	43979468	T	A	0.2396	1.90651e-12	-0.200771	0.0285139	0.989294	rs62061733	7	MAPT	0	intronic	3.567	7	5	14	1	1	1
rs1063098	13	113539523	G	A	0.493	0.00408726	-0.0646428	0.0225131	0.266119	rs12585036	6	ATP11A	0	UTR3	3.566	5	4	5	1	1	1
rs2696586	17	44225234	T	C	0.2406	1.80485e-08	-0.185707	0.0329868	0.983911	rs62061733	7	KANSL1	0	intronic	3.564	NA	2	5	1	1	1
rs113138968	17	44314261	C	T	0.2396	NA	NA	NA	0.978603	rs62061733	7	RP11-259G18.2	6710	intergenic	3.564	7	5	15	0	1	1
rs13063527	3	46135690	G	A	0.1223	NA	NA	NA	1	rs34339943	3	FLT1P1	48159	intergenic	3.563	5	5	15	0	1	1
rs7623190	3	46068325	T	C	0.341	NA	NA	NA	0.254328	rs34339943	3	XCR1	0	intronic	3.557	6	5	15	1	1	1
rs62244777	3	46331260	C	T	0.06561	0.000778176	-0.147656	0.0439394	0.171188	rs2742361	3	UQCRC2P1	20821	intergenic	3.557	5	2	15	0	1	1
rs1724437	17	43655912	T	C	0.496	NA	NA	NA	0.328591	rs62061733	7	DND1P1	7324	intergenic	3.557	5	4	5	0	1	1
rs2248420	21	34605778	C	T	0.2942	2.35748e-15	0.19183	0.0242181	0.78647	rs6517156	11	IFNAR2	0	intronic	3.557	5	1	5	1	1	1
rs62054762	17	43909022	G	T	0.2366	NA	NA	NA	0.973492	rs62061733	7	CRHR1	0	intronic	3.556	5	5	14	1	1	0
rs62062278	17	44093860	A	G	0.2406	1.61917e-12	-0.201495	0.0285247	0.983911	rs62061733	7	MAPT	0	intronic	3.555	7	5	15	1	1	1
rs12239114	1	155322142	G	A	0.2674	0.00189879	0.0881035	0.028369	0.0532366	rs41264915	1	ASH1L	0	intronic	3.553	6	4	4	1	1	1
rs11264325	1	155090907	A	G	0.06163	NA	NA	NA	0.343574	rs41264915	1	Y_RNA	2058	intergenic	3.552	7	5	14	1	1	1
rs430688	17	43685707	T	C	0.2376	NA	NA	NA	0.967845	rs62061733	7	RPS26P8	201	upstream	3.552	NA	14	15	0	1	1
rs2217394	17	44053448	A	G	0.2406	5.65484e-12	-0.19994	0.0290269	0.983911	rs62061733	7	MAPT	0	UTR5	3.552	1f	4	15	1	1	1
rs575657041	17	44183232	C	G	0.2406	NA	NA	NA	0.983911	rs62061733	7	KANSL1	0	intronic	3.552	NA	4	5	1	1	1
rs62062272	17	44092108	T	C	0.2406	2.34822e-11	-0.206567	0.0309114	0.983911	rs62061733	7	MAPT	0	intronic	3.551	7	5	15	1	1	1
rs2668658	17	44282472	T	C	0.2097	NA	NA	NA	0.836981	rs62061733	7	KANSL1	0	intronic	3.551	NA	4	5	1	1	1
rs10445614	19	4625617	T	C	0.4821	3.71667e-05	0.0937743	0.0227363	0.0927215	rs732631	9	CTB-50L17.2	3297	intergenic	3.551	5	5	15	0	1	0
rs7645961	3	46460263	C	T	0.1421	NA	NA	NA	0.170776	rs34339943	3	CCRL2	5774	intergenic	3.55	6	4	15	1	1	1
rs12150363	17	43826351	A	G	0.2396	NA	NA	NA	0.989294	rs62061733	7	CRHR1:RP11-105N13.4	0:0	ncRNA_intronic	3.55	2c	5	14	1	1	1
rs1860264	3	45923085	A	C	0.3757	NA	NA	NA	0.190921	rs34339943	3	LZTFL1	0	intronic	3.548	4	2	15	1	1	1
rs35525815	3	46006269	C	T	0.1233	NA	NA	NA	0.917813	rs34339943	3	FYCO1	0	intronic	3.548	5	4	4	1	1	1
rs62055718	17	43766418	C	T	0.2386	NA	NA	NA	0.983993	rs62061733	7	CRHR1:RP11-105N13.4	0:0	ncRNA_intronic	3.548	5	7	14	1	1	1
rs569755890	17	43796396	TG	T	0.2396	NA	NA	NA	0.989294	rs62061733	7	CRHR1:RP11-105N13.4	0:0	ncRNA_intronic	3.547	NA	5	14	1	1	1
rs199436	17	44789285	A	G	0.2575	NA	NA	NA	0.721643	rs62061733	7	NSF	0	intronic	3.542	6	4	5	1	1	0
17:44018488:C:T	17	44018488	T	C	0.2396	NA	NA	NA	0.946879	rs62061733	7	MAPT	0	intronic	3.541	4	2	14	1	1	1
rs530884105	17	44705517	CA	C	0.2416	NA	NA	NA	0.689478	rs62061733	7	NSF	0	intronic	3.541	NA	5	15	1	1	0
rs71541919	2	60664066	CT	C	0.1272	NA	NA	NA	0.149958	rs1123573	2	BCL11A	14235	intergenic	3.539	NA	5	15	0	1	1
rs7624805	3	46463424	A	G	0.1421	NA	NA	NA	0.170776	rs34339943	3	CCRL2	8935	intergenic	3.538	5	4	15	1	1	1
rs12150125	17	43986432	G	A	0.2396	3.01949e-12	-0.1991	0.0285373	0.989294	rs62061733	7	MAPT:RP11-669E14.4	0:0	ncRNA_intronic	3.538	5	2	14	1	1	1
rs143846141	3	46486229	G	A	0.1362	NA	NA	NA	0.115714	rs73062378	3	LTF	0	intronic	3.536	5	4	15	1	1	1
rs56162163	17	43774497	A	T	0.2396	NA	NA	NA	0.989294	rs62061733	7	CRHR1:RP11-105N13.4	0:0	ncRNA_intronic	3.535	7	9	14	1	1	1
rs34517924	17	44193713	G	A	0.1431	NA	NA	NA	0.0652708	rs62061733	7	KANSL1	0	intronic	3.534	5	1	5	1	1	1
rs142167	17	44795234	A	G	0.2575	NA	NA	NA	0.721643	rs62061733	7	NSF	0	intronic	3.534	6	4	5	1	1	0
rs914615	1	155175892	G	A	0.4553	NA	NA	NA	0.103081	rs41264915	1	THBS3	0	intronic	3.532	1f	3	5	1	1	1
rs91755	19	10473570	T	G	0.492	2.04954e-06	0.104837	0.022078	0.0904062	rs142770866	10	TYK2	0	intronic	3.532	5	4	4	1	1	1
rs2316784	17	44021699	G	T	0.2396	1.02789e-11	-0.197942	0.0290982	0.989294	rs62061733	7	MAPT	0	intronic	3.529	1f	4	14	1	1	1
rs5026246	17	43572896	T	G	0.2396	NA	NA	NA	0.967829	rs62061733	7	PLEKHM1	4780	intergenic	3.527	7	5	15	1	1	1
rs113952577	17	44010661	A	G	0.2396	2.37067e-09	-0.192559	0.0322538	0.989294	rs62061733	7	MAPT	0	intronic	3.527	7	1	14	1	1	1
9:136147666:A:G	9	136147666	A	G	0.02883	NA	NA	NA	0.0942218	rs495828	5	ABO	0	ncRNA_intronic	3.526	5	2	14	0	1	1
rs62060835	17	44152390	C	T	0.2406	2.03305e-12	-0.20063	0.0285302	0.983911	rs62061733	7	KANSL1	0	intronic	3.524	5	4	5	1	1	1
rs62641782	9	136130622	C	T	0.2932	NA	NA	NA	0.100503	rs495828	5	ABO:RP11-430N14.4	0:0	ncRNA_exonic	3.522	7	4	14	0	1	1
rs62054431	17	43823880	C	T	0.2396	NA	NA	NA	0.989294	rs62061733	7	CRHR1:RP11-105N13.4	0:0	ncRNA_intronic	3.521	5	5	14	1	1	1
rs2742362	3	45875149	T	G	0.1928	2.95447e-08	0.161599	0.0291479	1	rs2742361	3	LZTFL1	0	intronic	3.52	6	4	5	1	1	1
rs2258587	17	44303564	C	T	0.2286	NA	NA	NA	0.921722	rs62061733	7	KANSL1	830	upstream	3.52	5	5	15	1	1	1
rs242951	17	43909412	T	C	0.4463	NA	NA	NA	0.399341	rs62061733	7	CRHR1	0	intronic	3.519	NA	5	14	1	1	0
rs67044455	3	46028791	G	A	0.4324	1.33668e-06	-0.108254	0.0223933	0.0923699	rs34339943	3	FYCO1	0	intronic	3.518	7	2	7	1	1	1
rs8176765	9	136139694	A	C	0.0159	NA	NA	NA	0.0645949	rs495828	5	ABO	0	ncRNA_intronic	3.516	NA	5	14	0	1	1
rs147268270	17	44101849	T	TC	0.2406	NA	NA	NA	0.983911	rs62061733	7	MAPT	0	UTR3	3.513	NA	4	5	1	1	1
rs9863204	3	46050343	A	G	0.3539	NA	NA	NA	0.236718	rs34339943	3	XCR1	8172	intergenic	3.511	6	5	15	1	1	1
rs76294809	17	43849327	G	A	0.2396	NA	NA	NA	0.989294	rs62061733	7	CRHR1:RP11-105N13.4	0:0	ncRNA_intronic	3.511	5	2	14	1	1	0
rs112560196	17	44200078	A	T	0.2406	1.14312e-09	-0.193806	0.031834	0.983911	rs62061733	7	KANSL1	0	intronic	3.511	5	2	5	1	1	1
rs17577447	17	44194381	T	A	0.2406	1.47401e-09	-0.192372	0.0318118	0.983911	rs62061733	7	KANSL1	0	intronic	3.51	6	5	5	1	1	1
rs35282504	17	43832618	G	A	0.2396	NA	NA	NA	0.989294	rs62061733	7	CRHR1:RP11-105N13.4	0:0	ncRNA_intronic	3.509	5	5	14	1	1	1
rs56253145	19	10641575	GC	G	0.04672	NA	NA	NA	0.242935	rs142770866	10	S1PR5	12967	intergenic	3.509	NA	14	15	0	1	1
rs906594	1	154917701	A	G	0.05765	0.0166821	0.13002	0.054319	0.143457	rs41264915	1	PBXIP1	0	intronic	3.508	4	2	5	1	1	1
rs575067355	17	44230166	G	A	0.1998	NA	NA	NA	0.776675	rs62061733	7	KANSL1	0	intronic	3.508	NA	2	7	1	1	1
rs13064616	3	46038644	T	C	0.3688	3.04192e-10	-0.145261	0.0230697	0.237635	rs34339943	3	FYCO1	1327	intergenic	3.506	4	5	15	1	1	1
rs36057789	3	46117096	A	G	0.1223	NA	NA	NA	1	rs34339943	3	XCR1	47861	intergenic	3.505	6	5	15	0	1	1
rs62054831	17	43932381	C	T	0.2396	NA	NA	NA	0.989294	rs62061733	7	MAPT-AS1	0	ncRNA_intronic	3.505	6	5	14	1	1	1
rs4452362	3	46470654	C	T	0.1362	0.00578658	-0.0904423	0.0327733	0.140837	rs73062378	3	LTF	6481	intergenic	3.503	5	1	15	1	1	1
rs79457566	3	45674359	A	G	0.06064	NA	NA	NA	0.0916399	rs17262373	3	LIMD1	0	intronic	3.502	3a	4	5	1	1	1
rs4683191	3	46292635	C	T	0.07555	NA	NA	NA	0.152714	rs2742361	3	CCR3	0	intronic	3.5	6	14	15	1	1	1
rs531845455	17	44328668	A	G	0.2107	NA	NA	NA	0.830115	rs62061733	7	RP11-259G18.2	6257	intergenic	3.5	NA	5	15	0	1	1
rs10583362	3	46110273	CGTGT	C	0.2038	NA	NA	NA	0.0874722	rs2742361	3	XCR1	41038	intergenic	3.499	NA	1	15	0	1	1
rs3418	17	43723462	C	T	0.2396	1.66856e-08	-0.186615	0.0330687	0.989294	rs62061733	7	CRHR1-IT1:CRHR1:RP11-105N13.4	0:0:0	ncRNA_exonic	3.497	NA	5	15	1	1	1
rs62055492	17	43951345	C	A	0.2396	NA	NA	NA	0.989294	rs62061733	7	MAPT-AS1	0	ncRNA_intronic	3.497	4	2	14	0	1	1
rs9714379	3	46290955	C	T	0.4344	NA	NA	NA	0.171295	rs1491957	3	CCR3	0	intronic	3.496	7	14	15	1	1	1
rs12715416	3	46297260	T	A	0.3489	2.02431e-05	0.0994399	0.0233307	0.11957	rs34339943	3	CCR3	0	intronic	3.494	7	13	15	1	1	1
rs34920132	3	46226769	A	G	0.1024	NA	NA	NA	0.488991	rs34339943	3	CCR3	0	intronic	3.493	5	5	15	1	1	1
rs663367	9	136153451	G	A	0.2306	NA	NA	NA	0.0988417	rs495828	5	ABO	2833	intergenic	3.493	NA	1	13	0	1	1
rs62056939	17	43791332	T	C	0.2396	NA	NA	NA	0.989294	rs62061733	7	CRHR1:RP11-105N13.4	0:0	ncRNA_intronic	3.493	6	5	14	1	1	1
rs17860252	21	34608830	TC	T	0.03579	NA	NA	NA	0.0536212	rs6517156	11	IFNAR2	0	intronic	3.492	NA	2	5	1	1	1
rs577973995	17	44296845	A	C	0.2416	NA	NA	NA	0.978707	rs62061733	7	KANSL1	0	intronic	3.491	NA	4	5	1	1	1
rs36118141	3	46288797	G	A	0.2167	NA	NA	NA	0.234262	rs1491957	3	CCR3	0	intronic	3.49	5	7	15	1	1	1
rs546811720	17	43666431	T	C	0.2406	NA	NA	NA	0.973251	rs62061733	7	DND1P1	2135	intergenic	3.489	NA	5	15	0	1	1
rs2732682	17	44339675	T	C	0.2117	NA	NA	NA	0.811433	rs62061733	7	RP11-259G18.3	1702	intergenic	3.487	NA	5	5	0	1	1
rs17282238	3	46174605	A	G	0.1213	NA	NA	NA	0.935475	rs34339943	3	FLT1P1	9244	intergenic	3.485	7	2	15	0	1	1
rs8066525	17	43655924	T	C	0.4294	NA	NA	NA	0.0565737	rs62061733	7	DND1P1	7312	intergenic	3.483	5	4	5	0	1	1
rs13028627	2	60662652	T	G	0.2913	NA	NA	NA	0.16374	rs1123573	2	BCL11A	15649	intergenic	3.482	6	5	15	0	1	1
rs35260614	3	46433508	T	C	0.09245	NA	NA	NA	0.267667	rs34339943	3	RP11-24F11.2	0	ncRNA_intronic	3.481	5	5	15	0	1	1
rs9862388	3	46504316	A	G	0.3509	3.59764e-06	0.109715	0.0236794	0.084385	rs34339943	3	LTF	0	intronic	3.48	5	1	14	1	1	1
rs2942167	17	43715018	T	C	0.2396	8.21802e-10	-0.19397	0.0315879	0.989294	rs62061733	7	CRHR1-IT1:CRHR1:RP11-105N13.4	0:0:0	ncRNA_exonic	3.48	NA	4	5	1	1	1
rs12554580	9	136128603	T	C	0.3052	0.0222974	-0.0543364	0.0237769	0.114686	rs495828	5	ABO:RP11-430N14.4	0:0	ncRNA_exonic	3.479	2b	2	14	0	1	1
rs17662235	17	44233776	T	C	0.2416	2.2443e-09	-0.190621	0.0318814	0.978707	rs62061733	7	KANSL1	0	intronic	3.478	NA	2	7	1	1	1
rs561816303	17	44318863	T	C	0.2535	NA	NA	NA	0.93066	rs62061733	7	RP11-259G18.2	2108	intergenic	3.478	NA	5	15	0	1	1
rs62063673	17	44125484	T	G	0.2406	1.89816e-09	-0.191046	0.0318077	0.983911	rs62061733	7	KANSL1	0	intronic	3.477	7	4	4	1	1	1
rs79523636	17	44359499	C	T	0.2386	NA	NA	NA	0.951612	rs62061733	7	ARL17B	0	intronic	3.476	7	5	15	1	1	1
rs111374028	17	43846820	G	A	0.2396	NA	NA	NA	0.989294	rs62061733	7	CRHR1:RP11-105N13.4	0:0	ncRNA_intronic	3.475	7	5	14	1	1	0
rs62062270	17	44091195	T	C	0.2406	1.84092e-12	-0.201036	0.0285317	0.983911	rs62061733	7	MAPT	0	intronic	3.474	2b	2	15	1	1	1
rs62060855	17	44161860	C	T	0.2406	2.31982e-12	-0.200077	0.0285262	0.983911	rs62061733	7	KANSL1	0	intronic	3.471	7	4	5	1	1	1
rs62061858	17	44200033	T	C	0.2396	NA	NA	NA	0.978603	rs62061733	7	KANSL1	0	intronic	3.471	5	2	5	1	1	1
rs62055556	17	43966749	T	C	0.2396	NA	NA	NA	0.989294	rs62061733	7	MAPT-AS1	0	ncRNA_intronic	3.47	7	13	14	1	1	1
rs11656151	17	44068492	A	G	0.2008	NA	NA	NA	0.0775257	rs62061733	7	MAPT	0	intronic	3.47	2b	4	15	1	1	1
rs451737	17	43683392	A	G	0.2416	NA	NA	NA	0.978565	rs62061733	7	RPS26P8	2516	intergenic	3.468	NA	5	15	0	1	1
rs12639224	3	45916222	C	T	0.2684	NA	NA	NA	0.328017	rs34339943	3	LZTFL1	0	intronic	3.466	4	3	15	1	1	1
rs566343045	1	155113391	C	T	0.06859	NA	NA	NA	0.417135	rs41264915	1	DPM3	319	upstream	3.464	NA	1	1	1	1	1
rs241027	17	43735478	A	G	0.2396	NA	NA	NA	0.989294	rs62061733	7	CRHR1:RP11-105N13.4	0:0	ncRNA_intronic	3.464	NA	5	14	1	1	1
rs2696528	17	44356320	C	T	0.2117	NA	NA	NA	0.824648	rs62061733	7	ARL17B	0	intronic	3.462	NA	5	15	1	1	1
rs9839630	3	46293784	A	G	0.3489	0.00445817	0.0738877	0.0259822	0.11957	rs34339943	3	CCR3	0	intronic	3.46	7	9	15	1	1	1
rs1110650	3	45653384	T	C	0.4066	0.0447112	-0.0463927	0.0231113	0.0943866	rs73062378	3	LIMD1	0	intronic	3.458	NA	2	7	1	1	1
rs532436	9	136149830	G	A	0.1859	NA	NA	NA	0.815795	rs495828	5	ABO	0	ncRNA_intronic	3.456	3a	1	13	0	1	1
rs17653193	17	44112441	G	A	0.2406	2.87655e-12	-0.19919	0.0285225	0.983911	rs62061733	7	KANSL1	0	intronic	3.45	1b	4	4	1	1	1
rs557104793	17	44274985	C	A	0.2406	NA	NA	NA	0.983911	rs62061733	7	KANSL1	0	intronic	3.45	NA	2	5	1	1	1
rs2284551	21	34618313	A	G	0.2972	4.59171e-15	-0.19191	0.0244858	0.781168	rs6517156	11	IFNAR2	0	intronic	3.45	5	4	4	1	1	1
rs546539025	17	43769819	AAAATT	A	0.2396	NA	NA	NA	0.989294	rs62061733	7	CRHR1:RP11-105N13.4	0:0	ncRNA_intronic	3.449	NA	13	14	1	1	1
rs242926	17	43966105	G	C	0.08748	NA	NA	NA	0.0647711	rs62061733	7	MAPT-AS1	0	ncRNA_intronic	3.449	7	13	14	1	1	1
rs62063775	17	44050823	G	T	0.2406	1.30265e-12	-0.202245	0.0285092	0.983911	rs62061733	7	MAPT	0	UTR5	3.449	2b	4	15	1	1	1
rs17284138	3	46331852	A	C	0.07654	5.75416e-11	0.311008	0.0474822	0.357463	rs34339943	3	UQCRC2P1	20229	intergenic	3.448	7	2	15	0	1	1
rs6441992	3	46484499	C	A	0.337	5.33353e-06	0.108148	0.0237625	0.0916034	rs34339943	3	LTF	0	intronic	3.447	5	2	15	1	1	1
rs7982121	13	113523707	C	T	0.3748	0.0159879	0.0560708	0.0232737	0.381489	rs12585036	6	ATP11A	0	intronic	3.447	5	4	5	1	1	1
rs28795799	17	43688905	A	G	0.2425	NA	NA	NA	0.973427	rs62061733	7	RPS26P8	2555	intergenic	3.447	6	14	15	0	1	1
rs62057121	17	43900760	G	A	0.2396	NA	NA	NA	0.989294	rs62061733	7	CRHR1	0	intronic	3.446	2b	5	15	1	1	0
rs532281699	17	44101775	A	AT	0.2416	NA	NA	NA	0.978565	rs62061733	7	MAPT	0	UTR3	3.446	NA	4	5	1	1	1
rs62054399	17	43812624	G	A	0.2396	NA	NA	NA	0.989294	rs62061733	7	CRHR1:RP11-105N13.4	0:0	ncRNA_intronic	3.445	6	5	14	1	1	1
rs78381082	17	44182983	A	G	0.1759	NA	NA	NA	0.692607	rs62061733	7	KANSL1	0	intronic	3.445	NA	4	5	1	1	1
rs7427952	3	46386132	A	G	0.07455	NA	NA	NA	0.361132	rs34339943	3	CCR2	9092	intergenic	3.444	7	9	15	1	1	1
rs566002249	17	43669931	T	C	0.2435	NA	NA	NA	0.947568	rs62061733	7	DND1P1	5635	intergenic	3.444	NA	5	15	0	1	1
rs11900608	2	60657362	A	G	0.492	NA	NA	NA	0.054784	rs1123573	2	BCL11A	20939	intergenic	3.443	5	5	15	0	1	1
rs4683143	3	45855172	C	T	0.3618	NA	NA	NA	0.435534	rs2742361	3	LZTFL1	9635	intergenic	3.441	6	4	15	1	1	1
rs371117134	17	44776768	G	GAC	0.4702	NA	NA	NA	0.229874	rs62061733	7	NSF	0	intronic	3.438	NA	5	15	1	1	0
rs67962987	3	46528340	C	T	0.08946	1.85516e-08	0.216491	0.0384873	0.124304	rs34339943	3	LTF	1615	intergenic	3.437	7	5	14	1	1	1
rs62055708	17	43761974	C	A	0.2396	NA	NA	NA	0.989294	rs62061733	7	CRHR1:RP11-105N13.4	0:0	ncRNA_intronic	3.436	5	5	14	1	1	1
rs12468946	2	60670477	A	G	0.4891	NA	NA	NA	0.0544216	rs1123573	2	BCL11A	7824	intergenic	3.435	5	5	15	1	1	1
rs2732608	17	44365980	A	T	0.2674	NA	NA	NA	0.846683	rs62061733	7	ARL17B	0	intronic	3.435	7	5	15	1	1	1
rs113414067	17	43955093	T	C	0.2396	NA	NA	NA	0.989294	rs62061733	7	MAPT-AS1	0	ncRNA_intronic	3.434	5	9	14	0	1	1
rs62071370	17	44444802	A	G	0.2614	NA	NA	NA	0.0877338	rs62061733	7	NSFP1	5418	intergenic	3.432	6	15	15	1	1	0
rs4388012	3	45996501	A	G	0.1223	NA	NA	NA	0.9079	rs34339943	3	FYCO1	0	intronic	3.431	5	4	4	1	1	1
rs57542549	3	46039152	T	C	0.3688	2.58789e-10	-0.145839	0.0230697	0.237635	rs34339943	3	FYCO1	1835	intergenic	3.431	6	5	15	1	1	1
rs8078067	17	44125466	G	A	0.3588	0.0168549	0.0612216	0.0256172	0.174511	rs62061733	7	KANSL1	0	intronic	3.43	6	4	4	1	1	1
3:46043436:C:G	3	46043436	G	C	0.2227	NA	NA	NA	0.397539	rs2742361	3	FYCO1	6119	intergenic	3.429	7	5	15	1	1	1
rs34815285	1	155094271	T	C	0.4672	NA	NA	NA	0.135275	rs41264915	1	Y_RNA	1196	intergenic	3.428	6	5	14	1	1	1
rs577622857	17	43834846	C	CA	0.2863	NA	NA	NA	0.147698	rs62061733	7	CRHR1:RP11-105N13.4	0:0	ncRNA_intronic	3.426	NA	5	14	1	1	1
rs34579278	17	43833981	A	G	0.2396	NA	NA	NA	0.989294	rs62061733	7	CRHR1:RP11-105N13.4	0:0	ncRNA_intronic	3.424	5	5	14	1	1	1
rs34191675	3	46189448	A	G	0.09443	NA	NA	NA	0.525957	rs34339943	3	FLT1P1	4278	intergenic	3.423	6	5	15	0	1	1
rs2316763	17	43895530	C	T	0.2396	NA	NA	NA	0.989294	rs62061733	7	CRHR1	0	intronic	3.423	3a	5	15	1	1	0
rs2873268	17	43930955	G	A	0.2396	NA	NA	NA	0.989294	rs62061733	7	MAPT-AS1	0	ncRNA_intronic	3.423	7	5	14	1	1	1
rs733969	17	44089727	G	A	0.2406	2.10499e-12	-0.201165	0.0286261	0.983911	rs62061733	7	MAPT	0	intronic	3.421	5	2	15	1	1	1
rs13293068	9	136379129	C	T	0.04672	NA	NA	NA	0.053749	rs495828	5	TMEM8C	578	downstream	3.42	2b	2	15	1	1	1
rs12046473	1	155382426	T	C	0.2763	NA	NA	NA	0.0567132	rs41264915	1	ASH1L	0	intronic	3.419	7	4	5	1	1	1
rs56294117	17	44042783	G	A	0.2406	8.49362e-10	-0.195159	0.0318086	0.983911	rs62061733	7	MAPT	0	intronic	3.419	7	4	14	1	1	1
rs572171337	17	44459139	TA	T	0.1978	NA	NA	NA	0.767151	rs62061733	7	NSFP1	0	ncRNA_intronic	3.419	NA	5	15	0	1	0
rs12150344	17	44143484	G	A	0.2406	1.99472e-12	-0.200712	0.0285311	0.983911	rs62061733	7	KANSL1	0	intronic	3.418	7	4	4	1	1	1
rs34047458	3	46253599	C	G	0.09245	1.57678e-14	0.340427	0.0443198	0.540859	rs34339943	3	CCR3	0	intronic	3.417	7	5	15	1	1	1
rs9824651	3	46108285	C	T	0.1252	NA	NA	NA	0.972546	rs34339943	3	XCR1	39050	intergenic	3.416	5	5	15	0	1	1
rs8176643	9	136149709	AC	A	0.1839	NA	NA	NA	0.80537	rs495828	5	ABO	0	ncRNA_intronic	3.415	NA	1	13	0	1	1
rs75945623	17	43937505	C	T	0.2396	NA	NA	NA	0.989294	rs62061733	7	MAPT-AS1	0	ncRNA_intronic	3.415	7	5	14	0	1	1
rs2532277	17	44246527	T	C	0.2117	NA	NA	NA	0.847333	rs62061733	7	KANSL1	0	intronic	3.415	NA	4	5	1	1	1
rs35076622	17	43856458	G	A	0.3767	NA	NA	NA	0.544499	rs62061733	7	CRHR1:RP11-105N13.4	0:0	ncRNA_intronic	3.411	5	5	14	1	1	0
rs182821552	17	44330410	G	A	0.1909	NA	NA	NA	0.744306	rs62061733	7	RP11-259G18.3	6506	intergenic	3.41	6	5	15	0	1	1
rs6545820	2	60742572	C	T	0.3887	0.00112171	-0.0762249	0.0233957	0.215474	rs1123573	2	BCL11A	0	intronic	3.408	7	2	7	1	1	1
rs16940633	17	43710371	G	A	0.2396	NA	NA	NA	0.989294	rs62061733	7	CRHR1-IT1:CRHR1:RP11-105N13.4	0:0:0	ncRNA_intronic	3.408	5	4	5	1	1	1
rs78005814	17	44125175	A	C	0.3161	NA	NA	NA	0.145765	rs62061733	7	KANSL1	0	intronic	3.407	6	4	4	1	1	1
rs2269440	3	46487546	C	T	0.338	5.04583e-06	0.108443	0.0237664	0.0899992	rs34339943	3	LTF	0	intronic	3.405	5	4	15	1	1	1
rs536982448	1	155713096	C	CA	0.2594	NA	NA	NA	0.0503088	rs41264915	1	MSTO1:MSTO2P	0:0	ncRNA_intronic	3.404	NA	5	5	1	1	1
rs75534191	17	44091724	G	A	0.2406	1.35034e-12	-0.202856	0.0286154	0.983911	rs62061733	7	MAPT	0	intronic	3.403	5	2	15	1	1	1
rs141515001	9	136139833	T	C	0.02883	NA	NA	NA	0.0942218	rs495828	5	ABO	0	ncRNA_intronic	3.396	2b	5	14	0	1	1
rs115102354	3	46222037	A	G	0.04771	NA	NA	NA	0.241727	rs34339943	3	CCR3	0	intronic	3.392	7	5	15	1	1	1
rs531546106	17	44179168	AACC	A	0.2406	NA	NA	NA	0.983911	rs62061733	7	KANSL1	0	intronic	3.391	NA	1	5	1	1	1
rs8176663	9	136144427	T	C	0.3708	NA	NA	NA	0.268386	rs495828	5	ABO	0	ncRNA_intronic	3.389	NA	1	14	0	1	1
rs5827100	19	10569724	T	TG	0.3857	NA	NA	NA	0.0682882	rs34536443	10	PDE4A	0	intronic	3.388	NA	4	5	1	1	1
rs556062956	17	44261613	T	TCC	0.2416	NA	NA	NA	0.978707	rs62061733	7	KANSL1	0	intronic	3.386	NA	2	7	1	1	1
rs62054434	17	43824382	T	G	0.2396	NA	NA	NA	0.989294	rs62061733	7	CRHR1:RP11-105N13.4	0:0	ncRNA_intronic	3.385	6	5	14	1	1	1
rs73067779	3	46526387	C	T	0.08946	2.75621e-09	0.230685	0.0387999	0.124304	rs34339943	3	LTF	0	intronic	3.384	5	1	15	1	1	1
rs62063664	17	44120846	G	A	0.02982	0.00794495	-0.249692	0.0940673	0.0773686	rs62061733	7	KANSL1	0	intronic	3.383	5	4	4	1	1	1
rs62055493	17	43952944	T	C	0.2406	NA	NA	NA	0.984024	rs62061733	7	MAPT-AS1	0	ncRNA_intronic	3.381	7	13	14	0	1	1
rs62062281	17	44094112	A	G	0.2406	2.2599e-12	-0.200193	0.028528	0.983911	rs62061733	7	MAPT	0	intronic	3.381	7	5	15	1	1	1
rs7613132	3	46460163	A	G	0.1421	NA	NA	NA	0.170776	rs34339943	3	CCRL2	5674	intergenic	3.38	5	4	15	1	1	1
rs111957446	17	44179723	T	C	0.2406	1.15187e-08	-0.188208	0.0329802	0.983911	rs62061733	7	KANSL1	0	intronic	3.379	7	2	5	1	1	1
rs74521229	17	44173215	T	C	0.1948	NA	NA	NA	0.0726081	rs62061733	7	KANSL1	0	intronic	3.378	7	4	5	1	1	1
rs62055502	17	43954284	G	A	0.2396	NA	NA	NA	0.989294	rs62061733	7	MAPT-AS1	0	ncRNA_intronic	3.377	7	2	14	0	1	1
rs62056774	17	43969901	G	A	0.2396	NA	NA	NA	0.989294	rs62061733	7	MAPT-AS1	0	ncRNA_intronic	3.374	7	5	14	1	1	1
rs62065441	17	43563093	A	G	0.1958	NA	NA	NA	0.748884	rs62061733	7	PLEKHM1	0	intronic	3.373	6	5	5	1	1	1
rs2043306	19	10698334	T	A	0.04573	0.00203524	-0.157142	0.0509366	0.233766	rs142770866	10	AP1M2	342	upstream	3.37	5	1	13	1	1	1
rs9851060	3	46143288	C	T	0.4841	NA	NA	NA	0.103981	rs34339943	3	FLT1P1	40561	intergenic	3.369	5	2	15	0	1	1
rs242935	17	43936410	C	T	0.3211	NA	NA	NA	0.183501	rs62061733	7	MAPT-AS1	0	ncRNA_intronic	3.369	NA	5	14	0	1	1
rs17576631	17	44170018	G	C	0.2406	5.11719e-09	-0.188723	0.0322972	0.983911	rs62061733	7	KANSL1	0	intronic	3.369	1f	4	5	1	1	1
rs348186	1	155633307	T	C	0.2744	0.007432	0.0674951	0.0252145	0.0557732	rs41264915	1	MSTO1:MSTO2P:YY1AP1	0:0:0	ncRNA_intronic	3.368	NA	4	4	1	1	1
rs17761581	17	43769088	T	C	0.2396	NA	NA	NA	0.989294	rs62061733	7	CRHR1:RP11-105N13.4	0:0	ncRNA_intronic	3.367	7	12	14	1	1	1
rs3181078	3	46250584	A	C	0.09245	1.21952e-14	0.327069	0.0423996	0.540859	rs34339943	3	CCR3	0	intronic	3.366	NA	2	15	1	1	1
rs34620961	1	155649827	G	C	0.2744	NA	NA	NA	0.0557732	rs41264915	1	MSTO1:MSTO2P:YY1AP1	0:0:0	ncRNA_intronic	3.363	5	4	4	1	1	1
rs2521840	17	43537168	C	G	0.3062	NA	NA	NA	0.122944	rs62061733	7	PLEKHM1:AC091132.1	0:0	ncRNA_intronic	3.363	6	4	5	1	1	1
rs2668676	17	43658570	G	A	0.498	NA	NA	NA	0.31652	rs62061733	7	DND1P1	4666	intergenic	3.362	5	3	5	0	1	1
rs11653258	17	44017725	G	T	0.2147	NA	NA	NA	0.105877	rs62061733	7	MAPT	0	intronic	3.362	4	2	14	1	1	1
rs34000569	3	45999209	A	G	0.1213	NA	NA	NA	0.916787	rs34339943	3	FYCO1	0	intronic	3.358	4	1	4	1	1	1
rs115071869	9	136158862	G	A	0.03082	0.0042161	0.200402	0.0700333	0.0825864	rs495828	5	ABO	8244	intergenic	3.358	3a	5	14	0	1	1
rs67061005	1	155123617	T	C	0.06759	0.0499575	-0.115381	0.0588581	0.410955	rs41264915	1	HMGN2P18	2321	intergenic	3.356	6	7	15	0	1	1
rs1230073	17	43467025	G	T	0.4881	NA	NA	NA	0.14791	rs62061733	7	ARHGAP27	4249	intergenic	3.354	5	5	5	1	1	1
rs4792844	17	44242969	T	C	0.2416	1.38223e-09	-0.193038	0.0318674	0.978707	rs62061733	7	KANSL1	0	intronic	3.354	NA	4	5	1	1	1
rs118035610	17	47804307	C	T	0.05765	1.48083e-07	0.267737	0.0509498	0.517171	rs3848456	8	FAM117A	0	intronic	3.353	6	4	5	1	1	1
rs11657882	17	43945416	G	A	0.3201	NA	NA	NA	0.182873	rs62061733	7	MAPT-AS1	0	ncRNA_intronic	3.35	4	5	14	0	1	1
rs62060840	17	44153258	A	G	0.2406	1.28588e-09	-0.19332	0.0318529	0.983911	rs62061733	7	KANSL1	0	intronic	3.349	5	4	5	1	1	1
rs2531757	3	45850520	C	A	0.332	NA	NA	NA	0.137919	rs2742361	3	SLC6A20	12492	intergenic	3.347	NA	4	15	0	1	1
rs56347602	17	43939255	T	C	0.2396	NA	NA	NA	0.989294	rs62061733	7	MAPT-AS1	0	ncRNA_intronic	3.346	6	5	14	0	1	1
rs56212100	17	43501940	G	A	0.1968	2.33904e-09	-0.181938	0.0304635	0.712987	rs62061733	7	ARHGAP27	0	intronic	3.345	5	1	15	1	1	1
rs3851912	1	155586444	T	G	0.2734	NA	NA	NA	0.0565469	rs41264915	1	MSTO1:MSTO2P:RP11-29H23.5	0:0:0	ncRNA_intronic	3.344	6	5	5	1	1	1
rs2316955	17	44161985	T	G	0.2406	1.26921e-09	-0.193257	0.0318315	0.983911	rs62061733	7	KANSL1	0	intronic	3.341	6	4	5	1	1	1
rs56013908	17	43836920	T	C	0.2396	NA	NA	NA	0.989294	rs62061733	7	CRHR1:RP11-105N13.4	0:0	ncRNA_intronic	3.339	5	5	14	1	1	1
rs76885724	17	43850519	C	T	0.2396	NA	NA	NA	0.989294	rs62061733	7	CRHR1:RP11-105N13.4	0:0	ncRNA_intronic	3.339	5	5	14	1	1	0
rs4683171	3	46095611	C	T	0.2376	0.000516682	0.103635	0.0298492	0.362976	rs2742361	3	XCR1	26376	intergenic	3.338	5	5	15	0	1	1
rs4619820	3	46466923	A	G	0.2217	0.00835443	0.0726882	0.0275605	0.207349	rs1491957	3	LTF	10212	intergenic	3.338	7	4	15	0	1	1
rs141425020	17	43462700	C	CTTCTCTTGGGAGAGGGA	0.4861	NA	NA	NA	0.156335	rs62061733	7	ARHGAP27	8574	intergenic	3.338	NA	5	7	1	1	1
rs576263378	17	44304740	A	T	0.2406	NA	NA	NA	0.983911	rs62061733	7	KANSL1	2006	intergenic	3.337	NA	5	15	1	1	1
rs549601771	17	44227196	T	C	0.2406	NA	NA	NA	0.983911	rs62061733	7	KANSL1	0	intronic	3.336	NA	4	5	1	1	1
rs34774687	3	46073314	T	C	0.1243	NA	NA	NA	0.981565	rs34339943	3	XCR1	4079	intergenic	3.335	7	5	15	1	1	1
rs35646896	3	46320120	G	T	0.07654	NA	NA	NA	0.357463	rs34339943	3	CCR3	11922	intergenic	3.333	7	5	15	0	1	1
rs6765031	3	46387576	T	C	0.2296	NA	NA	NA	0.183249	rs1491957	3	CCR2	7648	intergenic	3.332	5	5	15	1	1	1
rs241022	17	43737730	T	C	0.2396	NA	NA	NA	0.989294	rs62061733	7	CRHR1:RP11-105N13.4	0:0	ncRNA_intronic	3.329	NA	5	14	1	1	1
rs184837332	17	44359783	G	T	0.2376	NA	NA	NA	0.9252	rs62061733	7	ARL17B	0	intronic	3.329	6	5	15	1	1	1
rs62055888	17	43838720	C	T	0.2366	NA	NA	NA	0.973341	rs62061733	7	CRHR1:RP11-105N13.4	0:0	ncRNA_intronic	3.328	7	5	14	1	1	1
rs75543806	17	44297459	G	A	0.1819	NA	NA	NA	0.7069	rs62061733	7	KANSL1	0	intronic	3.326	7	4	5	1	1	1
rs6772051	3	46143059	A	G	0.4841	NA	NA	NA	0.103981	rs34339943	3	FLT1P1	40790	intergenic	3.324	5	2	15	0	1	1
rs62061792	17	44171554	G	A	0.2406	2.23416e-09	-0.190575	0.0318698	0.983911	rs62061733	7	KANSL1	0	intronic	3.324	5	4	5	1	1	1
rs113313727	17	44338594	G	A	0.2594	NA	NA	NA	0.89311	rs62061733	7	RP11-259G18.3	621	upstream	3.32	6	5	5	0	1	1
rs176698	9	136165371	A	C	0.2475	0.0151252	0.0608424	0.0250445	0.0682261	rs495828	5	Y_RNA	12581	intergenic	3.319	6	9	9	0	1	0
rs77513497	17	44045474	A	G	0.2406	1.22105e-12	-0.202496	0.0285087	0.983911	rs62061733	7	MAPT	0	intronic	3.319	6	4	15	1	1	1
rs743661	3	46440977	T	C	0.2296	0.000420924	0.0933526	0.026471	0.204256	rs1491957	3	RP11-24F11.2	0	ncRNA_intronic	3.318	5	5	15	1	1	1
rs10409578	19	10691163	T	C	0.1372	0.0379669	-0.0757023	0.0364793	0.114027	rs142770866	10	AP1M2	0	intronic	3.318	7	4	15	1	1	1
rs62063302	17	44048943	G	A	0.2406	NA	NA	NA	0.983911	rs62061733	7	MAPT	0	intronic	3.317	4	4	14	1	1	1
rs76215286	19	10726302	A	G	0.03479	NA	NA	NA	0.0547796	rs34536443	10	SLC44A2	0	intronic	3.315	5	2	5	1	1	1
rs766432	2	60719970	C	A	0.1541	0.0110644	-0.0755935	0.0297535	0.0945356	rs1123573	2	BCL11A	0	intronic	3.314	5	4	15	1	1	1
rs75010486	17	44103825	T	C	0.2406	1.1468e-12	-0.203823	0.0286605	0.983911	rs62061733	7	MAPT	0	UTR3	3.314	NA	4	4	1	1	1
rs1388608	3	46118749	T	G	0.2127	5.66136e-07	0.137055	0.0273977	0.390379	rs2742361	3	XCR1	49514	intergenic	3.311	NA	5	15	0	1	1
rs4792835	17	44219555	A	G	0.1928	NA	NA	NA	0.0554357	rs62061733	7	KANSL1	0	intronic	3.311	1f	2	5	1	1	1
rs112674766	17	44130924	A	T	0.2406	1.33503e-09	-0.192976	0.0318278	0.983911	rs62061733	7	KANSL1	0	intronic	3.309	6	4	5	1	1	1
rs3832910	13	113540594	CCT	C	0.2525	NA	NA	NA	0.0786399	rs12585036	6	ATP11A	0	UTR3	3.308	NA	1	7	1	1	1
rs4971100	1	155155731	G	A	0.4135	NA	NA	NA	0.129429	rs41264915	1	RP11-201K10.3:TRIM46	0:0	intronic	3.306	1f	4	5	1	1	1
rs13434141	3	46119727	C	A	0.2058	NA	NA	NA	0.0585053	rs34339943	3	XCR1	50492	intergenic	3.303	6	5	15	0	1	1
rs111337261	1	155969296	A	C	0.04374	1.02835e-05	-0.271362	0.0615177	0.169559	rs41264915	1	ARHGEF2:RP11-336K24.5	0:0	ncRNA_intronic	3.301	6	5	15	1	1	1
rs117706662	13	113548483	G	C	0.332	NA	NA	NA	0.405725	rs12585036	6	MCF2L	208	upstream	3.301	2b	1	1	1	1	1
rs2532298	17	44231295	G	A	0.2416	1.26726e-09	-0.19356	0.0318801	0.978707	rs62061733	7	KANSL1	0	intronic	3.3	NA	2	7	1	1	1
rs2696673	17	44315803	A	C	0.2247	NA	NA	NA	0.880193	rs62061733	7	RP11-259G18.2	5168	intergenic	3.3	NA	5	15	0	1	1
rs566503719	17	44369605	T	G	0.2396	NA	NA	NA	0.549793	rs62061733	7	ARL17B	0	intronic	3.299	NA	5	15	1	1	1
rs2090848	17	43554795	G	A	0.2753	NA	NA	NA	0.13122	rs62061733	7	PLEKHM1	0	intronic	3.297	6	4	4	1	1	1
rs530407589	17	44166080	T	A	0.2376	NA	NA	NA	0.968089	rs62061733	7	KANSL1	0	intronic	3.297	NA	4	5	1	1	1
rs550466211	17	44242759	C	T	0.1998	NA	NA	NA	0.776675	rs62061733	7	KANSL1	0	intronic	3.295	NA	4	5	1	1	1
rs2240759	17	44247415	C	T	0.1431	NA	NA	NA	0.0652708	rs62061733	7	KANSL1	0	intronic	3.293	NA	4	4	1	1	1
rs6441971	3	46391071	T	C	0.2296	NA	NA	NA	0.183249	rs1491957	3	CCR2	4153	intergenic	3.292	5	2	14	1	1	1
rs17585426	17	44238966	T	C	0.2445	2.08014e-09	-0.191068	0.0318903	0.963961	rs62061733	7	KANSL1	0	intronic	3.291	NA	4	5	1	1	1
rs80046970	3	46291287	G	A	0.3489	NA	NA	NA	0.11957	rs34339943	3	CCR3	0	intronic	3.289	7	1	15	1	1	1
rs2236758	21	34625413	A	G	0.3231	6.37401e-18	-0.206267	0.0239133	0.974315	rs6517156	11	IFNAR2:AP000295.9	0:0	intronic	3.289	6	4	4	1	1	1
rs3918359	3	46394680	T	A	0.2296	NA	NA	NA	0.183249	rs1491957	3	CCR2	544	upstream	3.287	5	2	14	1	1	1
rs12150455	17	43827508	A	G	0.2396	NA	NA	NA	0.989294	rs62061733	7	CRHR1:RP11-105N13.4	0:0	ncRNA_intronic	3.287	1f	5	14	1	1	1
rs62057143	17	43901528	T	C	0.2396	NA	NA	NA	0.989294	rs62061733	7	CRHR1	0	intronic	3.287	5	5	15	1	1	0
rs199507	17	44858855	G	A	0.2197	NA	NA	NA	0.814791	rs62061733	7	WNT3	0	intronic	3.286	1f	5	14	1	1	1
rs739643	17	43946707	T	C	0.2396	NA	NA	NA	0.989294	rs62061733	7	MAPT-AS1	0	ncRNA_intronic	3.285	NA	5	14	0	1	1
rs553560640	17	44304130	C	G	0.2356	NA	NA	NA	0.957519	rs62061733	7	KANSL1	1396	intergenic	3.284	NA	5	15	1	1	1
rs2129881	3	46040678	A	G	0.3698	2.74667e-10	-0.145634	0.023071	0.242654	rs34339943	3	FYCO1	3361	intergenic	3.282	5	5	15	1	1	1
rs28446901	9	136308796	C	G	0.1928	NA	NA	NA	0.175329	rs495828	5	ADAMTS13	0	intronic	3.28	2b	4	15	1	1	1
rs35489312	17	43517252	T	C	0.1938	NA	NA	NA	0.720222	rs62061733	7	PLEKHM1	0	intronic	3.279	5	4	4	1	1	1
rs1000354	17	43413451	G	A	0.2863	NA	NA	NA	0.0871245	rs62061733	7	RNA5SP443	8587	intergenic	3.277	1f	5	15	0	1	1
rs62063848	17	44072470	T	C	0.03082	0.007306	-0.250866	0.0935174	0.0789776	rs62061733	7	MAPT	0	intronic	3.277	5	4	15	1	1	1
rs10853050	17	43445792	A	G	0.3509	0.0253291	0.0527119	0.0235706	0.117962	rs62061733	7	CTB-39G8.2	2975	intergenic	3.276	7	5	15	0	1	1
rs113387657	3	46160917	C	CTCCA	0.327	NA	NA	NA	0.267159	rs34339943	3	FLT1P1	22932	intergenic	3.275	NA	5	15	0	1	1
rs562855425	17	44351285	A	G	0.2406	NA	NA	NA	0.941105	rs62061733	7	ARL17B	864	downstream	3.275	NA	5	15	1	1	1
rs17650597	17	44030195	A	T	0.2396	1.49532e-12	-0.201798	0.0285229	0.989294	rs62061733	7	MAPT	0	intronic	3.274	6	5	14	1	1	1
rs535855	9	136159790	A	G	0.2475	0.015139	0.0608496	0.0250509	0.0682261	rs495828	5	ABO	9172	intergenic	3.273	3a	5	14	0	1	1
rs62056794	17	43977049	A	G	0.2396	1.66625e-12	-0.201258	0.0285072	0.989294	rs62061733	7	MAPT	0	intronic	3.273	4	5	13	1	1	1
rs17687625	17	43750238	A	G	0.2396	NA	NA	NA	0.989294	rs62061733	7	CRHR1:RP11-105N13.4	0:0	ncRNA_exonic	3.272	1f	5	14	1	1	1
rs1876831	17	43907745	C	T	0.2396	NA	NA	NA	0.989294	rs62061733	7	CRHR1	0	intronic	3.27	NA	5	15	1	1	0
rs77747656	17	44099827	C	G	0.2406	1.58208e-09	-0.191947	0.0318015	0.983911	rs62061733	7	MAPT	0	intronic	3.27	5	4	5	1	1	1
rs11130089	3	46350358	C	A	0.3022	NA	NA	NA	0.316082	rs1491957	3	UQCRC2P1	1723	intergenic	3.269	7	5	15	0	1	1
rs6778305	3	46590403	G	A	0.08549	1.87062e-07	0.202643	0.0388819	0.12055	rs34339943	3	LRRC2	0	intronic	3.268	7	2	15	1	1	1
rs112950348	17	44033188	G	A	0.2396	1.30178e-09	-0.19268	0.0317578	0.989294	rs62061733	7	MAPT	0	intronic	3.268	7	5	14	1	1	1
rs2696655	17	43653911	G	A	0.496	NA	NA	NA	0.327287	rs62061733	7	DND1P1	9325	intergenic	3.267	3a	2	5	0	1	1
rs1406070	17	44225802	C	T	0.2416	2.10746e-09	-0.190925	0.0318777	0.978565	rs62061733	7	KANSL1	0	intronic	3.267	NA	2	5	1	1	1
rs8101473	19	10423338	C	T	0.1521	0.00492912	-0.0888736	0.0316093	0.141987	rs34536443	10	CTD-2369P2.10:FDX1L	0:0	intronic	3.267	6	4	5	1	1	1
rs35657218	3	46094462	A	G	0.3231	NA	NA	NA	0.261025	rs34339943	3	XCR1	25227	intergenic	3.266	7	5	15	0	1	1
rs35092096	3	46290335	T	G	0.3002	5.6438e-05	0.116415	0.0289071	0.480301	rs1491957	3	CCR3	0	intronic	3.266	6	14	15	1	1	1
rs11707672	3	45964389	T	C	0.1213	4.00558e-07	-0.183195	0.0361424	0.403279	rs2742361	3	FYCO1	0	intronic	3.265	5	4	4	1	1	1
rs9822254	3	46323939	G	T	0.1531	NA	NA	NA	0.134459	rs1491957	3	CCR3	15741	intergenic	3.265	6	5	15	0	1	1
rs8067056	17	44083948	T	C	0.4056	0.000204302	-0.0874524	0.023549	0.425918	rs62061733	7	MAPT	0	intronic	3.265	6	5	15	1	1	1
rs150391471	3	46217740	G	A	0.09443	NA	NA	NA	0.525957	rs34339943	3	CCR3	0	intronic	3.264	7	5	15	1	1	1
rs78637438	17	43945855	G	A	0.2396	NA	NA	NA	0.989294	rs62061733	7	MAPT-AS1	0	ncRNA_intronic	3.264	5	5	14	0	1	1
rs9876587	3	46114376	T	C	0.331	NA	NA	NA	0.25677	rs34339943	3	XCR1	45141	intergenic	3.263	7	5	15	0	1	1
rs2028078	17	43475929	G	A	0.1938	NA	NA	NA	0.711513	rs62061733	7	ARHGAP27	0	intronic	3.261	7	4	5	1	1	1
rs146783234	3	45568854	C	T	0.07555	0.00105117	-0.149651	0.0456745	0.211915	rs73062378	3	LARS2	0	intronic	3.26	7	4	5	1	1	1
rs11130085	3	46127199	G	A	0.4254	4.09708e-06	-0.103957	0.0225679	0.0908708	rs34339943	3	FLT1P1	56650	intergenic	3.258	5	5	15	0	1	1
rs757503	17	43756466	T	C	0.2406	NA	NA	NA	0.983911	rs62061733	7	CRHR1:RP11-105N13.4	0:0	ncRNA_intronic	3.258	NA	5	14	1	1	1
rs2668662	17	44290759	T	C	0.2406	2.24142e-09	-0.189593	0.0317084	0.983911	rs62061733	7	KANSL1	0	intronic	3.258	NA	4	5	1	1	1
rs7857390	9	136128546	A	G	0.3817	0.0028059	0.0683501	0.022873	0.145231	rs495828	5	ABO:RP11-430N14.4	0:0	ncRNA_exonic	3.257	4	1	14	0	1	1
rs1278757	13	113530772	C	T	0.3608	0.0175163	0.0594495	0.0250241	0.41354	rs12585036	6	ATP11A	0	intronic	3.255	5	4	5	1	1	1
rs551124966	17	44487793	G	C	0.2416	NA	NA	NA	0.968133	rs62061733	7	NSFP1	0	ncRNA_intronic	3.253	NA	5	15	0	1	0
rs1131964	21	34610487	C	T	0.4563	NA	NA	NA	0.397763	rs6517156	11	IFNAR2	0	intronic	3.253	1f	1	5	1	1	1
rs35482426	3	45914585	CTT	C	0.1223	NA	NA	NA	0.821696	rs34339943	3	LZTFL1	0	intronic	3.252	NA	2	15	1	1	1
rs59770913	3	46259485	CA	C	0.1064	NA	NA	NA	0.481469	rs34339943	3	CCR3	0	intronic	3.252	NA	5	15	1	1	1
rs75743061	17	44068112	C	G	0.2416	8.97273e-13	-0.203896	0.0285352	0.968133	rs62061733	7	MAPT	0	intronic	3.251	5	4	15	1	1	1
rs2532276	17	44246624	C	A	0.2425	NA	NA	NA	0.963161	rs62061733	7	KANSL1	0	intronic	3.249	NA	4	5	1	1	1
rs62054439	17	43825725	G	T	0.2396	NA	NA	NA	0.989294	rs62061733	7	CRHR1:RP11-105N13.4	0:0	ncRNA_intronic	3.246	5	5	14	1	1	1
rs529565	9	136149500	T	C	0.3678	NA	NA	NA	0.275311	rs495828	5	ABO	0	ncRNA_intronic	3.245	5	1	13	0	1	1
rs111913701	17	44159631	T	G	0.2406	1.22905e-09	-0.193413	0.0318302	0.983911	rs62061733	7	KANSL1	0	intronic	3.243	7	4	5	1	1	1
rs55838058	17	43798902	C	T	0.2396	NA	NA	NA	0.989294	rs62061733	7	CRHR1:RP11-105N13.4	0:0	ncRNA_intronic	3.237	5	5	14	1	1	1
rs34452002	3	46143187	C	T	0.1223	NA	NA	NA	1	rs34339943	3	FLT1P1	40662	intergenic	3.236	6	2	15	0	1	1
rs12091361	1	155929673	C	A	0.1809	0.00232041	0.0834959	0.0274132	0.055943	rs41264915	1	ARHGEF2	0	intronic	3.235	7	3	4	1	1	1
rs17860250	21	34605644	G	C	0.03976	NA	NA	NA	0.117164	rs6517156	11	IFNAR2	0	intronic	3.235	5	1	5	1	1	1
rs563364166	17	44335865	A	G	0.2217	NA	NA	NA	0.855935	rs62061733	7	RP11-259G18.3	1051	intergenic	3.234	NA	5	15	0	1	1
rs2732628	17	44288284	G	A	0.2117	NA	NA	NA	0.847333	rs62061733	7	KANSL1	0	intronic	3.233	1f	4	5	1	1	1
rs35853889	17	44104612	T	TG	0.1938	NA	NA	NA	0.0539982	rs62061733	7	MAPT	0	UTR3	3.232	NA	4	4	1	1	1
rs573699659	17	44139487	AC	A	0.4702	NA	NA	NA	0.31592	rs62061733	7	KANSL1	0	intronic	3.232	NA	4	5	1	1	1
rs35386789	3	46463874	G	A	0.09344	NA	NA	NA	0.263317	rs34339943	3	CCRL2	9385	intergenic	3.231	6	4	15	1	1	1
rs535668753	17	43857292	C	CTTTTTTT	0.4414	NA	NA	NA	0.227396	rs62061733	7	CRHR1:RP11-105N13.4	0:0	ncRNA_intronic	3.231	NA	5	14	1	1	0
rs376334563	17	44537611	C	T	0.3449	NA	NA	NA	0.788751	rs62061733	7	NSFP1	0	ncRNA_intronic	3.231	5	5	15	0	1	0
rs13098366	3	46116787	G	A	0.165	4.38396e-23	0.356033	0.0359817	0.721953	rs34339943	3	XCR1	47552	intergenic	3.23	7	5	15	0	1	1
rs1724400	17	43755871	C	A	0.2664	NA	NA	NA	0.8717	rs62061733	7	CRHR1:RP11-105N13.4	0:0	ncRNA_intronic	3.23	6	5	14	1	1	1
rs34155121	3	46084742	G	A	0.1441	NA	NA	NA	0.82967	rs34339943	3	XCR1	15507	intergenic	3.229	7	9	15	0	1	1
rs2532305	17	44223060	G	A	0.2406	1.77619e-09	-0.191809	0.0318776	0.983911	rs62061733	7	KANSL1	0	intronic	3.229	NA	2	7	1	1	1
rs11360624	3	46355413	G	GA	0.3022	NA	NA	NA	0.316082	rs1491957	3	UQCRC2P1	1999	intergenic	3.227	NA	2	15	0	1	1
rs117365970	17	43893259	G	A	0.2396	NA	NA	NA	0.989294	rs62061733	7	CRHR1:RP11-105N13.4	0:0	ncRNA_intronic	3.226	3a	5	14	1	1	0
rs13085619	3	46288473	C	T	0.4652	NA	NA	NA	0.954745	rs1491957	3	CCR3	0	intronic	3.225	7	5	15	1	1	1
rs17651213	17	44051924	G	A	0.2406	1.18398e-12	-0.202618	0.0285088	0.983911	rs62061733	7	MAPT	0	UTR5	3.224	1f	3	15	1	1	1
rs9304913	19	4726800	A	G	0.3718	NA	NA	NA	0.354235	rs732631	9	AC005783.1	408	upstream	3.223	5	5	15	1	1	1
rs138190012	17	44197417	T	TGAA	0.2406	NA	NA	NA	0.983911	rs62061733	7	KANSL1	0	intronic	3.221	NA	2	5	1	1	1
rs183389894	2	60645060	C	T	0.1252	NA	NA	NA	0.156546	rs1123573	2	AC007381.2	26549	intergenic	3.219	7	1	15	0	1	1
rs143234563	17	44277404	T	TACACACACACAC	0.1531	NA	NA	NA	0.563094	rs62061733	7	KANSL1	0	intronic	3.215	NA	5	5	1	1	1
rs36123991	17	44359663	G	T	0.2157	NA	NA	NA	0.841638	rs62061733	7	ARL17B	0	intronic	3.215	7	5	15	1	1	1
17:44273448:A:C	17	44273448	C	A	0.2396	NA	NA	NA	0.978603	rs62061733	7	KANSL1:KANSL1-AS1	0:0	ncRNA_exonic	3.213	NA	2	5	1	1	1
rs4683167	3	46092288	A	T	0.3598	NA	NA	NA	0.228	rs34339943	3	XCR1	23053	intergenic	3.212	6	5	15	0	1	1
rs371456541	17	43696532	A	G	0.05865	NA	NA	NA	0.277958	rs62061733	7	CRHR1-IT1	1161	intergenic	3.212	7	14	15	1	1	1
rs79556692	3	46585769	G	A	0.08549	0.00174289	0.141471	0.0451858	0.12055	rs34339943	3	LRRC2	0	intronic	3.211	6	4	15	1	1	1
rs17572613	17	44058004	A	G	0.2406	NA	NA	NA	0.983911	rs62061733	7	MAPT	0	intronic	3.211	NA	4	15	1	1	1
rs1918785	17	44276330	T	C	0.2425	5.17069e-08	-0.182711	0.0335536	0.973651	rs62061733	7	KANSL1	0	intronic	3.211	NA	5	5	1	1	1
rs56220242	17	43792326	C	T	0.2396	NA	NA	NA	0.989294	rs62061733	7	CRHR1:RP11-105N13.4	0:0	ncRNA_intronic	3.21	6	5	14	1	1	1
rs9834860	3	45933647	A	C	0.4105	NA	NA	NA	0.156907	rs34339943	3	LZTFL1:CCR9	0:0	intronic	3.209	5	3	15	1	1	1
rs5848784	3	46249139	A	AT	0.3439	NA	NA	NA	0.127084	rs2742361	3	CCR3:CCR1	0:0	intronic	3.207	NA	1	15	1	1	1
rs199513	17	44856932	G	A	0.2167	NA	NA	NA	0.800972	rs62061733	7	WNT3	0	intronic	3.207	1f	1	14	1	1	1
rs9849015	3	46056120	T	C	0.3419	NA	NA	NA	0.250774	rs34339943	3	XCR1	2395	intergenic	3.204	7	5	15	1	1	1
rs71098403	3	46474238	GCAATTGCAGCAGCA	G	0.2306	NA	NA	NA	0.191536	rs1491957	3	LTF	2897	intergenic	3.204	NA	4	15	1	1	1
rs199546317	6	41493444	ATGTGTGTGTGAATG	A	0.03181	NA	NA	NA	0.968781	rs2496644	4	RP11-328M4.2	0	ncRNA_intronic	3.201	NA	5	14	0	0	0
rs365825	17	43705601	A	G	0.2416	NA	NA	NA	0.978707	rs62061733	7	CRHR1-IT1:CRHR1:RP11-105N13.4	0:0:0	ncRNA_intronic	3.201	NA	4	5	1	1	1
17:44409905:T:TG	17	44409905	T	TG	0.06064	NA	NA	NA	0.0515184	rs62061733	7	ARL17B:LRRC37A	0:0	intronic	3.201	NA	5	15	1	1	0
rs57157364	1	155060895	C	T	0.06064	0.0185284	-0.111669	0.04742	0.351877	rs41264915	1	EFNA3	880	downstream	3.2	7	2	5	1	1	1
rs2054866	3	45990217	A	G	0.4066	2.46883e-05	-0.0955803	0.0226621	0.139775	rs2742361	3	FYCO1	0	intronic	3.2	5	2	4	1	1	1
rs6503453	17	44062603	A	G	0.4284	0.0229577	0.0522369	0.02297	0.204674	rs62061733	7	MAPT	0	intronic	3.196	6	4	15	1	1	1
rs150038047	17	47923443	C	G	0.01889	NA	NA	NA	0.524911	rs3848456	8	TAC4:RP11-304F15.3	0:0	ncRNA_intronic	3.196	5	2	5	1	1	1
rs117717044	19	10744243	C	T	0.01392	NA	NA	NA	0.0536084	rs142770866	10	SLC44A2	0	intronic	3.196	7	4	4	1	1	1
rs17765882	3	46416216	C	T	0.09245	NA	NA	NA	0.267667	rs34339943	3	RP11-24F11.2:CCR5	0:0	ncRNA_intronic	3.194	6	1	15	1	1	1
rs55978005	17	44031540	G	T	0.2396	1.44615e-12	-0.201909	0.0285201	0.989294	rs62061733	7	MAPT	0	intronic	3.192	3a	5	14	1	1	1
rs7687	17	44103296	T	C	0.2406	2.22996e-12	-0.200326	0.0285394	0.983911	rs62061733	7	MAPT	0	UTR3	3.192	1d	4	5	1	1	1
rs4086987	3	46293490	A	C	0.3489	NA	NA	NA	0.11957	rs34339943	3	CCR3	0	intronic	3.191	NA	14	15	1	1	1
rs149187563	17	44285982	CAA	C	0.2455	NA	NA	NA	0.946772	rs62061733	7	KANSL1	0	intronic	3.19	NA	4	5	1	1	1
rs9975538	21	34626854	C	T	0.3221	3.39681e-18	-0.208161	0.0239338	0.969876	rs6517156	11	IFNAR2:AP000295.9	0:0	intronic	3.19	7	4	4	1	1	1
rs4792816	17	43541129	T	C	0.2972	NA	NA	NA	0.126675	rs62061733	7	PLEKHM1:AC091132.1	0:0	ncRNA_exonic	3.186	6	4	5	1	1	0
rs71325102	3	46015933	T	C	0.1233	NA	NA	NA	0.917813	rs34339943	3	FYCO1	0	intronic	3.184	5	4	4	1	1	1
rs13093758	3	46591359	T	C	0.08549	1.4687e-07	0.205237	0.0390449	0.12055	rs34339943	3	LRRC2	0	intronic	3.184	4	2	15	1	1	1
rs2074404	17	44865439	T	G	0.2664	NA	NA	NA	0.594613	rs62061733	7	WNT3	0	intronic	3.184	1f	5	14	1	1	1
9:136140145:A:ATTATTTATTTATTTATTTAT	9	136140145	A	ATTATTTATTTATTTATTTAT	0.02883	NA	NA	NA	0.0942218	rs495828	5	ABO	0	ncRNA_intronic	3.183	NA	5	14	0	0	1
rs71325101	3	46015569	T	C	0.1233	6.2169e-28	0.428808	0.039139	0.917813	rs34339943	3	FYCO1	0	intronic	3.182	7	4	5	1	1	1
rs529814250	17	43834873	G	A	0.2416	NA	NA	NA	0.978565	rs62061733	7	CRHR1:RP11-105N13.4	0:0	ncRNA_intronic	3.182	NA	5	14	1	1	1
rs1158660	17	43945288	G	A	0.3012	NA	NA	NA	0.113873	rs62061733	7	MAPT-AS1	0	ncRNA_intronic	3.182	NA	5	14	0	1	1
rs4683166	3	46089341	G	C	0.1441	NA	NA	NA	0.82967	rs34339943	3	XCR1	20106	intergenic	3.181	5	5	15	0	1	1
rs111404933	17	44821987	G	GA	0.2177	NA	NA	NA	0.812879	rs62061733	7	NSF	0	intronic	3.181	NA	4	5	1	1	1
rs28407005	13	113519636	G	A	0.3718	NA	NA	NA	0.11362	rs12585036	6	ATP11A	0	intronic	3.18	5	4	5	1	0	1
rs9990060	3	46125575	A	G	0.2416	0.0498214	-0.050309	0.0256483	0.0568977	rs34339943	3	XCR1	56340	intergenic	3.176	3a	5	15	0	1	1
rs1230103	17	43485791	G	A	0.3042	0.0381741	0.0495367	0.0238964	0.127626	rs62061733	7	ARHGAP27	0	intronic	3.176	1f	1	5	1	1	1
rs12150542	17	44115730	G	A	0.2406	2.64137e-12	-0.199517	0.0285203	0.983911	rs62061733	7	KANSL1	0	intronic	3.174	6	4	4	1	1	1
rs757501	17	43756685	A	G	0.2396	NA	NA	NA	0.989294	rs62061733	7	CRHR1:RP11-105N13.4	0:0	ncRNA_intronic	3.173	NA	5	14	1	1	1
rs2373232	3	46444383	G	A	0.3181	3.27428e-05	0.100566	0.0242125	0.366985	rs1491957	3	RP11-24F11.2	0	ncRNA_intronic	3.172	7	5	15	1	1	1
rs62056876	17	43778752	C	T	0.2406	NA	NA	NA	0.983911	rs62061733	7	CRHR1:RP11-105N13.4	0:0	ncRNA_intronic	3.17	6	5	14	1	1	1
rs62063201	17	44207360	C	T	0.2406	NA	NA	NA	0.983911	rs62061733	7	KANSL1	0	intronic	3.17	7	4	5	1	1	1
rs659104	9	136147823	G	T	0.4195	NA	NA	NA	0.0971663	rs495828	5	ABO	0	ncRNA_intronic	3.169	NA	2	14	0	1	1
rs78773690	17	44126478	T	C	0.2465	NA	NA	NA	0.952657	rs62061733	7	KANSL1	0	intronic	3.168	NA	4	4	1	1	1
rs79403246	1	155822914	A	G	0.01392	NA	NA	NA	0.111144	rs41264915	1	GON4L	0	intronic	3.166	5	4	4	1	0	1
rs35861033	3	46269652	CT	C	0.1252	NA	NA	NA	0.234653	rs34339943	3	CCR3	0	intronic	3.166	NA	5	15	1	1	1
rs79105852	3	46291353	A	G	0.4344	NA	NA	NA	0.171295	rs1491957	3	CCR3	0	intronic	3.164	7	1	15	1	1	1
rs111941646	17	43966608	A	T	0.2396	NA	NA	NA	0.989294	rs62061733	7	MAPT-AS1	0	ncRNA_intronic	3.163	6	13	14	1	1	1
rs41457044	17	43911424	C	T	0.2396	NA	NA	NA	0.978603	rs62061733	7	CRHR1	0	intronic	3.162	5	5	15	1	1	1
rs9896485	17	44050828	G	C	0.3867	NA	NA	NA	0.221089	rs62061733	7	MAPT	0	UTR5	3.162	2b	4	15	1	1	1
rs17661141	17	44196015	C	G	0.2396	1.34894e-09	-0.192936	0.0318299	0.978603	rs62061733	7	KANSL1	0	intronic	3.16	1f	2	7	1	1	1
rs3087251	3	46418342	A	G	0.4543	2.34417e-07	0.115651	0.0223708	0.116882	rs1491957	3	RP11-24F11.2	0	ncRNA_intronic	3.159	5	5	14	1	1	1
rs267246	3	45625703	A	G	0.4831	NA	NA	NA	0.107031	rs73062378	3	LIMD1	0	intergenic	3.157	5	5	15	1	1	1
rs62056869	17	43773447	T	C	0.2396	NA	NA	NA	0.989294	rs62061733	7	CRHR1:RP11-105N13.4	0:0	ncRNA_intronic	3.157	6	13	14	1	1	1
rs56150806	17	43919301	T	C	0.2396	NA	NA	NA	0.989294	rs62061733	7	MAPT-AS1	1715	intergenic	3.157	3a	5	15	1	1	1
rs2158258	17	44163809	A	C	0.4125	0.00492571	-0.070281	0.0249946	0.208759	rs62061733	7	KANSL1	0	intronic	3.157	NA	4	5	1	1	1
rs11316870	3	45671654	T	TC	0.4125	NA	NA	NA	0.104571	rs73062378	3	LIMD1	0	intronic	3.155	NA	2	5	1	1	1
rs5498	19	10395683	A	G	0.4662	NA	NA	NA	0.056993	rs142770866	10	CTD-2369P2.5:ICAM1	0:0	exonic	3.154	4	4	4	1	1	1
rs4683148	3	45956060	C	T	0.4066	NA	NA	NA	0.139775	rs2742361	3	LZTFL1	0	intronic	3.153	7	1	5	1	1	1
rs557994680	17	44182845	T	TG	0.2406	NA	NA	NA	0.983911	rs62061733	7	KANSL1	0	intronic	3.153	NA	4	5	1	1	1
rs547862429	17	44305026	G	A	0.2416	NA	NA	NA	0.978707	rs62061733	7	KANSL1	2292	intergenic	3.148	NA	5	15	1	1	1
rs74571696	17	44123685	G	A	0.2406	2.10915e-12	-0.201098	0.0286176	0.983911	rs62061733	7	KANSL1	0	intronic	3.147	5	4	4	1	1	1
rs535893493	17	44285475	C	CA	0.2078	NA	NA	NA	0.711319	rs62061733	7	KANSL1	0	intronic	3.147	NA	4	5	1	1	1
rs1633512	9	136160219	T	C	0.2475	0.0164835	0.0682032	0.0284413	0.0682261	rs495828	5	ABO	9601	intergenic	3.146	5	5	14	0	1	0
rs35083825	21	34611079	T	TA	0.4523	NA	NA	NA	0.349475	rs6517156	11	IFNAR2	0	intronic	3.146	NA	1	5	1	1	1
rs6780163	3	46071550	G	T	0.2028	NA	NA	NA	0.571924	rs34339943	3	XCR1	2315	intergenic	3.139	3a	5	15	1	1	1
rs12715417	3	46297271	T	G	0.3489	2.10764e-05	0.0992295	0.0233307	0.11957	rs34339943	3	CCR3	0	intronic	3.135	7	13	15	1	1	1
rs4683152	3	45974886	C	T	0.4066	NA	NA	NA	0.139775	rs2742361	3	FYCO1	0	intronic	3.133	6	4	4	1	1	1
rs17660488	17	44178337	T	C	0.2406	1.41199e-09	-0.192542	0.0318035	0.983911	rs62061733	7	KANSL1	0	intronic	3.133	1d	2	7	1	1	1
rs35827997	3	46001720	T	G	0.1223	NA	NA	NA	0.9079	rs34339943	3	FYCO1	0	intronic	3.132	5	4	4	1	1	1
rs199883901	17	43504525	A	AC	0.1998	NA	NA	NA	0.708131	rs62061733	7	ARHGAP27	0	intronic	3.132	NA	4	5	1	1	1
rs4617909	17	43806451	C	T	0.2396	NA	NA	NA	0.989294	rs62061733	7	CRHR1:RP11-105N13.4	0:0	ncRNA_intronic	3.132	6	7	14	1	1	1
rs2316767	17	43919070	T	C	0.2376	NA	NA	NA	0.978725	rs62061733	7	MAPT-AS1	1946	intergenic	3.13	5	5	15	1	1	1
rs1886813	6	41502669	G	A	0.08946	NA	NA	NA	0.28172	rs2496644	4	RP11-328M4.2	0	ncRNA_intronic	3.129	5	5	14	0	1	1
rs1122380	17	44206079	C	T	0.2406	5.17594e-08	-0.182175	0.0334563	0.983911	rs62061733	7	KANSL1	0	intronic	3.129	NA	2	7	1	1	1
rs62056791	17	43976064	T	C	0.2396	1.6192e-12	-0.201378	0.0285082	0.989294	rs62061733	7	MAPT	0	intronic	3.128	5	5	13	1	1	1
rs199961335	17	44607497	T	C	0.1789	NA	NA	NA	0.0606642	rs62061733	7	LRRC37A2:ARL17A	0:0	intronic	3.126	7	5	15	1	1	0
rs147862782	17	44278509	C	G	0.0338	NA	NA	NA	0.0791056	rs62061733	7	KANSL1	0	intronic	3.125	6	5	5	1	1	1
rs6517153	21	34607436	G	A	0.331	1.79036e-10	0.168018	0.0263421	0.924482	rs6517156	11	IFNAR2	0	intronic	3.125	2b	2	5	1	1	1
rs113774564	3	46454682	G	A	0.1332	0.0183183	-0.0771519	0.0327037	0.149107	rs73062378	3	CCRL2	193	intergenic	3.124	5	2	15	1	1	1
rs502361	9	136155589	C	G	0.2306	0.00663265	0.0805963	0.0296883	0.0988417	rs495828	5	ABO	4971	intergenic	3.123	5	5	14	0	1	1
rs62062323	17	44113224	C	T	0.2406	1.54368e-11	-0.195839	0.0290401	0.983911	rs62061733	7	KANSL1	0	intronic	3.122	5	4	4	1	1	1
rs4683219	3	46381407	C	A	0.4692	2.63983e-08	-0.123751	0.0222422	0.813464	rs1491957	3	CCR2	13817	intergenic	3.121	6	5	9	0	1	1
rs62063277	17	44036462	T	A	0.2396	1.45054e-12	-0.20192	0.0285232	0.989294	rs62061733	7	MAPT	0	intronic	3.119	6	5	14	1	1	1
rs62055701	17	43758787	G	A	0.2396	NA	NA	NA	0.989294	rs62061733	7	CRHR1:RP11-105N13.4	0:0	ncRNA_intronic	3.118	5	5	14	1	1	1
rs35321809	17	44235827	C	A	0.3648	NA	NA	NA	0.194234	rs62061733	7	KANSL1	0	intronic	3.118	5	2	7	1	1	1
rs17770150	17	43964163	G	A	0.2396	NA	NA	NA	0.989294	rs62061733	7	MAPT-AS1	0	ncRNA_intronic	3.117	1f	14	14	1	1	1
rs549599956	17	44247164	A	G	0.2465	NA	NA	NA	0.952657	rs62061733	7	KANSL1	0	intronic	3.116	NA	4	4	1	1	1
rs559754274	17	44285531	G	A	0.2406	NA	NA	NA	0.983911	rs62061733	7	KANSL1	0	intronic	3.115	NA	4	5	1	1	1
rs281420	19	10437954	A	G	0.4751	0.00732734	-0.059272	0.0221033	0.0866242	rs142770866	10	RAVER1	0	intronic	3.114	6	4	4	1	1	0
rs35814488	3	46073923	A	G	0.1243	NA	NA	NA	0.981565	rs34339943	3	XCR1	4688	intergenic	3.113	7	5	15	1	1	1
rs9875668	3	46349707	C	T	0.3002	NA	NA	NA	0.311099	rs1491957	3	UQCRC2P1	2374	intergenic	3.111	6	5	15	0	1	1
rs34376347	3	46253979	A	C	0.1034	3.971e-11	0.279204	0.0422705	0.486354	rs34339943	3	CCR3	0	intronic	3.109	7	2	15	1	1	1
rs561678956	17	44259261	T	G	0.2256	NA	NA	NA	0.885053	rs62061733	7	KANSL1	0	intronic	3.108	NA	2	5	1	1	1
rs17563827	17	43818222	C	A	0.2396	NA	NA	NA	0.989294	rs62061733	7	CRHR1:RP11-105N13.4	0:0	ncRNA_intronic	3.106	1f	1	14	1	1	1
rs112102887	17	44179749	G	A	0.2406	1.78801e-09	-0.190144	0.0316065	0.983911	rs62061733	7	KANSL1	0	intronic	3.106	6	2	5	1	1	1
rs7411786	1	155515577	T	C	0.2763	NA	NA	NA	0.0567132	rs41264915	1	ASH1L	0	intronic	3.105	6	4	5	1	1	1
rs550593002	17	44259313	T	TA	0.1988	NA	NA	NA	0.771897	rs62061733	7	KANSL1	0	intronic	3.105	NA	2	5	1	1	1
rs117311539	17	43462127	C	A	0.02982	NA	NA	NA	0.0803147	rs62061733	7	ARHGAP27	9147	intergenic	3.103	5	5	7	1	1	1
rs62064671	17	44086100	T	C	0.2406	2.09979e-12	-0.200458	0.028524	0.983911	rs62061733	7	MAPT	0	intronic	3.101	5	5	15	1	1	1
rs587635767	9	136141122	T	C	0.01889	NA	NA	NA	0.0630542	rs495828	5	ABO	0	ncRNA_intronic	3.099	NA	5	14	0	0	1
rs17691556	17	43969168	T	A	0.2396	NA	NA	NA	0.989294	rs62061733	7	MAPT-AS1	0	ncRNA_intronic	3.099	1f	5	14	1	1	1
rs572865475	17	44340021	C	T	0.2097	NA	NA	NA	0.826355	rs62061733	7	RP11-259G18.3	2048	intergenic	3.095	NA	5	5	0	1	1
rs75791454	19	10293803	T	A	0.09344	NA	NA	NA	0.0510929	rs142770866	10	DNMT1	0	intronic	3.093	6	4	5	1	1	1
rs184916705	9	136160980	C	A	0.2455	0.043645	0.0570567	0.0282811	0.0706588	rs495828	5	ABO	10362	intergenic	3.092	5	5	14	0	1	0
rs62055499	17	43953991	C	G	0.2396	NA	NA	NA	0.989294	rs62061733	7	MAPT-AS1	0	ncRNA_intronic	3.091	5	7	14	0	1	1
rs11654640	17	44162230	G	A	0.4125	0.00541787	-0.0695232	0.0249987	0.208759	rs62061733	7	KANSL1	0	intronic	3.091	7	4	5	1	1	1
rs34673873	3	46264059	C	G	0.1034	NA	NA	NA	0.0698355	rs1491957	3	CCR3	0	intronic	3.086	4	2	15	1	1	1
rs2532329	17	44350090	G	A	0.2515	4.78239e-09	-0.188367	0.0321743	0.893087	rs62061733	7	ARL17B	2059	intergenic	3.086	NA	5	15	1	1	1
rs74348235	17	44165852	A	G	0.2406	1.39855e-09	-0.192469	0.0317834	0.983911	rs62061733	7	KANSL1	0	intronic	3.083	7	4	5	1	1	1
rs72430786	17	44030369	T	TATGATG	0.498	NA	NA	NA	0.320848	rs62061733	7	MAPT	0	intronic	3.081	NA	5	14	1	1	1
rs142045106	17	44514788	C	T	0.3012	NA	NA	NA	0.795419	rs62061733	7	NSFP1	0	ncRNA_intronic	3.081	7	15	15	0	1	0
rs1601867	3	46002962	T	C	0.4692	1.34998e-09	0.13433	0.0221619	0.206632	rs2742361	3	FYCO1	0	intronic	3.079	6	4	4	1	1	1
rs11894442	2	60657018	T	C	0.492	NA	NA	NA	0.054784	rs1123573	2	BCL11A	21283	intergenic	3.078	5	5	15	0	1	1
rs62055887	17	43838710	T	C	0.2396	NA	NA	NA	0.989294	rs62061733	7	CRHR1:RP11-105N13.4	0:0	ncRNA_intronic	3.077	7	5	14	1	1	1
rs6808074	3	46143098	C	T	0.4841	NA	NA	NA	0.103981	rs34339943	3	FLT1P1	40751	intergenic	3.076	5	2	15	0	1	1
rs562593824	17	44322922	A	G	0.2425	NA	NA	NA	0.973427	rs62061733	7	RP11-259G18.2	511	downstream	3.076	NA	5	15	0	1	1
rs281416	19	10418784	G	A	0.3419	NA	NA	NA	0.0603164	rs34536443	10	ZGLP1:CTD-2369P2.10:FDX1L	0:0:0	intronic	3.075	5	1	5	1	1	0
rs34291293	3	46425647	G	A	0.1402	0.00334673	-0.0953558	0.0325008	0.133213	rs73062378	3	RP11-24F11.2	0	ncRNA_intronic	3.074	3a	2	15	1	1	1
rs34570200	3	46220500	C	T	0.09443	NA	NA	NA	0.525957	rs34339943	3	CCR3	0	intronic	3.072	7	5	15	1	1	1
rs35984988	3	46261256	A	G	0.1024	NA	NA	NA	0.492627	rs34339943	3	CCR3	0	intronic	3.071	7	5	15	1	1	1
rs1886818	6	41484798	C	T	0.08748	NA	NA	NA	0.334164	rs2496644	4	RP11-328M4.2:RP11-328M4.3	0:0	ncRNA_intronic	3.07	NA	5	14	0	1	0
rs4907548	13	113520111	C	T	0.3926	0.00978696	-0.0595513	0.0230527	0.363993	rs12585036	6	ATP11A	0	intronic	3.069	7	4	5	1	1	1
rs1230070	17	43466714	C	T	0.4881	NA	NA	NA	0.14791	rs62061733	7	ARHGAP27	4560	intergenic	3.069	5	5	14	1	1	1
rs62054392	17	43808945	C	T	0.2396	NA	NA	NA	0.989294	rs62061733	7	CRHR1:RP11-105N13.4	0:0	ncRNA_intronic	3.069	5	8	9	1	1	1
rs11654111	17	44236005	C	T	0.3648	NA	NA	NA	0.187709	rs62061733	7	KANSL1	0	intronic	3.069	7	2	7	1	1	1
rs62063682	17	44131622	G	A	0.2406	1.30967e-12	-0.202967	0.028614	0.983911	rs62061733	7	KANSL1	0	intronic	3.063	5	4	5	1	1	1
rs9851306	3	46143289	C	G	0.3936	NA	NA	NA	0.147531	rs2742361	3	FLT1P1	40560	intergenic	3.057	5	2	15	0	1	1
rs9910284	17	44200191	C	T	0.3887	NA	NA	NA	0.490264	rs62061733	7	KANSL1	0	intronic	3.057	5	2	5	1	1	1
rs13070740	3	46503214	G	A	0.08449	3.82169e-07	0.234388	0.046161	0.182897	rs34339943	3	LTF	0	intronic	3.055	6	5	14	1	1	1
rs36082746	3	46461621	C	T	0.1421	NA	NA	NA	0.170776	rs34339943	3	CCRL2	7132	intergenic	3.054	7	4	15	1	1	1
rs4682810	3	46152501	G	A	0.3628	NA	NA	NA	0.23105	rs34339943	3	FLT1P1	31348	intergenic	3.051	4	1	15	0	1	1
rs55790407	17	43512439	G	C	0.1938	NA	NA	NA	0.720222	rs62061733	7	ARHGAP27	651	upstream:downstream	3.05	5	4	5	1	1	1
rs541540306	17	44235989	C	T	0.02485	NA	NA	NA	0.0504997	rs62061733	7	KANSL1	0	intronic	3.049	NA	2	7	1	1	1
rs13063033	3	46082481	G	A	0.1223	NA	NA	NA	1	rs34339943	3	XCR1	13246	intergenic	3.047	6	9	15	0	1	1
rs13093282	3	46565341	C	T	0.08549	1.92618e-06	0.189288	0.0397579	0.12055	rs34339943	3	LRRC2	0	intronic	3.047	6	4	15	1	1	1
9:136134864:A:C	9	136134864	A	C	0.2217	NA	NA	NA	0.0911696	rs495828	5	ABO	0	ncRNA_intronic	3.044	6	4	14	0	1	1
rs1392298	3	46144184	C	T	0.336	3.04227e-11	-0.15665	0.0235759	0.277101	rs34339943	3	FLT1P1	39665	intergenic	3.043	4	5	15	0	1	1
rs548924244	17	44413000	G	C	0.1918	NA	NA	NA	0.0864946	rs62061733	7	ARL17B:LRRC37A	0:0	intronic	3.042	NA	5	15	1	1	0
rs562669018	17	43809559	GT	G	0.2406	NA	NA	NA	0.983911	rs62061733	7	CRHR1:RP11-105N13.4:RP11-293E1.2	0:0:0	ncRNA_intronic	3.041	NA	9	9	1	1	1
rs150592114	17	44333331	A	G	0.2396	1.43733e-08	-0.189725	0.0334678	0.978519	rs62061733	7	RP11-259G18.3	3585	intergenic	3.04	6	5	15	0	1	1
rs12175265	6	41501834	G	A	0.02883	5.51819e-10	0.423877	0.0683274	0.93594	rs2496644	4	RP11-328M4.2	0	ncRNA_intronic	3.039	7	5	14	0	1	1
rs546745122	17	44253951	G	A	0.2058	NA	NA	NA	0.803729	rs62061733	7	KANSL1	0	intronic	3.039	NA	4	5	1	1	1
rs11264341	1	155151493	C	T	0.4115	7.62081e-07	0.123798	0.0250359	0.112164	rs41264915	1	RP11-201K10.3:TRIM46	0:0	intronic	3.037	4	2	4	1	1	1
rs17574796	17	44115074	T	C	0.2406	2.67033e-12	-0.199469	0.0285198	0.983911	rs62061733	7	KANSL1	0	intronic	3.037	1f	4	4	1	1	1
rs11714743	3	46549797	G	T	0.4085	NA	NA	NA	0.0511663	rs73062378	3	LRRC2	7115	intergenic	3.035	6	5	15	1	1	1
rs544255850	17	44260933	A	G	0.2376	NA	NA	NA	0.967845	rs62061733	7	KANSL1	0	intronic	3.035	NA	2	7	1	1	1
rs562955593	17	44366315	T	C	0.2406	NA	NA	NA	0.941105	rs62061733	7	ARL17B	0	intronic	3.035	NA	5	15	1	1	1
rs6789386	3	46174395	G	C	0.328	3.79707e-06	-0.127213	0.0275223	0.266107	rs34339943	3	FLT1P1	9454	intergenic	3.034	5	2	15	0	1	1
rs138418863	17	44662221	C	G	0.2724	NA	NA	NA	0.094944	rs62061733	7	ARL17A	5132	intergenic	3.034	7	15	15	1	1	0
rs529897519	17	44358561	G	A	0.2336	NA	NA	NA	0.946825	rs62061733	7	ARL17B	0	intronic	3.025	NA	5	15	1	1	1
21:34624386:C:CATCT	21	34624386	C	CATCT	0.06262	NA	NA	NA	0.0542236	rs6517156	11	IFNAR2:AP000295.9	0:0	NA	3.023	NA	4	4	1	0	1
rs1752337	9	136160228	T	G	0.2475	0.0209743	0.0659379	0.0285637	0.0682261	rs495828	5	ABO	9610	intergenic	3.022	NA	5	14	0	1	0
rs62054802	17	43914598	G	C	0.2396	NA	NA	NA	0.989294	rs62061733	7	CRHR1	1403	intergenic	3.022	5	5	15	1	1	1
rs386386169	17	44215416	A	AG	0.2406	NA	NA	NA	0.983911	rs62061733	7	KANSL1	0	intronic	3.022	NA	2	7	1	1	1
rs143316203	17	47961831	G	A	0.01988	NA	NA	NA	0.495772	rs3848456	8	RP11-304F15.4	3129	intergenic	3.02	5	5	14	0	1	1
rs113888916	3	46459411	C	T	0.1332	0.0166086	-0.0782963	0.032688	0.149107	rs73062378	3	CCRL2	4922	intergenic	3.019	5	4	15	1	1	1
rs62057155	17	43904673	C	T	0.2396	NA	NA	NA	0.989294	rs62061733	7	CRHR1	0	intronic	3.019	4	5	14	1	1	0
rs549273578	17	44393298	T	TC	0.2097	NA	NA	NA	0.806246	rs62061733	7	ARL17B:LRRC37A	0:0	intronic	3.019	NA	15	15	1	1	1
rs241031	17	43734304	T	C	0.2396	NA	NA	NA	0.989294	rs62061733	7	CRHR1:RP11-105N13.4	0:0	ncRNA_intronic	3.018	NA	5	14	1	1	1
rs6441944	3	46161833	G	A	0.3648	NA	NA	NA	0.228942	rs34339943	3	FLT1P1	22016	intergenic	3.016	6	5	15	0	1	1
rs1623865	17	43778768	C	T	0.4423	NA	NA	NA	0.411668	rs62061733	7	CRHR1:RP11-105N13.4	0:0	ncRNA_intronic	3.015	NA	5	14	1	1	1
rs77116118	3	46326848	T	C	0.01392	NA	NA	NA	0.0920915	rs34339943	3	CCR3	18650	intergenic	3.013	3a	2	15	0	1	1
rs112915466	17	43958744	A	G	0.2396	NA	NA	NA	0.989294	rs62061733	7	MAPT-AS1	0	ncRNA_intronic	3.013	6	9	14	0	1	1
rs112637166	17	43751101	A	G	0.2396	NA	NA	NA	0.989294	rs62061733	7	CRHR1:RP11-105N13.4	0:0	ncRNA_intronic	3.012	7	5	14	1	1	1
rs62060847	17	44154946	C	T	0.2406	1.79701e-12	-0.201117	0.0285297	0.983911	rs62061733	7	KANSL1	0	intronic	3.011	7	4	5	1	1	1
rs2257575	17	44326063	T	G	0.2107	NA	NA	NA	0.83152	rs62061733	7	RP11-259G18.2	3652	intergenic	3.009	6	5	15	0	1	1
rs2075571	1	155174106	C	T	0.4175	NA	NA	NA	0.122767	rs41264915	1	THBS3:RP11-263K19.4	0:0	ncRNA_intronic	3.007	5	4	5	1	1	1
rs62053945	17	43746839	T	C	0.2396	NA	NA	NA	0.989294	rs62061733	7	CRHR1:RP11-105N13.4	0:0	ncRNA_intronic	3.007	6	5	14	1	1	1
rs17563861	17	43818906	A	G	0.2396	NA	NA	NA	0.989294	rs62061733	7	CRHR1:RP11-105N13.4	0:0	ncRNA_intronic	3.007	6	5	14	1	1	1
rs7628435	3	46586378	G	C	0.08549	3.68346e-07	0.197729	0.0388875	0.12055	rs34339943	3	LRRC2	0	intronic	3.006	7	4	15	1	1	1
rs732589	17	43470760	C	T	0.2932	NA	NA	NA	0.104243	rs62061733	7	ARHGAP27	514	downstream	3.006	1f	4	5	1	1	1
rs113193302	17	44330362	C	T	0.0497	NA	NA	NA	0.370184	rs62061733	7	RP11-259G18.3	6554	intergenic	3.006	7	5	15	0	1	1
rs13092030	3	46123055	C	T	0.1223	7.39418e-30	0.444905	0.0391978	1	rs34339943	3	XCR1	53820	intergenic	3.004	5	5	15	0	1	1
rs62073110	17	44324048	A	G	0.2256	NA	NA	NA	0.841628	rs62061733	7	RP11-259G18.2	1637	intergenic	3.004	6	5	15	0	1	1
rs2099151	17	43979822	A	T	0.2396	1.78951e-12	-0.200998	0.0285105	0.989294	rs62061733	7	MAPT	0	intronic	3.001	6	5	14	1	1	1
rs576983657	17	44612339	T	C	0.493	NA	NA	NA	0.292533	rs62061733	7	LRRC37A2:ARL17A	0:0	intronic	3.001	NA	5	15	1	1	0
rs66928113	3	46455996	AT	A	0.1332	NA	NA	NA	0.149107	rs73062378	3	CCRL2	1507	intergenic	2.999	NA	4	15	1	1	1
rs150021186	9	136137293	G	A	0.02087	NA	NA	NA	0.0694032	rs495828	5	ABO	0	ncRNA_intronic	2.998	5	4	14	0	1	1
rs62055691	17	43754850	T	C	0.2396	NA	NA	NA	0.989294	rs62061733	7	CRHR1:RP11-105N13.4	0:0	ncRNA_intronic	2.998	7	5	14	1	1	1
rs17713054	3	45859651	G	A	0.08052	NA	NA	NA	0.374907	rs34339943	3	LZTFL1	5156	intergenic	2.996	4	4	5	1	1	1
rs3833277	19	4720052	GC	G	0.325	NA	NA	NA	0.0545431	rs732631	9	DPP9	0	intronic	2.994	NA	3	4	1	1	1
rs12150604	17	43828221	T	A	0.2396	NA	NA	NA	0.989294	rs62061733	7	CRHR1:RP11-105N13.4	0:0	ncRNA_intronic	2.993	1f	5	14	1	1	1
rs574878319	17	44185427	A	AT	0.2406	NA	NA	NA	0.983911	rs62061733	7	KANSL1	0	intronic	2.99	NA	2	7	1	1	1
rs564307311	17	44287373	G	C	0.1988	NA	NA	NA	0.771897	rs62061733	7	KANSL1	0	intronic	2.99	NA	4	5	1	1	1
rs62061821	17	44186055	G	A	0.2406	1.35136e-09	-0.193152	0.0318671	0.983911	rs62061733	7	KANSL1	0	intronic	2.989	2b	2	7	1	1	1
rs267241	3	45618309	G	A	0.2058	0.0198693	-0.0654917	0.0281224	0.060155	rs73062378	3	LIMD1	0	intergenic	2.988	7	5	15	1	1	1
rs79857651	17	44013475	G	A	0.2396	1.64366e-12	-0.201845	0.0285826	0.989294	rs62061733	7	MAPT	0	intronic	2.983	4	1	14	1	1	1
rs62062788	17	44024906	A	G	0.2396	1.34254e-12	-0.202257	0.0285277	0.989294	rs62061733	7	MAPT	0	intronic	2.982	5	5	14	1	1	1
rs572794734	17	44324257	G	T	0.2525	NA	NA	NA	0.916927	rs62061733	7	RP11-259G18.2	1846	intergenic	2.981	NA	5	15	0	1	1
rs62057113	17	43897449	A	T	0.2396	NA	NA	NA	0.989294	rs62061733	7	CRHR1	0	intronic	2.98	5	5	15	1	1	0
rs62062799	17	44027521	G	T	0.2396	8.6529e-10	-0.195059	0.0318076	0.989294	rs62061733	7	MAPT	0	intronic	2.978	5	5	13	1	1	1
rs74982493	3	46316615	A	C	0.4374	NA	NA	NA	0.163356	rs1491957	3	CCR3	8417	intergenic	2.976	7	5	15	1	1	1
rs55939347	17	44013964	T	TC	0.2386	NA	NA	NA	0.983993	rs62061733	7	MAPT	0	intronic	2.976	NA	2	14	1	1	1
rs1826342	3	46158255	A	G	0.2117	7.45833e-07	0.135836	0.0274469	0.393676	rs2742361	3	FLT1P1	25594	intergenic	2.975	NA	5	15	0	1	1
rs551100	9	136146740	C	T	0.2207	NA	NA	NA	0.0931979	rs495828	5	ABO	0	ncRNA_intronic	2.972	7	2	14	0	1	1
rs34001666	3	46461944	C	T	0.1431	NA	NA	NA	0.168469	rs34339943	3	CCRL2	7455	intergenic	2.97	7	4	15	1	1	1
rs7365992	1	155066025	T	C	0.3857	NA	NA	NA	0.0653367	rs41264915	1	EFNA3	6010	intergenic	2.968	7	5	7	1	1	1
rs10445335	17	43934896	T	A	0.2396	NA	NA	NA	0.989294	rs62061733	7	MAPT-AS1	0	ncRNA_intronic	2.967	6	5	14	0	1	1
rs62060786	17	44136763	C	T	0.2406	2.30765e-12	-0.200218	0.0285434	0.983911	rs62061733	7	KANSL1	0	intronic	2.964	6	4	5	1	1	1
rs62062773	17	44020545	A	G	0.2396	1.35468e-12	-0.202114	0.0285124	0.989294	rs62061733	7	MAPT	0	intronic	2.963	5	2	14	1	1	1
rs7624932	3	46543272	C	G	0.08847	2.17925e-08	0.215361	0.038477	0.127153	rs34339943	3	RTP3	832	downstream	2.961	5	5	15	1	1	1
rs192560669	19	10408439	A	C	0.07555	NA	NA	NA	0.493601	rs142770866	10	ICAM5	984	downstream	2.961	7	5	14	1	1	0
rs557435762	17	43665809	C	T	0.2406	NA	NA	NA	0.973251	rs62061733	7	DND1P1	1513	intergenic	2.957	NA	5	15	0	1	1
rs62063174	17	44205122	C	G	0.2406	1.26644e-09	-0.193614	0.0318885	0.983911	rs62061733	7	KANSL1	0	intronic	2.955	7	4	5	1	1	1
rs374470873	17	44328919	T	C	0.2038	NA	NA	NA	0.786659	rs62061733	7	RP11-259G18.2	6508	intergenic	2.955	5	5	15	0	1	1
rs13100640	3	45840757	A	G	0.4264	NA	NA	NA	0.140949	rs2742361	3	SLC6A20	2729	intergenic	2.946	7	5	14	1	1	1
rs17689378	17	43881790	C	T	0.2396	NA	NA	NA	0.978603	rs62061733	7	CRHR1:RP11-105N13.4	0:0	ncRNA_intronic	2.946	5	5	14	1	1	0
rs540028890	17	43667934	C	G	0.2445	NA	NA	NA	0.953632	rs62061733	7	DND1P1	3638	intergenic	2.945	NA	5	15	0	1	1
rs13064632	3	46083357	G	C	0.1441	2.1257e-21	0.333006	0.0350582	0.82967	rs34339943	3	XCR1	14122	intergenic	2.944	5	9	15	0	1	1
rs62055707	17	43761482	T	C	0.2396	NA	NA	NA	0.989294	rs62061733	7	CRHR1:RP11-105N13.4	0:0	ncRNA_intronic	2.944	5	5	14	1	1	1
rs543551801	17	44107487	GT	G	0.2435	NA	NA	NA	0.957209	rs62061733	7	KANSL1	0	UTR3	2.944	NA	4	4	1	1	1
rs560505426	17	43670337	C	CT	0.2475	NA	NA	NA	0.948776	rs62061733	7	DND1P1	6041	intergenic	2.94	NA	4	15	0	1	1
rs62055517	17	43956425	C	T	0.2396	NA	NA	NA	0.989294	rs62061733	7	MAPT-AS1	0	ncRNA_intronic	2.94	6	14	14	0	1	1
rs597974	9	136144297	A	G	0.3698	NA	NA	NA	0.263063	rs495828	5	ABO	0	ncRNA_intronic	2.936	NA	2	14	0	1	1
rs6766188	3	46493428	C	T	0.162	NA	NA	NA	0.175241	rs34339943	3	LTF	0	intronic	2.935	7	4	15	1	1	1
rs62060764	17	44133633	A	G	0.2406	2.1955e-12	-0.200322	0.0285299	0.983911	rs62061733	7	KANSL1	0	intronic	2.935	7	4	5	1	1	1
rs2696443	17	44276821	G	A	0.2416	3.82447e-09	-0.188277	0.0319569	0.978707	rs62061733	7	KANSL1	0	intronic	2.934	NA	2	5	1	1	1
rs17654016	17	44137925	T	C	0.2406	1.98091e-12	-0.200682	0.0285228	0.983911	rs62061733	7	KANSL1	0	intronic	2.933	1f	4	5	1	1	1
rs376991420	17	44183315	A	C	0.3748	NA	NA	NA	0.195501	rs62061733	7	KANSL1	0	intronic	2.933	5	4	5	1	1	1
rs111769986	17	44368266	T	TA	0.2306	NA	NA	NA	0.931386	rs62061733	7	ARL17B	0	intronic	2.933	NA	1	15	1	1	1
rs2696467	17	43657437	G	A	0.494	NA	NA	NA	0.316976	rs62061733	7	DND1P1	5799	intergenic	2.931	4	2	5	0	1	1
rs12150230	17	44015464	A	G	0.2396	7.87457e-12	-0.198781	0.0290581	0.989294	rs62061733	7	MAPT	0	intronic	2.931	6	5	14	1	1	1
rs500428	9	136155343	G	A	0.2306	NA	NA	NA	0.0988417	rs495828	5	ABO	4725	intergenic	2.93	6	5	14	0	1	1
rs62060810	17	44148674	A	G	0.2416	1.98592e-12	-0.200728	0.0285308	0.978707	rs62061733	7	KANSL1	0	intronic	2.928	5	4	5	1	1	1
rs76723223	17	44089108	T	C	0.2425	1.6072e-12	-0.201622	0.0285386	0.973427	rs62061733	7	MAPT	0	intronic	2.927	5	4	15	1	1	1
rs149101566	3	46216624	C	T	0.1004	NA	NA	NA	0.48801	rs34339943	3	CCR3	0	intronic	2.924	7	5	15	1	1	1
21:34624386:C:CATCTATCT	21	34624386	C	CATCTATCT	0.04473	NA	NA	NA	0.0542236	rs6517156	11	IFNAR2:AP000295.9	0:0	NA	2.921	NA	4	4	1	0	1
rs6442004	3	46587606	C	T	0.08549	4.13211e-07	0.199479	0.0394011	0.12055	rs34339943	3	LRRC2	0	intronic	2.919	4	2	15	1	1	1
rs62065400	17	43546853	A	G	0.4771	NA	NA	NA	0.156249	rs62061733	7	PLEKHM1	0	intronic	2.919	5	4	5	1	1	0
rs62060837	17	44152760	T	G	0.2406	NA	NA	NA	0.983911	rs62061733	7	KANSL1	0	intronic	2.917	6	4	5	1	1	1
rs71095051	3	45766798	TTGTC	T	0.3161	NA	NA	NA	0.0537529	rs17262373	3	SACM1L	0	intronic	2.916	NA	4	5	1	1	1
rs62053949	17	43748101	A	G	0.2396	NA	NA	NA	0.989294	rs62061733	7	CRHR1:RP11-105N13.4	0:0	ncRNA_intronic	2.916	7	5	14	1	1	1
rs577197474	17	44310234	T	C	0.2406	NA	NA	NA	0.973251	rs62061733	7	KANSL1	7500	intergenic	2.916	NA	5	15	1	1	1
rs382362	17	43691377	T	C	0.2416	NA	NA	NA	0.978707	rs62061733	7	RPS26P8	5027	intergenic	2.915	NA	14	15	1	1	1
rs2673055	3	45772772	A	G	0.3161	NA	NA	NA	0.0537529	rs17262373	3	SACM1L	0	intronic	2.914	NA	4	4	1	1	1
rs17572495	17	44054596	T	G	0.2406	9.21545e-10	-0.194554	0.0317772	0.983911	rs62061733	7	MAPT	0	UTR5	2.914	1a	2	15	1	1	1
rs62060864	17	44235893	C	T	0.2416	1.78584e-09	-0.192133	0.031936	0.978707	rs62061733	7	KANSL1	0	intronic	2.913	NA	2	7	1	1	1
rs5848773	3	45902703	G	GA	0.4453	NA	NA	NA	0.287715	rs2742361	3	LZTFL1	0	intronic	2.912	NA	2	15	1	1	1
rs73074163	3	46262335	A	T	0.09742	0.00074805	-0.14433	0.042811	0.100859	rs2742361	3	CCR3	0	intronic	2.909	7	5	15	1	1	1
rs7614952	3	45900621	A	G	0.2793	2.91944e-07	0.130088	0.0253654	0.603002	rs2742361	3	LZTFL1	0	intronic	2.904	3a	5	15	1	1	1
rs76647202	3	46117960	A	G	0.1223	NA	NA	NA	1	rs34339943	3	XCR1	48725	intergenic	2.901	7	5	15	0	1	1
rs8079387	17	43926777	A	T	0.2366	NA	NA	NA	0.110444	rs62061733	7	MAPT-AS1	0	ncRNA_intronic	2.901	5	5	14	1	1	1
rs2373245	3	46470534	C	A	0.09344	4.75655e-07	0.224482	0.0445765	0.263317	rs34339943	3	LTF	6601	intergenic	2.898	7	2	15	1	1	1
rs2106785	17	43919105	C	T	0.2386	NA	NA	NA	0.983993	rs62061733	7	MAPT-AS1	1911	intergenic	2.898	NA	5	15	1	1	1
rs35479331	3	46435292	C	G	0.09443	4.79583e-07	0.212025	0.042116	0.263688	rs34339943	3	RP11-24F11.2	0	ncRNA_intronic	2.896	2b	5	15	0	1	1
rs34927844	3	46493167	C	T	0.08549	NA	NA	NA	0.17912	rs34339943	3	LTF	0	intronic	2.896	7	4	15	1	1	1
rs114064870	2	60646491	G	C	0.1243	NA	NA	NA	0.156162	rs1123573	2	AC007381.2	27980	intergenic	2.895	5	1	15	0	1	1
rs1985463	3	45940636	A	C	0.2992	NA	NA	NA	0.260232	rs34339943	3	LZTFL1:CCR9	0:0	intronic	2.895	7	5	15	1	1	1
rs71327014	3	46101466	C	T	0.1223	NA	NA	NA	1	rs34339943	3	XCR1	32231	intergenic	2.892	5	2	15	0	1	1
rs2732602	17	44367453	G	C	0.2386	6.86069e-08	-0.185553	0.0343949	0.941009	rs62061733	7	ARL17B	0	intronic	2.892	NA	4	15	1	1	1
rs55673092	17	43938882	G	A	0.2396	NA	NA	NA	0.989294	rs62061733	7	MAPT-AS1	0	ncRNA_intronic	2.891	4	5	14	0	1	1
rs527841438	17	44221476	A	T	0.2117	NA	NA	NA	0.847333	rs62061733	7	KANSL1	0	intronic	2.89	NA	2	5	1	1	1
rs7625348	3	46044173	T	C	0.2237	7.29954e-06	0.121075	0.026997	0.3944	rs2742361	3	FYCO1	6856	intergenic	2.889	5	5	15	1	1	1
rs2668660	17	44280523	A	G	0.2406	3.10014e-09	-0.187959	0.0317166	0.983911	rs62061733	7	KANSL1	0	intronic	2.889	NA	2	5	1	1	1
rs149346826	21	34606362	GTT	G	0.1093	NA	NA	NA	0.0761745	rs6517156	11	IFNAR2	0	intronic	2.889	NA	1	5	1	1	1
rs2696555	17	44348370	A	G	0.2425	NA	NA	NA	0.931202	rs62061733	7	RP11-259G18.1	2309	intergenic	2.885	NA	5	15	1	1	1
rs62062289	17	44097235	G	C	0.2406	1.27255e-09	-0.193229	0.0318292	0.983911	rs62061733	7	MAPT	0	intronic	2.884	6	4	5	1	1	1
rs1962892	3	45712301	C	T	0.2406	0.0459477	0.052173	0.0261404	0.0558601	rs73062378	3	LIMD1	0	intronic	2.882	7	4	5	1	1	1
rs7623238	3	46460351	G	A	0.1421	NA	NA	NA	0.170776	rs34339943	3	CCRL2	5862	intergenic	2.881	7	4	15	1	1	1
rs4683159	3	46025013	A	G	0.326	2.37325e-11	-0.158913	0.0237858	0.265299	rs34339943	3	FYCO1	0	intronic	2.88	5	3	4	1	1	1
rs11085735	19	10602180	A	C	0.06759	2.02575e-06	-0.210183	0.0442412	0.663071	rs142770866	10	KEAP1	0	intronic	2.88	5	4	4	1	1	1
rs111905143	17	44184808	C	G	0.2396	NA	NA	NA	0.978603	rs62061733	7	KANSL1	0	intronic	2.879	5	2	7	1	1	1
rs547495	9	136134995	C	T	0.2217	0.00314085	0.0770416	0.0260839	0.0911696	rs495828	5	ABO	0	ncRNA_intronic	2.878	6	4	14	0	1	1
rs560265250	17	43779031	C	CCTCCCCA	0.2346	NA	NA	NA	0.962901	rs62061733	7	CRHR1:RP11-105N13.4	0:0	ncRNA_intronic	2.877	NA	5	14	1	1	1
rs2214258	17	43953719	G	C	0.2396	NA	NA	NA	0.989294	rs62061733	7	MAPT-AS1	0	ncRNA_intronic	2.876	7	7	14	0	1	1
rs11929489	3	46259915	C	A	0.1024	NA	NA	NA	0.492627	rs34339943	3	CCR3	0	intronic	2.875	5	5	15	1	1	1
rs1006879	13	113515575	C	T	0.4443	0.0122676	-0.0567809	0.0226729	0.289132	rs12585036	6	ATP11A	0	intronic	2.875	NA	4	4	1	1	1
rs2684699	17	43500377	A	T	0.499	NA	NA	NA	0.136698	rs62061733	7	ARHGAP27	0	intronic	2.875	6	4	15	1	1	1
rs17770186	17	43964191	C	A	0.2396	NA	NA	NA	0.989294	rs62061733	7	MAPT-AS1	0	ncRNA_intronic	2.874	1f	14	14	1	1	1
rs17645265	17	47770417	C	G	0.1909	0.000312294	0.121041	0.0335768	0.123707	rs3848456	8	SLC35B1	7887	intergenic	2.873	5	5	5	1	1	1
rs62054833	17	43933673	T	C	0.2406	NA	NA	NA	0.983911	rs62061733	7	MAPT-AS1	0	ncRNA_intronic	2.872	6	5	14	1	1	1
rs76374459	3	45900634	G	C	0.06064	NA	NA	NA	0.339078	rs34339943	3	LZTFL1	0	intronic	2.871	4	5	15	1	1	1
rs11580824	1	155043356	C	T	0.1392	NA	NA	NA	0.0934346	rs41264915	1	EFNA3:EFNA3	0:0	intronic	2.87	4	1	2	1	1	1
rs548216148	17	44358562	C	T	0.2336	NA	NA	NA	0.946825	rs62061733	7	ARL17B	0	intronic	2.869	NA	5	15	1	1	1
rs9330263	1	155095601	A	G	0.4692	NA	NA	NA	0.136072	rs41264915	1	Y_RNA	2526	intergenic	2.865	6	5	14	1	1	1
rs199442	17	44820122	G	A	0.2555	NA	NA	NA	0.710701	rs62061733	7	NSF	0	intronic	2.864	1f	2	5	1	1	1
rs7546746	1	155082527	G	A	0.4831	NA	NA	NA	0.11153	rs41264915	1	Y_RNA	10438	intergenic	2.863	6	5	15	0	1	1
rs17576051	3	45449980	A	G	0.09543	0.000592213	-0.13456	0.0391714	0.138092	rs73062378	3	LARS2	0	intronic	2.859	5	4	5	1	1	1
rs145664070	9	136158852	T	TCTAA	0.03082	NA	NA	NA	0.0825864	rs495828	5	ABO	8234	intergenic	2.858	NA	5	14	0	1	1
rs62063293	17	44043819	G	A	0.2406	1.32807e-12	-0.202172	0.0285097	0.983911	rs62061733	7	MAPT	0	intronic	2.853	7	2	14	1	1	1
rs61079448	3	46157111	C	T	0.3638	NA	NA	NA	0.229993	rs34339943	3	FLT1P1	26738	intergenic	2.85	5	5	15	0	1	1
rs8176757	9	136130012	A	C	0.3052	0.0119869	-0.0677512	0.0269653	0.117094	rs495828	5	ABO:RP11-430N14.4	0:0	ncRNA_exonic	2.849	NA	1	14	0	1	1
rs1633514	9	136140513	C	T	0.2207	NA	NA	NA	0.0931979	rs495828	5	ABO	0	ncRNA_intronic	2.847	7	5	14	0	1	1
rs582118	9	136145471	A	G	0.3708	NA	NA	NA	0.268386	rs495828	5	ABO	0	ncRNA_intronic	2.846	NA	3	14	0	1	1
rs440778	17	43686420	A	G	0.2406	NA	NA	NA	0.983911	rs62061733	7	RPS26P8	70	downstream	2.846	NA	14	15	0	1	1
rs76717812	17	43754010	T	C	0.2396	NA	NA	NA	0.989294	rs62061733	7	CRHR1:RP11-105N13.4	0:0	ncRNA_intronic	2.846	5	5	14	1	1	1
rs2157055	3	46472575	T	C	0.09344	NA	NA	NA	0.263317	rs34339943	3	LTF	4560	intergenic	2.845	6	4	15	1	1	1
rs192856660	17	44359779	G	T	0.2435	NA	NA	NA	0.9251	rs62061733	7	ARL17B	0	intronic	2.844	6	5	15	1	1	1
rs75824352	3	46085208	C	G	0.1441	NA	NA	NA	0.82967	rs34339943	3	XCR1	15973	intergenic	2.843	7	9	15	0	1	1
rs12952301	17	43852487	T	C	0.4702	NA	NA	NA	0.281932	rs62061733	7	CRHR1:RP11-105N13.4	0:0	ncRNA_intronic	2.841	5	5	14	1	1	0
rs528622077	17	43551546	C	T	0.1958	NA	NA	NA	0.748884	rs62061733	7	PLEKHM1	0	intronic	2.84	NA	4	5	1	1	1
rs535514148	17	43954982	TTCTCTTCCTCA	T	0.2396	NA	NA	NA	0.989294	rs62061733	7	MAPT-AS1	0	ncRNA_intronic	2.84	NA	9	14	0	1	1
rs62054387	17	43805525	A	C	0.2396	NA	NA	NA	0.989294	rs62061733	7	CRHR1:RP11-105N13.4	0:0	ncRNA_intronic	2.839	5	9	14	1	1	1
rs17770108	17	43961292	G	T	0.2396	NA	NA	NA	0.989294	rs62061733	7	MAPT-AS1	0	ncRNA_intronic	2.839	6	7	14	0	1	1
rs2834141	21	34577967	C	G	0.1501	NA	NA	NA	0.150882	rs6517156	11	IFNAR2	24238	intergenic	2.839	4	2	15	0	1	1
rs62242172	3	45671204	C	T	0.2177	0.0437193	-0.0545097	0.0270282	0.0557216	rs73062378	3	LIMD1	0	intronic	2.838	7	4	5	1	1	1
rs3742232	13	113537311	C	T	0.496	0.00800921	-0.0604027	0.022779	0.271563	rs12585036	6	ATP11A	0	UTR3	2.838	4	4	4	1	1	1
rs564242533	17	44316888	A	G	0.2416	NA	NA	NA	0.978565	rs62061733	7	RP11-259G18.2	4083	intergenic	2.838	NA	5	15	0	1	1
rs7627175	3	46463418	T	A	0.1421	0.0365604	0.0704922	0.033718	0.170776	rs34339943	3	CCRL2	8929	intergenic	2.837	5	4	15	1	1	1
rs62061822	17	44186894	A	C	0.2416	1.62411e-09	-0.192027	0.0318372	0.978565	rs62061733	7	KANSL1	0	intronic	2.837	6	2	7	1	1	1
rs375112071	17	44366624	C	CTA	0.1282	NA	NA	NA	0.472131	rs62061733	7	ARL17B	0	intronic	2.836	NA	4	15	1	1	1
rs56205560	17	43804389	T	A	0.2396	NA	NA	NA	0.989294	rs62061733	7	CRHR1:RP11-105N13.4	0:0	ncRNA_intronic	2.835	7	9	14	1	1	1
rs58793850	3	45434758	TAA	T	0.2883	NA	NA	NA	0.0657665	rs73062378	3	LARS2	0	intronic	2.833	NA	4	4	1	1	1
rs62055712	17	43764565	A	G	0.2396	NA	NA	NA	0.989294	rs62061733	7	CRHR1:RP11-105N13.4	0:0	ncRNA_intronic	2.833	6	5	14	1	1	1
rs73338908	17	47966126	G	A	0.02584	0.00890856	0.182277	0.0696899	0.250812	rs3848456	8	RP11-304F15.4	0	ncRNA_intronic	2.833	7	5	14	0	0	1
rs74918686	17	43840899	G	C	0.2396	NA	NA	NA	0.989294	rs62061733	7	CRHR1:RP11-105N13.4	0:0	ncRNA_intronic	2.831	5	5	14	1	1	0
rs59050514	17	47665688	GCA	G	0.4165	NA	NA	NA	0.0560698	rs3848456	8	NXPH3	4498	intergenic	2.831	NA	2	5	1	1	1
rs3059236	19	4719338	TTAAA	T	0.4891	NA	NA	NA	0.131246	rs732631	9	DPP9	0	splicing	2.831	NA	4	4	1	0	1
rs17691508	17	43968463	C	G	0.2396	NA	NA	NA	0.989294	rs62061733	7	MAPT-AS1	0	ncRNA_intronic	2.828	6	5	14	1	1	1
rs1467942	19	4720532	G	A	0.326	0.0252849	0.0613116	0.0274077	0.0556207	rs732631	9	DPP9	0	intronic	2.827	2b	3	4	1	1	1
rs17660294	17	44167101	T	C	0.2406	2.70086e-08	-0.185797	0.033418	0.983911	rs62061733	7	KANSL1	0	intronic	2.826	1f	4	5	1	1	1
rs72169174	17	44092729	TAAA	T	0.2416	NA	NA	NA	0.978565	rs62061733	7	MAPT	0	intronic	2.825	NA	5	15	1	1	1
rs56119705	17	44209985	T	C	0.2396	2.32226e-09	-0.189023	0.0316436	0.978603	rs62061733	7	KANSL1	0	intronic	2.824	7	4	5	1	1	1
rs242934	17	43936664	G	C	0.4354	NA	NA	NA	0.212487	rs62061733	7	MAPT-AS1	0	ncRNA_intronic	2.823	7	5	14	0	1	1
rs551188177	17	43907641	C	CAGGTGG	0.2396	NA	NA	NA	0.989294	rs62061733	7	CRHR1	0	intronic	2.822	NA	5	15	1	1	0
rs28521823	17	43561058	T	C	0.4781	NA	NA	NA	0.155038	rs62061733	7	PLEKHM1	0	intronic	2.821	5	5	5	1	1	1
rs1500003	3	46033819	A	G	0.3429	2.22521e-09	-0.139357	0.0233021	0.250934	rs34339943	3	FYCO1	0	intronic	2.82	4	2	7	1	1	1
rs112712359	3	46461783	G	A	0.1332	NA	NA	NA	0.149107	rs73062378	3	CCRL2	7294	intergenic	2.82	6	4	15	1	1	1
rs200575327	17	44325216	TAA	T	0.04871	NA	NA	NA	0.218263	rs62061733	7	RP11-259G18.2	2805	intergenic	2.82	NA	5	15	0	0	1
rs7209436	17	43870142	C	T	0.4274	NA	NA	NA	0.221079	rs62061733	7	CRHR1:RP11-105N13.4	0:0	ncRNA_intronic	2.818	5	5	13	1	1	0
rs561270316	17	44282007	T	C	0.2406	NA	NA	NA	0.983911	rs62061733	7	KANSL1	0	intronic	2.818	NA	4	5	1	1	1
rs56398500	17	43947488	A	G	0.2396	NA	NA	NA	0.989294	rs62061733	7	MAPT-AS1	0	ncRNA_intronic	2.817	4	5	14	0	1	1
rs561247534	17	43568928	T	A	0.1958	NA	NA	NA	0.748073	rs62061733	7	PLEKHM1	812	upstream	2.816	NA	1	1	1	1	1
rs2732685	17	44339408	C	T	0.2505	NA	NA	NA	0.925715	rs62061733	7	RP11-259G18.3	1435	intergenic	2.816	NA	5	5	0	1	1
rs55780786	17	44209875	T	C	0.2406	2.06777e-09	-0.189629	0.0316449	0.983911	rs62061733	7	KANSL1	0	intronic	2.814	7	4	5	1	1	1
rs13299342	9	136141504	G	A	0.1779	NA	NA	NA	0.0537838	rs495828	5	ABO	0	ncRNA_intronic	2.813	7	5	14	0	1	1
rs144435489	13	113518476	C	A	0.4871	NA	NA	NA	0.239208	rs12585036	6	ATP11A	0	intronic	2.807	6	4	5	1	0	1
rs62244848	3	46372304	C	G	0.3022	NA	NA	NA	0.316082	rs1491957	3	UQCRC2P1	18890	intergenic	2.806	5	7	15	0	1	1
rs2532225	17	44277923	G	A	0.2425	1.43453e-09	-0.192994	0.0318917	0.973651	rs62061733	7	KANSL1	0	intronic	2.806	NA	5	5	1	1	1
rs1230095	17	43474440	C	G	0.3101	0.0247531	0.0535973	0.0238716	0.119695	rs62061733	7	ARHGAP27:CTB-39G8.3	0:0	ncRNA_exonic	2.804	1f	4	4	1	1	1
rs62064666	17	44082514	T	C	0.2406	2.3654e-12	-0.200149	0.0285476	0.983911	rs62061733	7	MAPT	0	intronic	2.804	6	5	15	1	1	1
rs569444411	17	44286218	CA	C	0.2694	NA	NA	NA	0.600135	rs62061733	7	KANSL1	0	intronic	2.801	NA	4	5	1	1	1
rs62056911	17	43784624	T	C	0.2396	NA	NA	NA	0.989294	rs62061733	7	CRHR1:RP11-105N13.4	0:0	ncRNA_intronic	2.8	5	5	14	1	1	1
rs61387489	3	46144992	C	T	0.2386	NA	NA	NA	0.0556764	rs34339943	3	FLT1P1	38857	intergenic	2.799	6	5	15	0	1	1
rs281436	19	10397131	G	A	0.2753	0.0390276	0.0509438	0.0246833	0.113616	rs142770866	10	ICAM1:CTD-2369P2.8	0:0	ncRNA_exonic	2.799	2b	2	7	1	1	1
rs71541916	2	60665630	T	G	0.01392	NA	NA	NA	0.0522177	rs1123573	2	BCL11A	12671	intergenic	2.796	2b	1	15	0	0	1
rs62065384	17	43532804	C	T	0.1938	NA	NA	NA	0.720222	rs62061733	7	PLEKHM1:AC091132.1	0:0	ncRNA_intronic	2.795	5	4	5	1	1	1
rs149253716	1	155467634	G	A	0.04672	0.00377687	-0.179143	0.061854	0.316433	rs41264915	1	ASH1L	0	intronic	2.794	7	4	5	1	1	1
rs4480924	19	4726906	A	C	0.2366	0.035376	0.062241	0.0295818	0.179689	rs732631	9	AC005783.1	514	upstream	2.793	5	5	15	1	1	1
rs11670704	19	10548881	C	T	0.1501	0.00402023	0.0817193	0.0284086	0.1508	rs34536443	10	PDE4A	0	intronic	2.792	6	5	15	1	1	0
rs9838450	3	46123333	A	C	0.1551	NA	NA	NA	0.769531	rs34339943	3	XCR1	54098	intergenic	2.79	6	5	15	0	1	1
rs2532313	17	44217293	G	A	0.2416	1.84154e-09	-0.191551	0.0318657	0.978707	rs62061733	7	KANSL1	0	intronic	2.79	NA	2	5	1	1	1
rs17687571	17	43750010	G	A	0.2396	NA	NA	NA	0.989294	rs62061733	7	CRHR1:RP11-105N13.4	0:0	ncRNA_intronic	2.789	1f	5	14	1	1	1
rs111164082	17	44047037	T	A	0.2406	NA	NA	NA	0.983911	rs62061733	7	MAPT	0	intronic	2.789	5	4	14	1	1	1
rs532764039	17	44305689	A	G	0.2237	NA	NA	NA	0.89811	rs62061733	7	KANSL1	2955	intergenic	2.787	NA	5	15	1	1	1
rs1912151	17	43902944	C	T	0.2396	NA	NA	NA	0.989294	rs62061733	7	CRHR1	0	UTR3	2.785	NA	5	14	1	1	0
rs1378358	17	44787312	C	T	0.2247	5.19138e-11	-0.191439	0.029159	0.869763	rs62061733	7	NSF	0	intronic	2.785	NA	4	5	1	1	0
rs34013035	3	46220682	G	A	0.1004	NA	NA	NA	0.48801	rs34339943	3	CCR3	0	intronic	2.783	6	5	15	1	1	1
rs2942176	17	44348848	G	A	0.2008	NA	NA	NA	0.781487	rs62061733	7	RP11-259G18.1	2787	intergenic	2.783	7	5	15	1	1	1
rs2668683	17	43660196	G	A	0.4473	NA	NA	NA	0.0575119	rs62061733	7	DND1P1	3040	intergenic	2.781	1f	3	5	0	1	1
rs148889170	17	43689297	G	A	0.2674	NA	NA	NA	0.109423	rs62061733	7	RPS26P8	2947	intergenic	2.781	7	14	15	1	1	1
rs2668695	17	44292126	T	C	0.2406	NA	NA	NA	0.983911	rs62061733	7	KANSL1	0	intronic	2.779	NA	4	5	1	1	1
rs367820416	17	43982069	T	G	0.2396	NA	NA	NA	0.989294	rs62061733	7	MAPT	0	intronic	2.778	6	5	14	1	1	1
rs80190331	17	44035233	A	T	0.2396	NA	NA	NA	0.989294	rs62061733	7	MAPT	0	intronic	2.776	6	5	14	1	1	1
rs74450848	17	44082441	T	C	0.2406	2.0795e-08	-0.185139	0.0330295	0.983911	rs62061733	7	MAPT	0	intronic	2.776	NA	5	15	1	1	1
rs576123	9	136144308	T	C	0.3698	NA	NA	NA	0.263063	rs495828	5	ABO	0	ncRNA_intronic	2.775	7	2	14	0	1	1
rs4683123	3	45610284	A	T	0.4503	NA	NA	NA	0.0867602	rs73062378	3	LIMD1	0	intergenic	2.774	6	2	15	1	1	1
rs242933	17	43938470	G	A	0.2783	NA	NA	NA	0.151305	rs62061733	7	MAPT-AS1	0	ncRNA_intronic	2.774	NA	5	14	0	1	1
rs111853996	17	44130878	A	G	0.2406	2.18702e-12	-0.200389	0.0285373	0.983911	rs62061733	7	KANSL1	0	intronic	2.774	6	4	5	1	1	1
rs72702269	1	155049414	C	T	0.05368	0.0398752	-0.106211	0.0516831	0.263979	rs41264915	1	EFNA3:EFNA3	0:0	intronic	2.773	5	5	14	1	1	1
rs72893671	3	45850783	T	A	0.08748	NA	NA	NA	0.332248	rs34339943	3	SLC6A20	12755	intergenic	2.772	6	4	15	0	1	1
rs62065385	17	43534694	C	T	0.1958	NA	NA	NA	0.718611	rs62061733	7	PLEKHM1:AC091132.1	0:0	ncRNA_intronic	2.772	6	4	5	1	1	1
rs113311910	17	43681738	C	T	0.2167	NA	NA	NA	0.874872	rs62061733	7	RP11-707O23.5	2031	intergenic	2.769	6	5	15	0	1	1
rs62063684	17	44132269	T	C	0.2406	1.2466e-09	-0.193338	0.0318298	0.983911	rs62061733	7	KANSL1	0	intronic	2.769	5	4	5	1	1	1
rs71327059	3	46420781	C	T	0.09245	NA	NA	NA	0.267667	rs34339943	3	RP11-24F11.2	0	ncRNA_intronic	2.768	6	5	5	1	1	1
rs13071283	3	46010007	T	C	0.1243	NA	NA	NA	0.909173	rs34339943	3	FYCO1	0	exonic	2.766	2c	4	4	1	1	1
rs111972148	17	43973121	G	C	0.2396	1.01775e-09	-0.194169	0.0317966	0.989294	rs62061733	7	MAPT	0	intronic	2.766	2b	1	11	1	1	1
rs17650842	17	44037491	A	G	0.2396	5.85032e-12	-0.199947	0.0290483	0.989294	rs62061733	7	MAPT	0	intronic	2.766	6	5	14	1	1	1
rs35831747	3	45970391	G	A	0.1203	NA	NA	NA	0.90764	rs34339943	3	FYCO1	0	intronic	2.765	5	4	4	1	1	1
rs35884427	17	43495216	G	A	0.1968	2.32536e-07	-0.173509	0.0335526	0.713994	rs62061733	7	ARHGAP27	0	intronic	2.764	7	4	15	1	1	1
rs56041778	17	44147511	G	C	0.2406	1.54765e-09	-0.192119	0.0318114	0.983911	rs62061733	7	KANSL1	0	intronic	2.764	5	4	5	1	1	1
rs62061764	17	44166197	A	G	0.2406	1.33971e-09	-0.192752	0.0317938	0.983911	rs62061733	7	KANSL1	0	intronic	2.764	7	4	5	1	1	1
17:43668539:G:T	17	43668539	T	G	0.2396	NA	NA	NA	0.989294	rs62061733	7	DND1P1	4243	intergenic	2.762	NA	5	15	0	1	1
rs62056910	17	43784222	T	C	0.2396	NA	NA	NA	0.989294	rs62061733	7	CRHR1:RP11-105N13.4	0:0	ncRNA_intronic	2.761	4	5	14	1	1	1
rs8107522	19	4609055	A	G	0.4304	0.028217	-0.0549832	0.0250578	0.0578442	rs732631	9	CTB-50L17.2	12150	intergenic	2.761	5	5	14	0	1	0
rs62055697	17	43758148	C	T	0.2396	NA	NA	NA	0.989294	rs62061733	7	CRHR1:RP11-105N13.4	0:0	ncRNA_intronic	2.759	7	5	14	1	1	1
rs62057146	17	43903106	A	G	0.2396	NA	NA	NA	0.989294	rs62061733	7	CRHR1	0	intronic	2.759	5	5	14	1	1	0
rs561617862	17	44260845	G	A	0.1978	NA	NA	NA	0.767151	rs62061733	7	KANSL1	0	intronic	2.757	NA	2	7	1	1	1
rs79065019	17	44124535	T	C	0.2406	2.91473e-12	-0.199211	0.028533	0.983911	rs62061733	7	KANSL1	0	intronic	2.755	4	4	4	1	1	1
rs62244828	3	46362724	C	A	0.3022	NA	NA	NA	0.316082	rs1491957	3	UQCRC2P1	9310	intergenic	2.754	7	2	15	0	1	1
rs55934003	19	4615692	G	GA	0.3837	NA	NA	NA	0.103009	rs732631	9	CTB-50L17.2	5513	intergenic	2.754	NA	2	14	0	1	0
rs117642368	17	43399058	G	C	0.1014	NA	NA	NA	0.215164	rs62061733	7	MAP3K14	4643	intergenic	2.753	4	2	7	0	1	1
rs149079649	17	44203806	C	CA	0.2396	NA	NA	NA	0.978603	rs62061733	7	KANSL1	0	intronic	2.753	NA	4	5	1	1	1
rs6808958	3	45662116	T	C	0.4066	0.03794	0.0482885	0.0232659	0.0943866	rs73062378	3	LIMD1	0	intronic	2.752	6	4	5	1	1	1
rs34455820	3	46478936	CA	C	0.2316	NA	NA	NA	0.184649	rs1491957	3	LTF	0	intronic	2.752	NA	4	15	1	1	1
rs75690239	17	43941710	C	T	0.2396	NA	NA	NA	0.989294	rs62061733	7	MAPT-AS1	0	ncRNA_intronic	2.751	5	5	14	0	1	1
rs242928	17	43943051	G	A	0.4404	NA	NA	NA	0.214099	rs62061733	7	MAPT-AS1	0	ncRNA_intronic	2.75	NA	5	14	0	1	1
rs56072086	2	60616764	C	G	0.162	NA	NA	NA	0.0543849	rs1123573	2	AC007381.2	0	ncRNA_intronic	2.749	7	5	15	0	0	1
rs3785879	17	43985636	C	A	0.4652	NA	NA	NA	0.2394	rs62061733	7	MAPT:RP11-669E14.4	0:0	ncRNA_exonic	2.749	5	2	14	1	1	1
rs376200741	17	44227431	C	CA	0.3738	NA	NA	NA	0.27692	rs62061733	7	KANSL1	0	intronic	2.748	NA	4	5	1	1	1
rs55895732	17	43968937	T	C	0.2396	NA	NA	NA	0.989294	rs62061733	7	MAPT-AS1	0	ncRNA_intronic	2.746	7	5	14	1	1	1
rs62061705	17	44006252	T	C	0.2396	1.2791e-12	-0.202464	0.02853	0.989294	rs62061733	7	MAPT	0	intronic	2.745	7	5	14	1	1	1
rs1879585	17	43567175	T	G	0.1968	NA	NA	NA	0.753856	rs62061733	7	PLEKHM1	0	intronic	2.743	5	1	5	1	1	1
rs558930042	17	44198962	T	TA	0.2406	NA	NA	NA	0.983911	rs62061733	7	KANSL1	0	intronic	2.743	NA	2	7	1	1	1
rs200915920	1	155930273	AG	A	0.2883	NA	NA	NA	0.051165	rs41264915	1	ARHGEF2	0	intronic	2.741	NA	3	4	1	1	1
rs60107342	17	43461258	C	T	0.2286	NA	NA	NA	0.0633559	rs62061733	7	ARHGAP27	10016	intergenic	2.74	7	5	15	0	1	1
rs55673340	17	43948733	C	T	0.2396	NA	NA	NA	0.989294	rs62061733	7	MAPT-AS1	0	ncRNA_intronic	2.74	7	5	14	0	1	1
rs3885074	17	43902738	C	A	0.2396	NA	NA	NA	0.989294	rs62061733	7	CRHR1	0	intronic	2.739	NA	5	14	1	1	0
rs62063779	17	44054671	C	T	0.2406	1.24159e-12	-0.20243	0.0285086	0.983911	rs62061733	7	MAPT	0	UTR5	2.739	4	2	15	1	1	1
rs541049493	1	155155389	G	GTT	0.4056	NA	NA	NA	0.108141	rs41264915	1	RP11-201K10.3:TRIM46	0:0	intronic	2.738	NA	4	5	1	1	1
rs1029732	3	45904714	A	G	0.2793	4.25448e-07	0.128311	0.0253718	0.603002	rs2742361	3	LZTFL1	0	intronic	2.735	NA	5	15	1	1	1
rs10491143	17	43773248	A	T	0.2396	NA	NA	NA	0.989294	rs62061733	7	CRHR1:RP11-105N13.4	0:0	ncRNA_intronic	2.735	6	13	14	1	1	1
rs62057103	17	43887480	T	C	0.2396	NA	NA	NA	0.989294	rs62061733	7	CRHR1:RP11-105N13.4	0:0	ncRNA_intronic	2.734	6	5	14	1	1	0
rs62057148	17	43903485	G	C	0.2396	NA	NA	NA	0.978603	rs62061733	7	CRHR1	0	intronic	2.734	5	5	14	1	1	0
rs79928920	17	44338967	T	C	0.2575	NA	NA	NA	0.89133	rs62061733	7	RP11-259G18.3	994	upstream	2.731	7	5	5	0	1	1
rs62066460	17	43574935	C	T	0.2416	NA	NA	NA	0.978565	rs62061733	7	LRRC37A4P	3749	intergenic	2.73	3a	5	15	1	1	1
rs373294137	17	44332200	GT	G	0.2127	NA	NA	NA	0.837911	rs62061733	7	RP11-259G18.3	4716	intergenic	2.73	NA	5	15	0	1	1
rs11264387	1	155563152	C	A	0.2763	0.00116139	0.0821631	0.025295	0.0567132	rs41264915	1	DAP3P1	0	ncRNA_intronic	2.729	5	5	15	0	1	1
rs77652965	17	43941608	C	G	0.2396	NA	NA	NA	0.989294	rs62061733	7	MAPT-AS1	0	ncRNA_intronic	2.729	5	5	14	0	1	1
rs55653657	17	43956778	A	G	0.2396	NA	NA	NA	0.989294	rs62061733	7	MAPT-AS1	0	ncRNA_intronic	2.729	7	14	14	0	1	1
rs62055460	17	43940825	G	C	0.2396	NA	NA	NA	0.989294	rs62061733	7	MAPT-AS1	0	ncRNA_intronic	2.728	7	5	14	0	1	1
rs77727624	17	43790770	A	G	0.2386	NA	NA	NA	0.983939	rs62061733	7	CRHR1:RP11-105N13.4	0:0	ncRNA_intronic	2.726	6	5	14	1	1	1
rs2668713	17	44342513	T	C	0.2097	NA	NA	NA	0.826355	rs62061733	7	RP11-259G18.1	1889	intergenic	2.726	4	2	7	1	1	1
rs1526125	17	43812177	C	T	0.2396	NA	NA	NA	0.989294	rs62061733	7	CRHR1:RP11-105N13.4	0:0	ncRNA_intronic	2.724	1b	5	14	1	1	1
rs565514971	17	44107513	GT	G	0.2406	NA	NA	NA	0.973136	rs62061733	7	KANSL1	0	UTR3	2.724	NA	4	4	1	1	1
rs4234453	3	46084949	C	A	0.1441	NA	NA	NA	0.82967	rs34339943	3	XCR1	15714	intergenic	2.723	5	9	15	0	1	1
rs4807614	19	4619574	G	A	0.4175	NA	NA	NA	0.0829385	rs732631	9	CTB-50L17.2	1631	intergenic	2.723	5	5	14	0	1	0
rs13095717	3	46128542	G	A	0.1223	NA	NA	NA	1	rs34339943	3	FLT1P1	55307	intergenic	2.721	5	5	15	0	1	1
rs35720186	3	45678774	A	AT	0.4503	NA	NA	NA	0.0838776	rs73062378	3	LIMD1	0	intronic	2.72	NA	4	5	1	1	1
rs4510068	17	44184828	G	T	0.4324	NA	NA	NA	0.394699	rs62061733	7	KANSL1	0	intronic	2.718	1f	2	7	1	1	1
rs62055702	17	43758790	C	T	0.2396	NA	NA	NA	0.989294	rs62061733	7	CRHR1:RP11-105N13.4	0:0	ncRNA_intronic	2.717	5	5	14	1	1	1
rs2906006	17	43685021	C	T	0.2366	NA	NA	NA	0.962566	rs62061733	7	RPS26P8	887	upstream	2.711	NA	14	15	0	1	1
rs9303525	17	44187257	A	G	0.2465	3.53337e-09	-0.190122	0.0321985	0.952657	rs62061733	7	KANSL1	0	intronic	2.711	1b	2	7	1	1	1
rs62062780	17	44022593	C	T	0.2396	1.78926e-12	-0.201806	0.0286249	0.989294	rs62061733	7	MAPT	0	intronic	2.709	6	4	14	1	1	1
rs4907468	13	113530905	C	T	0.3817	0.00168544	-0.0720561	0.0229427	0.393311	rs12585036	6	ATP11A	0	intronic	2.708	5	4	5	1	1	1
rs155765	17	44539479	A	G	0.2773	NA	NA	NA	0.539732	rs62061733	7	NSFP1	0	ncRNA_intronic	2.708	6	5	15	0	1	0
rs7517158	1	155086893	T	C	0.06163	0.0179187	-0.112389	0.0474758	0.343574	rs41264915	1	Y_RNA	6072	intergenic	2.706	6	5	14	0	1	1
rs9311387	3	46115590	A	C	0.3638	NA	NA	NA	0.227918	rs34339943	3	XCR1	46355	intergenic	2.706	6	5	15	0	1	1
rs4490404	3	46101371	T	C	0.2386	1.00039e-05	0.117661	0.0266377	0.356167	rs2742361	3	XCR1	32136	intergenic	2.705	5	5	15	0	1	1
rs62053958	17	43751223	A	T	0.2396	NA	NA	NA	0.989294	rs62061733	7	CRHR1:RP11-105N13.4	0:0	ncRNA_intronic	2.705	7	5	14	1	1	1
rs199445	17	44817408	C	T	0.2227	3.91984e-11	-0.192368	0.0291155	0.859703	rs62061733	7	NSF	0	intronic	2.705	1f	4	5	1	1	1
rs73338910	17	47966399	C	T	0.02584	NA	NA	NA	0.250812	rs3848456	8	RP11-304F15.4	0	ncRNA_intronic	2.703	5	5	14	0	0	1
rs117707627	19	10726306	A	G	0.03579	NA	NA	NA	0.0524942	rs34536443	10	SLC44A2	0	intronic	2.703	5	2	5	1	1	1
rs62054835	17	43934672	A	C	0.2396	NA	NA	NA	0.989294	rs62061733	7	MAPT-AS1	0	ncRNA_intronic	2.7	7	5	14	0	1	1
rs10752611	1	155509107	C	T	0.2763	0.00102179	0.0828878	0.0252364	0.0567132	rs41264915	1	ASH1L	0	intronic	2.699	6	5	5	1	1	1
rs71327043	3	46268342	A	G	0.08946	NA	NA	NA	0.384063	rs34339943	3	CCR3	0	intronic	2.699	7	5	15	1	1	1
rs572618230	1	155155319	CA	C	0.3608	NA	NA	NA	0.101284	rs41264915	1	RP11-201K10.3:TRIM46	0:0	UTR3	2.698	NA	4	5	1	1	1
rs281434	19	10392620	G	A	0.1402	NA	NA	NA	0.121234	rs34536443	10	CTD-2369P2.5:ICAM1	0:0	ncRNA_intronic	2.698	NA	4	5	1	1	1
rs114469358	17	43962562	T	C	0.1233	NA	NA	NA	0.0501154	rs62061733	7	MAPT-AS1	0	ncRNA_intronic	2.697	7	9	14	1	1	1
rs62062795	17	44027090	C	T	0.2396	1.64131e-12	-0.20143	0.0285231	0.989294	rs62061733	7	MAPT	0	intronic	2.697	4	2	13	1	1	1
rs1218589	1	154830219	T	C	0.2276	0.011635	-0.0777379	0.0308114	0.0517299	rs41264915	1	KCNN3	0	intronic	2.695	NA	2	15	1	1	1
rs2495242	6	41494849	A	G	0.08549	4.73158e-07	-0.213322	0.0423519	0.351861	rs2496644	4	RP11-328M4.2	0	ncRNA_intronic	2.694	7	5	14	0	0	0
rs62060787	17	44136803	G	T	0.2406	1.10081e-09	-0.192479	0.0315847	0.983911	rs62061733	7	KANSL1	0	intronic	2.693	7	4	5	1	1	1
rs8176668	9	136144059	A	T	0.3807	NA	NA	NA	0.14696	rs495828	5	ABO	0	ncRNA_intronic	2.692	5	2	14	0	1	1
rs12150551	17	44150920	T	C	0.2406	2.31018e-08	-0.186697	0.0334163	0.983911	rs62061733	7	KANSL1	0	intronic	2.691	7	2	5	1	1	1
rs2240757	17	44250433	T	C	0.1421	NA	NA	NA	0.0638692	rs62061733	7	KANSL1	0	intronic	2.691	NA	4	5	1	1	1
rs10908457	1	155091042	T	C	0.06163	NA	NA	NA	0.343574	rs41264915	1	Y_RNA	1923	intergenic	2.69	5	5	14	1	1	1
rs13059518	3	45643442	T	A	0.3708	NA	NA	NA	0.0971306	rs73062378	3	LIMD1	0	intronic	2.689	6	4	5	1	1	1
rs570962190	17	44250236	T	G	0.1998	NA	NA	NA	0.776675	rs62061733	7	KANSL1	0	intronic	2.689	NA	4	5	1	1	1
rs71325100	3	46013832	C	T	0.1223	NA	NA	NA	0.926579	rs34339943	3	FYCO1	0	intronic	2.686	5	2	5	1	1	1
rs1979671	3	46274215	C	T	0.3042	3.99762e-07	0.12689	0.0250323	0.482536	rs1491957	3	CCR3	0	intronic	2.686	NA	5	15	1	1	1
rs2373151	3	46169631	G	A	0.328	NA	NA	NA	0.265845	rs34339943	3	FLT1P1	14218	intergenic	2.684	6	5	15	0	1	1
rs562047763	17	44362865	A	C	0.2416	NA	NA	NA	0.936081	rs62061733	7	ARL17B	0	intronic	2.684	NA	5	15	1	1	1
9:136122488:A:G	9	136122488	G	A	0.02286	NA	NA	NA	0.0512275	rs495828	5	ABO:RP11-430N14.4	3299:3299	intergenic	2.682	5	5	14	0	1	1
rs34474200	3	46460083	C	T	0.1421	NA	NA	NA	0.170776	rs34339943	3	CCRL2	5594	intergenic	2.681	3a	4	15	1	1	1
rs67145662	17	43964396	TTTTA	T	0.3837	NA	NA	NA	0.205229	rs62061733	7	MAPT-AS1	0	ncRNA_intronic	2.681	NA	14	14	1	1	1
rs12150242	17	44015816	A	G	0.2396	9.60321e-10	-0.194496	0.0318019	0.989294	rs62061733	7	MAPT	0	intronic	2.681	1f	5	14	1	1	1
rs1107820	17	44135359	T	C	0.2406	2.32005e-12	-0.200094	0.0285287	0.983911	rs62061733	7	KANSL1	0	intronic	2.681	NA	2	5	1	1	1
rs13013119	2	60652061	C	T	0.2952	NA	NA	NA	0.167053	rs1123573	2	BCL11A	26240	intergenic	2.68	5	4	15	0	1	1
rs564213689	17	43666244	A	G	0.2406	NA	NA	NA	0.973251	rs62061733	7	DND1P1	1948	intergenic	2.68	NA	5	15	0	1	1
rs6764042	3	46059139	T	G	0.341	NA	NA	NA	0.254328	rs34339943	3	XCR1	0	UTR3	2.679	5	2	15	1	1	1
rs117528439	19	10236844	A	G	0.04871	NA	NA	NA	0.179098	rs142770866	10	EIF3G	6247	intergenic	2.676	6	4	5	1	1	1
rs17426174	17	43830938	G	C	0.2396	NA	NA	NA	0.989294	rs62061733	7	CRHR1:RP11-105N13.4	0:0	ncRNA_intronic	2.675	6	5	14	1	1	1
rs376340824	21	34595263	C	T	0.03678	NA	NA	NA	0.0541674	rs6517156	11	IFNAR2	6942	intergenic	2.675	7	5	15	1	0	1
rs571601713	17	44323046	C	T	0.3638	NA	NA	NA	0.139632	rs62061733	7	RP11-259G18.2	635	downstream	2.674	NA	5	15	0	1	1
rs2269439	3	46487439	C	T	0.338	3.8948e-06	0.109727	0.0237662	0.0899992	rs34339943	3	LTF	0	intronic	2.672	5	4	15	1	1	1
rs878887	17	43912582	C	T	0.2396	NA	NA	NA	0.989294	rs62061733	7	CRHR1	0	UTR3	2.672	1d	5	15	1	1	1
rs6503457	17	44208312	G	T	0.2455	NA	NA	NA	0.936575	rs62061733	7	KANSL1	0	intronic	2.672	1f	2	7	1	1	1
rs56364632	17	43956642	T	C	0.2396	NA	NA	NA	0.989294	rs62061733	7	MAPT-AS1	0	ncRNA_intronic	2.671	7	14	14	0	1	1
rs57389672	17	44009456	GA	G	0.06461	NA	NA	NA	0.941434	rs62061733	7	MAPT	0	intronic	2.67	NA	5	14	1	1	1
rs377762376	17	44328921	T	G	0.2038	NA	NA	NA	0.786659	rs62061733	7	RP11-259G18.2	6510	intergenic	2.67	5	5	15	0	1	1
rs79939301	3	45553090	G	A	0.06163	1.81705e-09	0.275132	0.0457534	0.0657955	rs17262373	3	LARS2	0	intronic	2.669	4	4	5	1	1	1
rs10445369	17	43934776	A	G	0.2396	NA	NA	NA	0.989294	rs62061733	7	MAPT-AS1	0	ncRNA_intronic	2.669	7	5	14	0	1	1
rs62055957	17	43854536	C	A	0.2406	NA	NA	NA	0.984024	rs62061733	7	CRHR1:RP11-105N13.4	0:0	ncRNA_intronic	2.667	6	5	14	1	1	0
rs79290980	17	43985662	T	C	0.2396	1.67711e-12	-0.201232	0.0285072	0.989294	rs62061733	7	MAPT:RP11-669E14.4	0:0	ncRNA_exonic	2.666	5	2	14	1	1	1
rs2016681	3	45712280	G	C	0.2406	0.0475922	0.0517861	0.0261415	0.0558601	rs73062378	3	LIMD1	0	intronic	2.663	7	4	5	1	1	1
rs7277142	21	34620747	G	C	0.03579	0.0338396	0.131755	0.0620906	0.0536212	rs6517156	11	IFNAR2:AP000295.9	0:0	intronic	2.663	6	4	4	1	1	1
rs560744251	17	44230269	G	C	0.1978	NA	NA	NA	0.767151	rs62061733	7	KANSL1	0	intronic	2.662	NA	2	7	1	1	1
rs2495241	6	41494572	A	G	0.08549	6.99599e-07	-0.210092	0.0423446	0.351861	rs2496644	4	RP11-328M4.2	0	ncRNA_intronic	2.661	5	5	14	0	0	0
rs62057070	17	43859640	A	G	0.2396	NA	NA	NA	0.989294	rs62061733	7	CRHR1:RP11-105N13.4	0:0	ncRNA_intronic	2.661	5	5	13	1	1	0
rs17282797	3	46232765	A	G	0.09443	NA	NA	NA	0.525957	rs34339943	3	CCR3	0	intronic	2.659	5	5	15	1	1	1
rs9411492	9	136160617	T	C	0.2515	NA	NA	NA	0.0649222	rs495828	5	ABO	9999	intergenic	2.658	6	5	14	0	1	0
rs62064673	17	44087136	G	C	0.03082	0.00844389	-0.24732	0.093903	0.0789776	rs62061733	7	MAPT	0	intronic	2.657	5	4	15	1	1	1
rs62054419	17	43816605	A	C	0.2396	NA	NA	NA	0.989294	rs62061733	7	CRHR1:RP11-105N13.4	0:0	ncRNA_intronic	2.655	6	5	14	1	1	1
rs415430	17	44859144	T	C	0.2167	NA	NA	NA	0.800972	rs62061733	7	WNT3	0	intronic	2.655	NA	5	14	1	1	1
rs55725840	17	43844486	T	A	0.2396	NA	NA	NA	0.989294	rs62061733	7	CRHR1:RP11-105N13.4	0:0	ncRNA_intronic	2.654	5	5	14	1	1	0
rs6577116	13	113497586	T	C	0.3151	0.0344044	-0.0514115	0.0243046	0.140815	rs12585036	6	ATP11A	0	intronic	2.653	5	2	4	1	0	1
rs9891103	17	44091886	C	T	0.2465	7.16722e-13	-0.201206	0.028038	0.952657	rs62061733	7	MAPT	0	intronic	2.651	6	5	15	1	1	1
rs2974931	1	155195215	G	C	0.4771	NA	NA	NA	0.113898	rs41264915	1	GBAP1	0	ncRNA_intronic	2.647	7	1	5	1	1	1
rs4683162	3	46083941	G	T	0.1451	NA	NA	NA	0.822978	rs34339943	3	XCR1	14706	intergenic	2.647	7	9	15	0	1	1
rs597988	9	136144284	T	A	0.3698	NA	NA	NA	0.263063	rs495828	5	ABO	0	ncRNA_intronic	2.647	6	2	14	0	1	1
rs537672653	17	44343291	C	G	0.2594	NA	NA	NA	0.901396	rs62061733	7	RP11-259G18.1	1111	intergenic	2.647	NA	1	7	1	1	1
rs8080583	17	44162597	C	A	0.2465	3.40118e-13	-0.204329	0.0280769	0.952657	rs62061733	7	KANSL1	0	intronic	2.644	1d	4	5	1	1	1
rs571088452	17	44227393	T	A	0.332	NA	NA	NA	0.627669	rs62061733	7	KANSL1	0	intronic	2.642	NA	4	5	1	1	1
rs34289272	3	46263244	C	T	0.07952	2.08427e-15	0.366119	0.0461326	0.432887	rs34339943	3	CCR3	0	intronic	2.641	5	2	15	1	1	1
rs554698361	17	44229708	GACAA	G	0.2097	NA	NA	NA	0.836981	rs62061733	7	KANSL1	0	intronic	2.64	NA	2	5	1	1	1
rs7998551	13	113540649	G	T	0.2147	2.75672e-05	0.127742	0.0304679	0.962829	rs12585036	6	ATP11A	0	UTR3	2.638	4	1	5	1	1	1
rs4682811	3	46164795	A	G	0.2117	1.41813e-06	0.134685	0.0279287	0.393676	rs2742361	3	FLT1P1	19054	intergenic	2.637	5	5	15	0	1	1
rs11326704	3	46347744	C	CA	0.2276	NA	NA	NA	0.188374	rs1491957	3	UQCRC2P1	4337	intergenic	2.636	NA	5	15	0	1	1
rs75820382	3	46475122	G	T	0.1382	0.00259521	-0.0961861	0.0319342	0.140736	rs73062378	3	LTF	2013	intergenic	2.636	5	4	15	1	1	1
rs539456495	17	43667365	T	C	0.2435	NA	NA	NA	0.958328	rs62061733	7	DND1P1	3069	intergenic	2.634	NA	5	15	0	1	1
rs35951601	19	10521548	G	A	0.3032	NA	NA	NA	0.0717004	rs34536443	10	CDC37	0	intronic	2.626	2c	5	14	1	1	0
rs62063275	17	44036287	A	G	0.2396	1.72902e-12	-0.201242	0.0285257	0.989294	rs62061733	7	MAPT	0	intronic	2.624	7	5	14	1	1	1
rs7643418	3	45629566	A	G	0.4563	NA	NA	NA	0.106557	rs73062378	3	LIMD1	0	intergenic	2.622	6	5	15	1	1	1
rs138033946	17	44527102	T	C	0.3419	NA	NA	NA	0.76299	rs62061733	7	NSFP1	0	ncRNA_intronic	2.621	7	5	15	0	1	0
rs4683176	3	46123198	T	A	0.4235	NA	NA	NA	0.0893024	rs34339943	3	XCR1	53963	intergenic	2.62	6	5	15	0	1	1
rs34932765	3	46461950	G	A	0.1431	NA	NA	NA	0.168469	rs34339943	3	CCRL2	7461	intergenic	2.618	7	4	15	1	1	1
rs55925547	17	43556807	T	C	0.1978	NA	NA	NA	0.7473	rs62061733	7	PLEKHM1	0	intronic	2.617	7	5	5	1	1	1
rs17688922	17	43779351	G	A	0.2396	NA	NA	NA	0.989294	rs62061733	7	CRHR1:RP11-105N13.4	0:0	ncRNA_intronic	2.617	6	5	14	1	1	1
rs62053950	17	43748412	A	G	0.2396	NA	NA	NA	0.989294	rs62061733	7	CRHR1:RP11-105N13.4	0:0	ncRNA_intronic	2.616	5	5	14	1	1	1
rs563243320	1	155084175	T	TTC	0.0666	NA	NA	NA	0.318731	rs41264915	1	Y_RNA	8790	intergenic	2.615	NA	5	15	0	1	1
rs531647912	17	44298279	C	T	0.2425	NA	NA	NA	0.973651	rs62061733	7	KANSL1	0	intronic	2.613	NA	4	5	1	1	1
rs116886189	19	10773224	C	G	0.0169	NA	NA	NA	0.0502917	rs142770866	10	ILF3	0	intronic	2.613	4	2	6	1	0	1
rs113925422	17	44046934	T	A	0.2336	NA	NA	NA	0.947461	rs62061733	7	MAPT	0	intronic	2.612	5	4	14	1	1	1
rs544566362	17	44351249	C	A	0.2008	NA	NA	NA	0.781487	rs62061733	7	ARL17B	900	downstream	2.611	NA	5	15	1	1	1
rs2073827	9	136137133	G	C	0.4085	NA	NA	NA	0.0682142	rs495828	5	ABO	0	ncRNA_intronic	2.608	5	4	14	0	1	1
rs587774481	9	136141113	T	C	0.02187	NA	NA	NA	0.0690697	rs495828	5	ABO	0	ncRNA_intronic	2.608	NA	5	14	0	0	1
rs79730878	17	43849415	T	C	0.2455	NA	NA	NA	0.94734	rs62061733	7	CRHR1:RP11-105N13.4	0:0	ncRNA_intronic	2.608	5	5	14	1	1	0
rs67959919	3	45871908	G	A	0.08052	NA	NA	NA	0.374907	rs34339943	3	LZTFL1	0	intronic	2.607	5	4	4	1	1	1
rs1491957	3	46274960	C	T	0.4622	4.88149e-12	0.155265	0.0224729	1	rs1491957	3	CCR3	0	intronic	2.607	NA	5	15	1	1	1
rs17664048	17	44278742	A	G	0.2406	NA	NA	NA	0.983911	rs62061733	7	KANSL1	0	intronic	2.606	6	5	5	1	1	1
rs7617872	3	46239473	G	A	0.06561	0.000309688	0.160991	0.0446321	0.179529	rs2742361	3	CCR3	0	intronic	2.604	7	5	15	1	1	1
rs79550698	2	60631981	G	C	0.07555	NA	NA	NA	0.093407	rs1123573	2	AC007381.2	13470	intergenic	2.602	5	5	15	0	1	1
rs55885063	17	44202952	C	G	0.2406	1.40836e-09	-0.192734	0.0318331	0.983911	rs62061733	7	KANSL1	0	intronic	2.602	7	2	5	1	1	1
rs545178846	17	44327712	C	T	0.2495	NA	NA	NA	0.929867	rs62061733	7	RP11-259G18.2	5301	intergenic	2.602	NA	5	15	0	1	1
rs1491960	3	46120380	G	A	0.2087	0.0470644	-0.0540997	0.0272444	0.0610557	rs34339943	3	XCR1	51145	intergenic	2.6	NA	1	15	0	1	1
rs75839508	17	44022319	G	A	0.2396	1.85915e-12	-0.200923	0.0285213	0.989294	rs62061733	7	MAPT	0	intronic	2.6	5	4	14	1	1	1
rs556191214	17	44258938	G	A	0.1988	NA	NA	NA	0.760191	rs62061733	7	KANSL1	0	intronic	2.6	NA	4	5	1	1	1
rs2253979	3	45773320	G	A	0.3161	NA	NA	NA	0.0537529	rs17262373	3	SACM1L	0	intronic	2.599	NA	4	4	1	1	1
rs34289987	6	41144145	C	CGT	0.1402	NA	NA	NA	0.0506215	rs2496644	4	TREM2	13220	intergenic	2.599	NA	5	15	0	0	1
rs62061807	17	44177097	C	T	0.2406	NA	NA	NA	0.983911	rs62061733	7	KANSL1	0	intronic	2.599	4	2	5	1	1	1
rs8179712	2	60663798	C	T	0.07256	NA	NA	NA	0.0670128	rs1123573	2	BCL11A	14503	intergenic	2.598	5	5	15	0	0	1
rs740707	17	44258231	A	G	0.2406	3.56817e-09	-0.191388	0.0324219	0.983911	rs62061733	7	KANSL1	0	intronic	2.597	NA	4	5	1	1	1
rs146285477	3	46033167	G	GCCTTACCCACAGACTCCTTCAC	0.1223	NA	NA	NA	0.926579	rs34339943	3	FYCO1	0	intronic	2.596	NA	2	5	1	1	1
rs143699161	17	43748712	A	G	0.2296	NA	NA	NA	0.0920508	rs62061733	7	CRHR1:RP11-105N13.4	0:0	ncRNA_intronic	2.595	7	5	14	1	1	1
rs79420166	17	44666792	C	T	0.2336	NA	NA	NA	0.0603307	rs62061733	7	NSF	1242	intergenic	2.594	7	15	15	1	1	0
rs8176717	9	136133034	G	T	0.2207	0.00319719	-0.0769939	0.0261163	0.0907797	rs495828	5	ABO	0	ncRNA_intronic	2.593	NA	4	14	0	1	1
rs113927637	17	43807911	A	G	0.2396	NA	NA	NA	0.989294	rs62061733	7	CRHR1:RP11-105N13.4	0:0	ncRNA_intronic	2.592	6	9	9	1	1	1
rs11574442	3	46449391	A	G	0.09344	NA	NA	NA	0.263317	rs34339943	3	CCRL2	0	UTR5	2.591	5	1	2	1	1	1
rs529064668	17	44354569	TA	T	0.1809	NA	NA	NA	0.680004	rs62061733	7	ARL17B	0	intronic	2.591	NA	5	15	1	1	1
rs13086063	3	46200860	T	C	0.1014	NA	NA	NA	0.481588	rs34339943	3	CCR3	4235	intergenic	2.589	7	5	15	1	1	1
rs2157062	3	46451647	C	T	0.1332	0.0192271	-0.0764058	0.0326367	0.149107	rs73062378	3	CCRL2	0	downstream	2.586	1f	4	15	1	1	1
rs2462835	17	43671739	A	G	0.2624	NA	NA	NA	0.891896	rs62061733	7	RP11-707O23.5	6495	intergenic	2.586	5	5	15	0	1	1
rs3216172	21	34635053	G	GT	0.328	NA	NA	NA	0.961446	rs6517156	11	IFNAR2:AP000295.9	0:0	UTR3	2.584	NA	4	5	1	1	1
rs1542754	3	46272456	T	C	0.3191	5.19477e-10	0.151978	0.0244608	0.155662	rs1491957	3	CCR3	0	intronic	2.582	NA	5	15	1	1	1
rs146309725	3	46290767	C	T	0.1352	NA	NA	NA	0.148712	rs73062378	3	CCR3	0	intronic	2.582	7	14	15	1	1	1
rs34743317	13	113552288	C	T	0.3161	0.00103861	-0.0803567	0.0245001	0.0648229	rs12585036	6	MCF2L	0	intronic	2.582	5	5	14	1	1	1
rs62060812	17	44151667	A	G	0.2406	2.69528e-12	-0.199481	0.0285267	0.983911	rs62061733	7	KANSL1	0	intronic	2.582	6	4	5	1	1	1
rs55735563	17	44165596	C	T	0.2396	NA	NA	NA	0.978603	rs62061733	7	KANSL1	0	intronic	2.581	5	4	5	1	1	1
rs733968	17	44089715	C	T	0.2406	1.59549e-09	-0.190783	0.0316159	0.983911	rs62061733	7	MAPT	0	intronic	2.58	5	2	15	1	1	1
rs2316764	17	43895602	T	G	0.2396	NA	NA	NA	0.989294	rs62061733	7	CRHR1	0	intronic	2.579	5	5	15	1	1	0
rs34272024	3	46292339	G	A	0.0835	NA	NA	NA	0.330092	rs34339943	3	CCR3	0	intronic	2.578	6	1	15	1	1	1
rs241023	17	43737040	G	A	0.2396	NA	NA	NA	0.989294	rs62061733	7	CRHR1:RP11-105N13.4	0:0	ncRNA_intronic	2.576	NA	5	14	1	1	1
rs17078348	3	45847241	A	G	0.1034	NA	NA	NA	0.229186	rs34339943	3	SLC6A20	9213	intergenic	2.574	7	4	15	1	1	1
rs376063023	17	44533576	G	A	0.3917	NA	NA	NA	0.138728	rs62061733	7	NSFP1	0	ncRNA_intronic	2.574	6	5	15	0	1	0
rs17425752	17	43906726	A	C	0.2386	NA	NA	NA	0.983993	rs62061733	7	CRHR1	0	intronic	2.573	5	5	15	1	1	0
rs10490071	2	60668890	G	A	0.2783	NA	NA	NA	0.16742	rs1123573	2	BCL11A	9411	intergenic	2.571	7	5	15	1	1	1
rs62055665	17	43754505	A	C	0.2396	NA	NA	NA	0.989294	rs62061733	7	CRHR1:RP11-105N13.4	0:0	ncRNA_intronic	2.571	5	5	14	1	1	1
rs62056864	17	43770995	G	A	0.2396	NA	NA	NA	0.989294	rs62061733	7	CRHR1:RP11-105N13.4	0:0	ncRNA_intronic	2.571	7	13	14	1	1	1
rs2668687	17	44339712	T	G	0.2097	NA	NA	NA	0.826355	rs62061733	7	RP11-259G18.3	1739	intergenic	2.571	NA	5	5	0	1	1
rs11385942	3	45876459	G	GA	0.08052	NA	NA	NA	0.374907	rs34339943	3	LZTFL1	0	intronic	2.568	NA	4	5	1	1	1
rs2097282	3	46378025	T	C	0.3072	NA	NA	NA	0.310656	rs1491957	3	CCR2	17199	intergenic	2.568	6	5	15	0	1	1
rs55933304	17	43992305	G	A	0.2396	1.56795e-12	-0.2018	0.0285499	0.989294	rs62061733	7	MAPT	0	intronic	2.568	7	4	14	1	1	1
rs17860143	21	34608104	G	A	0.1093	0.00196804	-0.120235	0.0388481	0.0761745	rs6517156	11	IFNAR2	0	intronic	2.568	7	4	5	1	1	1
rs9830078	3	46585768	G	C	0.08549	0.0025474	0.134884	0.0446984	0.12055	rs34339943	3	LRRC2	0	intronic	2.566	6	4	15	1	1	1
rs8176694	9	136137646	T	C	0.172	0.00502535	-0.0827142	0.0294839	0.0746288	rs495828	5	ABO	0	ncRNA_intronic	2.565	NA	4	14	0	1	1
rs137999879	19	10274454	T	C	0.0159	0.00526042	0.246669	0.0883917	0.154123	rs34536443	10	DNMT1	0	intronic	2.565	6	4	4	1	1	1
rs199447	17	44812188	C	T	0.2227	5.83475e-11	-0.191042	0.029176	0.849363	rs62061733	7	NSF	0	intronic	2.564	7	4	5	1	1	1
rs62056918	17	43786676	T	G	0.2396	NA	NA	NA	0.989294	rs62061733	7	CRHR1:RP11-105N13.4	0:0	ncRNA_intronic	2.563	7	5	14	1	1	1
rs55875328	3	46051702	G	A	0.1262	NA	NA	NA	0.963655	rs34339943	3	XCR1	6813	intergenic	2.562	5	5	15	1	1	1
rs71327021	3	46120517	A	G	0.1223	NA	NA	NA	1	rs34339943	3	XCR1	51282	intergenic	2.561	4	1	15	0	1	1
rs9411393	9	136176125	A	G	0.2575	NA	NA	NA	0.0561465	rs495828	5	Y_RNA	1827	intergenic	2.561	5	9	14	0	1	0
rs62054417	17	43815859	A	C	0.2396	NA	NA	NA	0.989294	rs62061733	7	CRHR1:RP11-105N13.4	0:0	ncRNA_intronic	2.558	6	5	14	1	1	1
rs72198699	3	46287234	CTCT	C	0.2207	NA	NA	NA	0.236091	rs1491957	3	CCR3	0	intronic	2.557	NA	5	15	1	1	1
rs6503448	17	43842473	A	G	0.4453	NA	NA	NA	0.251159	rs62061733	7	CRHR1:RP11-105N13.4	0:0	ncRNA_intronic	2.554	6	5	14	1	1	0
rs12639314	3	46141504	A	C	0.1809	NA	NA	NA	0.658425	rs34339943	3	FLT1P1	42345	intergenic	2.552	6	1	15	0	1	1
rs200717713	3	46454910	TTTTG	T	0.1342	NA	NA	NA	0.15175	rs73062378	3	CCRL2	421	intergenic	2.552	NA	2	15	1	1	1
rs2974935	1	155181843	T	G	0.4761	NA	NA	NA	0.113357	rs41264915	1	MTX1:RP11-263K19.6	0:0	ncRNA_intronic	2.551	NA	1	5	1	1	1
rs75432325	17	47950329	T	C	0.03678	1.71743e-09	0.352647	0.058555	0.941903	rs3848456	8	RP11-304F15.4	14631	intergenic	2.55	4	2	14	0	1	1
rs62063670	17	44123248	T	C	0.2406	3.02883e-12	-0.19907	0.0285348	0.983911	rs62061733	7	KANSL1	0	intronic	2.549	3a	4	4	1	1	1
rs62061713	17	44010405	A	G	0.2396	1.17253e-12	-0.202828	0.0285329	0.989294	rs62061733	7	MAPT	0	intronic	2.546	5	1	14	1	1	1
rs2068099	3	46549304	G	A	0.1968	0.0394858	0.0596827	0.028985	0.0576115	rs1491957	3	RTP3	6864	intergenic	2.543	NA	5	15	1	1	1
rs36047693	17	43833824	G	C	0.2396	NA	NA	NA	0.989294	rs62061733	7	CRHR1:RP11-105N13.4	0:0	ncRNA_intronic	2.543	5	5	14	1	1	1
rs199726619	17	44306628	G	GAA	0.1382	NA	NA	NA	0.537506	rs62061733	7	KANSL1	3894	intergenic	2.541	NA	5	15	1	1	1
rs56323832	17	43768633	G	A	0.2396	NA	NA	NA	0.989294	rs62061733	7	CRHR1:RP11-105N13.4	0:0	ncRNA_intronic	2.54	5	7	13	1	1	1
rs6441959	3	46342429	G	A	0.2157	NA	NA	NA	0.227048	rs1491957	3	UQCRC2P1	9652	intergenic	2.538	5	2	15	0	1	1
rs1467968	17	43986396	C	T	0.2396	2.18746e-08	-0.186766	0.033372	0.989294	rs62061733	7	MAPT:RP11-669E14.4	0:0	ncRNA_intronic	2.538	5	2	14	1	1	1
rs1230075	17	43494497	A	G	0.2972	0.0430019	-0.0561539	0.0277483	0.129107	rs62061733	7	ARHGAP27	0	intronic	2.536	7	4	15	1	1	1
rs149197001	17	44500095	A	G	0.3469	NA	NA	NA	0.808244	rs62061733	7	NSFP1	0	ncRNA_intronic	2.535	7	15	15	0	1	0
rs62064364	17	43654468	C	T	0.2366	NA	NA	NA	0.95179	rs62061733	7	DND1P1	8768	intergenic	2.533	4	2	5	0	1	1
rs140339848	3	46339747	CAAGTT	C	0.2932	NA	NA	NA	0.454117	rs1491957	3	UQCRC2P1	12334	intergenic	2.532	NA	2	15	0	1	1
rs62055709	17	43762429	C	T	0.2396	NA	NA	NA	0.989294	rs62061733	7	CRHR1:RP11-105N13.4	0:0	ncRNA_intronic	2.532	6	5	14	1	1	1
rs17860183	21	34616549	A	T	0.174	NA	NA	NA	0.101583	rs6517156	11	IFNAR2	0	intronic	2.53	3a	2	5	1	1	1
rs17763515	17	43917818	G	A	0.2396	NA	NA	NA	0.989294	rs62061733	7	MAPT-AS1	3198	intergenic	2.528	5	5	15	1	1	1
rs2435209	17	44061893	G	T	0.3082	0.0355259	0.0508523	0.0241887	0.121985	rs62061733	7	MAPT	0	intronic	2.528	5	4	15	1	1	1
rs62062137	17	44118848	G	A	0.2406	3.28321e-12	-0.198732	0.0285328	0.983911	rs62061733	7	KANSL1	0	intronic	2.528	5	4	4	1	1	1
rs374651994	3	46535642	G	A	0.1948	NA	NA	NA	0.0598755	rs1491957	3	RTP3	3338	intergenic	2.527	6	5	15	1	1	1
rs62063683	17	44131717	G	A	0.2406	2.14645e-12	-0.200413	0.02853	0.983911	rs62061733	7	KANSL1	0	intronic	2.526	7	4	5	1	1	1
rs144701864	3	46549517	CCCAAAGGCTCACAGA	C	0.4254	NA	NA	NA	0.0613643	rs73062378	3	RTP3	7077	intergenic	2.525	NA	5	15	1	1	1
rs111985258	17	43795859	A	G	0.2396	NA	NA	NA	0.989294	rs62061733	7	CRHR1:RP11-105N13.4	0:0	ncRNA_intronic	2.523	7	5	14	1	1	1
rs1918799	17	44218242	C	T	0.2406	1.19339e-09	-0.192522	0.031659	0.983911	rs62061733	7	KANSL1	0	intronic	2.521	NA	2	5	1	1	1
rs140857099	17	44690424	A	G	0.3141	NA	NA	NA	0.100756	rs62061733	7	NSF	0	intronic	2.52	6	15	15	1	1	0
rs112195100	19	4728301	T	C	0.1223	NA	NA	NA	0.103913	rs732631	9	AC005783.1	1909	intergenic	2.519	6	5	15	1	0	1
rs2055795	17	43951995	C	T	0.2396	NA	NA	NA	0.989294	rs62061733	7	MAPT-AS1	0	ncRNA_intronic	2.517	7	7	14	0	1	1
rs62574609	9	136160311	T	C	0.2485	NA	NA	NA	0.0663634	rs495828	5	ABO	9693	intergenic	2.515	4	5	14	0	1	0
rs61650989	3	46054156	G	T	0.1262	3.41815e-28	0.419615	0.038112	0.963655	rs34339943	3	XCR1	4359	intergenic	2.512	6	5	15	1	1	1
rs62063852	17	44074581	A	G	0.2406	1.29297e-12	-0.202357	0.0285208	0.983911	rs62061733	7	MAPT	0	intronic	2.512	5	4	15	1	1	1
rs10514901	17	44194735	G	T	0.2406	1.14505e-09	-0.193725	0.031822	0.983911	rs62061733	7	KANSL1	0	intronic	2.512	1f	5	5	1	1	1
rs559888218	17	44298102	G	A	0.2406	NA	NA	NA	0.983911	rs62061733	7	KANSL1	0	intronic	2.512	NA	4	5	1	1	1
rs62055704	17	43760577	G	A	0.2396	NA	NA	NA	0.989294	rs62061733	7	CRHR1:RP11-105N13.4	0:0	ncRNA_intronic	2.511	7	5	14	1	1	1
rs12134456	1	155722506	C	G	0.3728	NA	NA	NA	0.0525849	rs41264915	1	GON4L	0	intronic	2.51	6	4	4	1	1	1
rs2001984	19	4607852	A	G	0.4314	0.000926666	-0.0750798	0.0226697	0.0569696	rs732631	9	CTB-50L17.2	13353	intergenic	2.51	7	5	14	0	1	0
rs2673031	3	45756986	G	A	0.3161	NA	NA	NA	0.0537529	rs17262373	3	SACM1L	0	intronic	2.509	NA	4	4	1	1	1
rs2037442	17	43551672	T	C	0.4732	NA	NA	NA	0.15382	rs62061733	7	PLEKHM1	0	intronic	2.507	NA	4	5	1	1	1
rs62054418	17	43816306	G	A	0.2396	NA	NA	NA	0.989294	rs62061733	7	CRHR1:RP11-105N13.4	0:0	ncRNA_intronic	2.506	7	5	14	1	1	1
rs554105021	17	44482352	T	G	0.34	NA	NA	NA	0.77852	rs62061733	7	NSFP1	0	ncRNA_intronic	2.506	NA	5	15	0	1	0
rs532687890	3	45802715	A	AC	0.1044	NA	NA	NA	0.226343	rs73062378	3	SLC6A20	0	intronic	2.505	NA	4	15	1	0	1
rs5820592	17	43804772	TCC	T	0.325	NA	NA	NA	0.118817	rs62061733	7	CRHR1:RP11-105N13.4	0:0	ncRNA_intronic	2.505	NA	9	14	1	1	1
rs2742434	3	45740780	A	T	0.3151	NA	NA	NA	0.0538989	rs17262373	3	SACM1L	0	intronic	2.502	6	4	5	1	1	1
rs113537106	17	44016462	A	G	0.2396	1.82532e-12	-0.200953	0.0285152	0.989294	rs62061733	7	MAPT	0	intronic	2.502	6	5	14	1	1	1
rs144850809	3	46439846	A	G	0.09344	NA	NA	NA	0.263317	rs34339943	3	RP11-24F11.2	0	ncRNA_intronic	2.5	7	5	15	1	1	1
rs2429440	17	44342563	A	G	0.2097	NA	NA	NA	0.826355	rs62061733	7	RP11-259G18.1	1839	intergenic	2.5	NA	2	7	1	1	1
rs557006396	17	44533574	G	A	0.3917	NA	NA	NA	0.138728	rs62061733	7	NSFP1	0	ncRNA_intronic	2.493	NA	5	15	0	1	0
rs494242	9	136145118	C	T	0.3996	NA	NA	NA	0.399331	rs495828	5	ABO	0	ncRNA_intronic	2.492	4	2	14	0	1	1
rs4627402	17	43932741	C	T	0.2376	NA	NA	NA	0.978725	rs62061733	7	MAPT-AS1	0	ncRNA_intronic	2.492	5	5	14	1	1	1
rs62058968	17	44001228	G	A	0.2396	1.34796e-12	-0.202261	0.0285305	0.989294	rs62061733	7	MAPT	0	intronic	2.492	4	2	14	1	1	1
rs76167437	17	44356436	T	C	0.1938	NA	NA	NA	0.736918	rs62061733	7	ARL17B	0	intronic	2.492	NA	5	15	1	1	1
rs8071011	17	43488382	C	T	0.1968	1.24692e-09	-0.184885	0.0304383	0.713994	rs62061733	7	ARHGAP27	0	intronic	2.491	2b	1	7	1	1	1
rs56100031	17	44155157	C	T	0.2406	1.36369e-12	-0.20238	0.0285537	0.983911	rs62061733	7	KANSL1	0	intronic	2.491	6	4	5	1	1	1
rs149186597	21	34617239	TTTC	T	0.03479	NA	NA	NA	0.0740221	rs6517156	11	IFNAR2	0	intronic	2.491	NA	4	4	1	1	1
rs62061711	17	44007764	T	C	0.2396	NA	NA	NA	0.989294	rs62061733	7	MAPT	0	intronic	2.49	7	5	15	1	1	1
rs17760817	17	43750137	G	C	0.2396	NA	NA	NA	0.989294	rs62061733	7	CRHR1:RP11-105N13.4	0:0	ncRNA_intronic	2.489	5	5	14	1	1	1
rs28617572	3	46592895	G	A	0.08748	5.38502e-06	0.17449	0.0383563	0.114993	rs34339943	3	LRRC2	0	intronic	2.482	5	4	15	1	1	1
rs62064670	17	44085852	T	A	0.2406	1.1918e-09	-0.191933	0.031561	0.983911	rs62061733	7	MAPT	0	intronic	2.482	5	5	15	1	1	1
rs62060853	17	44160592	G	A	0.2406	2.6142e-12	-0.199587	0.0285245	0.983911	rs62061733	7	KANSL1	0	intronic	2.481	7	2	5	1	1	1
rs62073157	17	44334052	G	A	0.2416	2.51247e-09	-0.190819	0.0320132	0.967791	rs62061733	7	RP11-259G18.3	2864	intergenic	2.479	5	5	15	0	1	1
rs582094	9	136145484	A	T	0.3708	NA	NA	NA	0.268386	rs495828	5	ABO	0	ncRNA_intronic	2.477	3a	3	14	0	1	1
rs1528075	17	44220454	T	G	0.2416	1.1772e-09	-0.192651	0.0316688	0.968133	rs62061733	7	KANSL1	0	intronic	2.477	NA	2	5	1	1	1
rs7209664	17	44687411	T	C	0.3201	NA	NA	NA	0.113436	rs62061733	7	NSF	0	intronic	2.477	6	15	15	1	1	0
rs3918362	3	46395930	A	T	0.07455	2.90004e-10	0.299676	0.0475372	0.361132	rs34339943	3	CCR2	0	intronic	2.473	5	1	14	1	1	1
rs113913001	17	44282892	T	C	0.2425	NA	NA	NA	0.973651	rs62061733	7	KANSL1	0	intronic	2.473	6	4	5	1	1	1
rs8176635	9	136152009	G	A	0.3519	NA	NA	NA	0.132449	rs495828	5	ABO	1391	intergenic	2.471	NA	5	13	0	1	1
rs62062797	17	44027366	T	G	0.2396	1.39405e-12	-0.202308	0.0285558	0.989294	rs62061733	7	MAPT	0	intronic	2.47	2b	5	13	1	1	1
rs34523728	3	46219833	C	A	0.09443	NA	NA	NA	0.525957	rs34339943	3	CCR3	0	intronic	2.469	6	5	15	1	1	1
rs8103192	19	4630508	T	C	0.3529	0.00232736	0.0715449	0.0234964	0.0555824	rs732631	9	CTB-50L17.2	8188	intergenic	2.469	6	5	15	1	1	0
rs117499775	17	44078618	T	C	0.04175	0.00418012	-0.186118	0.0649798	0.107471	rs62061733	7	MAPT	0	intronic	2.468	7	4	15	1	1	1
rs116957266	17	44243312	C	G	0.1928	NA	NA	NA	0.0554357	rs62061733	7	KANSL1	0	intronic	2.467	7	4	5	1	1	1
rs2009578	1	155207626	G	A	0.336	0.0436935	0.0491845	0.0243848	0.238963	rs41264915	1	GBA	0	intronic	2.466	NA	4	4	1	1	1
rs17027944	2	60636614	C	A	0.2982	NA	NA	NA	0.167042	rs1123573	2	AC007381.2	18103	intergenic	2.466	4	5	15	0	1	1
rs2532272	17	44247673	G	A	0.2416	2.28099e-09	-0.190631	0.0318972	0.978707	rs62061733	7	KANSL1	0	intronic	2.466	NA	4	4	1	1	1
rs537938065	17	44227186	G	A	0.2406	NA	NA	NA	0.983911	rs62061733	7	KANSL1	0	intronic	2.465	NA	4	5	1	1	1
rs79193046	17	43967562	T	C	0.2396	NA	NA	NA	0.989294	rs62061733	7	MAPT-AS1	0	ncRNA_intronic	2.464	6	5	14	1	1	1
rs7558099	2	60656483	G	A	0.2922	NA	NA	NA	0.170817	rs1123573	2	BCL11A	21818	intergenic	2.462	7	5	15	0	1	1
rs55943606	17	43968874	A	G	0.2396	NA	NA	NA	0.989294	rs62061733	7	MAPT-AS1	0	ncRNA_intronic	2.462	6	5	14	1	1	1
rs55842014	3	46289113	G	A	0.3519	NA	NA	NA	0.439412	rs1491957	3	CCR3	0	intronic	2.46	7	14	15	1	1	1
rs61028684	17	43548388	T	TG	0.4702	NA	NA	NA	0.147783	rs62061733	7	PLEKHM1	0	intronic	2.46	NA	4	5	1	1	0
rs17573607	17	44083081	G	A	0.2396	1.46921e-12	-0.202551	0.0286196	0.978603	rs62061733	7	MAPT	0	intronic	2.458	6	4	15	1	1	1
rs34610609	3	46081707	C	T	0.1441	NA	NA	NA	0.82967	rs34339943	3	XCR1	12472	intergenic	2.457	5	13	15	0	1	1
rs2073828	9	136137140	G	A	0.4076	NA	NA	NA	0.0694768	rs495828	5	ABO	0	ncRNA_intronic	2.457	5	4	14	0	1	1
rs192252295	17	43702296	T	C	0.2386	NA	NA	NA	0.983993	rs62061733	7	CRHR1-IT1:CRHR1:RP11-105N13.4	0:0:0	ncRNA_intronic	2.457	7	4	5	1	1	1
rs2316783	17	44010118	G	C	0.2396	NA	NA	NA	0.989294	rs62061733	7	MAPT	0	intronic	2.457	6	5	14	1	1	1
rs10514903	17	44206646	C	G	0.2406	1.34566e-09	-0.193019	0.0318417	0.983911	rs62061733	7	KANSL1	0	intronic	2.457	1f	2	5	1	1	1
rs56110538	17	43768727	G	A	0.2396	NA	NA	NA	0.989294	rs62061733	7	CRHR1:RP11-105N13.4	0:0	ncRNA_intronic	2.455	5	7	13	1	1	1
rs199505	17	44859410	G	A	0.2177	NA	NA	NA	0.80555	rs62061733	7	WNT3	0	intronic	2.453	1f	4	14	1	1	1
rs112384806	3	46453487	C	T	0.1332	0.00908318	-0.0862599	0.0330636	0.149107	rs73062378	3	CCRL2	0	intergenic	2.451	5	5	15	1	1	1
rs558426456	17	44099856	G	GC	0.2406	NA	NA	NA	0.983911	rs62061733	7	MAPT	0	intronic	2.451	NA	4	5	1	1	1
rs280526	19	10481532	A	G	0.493	8.42903e-06	0.106622	0.0239384	0.0855307	rs142770866	10	TYK2	0	intronic	2.451	7	4	5	1	1	1
rs1724435	17	43658139	T	A	0.496	NA	NA	NA	0.308384	rs62061733	7	DND1P1	5097	intergenic	2.449	6	3	5	0	1	1
rs550841458	17	43714190	A	T	0.2396	NA	NA	NA	0.989294	rs62061733	7	CRHR1-IT1:CRHR1:RP11-105N13.4	0:0:0	ncRNA_exonic	2.448	NA	4	4	1	1	1
rs34409248	3	46198071	G	A	0.09245	NA	NA	NA	0.540859	rs34339943	3	CCR3	7024	intergenic	2.447	7	5	15	1	1	1
rs854189	3	45432554	A	C	0.3708	0.0277651	0.0507599	0.0230665	0.0760987	rs73062378	3	LARS2	0	intronic	2.444	7	4	5	1	1	1
rs2742456	3	45767176	T	C	0.3211	NA	NA	NA	0.0530389	rs17262373	3	SACM1L	0	intronic	2.444	6	4	5	1	1	1
rs62054383	17	43802907	T	C	0.2396	NA	NA	NA	0.989294	rs62061733	7	CRHR1:RP11-105N13.4	0:0	ncRNA_intronic	2.444	5	9	14	1	1	1
rs1542756	3	46272162	G	T	0.08052	NA	NA	NA	0.425154	rs34339943	3	CCR3	0	intronic	2.443	NA	5	15	1	1	1
rs62055516	17	43956390	T	C	0.2396	NA	NA	NA	0.989294	rs62061733	7	MAPT-AS1	0	ncRNA_intronic	2.442	7	14	14	0	1	1
rs3110331	17	44318575	T	G	0.2465	NA	NA	NA	0.954281	rs62061733	7	RP11-259G18.2	2396	intergenic	2.441	NA	5	15	0	1	1
rs570804960	17	44347561	T	C	0.2008	NA	NA	NA	0.781487	rs62061733	7	RP11-259G18.1	1500	intergenic	2.441	NA	5	15	1	1	1
rs543821315	17	44331297	G	T	0.2406	NA	NA	NA	0.962477	rs62061733	7	RP11-259G18.3	5619	intergenic	2.439	NA	1	15	0	1	1
rs10908467	1	155439062	T	C	0.2753	NA	NA	NA	0.0574877	rs41264915	1	ASH1L	0	intronic	2.438	7	5	5	1	1	1
rs113490452	3	46458228	C	A	0.1332	0.00869628	-0.0867891	0.033078	0.149107	rs73062378	3	CCRL2	3739	intergenic	2.437	4	4	15	1	1	1
rs113595266	3	46471525	G	A	0.1362	0.0054781	-0.0910321	0.032775	0.140837	rs73062378	3	LTF	5610	intergenic	2.437	3a	4	15	1	1	1
rs3975750	17	43685291	CA	C	0.2485	NA	NA	NA	0.94248	rs62061733	7	RPS26P8	617	upstream	2.437	NA	14	15	0	1	1
rs56299858	17	43939659	G	A	0.2396	NA	NA	NA	0.989294	rs62061733	7	MAPT-AS1	0	ncRNA_intronic	2.435	4	5	14	0	1	1
rs952287	3	45899615	G	A	0.2793	3.50555e-07	0.129251	0.025373	0.603002	rs2742361	3	LZTFL1	0	intronic	2.434	NA	5	15	1	1	1
rs7641466	3	46338475	A	G	0.4374	8.24667e-05	-0.0972294	0.0246956	0.163356	rs1491957	3	UQCRC2P1	13606	intergenic	2.434	5	5	15	0	1	1
rs9411382	9	136161274	T	C	0.2485	0.0212207	-0.0576979	0.0250421	0.0663634	rs495828	5	ABO	10656	intergenic	2.434	7	7	14	0	1	0
rs4962114	9	136129611	G	A	0.2207	0.00112912	-0.0950434	0.0291884	0.0897712	rs495828	5	ABO:RP11-430N14.4	0:0	ncRNA_exonic	2.433	7	4	14	0	1	1
rs62063680	17	44131559	C	A	0.2406	1.11594e-09	-0.193896	0.0318287	0.983911	rs62061733	7	KANSL1	0	intronic	2.433	5	4	5	1	1	1
rs7649353	3	46330422	C	T	0.4374	5.81903e-08	-0.122127	0.0225148	0.163356	rs1491957	3	UQCRC2P1	21659	intergenic	2.432	7	5	15	0	1	1
rs35446435	17	44290493	T	TA	0.1431	NA	NA	NA	0.0652708	rs62061733	7	KANSL1	0	intronic	2.432	NA	2	5	1	1	1
rs149161917	3	46408695	TATC	T	0.07455	NA	NA	NA	0.361132	rs34339943	3	RP11-24F11.2	0	ncRNA_intronic	2.431	NA	5	14	1	1	1
rs62054814	17	43921572	T	A	0.2396	NA	NA	NA	0.989294	rs62061733	7	MAPT-AS1	0	ncRNA_intronic	2.431	5	5	15	1	1	1
rs2004673	17	44075099	T	C	0.2406	1.15507e-12	-0.20297	0.0285446	0.983911	rs62061733	7	MAPT	0	intronic	2.427	4	4	15	1	1	1
rs61572747	17	43460891	A	G	0.2893	NA	NA	NA	0.354167	rs62061733	7	ARHGAP27	10383	intergenic	2.426	5	5	15	0	1	1
rs62061823	17	44188645	C	T	0.2406	1.40333e-09	-0.192594	0.0318069	0.983911	rs62061733	7	KANSL1	0	intronic	2.426	7	5	5	1	1	1
rs79772780	17	44189855	G	A	0.2296	8.66065e-10	-0.195611	0.0318983	0.927009	rs62061733	7	KANSL1	0	intronic	2.426	7	5	5	1	1	1
rs143920918	3	45654569	G	GC	0.1153	NA	NA	NA	0.143477	rs73062378	3	LIMD1	0	intronic	2.425	NA	2	5	1	1	1
rs553855497	17	44132237	G	T	0.04473	NA	NA	NA	0.128495	rs62061733	7	KANSL1	0	intronic	2.425	NA	4	5	1	0	1
rs11583762	1	155085270	G	A	0.4841	NA	NA	NA	0.109028	rs41264915	1	Y_RNA	7695	intergenic	2.424	4	5	15	0	1	1
rs4683153	3	45974968	G	T	0.4175	6.63917e-09	0.130009	0.0224161	0.176455	rs2742361	3	FYCO1	0	intronic	2.423	6	4	4	1	1	1
rs241042	17	43712657	T	C	0.2396	NA	NA	NA	0.989294	rs62061733	7	CRHR1-IT1:CRHR1:RP11-105N13.4	0:0:0	ncRNA_intronic	2.423	NA	4	5	1	1	1
rs56234850	17	44060248	G	A	0.2406	2.06029e-12	-0.20042	0.0285079	0.983911	rs62061733	7	MAPT	0	intronic	2.423	5	4	15	1	1	1
rs34073838	3	46337692	A	C	0.07654	NA	NA	NA	0.357463	rs34339943	3	UQCRC2P1	14389	intergenic	2.421	5	5	15	0	1	1
rs9898183	17	47907383	G	C	0.0507	NA	NA	NA	0.635096	rs3848456	8	KAT7	924	downstream	2.42	5	4	4	1	1	1
rs116260340	2	60700185	T	C	0.1193	NA	NA	NA	0.149557	rs1123573	2	BCL11A	0	intronic	2.419	4	4	15	1	0	1
rs62064646	17	43500587	G	A	0.1958	NA	NA	NA	0.718611	rs62061733	7	ARHGAP27	0	intronic	2.418	6	4	15	1	1	1
rs1194098	19	10567212	T	A	0.07952	NA	NA	NA	0.712039	rs142770866	10	PDE4A	0	intronic	2.418	6	4	5	1	1	1
rs147650581	17	44305800	C	A	0.1421	NA	NA	NA	0.0638692	rs62061733	7	KANSL1	3066	intergenic	2.417	7	5	15	1	1	1
rs12740629	1	155643922	A	G	0.2744	NA	NA	NA	0.0557732	rs41264915	1	MSTO1:MSTO2P:YY1AP1	0:0:0	ncRNA_intronic	2.416	7	4	4	1	1	1
rs113934115	17	43847039	C	T	0.2396	NA	NA	NA	0.989294	rs62061733	7	CRHR1:RP11-105N13.4	0:0	ncRNA_intronic	2.416	7	5	14	1	1	0
rs62062813	17	44032956	G	A	0.2396	1.70552e-12	-0.201451	0.0285477	0.989294	rs62061733	7	MAPT	0	intronic	2.416	4	5	14	1	1	1
rs1528074	17	44234060	A	G	0.2406	2.15823e-09	-0.190472	0.0318227	0.983911	rs62061733	7	KANSL1	0	intronic	2.415	NA	2	7	1	1	1
rs12491927	3	45828506	G	T	0.17	7.53763e-05	-0.125469	0.0316948	0.0661214	rs2742361	3	SLC6A20	0	intronic	2.413	5	4	15	1	1	1
rs77084869	17	43982903	A	G	0.2396	5.74568e-12	-0.199117	0.028917	0.989294	rs62061733	7	MAPT	0	intronic	2.411	6	5	14	1	1	1
rs549266378	17	44573873	G	T	0.3131	NA	NA	NA	0.116052	rs62061733	7	RP11-995C19.2	7438	intergenic	2.409	NA	4	15	0	1	0
rs146712066	17	43970012	C	CAG	0.2396	NA	NA	NA	0.989294	rs62061733	7	MAPT-AS1	0	ncRNA_intronic	2.408	NA	5	14	1	1	1
rs2693363	17	43651422	T	C	0.494	NA	NA	NA	0.324507	rs62061733	7	RP11-798G7.6	10825	intergenic	2.407	2b	2	15	0	1	1
rs62054843	17	43937184	T	C	0.2396	NA	NA	NA	0.989294	rs62061733	7	MAPT-AS1	0	ncRNA_intronic	2.407	6	5	14	0	1	1
rs241029	17	43734643	T	C	0.2396	NA	NA	NA	0.989294	rs62061733	7	CRHR1:RP11-105N13.4	0:0	ncRNA_intronic	2.406	NA	5	14	1	1	1
rs17660251	17	44166646	C	T	0.2406	1.3089e-09	-0.192882	0.0317957	0.983911	rs62061733	7	KANSL1	0	intronic	2.406	6	4	5	1	1	1
rs553066030	17	43881123	CGTGTGTGTGT	C	0.4652	NA	NA	NA	0.14434	rs62061733	7	CRHR1:RP11-105N13.4	0:0	ncRNA_intronic	2.405	NA	5	14	1	1	0
rs2696571	17	44237372	G	C	0.2406	2.15611e-09	-0.190869	0.0318881	0.983911	rs62061733	7	KANSL1	0	intronic	2.405	NA	4	7	1	1	1
rs543661713	17	44394420	C	T	0.3897	NA	NA	NA	0.0543797	rs62061733	7	ARL17B:LRRC37A	0:0	intronic	2.405	NA	9	15	1	1	1
rs137876410	17	44047449	CCCAT	C	0.2435	NA	NA	NA	0.967982	rs62061733	7	MAPT	0	intronic	2.404	NA	4	14	1	1	1
rs539635061	17	44128754	G	GA	0.2406	NA	NA	NA	0.983911	rs62061733	7	KANSL1	0	intronic	2.404	NA	4	4	1	1	1
rs1471962	3	45949187	G	C	0.163	NA	NA	NA	0.218897	rs73062378	3	LZTFL1	0	intronic	2.402	7	2	15	1	1	1
rs643024	17	43690468	C	T	0.2406	NA	NA	NA	0.983911	rs62061733	7	RPS26P8	4118	intergenic	2.4	5	14	15	1	1	1
rs530297086	17	43933223	TAAC	T	0.1938	NA	NA	NA	0.101675	rs62061733	7	MAPT-AS1	0	ncRNA_intronic	2.4	NA	5	14	1	1	1
rs71325092	3	45947018	A	G	0.1203	NA	NA	NA	0.854215	rs34339943	3	LZTFL1	0	intronic	2.398	5	5	15	1	1	1
rs62244086	3	45432706	G	A	0.2883	0.0279612	0.0550863	0.025064	0.0657665	rs73062378	3	LARS2	0	intronic	2.397	7	4	5	1	1	1
rs543893750	17	43675489	A	T	0.2724	NA	NA	NA	0.819488	rs62061733	7	RP11-707O23.5	2745	intergenic	2.397	NA	5	15	0	1	1
rs62063687	17	44132592	A	G	0.2406	1.19456e-09	-0.192008	0.0315752	0.983911	rs62061733	7	KANSL1	0	intronic	2.397	6	4	5	1	1	1
rs9849771	3	46020509	C	T	0.2018	NA	NA	NA	0.428142	rs2742361	3	FYCO1	0	intronic	2.396	7	4	4	1	1	1
rs62057063	17	43856730	C	T	0.2396	NA	NA	NA	0.989294	rs62061733	7	CRHR1:RP11-105N13.4	0:0	ncRNA_intronic	2.396	7	5	14	1	1	0
rs3774639	3	45983654	G	A	0.4046	0.00364196	-0.0727859	0.0250328	0.137291	rs2742361	3	FYCO1:CXCR6	0:0	intronic	2.395	NA	4	5	1	1	1
rs60019065	3	46064618	G	C	0.1243	NA	NA	NA	0.981565	rs34339943	3	XCR1	0	intronic	2.393	3a	1	15	1	1	1
rs13096142	3	46281744	C	T	0.2992	NA	NA	NA	0.379031	rs1491957	3	CCR3	0	intronic	2.393	6	5	15	1	1	1
rs413519	17	43685826	A	G	0.2406	NA	NA	NA	0.983911	rs62061733	7	RPS26P8	82	upstream	2.393	NA	14	15	0	1	1
rs76761706	17	43776741	T	C	0.2396	NA	NA	NA	0.989294	rs62061733	7	CRHR1:RP11-105N13.4	0:0	ncRNA_intronic	2.391	NA	9	14	1	1	1
rs62055903	17	43846668	C	A	0.2396	NA	NA	NA	0.989294	rs62061733	7	CRHR1:RP11-105N13.4	0:0	ncRNA_intronic	2.391	7	5	14	1	1	0
rs12030596	1	155536437	A	G	0.2753	NA	NA	NA	0.0574877	rs41264915	1	RP11-29H23.7	339	upstream	2.39	6	4	5	1	1	1
rs17688205	17	43766352	G	C	0.2406	NA	NA	NA	0.97342	rs62061733	7	CRHR1:RP11-105N13.4	0:0	ncRNA_intronic	2.39	1f	7	14	1	1	1
rs62057101	17	43885291	G	A	0.2396	NA	NA	NA	0.989294	rs62061733	7	CRHR1:RP11-105N13.4	0:0	ncRNA_intronic	2.39	7	5	14	1	1	0
rs369209138	17	43680850	G	C	0.2406	NA	NA	NA	0.983911	rs62061733	7	RP11-707O23.5	1143	intergenic	2.389	7	5	15	0	1	1
rs17688767	17	43777542	A	G	0.2396	NA	NA	NA	0.989294	rs62061733	7	CRHR1:RP11-105N13.4	0:0	ncRNA_intronic	2.389	1f	7	14	1	1	1
rs528886893	17	44412993	C	T	0.4722	NA	NA	NA	0.110369	rs62061733	7	ARL17B:LRRC37A	0:0	intronic	2.389	NA	5	15	1	1	0
rs62061720	17	44013189	C	T	0.2396	1.35061e-12	-0.202256	0.0285309	0.989294	rs62061733	7	MAPT	0	intronic	2.388	5	1	14	1	1	1
rs2532413	17	44294983	C	A	0.2406	NA	NA	NA	0.983911	rs62061733	7	KANSL1	0	intronic	2.388	NA	4	5	1	1	1
rs573314899	17	43665379	T	C	0.2425	NA	NA	NA	0.943264	rs62061733	7	DND1P1	1083	intergenic	2.387	NA	5	15	0	1	1
rs1927315	9	136142000	C	G	0.2207	NA	NA	NA	0.0931979	rs495828	5	ABO	0	ncRNA_intronic	2.381	6	5	14	0	1	1
rs142834416	17	44472833	A	G	0.2565	NA	NA	NA	0.0876071	rs62061733	7	NSFP1	0	ncRNA_intronic	2.381	6	5	15	0	1	0
rs7589285	2	60622491	A	T	0.163	NA	NA	NA	0.0529752	rs1123573	2	AC007381.2	3980	intergenic	2.377	5	5	15	0	0	1
rs56178230	17	43817832	G	A	0.2396	NA	NA	NA	0.989294	rs62061733	7	CRHR1:RP11-105N13.4	0:0	ncRNA_intronic	2.377	4	5	14	1	1	1
rs148985894	21	34621648	C	CAAA	0.4632	NA	NA	NA	0.499475	rs6517156	11	IFNAR2:AP000295.9	0:0	intronic	2.377	NA	4	4	1	1	1
rs140997625	17	44412252	T	C	0.34	NA	NA	NA	0.651222	rs62061733	7	ARL17B:LRRC37A	0:0	intronic	2.376	6	5	15	1	1	0
rs243057	2	60623966	A	G	0.3449	0.0180363	0.0560577	0.0237043	0.164943	rs1123573	2	AC007381.2	5455	intergenic	2.375	NA	5	15	0	0	1
rs4458403	3	45648766	A	G	0.4066	0.0438809	-0.0469364	0.0232909	0.0943866	rs73062378	3	LIMD1	0	intronic	2.374	5	2	5	1	1	1
rs36222279	9	136315974	G	C	0.09841	0.0435237	0.0777944	0.0385379	0.156454	rs495828	5	ADAMTS13	0	intronic	2.372	5	5	15	1	1	1
rs4283261	17	44089921	C	T	0.2416	2.70589e-12	-0.199639	0.0285517	0.978707	rs62061733	7	MAPT	0	intronic	2.371	5	2	15	1	1	1
rs577302474	17	43681824	A	G	0.2097	NA	NA	NA	0.843168	rs62061733	7	RP11-707O23.5	2117	intergenic	2.368	NA	5	15	0	1	1
rs78454137	17	43785096	G	A	0.2366	NA	NA	NA	0.973492	rs62061733	7	CRHR1:RP11-105N13.4	0:0	ncRNA_intronic	2.368	6	5	14	1	1	1
rs4971093	1	155144300	G	A	0.3668	NA	NA	NA	0.0889959	rs41264915	1	KRTCAP2:RP11-201K10.3	0:0	intronic	2.367	5	4	5	1	1	1
rs556791536	17	44184819	CAAAGGT	C	0.2396	NA	NA	NA	0.978603	rs62061733	7	KANSL1	0	intronic	2.365	NA	2	7	1	1	1
rs78903072	17	44338966	A	C	0.2575	NA	NA	NA	0.89133	rs62061733	7	RP11-259G18.3	993	upstream	2.365	7	5	5	0	1	1
rs17860165	21	34611730	C	T	0.2982	2.07488e-15	0.19216	0.0242113	0.776843	rs6517156	11	IFNAR2	0	intronic	2.365	3a	2	5	1	1	1
rs2668670	17	44289628	A	C	0.2416	3.49059e-09	-0.187499	0.0317435	0.978707	rs62061733	7	KANSL1	0	intronic	2.362	NA	4	5	1	1	1
rs6764189	3	46104295	C	T	0.2724	4.13216e-05	0.10343	0.025227	0.293119	rs2742361	3	XCR1	35060	intergenic	2.361	5	2	15	0	1	1
rs112476419	13	113466614	C	T	0.1163	0.00176817	0.113826	0.0364054	0.0982394	rs12585036	6	ATP11A	0	intronic	2.361	5	4	5	1	1	1
rs4609899	17	43807113	C	T	0.2396	NA	NA	NA	0.989294	rs62061733	7	CRHR1:RP11-105N13.4	0:0	ncRNA_intronic	2.361	3a	7	14	1	1	1
rs7220839	17	43815145	T	C	0.4781	NA	NA	NA	0.36622	rs62061733	7	CRHR1:RP11-105N13.4	0:0	ncRNA_intronic	2.361	7	5	14	1	1	1
rs62063269	17	44034833	G	A	0.2396	1.48452e-12	-0.201872	0.0285294	0.989294	rs62061733	7	MAPT	0	intronic	2.361	5	5	14	1	1	1
rs9856805	3	46137350	A	G	0.2406	0.0409171	-0.0528141	0.0258339	0.0573282	rs34339943	3	FLT1P1	46499	intergenic	2.359	4	2	15	0	1	1
rs9810242	3	46313334	A	G	0.08052	NA	NA	NA	0.33542	rs34339943	3	CCR3	5136	intergenic	2.358	7	5	15	1	1	1
rs13098271	3	46093858	G	A	0.3241	NA	NA	NA	0.259699	rs34339943	3	XCR1	24623	intergenic	2.354	7	5	15	0	1	1
rs17761985	17	43776787	C	T	0.2396	NA	NA	NA	0.989294	rs62061733	7	CRHR1:RP11-105N13.4	0:0	ncRNA_intronic	2.354	6	9	14	1	1	1
rs113173628	17	43794899	C	T	0.2396	NA	NA	NA	0.989294	rs62061733	7	CRHR1:RP11-105N13.4	0:0	ncRNA_intronic	2.353	6	5	14	1	1	1
rs35893577	3	46292944	C	T	0.2167	NA	NA	NA	0.234262	rs1491957	3	CCR3	0	intronic	2.351	7	14	15	1	1	1
rs534205707	17	44296846	G	A	0.2416	NA	NA	NA	0.978707	rs62061733	7	KANSL1	0	intronic	2.351	NA	4	5	1	1	1
rs4588023	17	43535952	T	C	0.2992	NA	NA	NA	0.129229	rs62061733	7	PLEKHM1:AC091132.1	0:0	ncRNA_intronic	2.35	7	4	5	1	1	1
rs62055879	17	43836578	G	A	0.2396	NA	NA	NA	0.989294	rs62061733	7	CRHR1:RP11-105N13.4	0:0	ncRNA_intronic	2.35	6	5	14	1	1	1
rs1392297	3	46143942	A	G	0.336	3.56763e-11	-0.156079	0.0235733	0.277101	rs34339943	3	FLT1P1	39907	intergenic	2.349	5	5	15	0	1	1
rs6793850	3	46278647	T	G	0.4384	2.56611e-07	0.116188	0.0225485	0.651371	rs1491957	3	CCR3	0	intronic	2.349	7	5	15	1	1	1
rs6442001	3	46547482	T	C	0.08847	1.61992e-08	0.217638	0.0385312	0.127153	rs34339943	3	RTP3	5042	intergenic	2.349	7	5	15	1	1	1
rs113676185	3	46286046	C	T	0.1322	NA	NA	NA	0.157485	rs73062378	3	CCR3	0	intronic	2.348	7	5	15	1	1	1
rs142822273	17	43706428	A	G	0.01491	NA	NA	NA	0.0602173	rs62061733	7	CRHR1-IT1:CRHR1:RP11-105N13.4	0:0:0	ncRNA_intronic	2.348	6	4	5	1	1	1
rs17652502	17	44094471	G	A	0.2416	2.41432e-12	-0.199946	0.0285304	0.978565	rs62061733	7	MAPT	0	intronic	2.348	1f	5	15	1	1	1
rs531160164	17	43797157	TA	T	0.2396	NA	NA	NA	0.989294	rs62061733	7	CRHR1:RP11-105N13.4	0:0	ncRNA_intronic	2.344	NA	5	14	1	1	1
rs13096307	3	46246953	C	T	0.09245	NA	NA	NA	0.540859	rs34339943	3	CCR3:CCR1	0:0	intronic	2.343	1f	1	15	1	1	1
rs55653937	17	44316076	G	T	0.2425	3.98807e-09	-0.188228	0.0319861	0.973427	rs62061733	7	RP11-259G18.2	4895	intergenic	2.34	7	5	15	0	1	1
rs2213292	3	46360607	C	T	0.3022	NA	NA	NA	0.316082	rs1491957	3	UQCRC2P1	7193	intergenic	2.339	6	2	15	0	1	1
rs34195569	17	43833921	G	A	0.2396	NA	NA	NA	0.989294	rs62061733	7	CRHR1:RP11-105N13.4	0:0	ncRNA_intronic	2.337	5	5	14	1	1	1
rs534145818	17	44367939	G	A	0.2346	NA	NA	NA	0.94131	rs62061733	7	ARL17B	0	intronic	2.337	NA	4	15	1	1	1
rs17577954	17	44209628	T	C	0.2406	1.36078e-09	-0.192959	0.0318412	0.983911	rs62061733	7	KANSL1	0	intronic	2.336	6	4	5	1	1	1
rs62054424	17	43819384	G	A	0.2396	NA	NA	NA	0.989294	rs62061733	7	CRHR1:RP11-105N13.4	0:0	ncRNA_intronic	2.333	5	5	14	1	1	1
rs139077859	17	44335579	G	A	0.2087	NA	NA	NA	0.809243	rs62061733	7	RP11-259G18.3	1337	intergenic	2.329	5	5	15	0	1	1
rs78380307	3	46174331	T	C	0.1213	NA	NA	NA	0.935475	rs34339943	3	FLT1P1	9518	intergenic	2.328	5	2	15	0	1	1
rs2684670	17	43574016	A	G	0.2386	NA	NA	NA	0.962556	rs62061733	7	LRRC37A4P	4668	intergenic	2.328	7	5	15	1	1	1
rs12940792	17	43492357	C	T	0.1968	2.69366e-09	-0.181592	0.0305235	0.713994	rs62061733	7	ARHGAP27	0	intronic	2.327	5	5	15	1	1	1
rs2316951	17	44139083	G	C	0.2416	2.47178e-12	-0.199918	0.0285398	0.978565	rs62061733	7	KANSL1	0	intronic	2.327	1f	4	5	1	1	1
rs11276875	17	43732780	C	CCCCTATGT	0.2763	NA	NA	NA	0.823164	rs62061733	7	CRHR1:RP11-105N13.4	0:0	ncRNA_intronic	2.326	NA	5	14	1	1	1
rs4682816	3	46487775	C	G	0.4274	0.00730401	-0.0617771	0.0230283	0.165411	rs1491957	3	LTF	0	intronic	2.325	5	4	15	1	1	1
rs55818489	17	43841308	G	C	0.3588	NA	NA	NA	0.189181	rs62061733	7	CRHR1:RP11-105N13.4	0:0	ncRNA_intronic	2.324	6	5	14	1	1	0
rs12463038	19	4733167	C	T	0.1014	0.000229091	0.141234	0.0383313	0.20395	rs732631	9	AC005783.1	6775	intergenic	2.323	7	1	15	1	1	1
rs10865940	3	46350367	T	C	0.3022	NA	NA	NA	0.316082	rs1491957	3	UQCRC2P1	1714	intergenic	2.322	6	5	15	0	1	1
rs62063783	17	44059215	C	T	0.2406	1.92246e-12	-0.200744	0.0285148	0.983911	rs62061733	7	MAPT	0	intronic	2.322	5	4	15	1	1	1
rs62023285	17	44611778	T	C	0.494	NA	NA	NA	0.231519	rs62061733	7	LRRC37A2:ARL17A	0:0	intronic	2.322	NA	5	15	1	1	0
rs62063306	17	44050395	C	A	0.2406	1.25369e-12	-0.202388	0.028508	0.983911	rs62061733	7	MAPT	0	UTR5	2.321	5	4	15	1	1	1
rs566584286	17	44113787	T	TG	0.2406	NA	NA	NA	0.983911	rs62061733	7	KANSL1	0	intronic	2.32	NA	4	4	1	1	1
rs62055494	17	43953016	C	T	0.2406	NA	NA	NA	0.984024	rs62061733	7	MAPT-AS1	0	ncRNA_intronic	2.319	7	13	14	0	1	1
rs62073155	17	44333121	G	A	0.2416	4.63874e-07	-0.191994	0.038089	0.967791	rs62061733	7	RP11-259G18.3	3795	intergenic	2.318	6	5	15	0	1	1
rs62057157	17	43905313	G	C	0.2396	NA	NA	NA	0.989294	rs62061733	7	CRHR1	0	intronic	2.316	5	5	14	1	1	0
rs4845706	1	155065981	T	C	0.4712	NA	NA	NA	0.0719637	rs41264915	1	EFNA3	5966	intergenic	2.312	NA	5	5	1	1	1
rs12054373	3	46044807	G	C	0.3718	NA	NA	NA	0.240639	rs34339943	3	FYCO1	7490	intergenic	2.312	6	5	15	1	1	1
rs570824030	21	34609388	G	A	0.2117	NA	NA	NA	0.130809	rs6517156	11	IFNAR2	0	intronic	2.312	NA	3	5	1	1	1
rs2856762	3	46413334	C	T	0.09245	2.97326e-15	0.304339	0.0385628	0.267667	rs34339943	3	RP11-24F11.2:CCR5	0:0	ncRNA_intronic	2.311	5	1	14	1	1	1
rs571667294	17	44266975	G	A	0.2117	NA	NA	NA	0.847333	rs62061733	7	KANSL1	0	intronic	2.311	NA	1	7	1	1	1
rs113434679	17	44126765	C	A	0.2028	NA	NA	NA	0.787184	rs62061733	7	KANSL1	0	intronic	2.31	6	4	4	1	1	1
rs55780945	17	44040120	C	T	0.2406	2.18129e-12	-0.20028	0.0285202	0.983911	rs62061733	7	MAPT	0	intronic	2.309	7	4	14	1	1	1
rs577589101	3	46334399	G	GA	0.08151	NA	NA	NA	0.308516	rs34339943	3	UQCRC2P1	17682	intergenic	2.306	NA	5	15	0	1	1
rs35937775	3	46457272	C	T	0.3171	6.71083e-05	0.0963263	0.0241643	0.360798	rs1491957	3	CCRL2	2783	intergenic	2.306	5	4	15	1	1	1
rs140796254	9	136142304	A	T	0.02386	NA	NA	NA	0.0795617	rs495828	5	ABO	0	ncRNA_intronic	2.304	5	5	14	0	0	1
rs9303523	17	43976684	T	C	0.3638	9.70359e-10	-0.148378	0.0242677	0.541012	rs62061733	7	MAPT	0	intronic	2.304	5	5	13	1	1	1
rs550396226	17	43996716	GC	G	0.2396	NA	NA	NA	0.989294	rs62061733	7	MAPT	0	intronic	2.304	NA	5	14	1	1	1
rs17575850	17	44144387	C	A	0.2406	1.67669e-12	-0.20145	0.0285379	0.983911	rs62061733	7	KANSL1	0	intronic	2.304	6	3	4	1	1	1
rs2732660	17	44272679	G	C	0.2416	3.1378e-09	-0.189318	0.0319565	0.978707	rs62061733	7	KANSL1:KANSL1-AS1	0:0	ncRNA_intronic	2.304	NA	1	5	1	1	1
rs509482	9	136159240	G	A	0.2475	NA	NA	NA	0.0682261	rs495828	5	ABO	8622	intergenic	2.303	4	5	14	0	1	1
rs35788011	3	46468543	GAA	G	0.1064	NA	NA	NA	0.231861	rs34339943	3	LTF	8592	intergenic	2.302	NA	2	15	1	1	1
rs112116311	17	43989898	T	G	0.2396	1.93133e-12	-0.200765	0.0285204	0.989294	rs62061733	7	MAPT	0	intronic	2.302	5	4	9	1	1	1
rs62062772	17	44020314	C	T	0.2396	8.2612e-10	-0.195259	0.031802	0.989294	rs62061733	7	MAPT	0	intronic	2.301	4	2	14	1	1	1
rs1468241	17	44196153	A	G	0.2406	9.97576e-10	-0.194617	0.0318533	0.983911	rs62061733	7	KANSL1	0	intronic	2.301	NA	2	7	1	1	1
rs62062265	17	44090035	C	G	0.2406	1.67295e-12	-0.201755	0.0285799	0.983911	rs62061733	7	MAPT	0	intronic	2.299	5	4	15	1	1	1
rs199501	17	44862613	G	A	0.2525	NA	NA	NA	0.681001	rs62061733	7	WNT3	0	intronic	2.299	1f	5	14	1	1	1
rs2102989	17	43492416	G	A	0.5	NA	NA	NA	0.1345	rs62061733	7	ARHGAP27	0	intronic	2.298	5	2	15	1	1	1
rs17078577	3	46121526	G	A	0.4245	3.4392e-06	-0.104771	0.0225669	0.0897307	rs34339943	3	XCR1	52291	intergenic	2.296	7	5	15	0	1	1
rs11079723	17	43841729	T	C	0.2406	NA	NA	NA	0.983911	rs62061733	7	CRHR1:RP11-105N13.4	0:0	ncRNA_intronic	2.296	1f	5	14	1	1	0
rs112813897	17	44196799	G	A	0.2406	1.04851e-09	-0.194301	0.031843	0.983911	rs62061733	7	KANSL1	0	intronic	2.294	7	5	5	1	1	1
rs143331068	17	44210247	T	TGCAGTGAGCCATCATCATA	0.2406	NA	NA	NA	0.983911	rs62061733	7	KANSL1	0	intronic	2.291	NA	4	5	1	1	1
rs33998492	3	46273598	G	A	0.07753	NA	NA	NA	0.433564	rs34339943	3	CCR3	0	intronic	2.289	6	5	15	1	1	1
rs117965048	19	10901564	C	T	0.01491	NA	NA	NA	0.0616616	rs142770866	10	DNM2	0	intronic	2.288	6	4	4	1	0	1
rs34127208	3	46103680	G	T	0.1223	NA	NA	NA	1	rs34339943	3	XCR1	34445	intergenic	2.287	3a	5	15	0	1	1
rs571854911	17	43573231	C	G	0.2396	NA	NA	NA	0.967829	rs62061733	7	PLEKHM1	5115	intergenic	2.287	6	5	15	1	1	1
rs1994488	3	45992977	C	G	0.4066	0.0173766	-0.0605703	0.0254642	0.139775	rs2742361	3	FYCO1	0	intronic	2.286	5	4	4	1	1	1
rs34079335	3	46485959	C	CT	0.338	NA	NA	NA	0.0899992	rs34339943	3	LTF	0	intronic	2.284	NA	4	15	1	1	1
rs17691328	17	43955487	C	T	0.2396	NA	NA	NA	0.978603	rs62061733	7	MAPT-AS1	0	ncRNA_intronic	2.284	1f	9	14	0	1	1
rs62131887	19	10587596	C	T	0.2376	0.0062106	0.0796926	0.0291226	0.0640439	rs34536443	10	PDE4A	7290	intergenic	2.283	7	5	5	1	1	0
rs1230090	17	43468865	A	G	0.2992	NA	NA	NA	0.101158	rs62061733	7	ARHGAP27	2409	intergenic	2.281	5	5	5	1	1	1
rs35827293	3	46338010	TCA	T	0.4861	NA	NA	NA	0.0645672	rs1491957	3	UQCRC2P1	14071	intergenic	2.28	NA	2	15	0	1	1
rs2696570	17	44237790	G	A	0.2406	2.55225e-09	-0.189996	0.0318888	0.983911	rs62061733	7	KANSL1	0	intronic	2.28	NA	3	7	1	1	1
rs13073976	3	46286663	T	C	0.07654	NA	NA	NA	0.357463	rs34339943	3	CCR3	0	intronic	2.279	6	5	15	1	1	1
rs1706722	17	43684094	T	C	0.2425	NA	NA	NA	0.973256	rs62061733	7	RPS26P8	1814	intergenic	2.278	NA	14	15	0	1	1
rs56159231	17	43556862	C	T	0.1958	NA	NA	NA	0.748884	rs62061733	7	PLEKHM1	0	intronic	2.277	7	5	5	1	1	1
rs2463523	17	43671737	A	C	0.2624	NA	NA	NA	0.891896	rs62061733	7	RP11-707O23.5	6497	intergenic	2.276	5	5	15	0	1	1
rs540548105	17	44220790	A	G	0.2416	NA	NA	NA	0.978707	rs62061733	7	KANSL1	0	intronic	2.275	NA	4	5	1	1	1
rs635634	9	136155000	C	T	0.1849	1.43966e-07	0.146679	0.0278851	0.82178	rs495828	5	ABO	4382	intergenic	2.272	NA	2	14	0	1	1
rs62055518	17	43956505	A	C	0.2396	NA	NA	NA	0.989294	rs62061733	7	MAPT-AS1	0	ncRNA_intronic	2.271	7	14	14	0	1	1
rs541175865	17	44360168	C	G	0.2008	NA	NA	NA	0.781487	rs62061733	7	ARL17B	0	intronic	2.269	NA	5	15	1	1	1
rs4817555	21	34626124	G	A	0.17	0.0106517	-0.0781405	0.0305963	0.0756321	rs6517156	11	IFNAR2:AP000295.9	0:0	intronic	2.268	7	4	4	1	1	1
rs564014870	17	44362633	G	T	0.2286	NA	NA	NA	0.889233	rs62061733	7	ARL17B	0	intronic	2.265	NA	5	15	1	1	1
rs9628662	1	155206341	T	G	0.34	0.043716	0.0490356	0.0243135	0.238011	rs41264915	1	GBA	0	intronic	2.264	4	3	4	1	1	1
rs62055692	17	43754909	A	G	0.2396	NA	NA	NA	0.989294	rs62061733	7	CRHR1:RP11-105N13.4	0:0	ncRNA_intronic	2.263	7	5	14	1	1	1
rs544055237	17	43959596	CT	C	0.2396	NA	NA	NA	0.913868	rs62061733	7	MAPT-AS1	0	ncRNA_intronic	2.263	NA	9	14	0	1	1
rs77917260	17	44339607	C	T	0.2107	NA	NA	NA	0.839504	rs62061733	7	RP11-259G18.3	1634	intergenic	2.263	NA	5	5	0	1	1
rs6809381	3	46156005	G	A	0.3648	NA	NA	NA	0.228942	rs34339943	3	FLT1P1	27844	intergenic	2.262	4	5	15	0	1	1
rs75617973	17	43983159	T	C	0.2396	1.63714e-12	-0.201331	0.0285076	0.989294	rs62061733	7	MAPT	0	intronic	2.262	5	5	14	1	1	1
rs543398310	17	43714179	C	CT	0.2386	NA	NA	NA	0.983993	rs62061733	7	CRHR1-IT1:CRHR1:RP11-105N13.4	0:0:0	ncRNA_exonic	2.261	NA	4	4	1	1	1
rs2834160	21	34620113	T	C	0.162	NA	NA	NA	0.101232	rs6517156	11	IFNAR2:AP000295.9	0:0	intronic	2.261	3a	4	4	1	1	1
rs9309326	2	60624939	G	A	0.164	NA	NA	NA	0.0523069	rs1123573	2	AC007381.2	6428	intergenic	2.259	6	5	15	0	0	1
rs34708505	3	46322580	T	A	0.2167	NA	NA	NA	0.234262	rs1491957	3	CCR3	14382	intergenic	2.259	7	5	15	0	1	1
rs151172887	17	44515243	C	T	0.3449	NA	NA	NA	0.808145	rs62061733	7	NSFP1	0	ncRNA_intronic	2.259	5	15	15	0	1	0
rs75257002	17	43843395	C	T	0.2406	NA	NA	NA	0.983911	rs62061733	7	CRHR1:RP11-105N13.4	0:0	ncRNA_intronic	2.258	5	5	14	1	1	0
rs535598311	17	43522775	TTGTG	T	0.1859	NA	NA	NA	0.68157	rs62061733	7	PLEKHM1	0	intronic	2.257	NA	4	5	1	1	1
rs62055557	17	43966795	C	A	0.2396	NA	NA	NA	0.989294	rs62061733	7	MAPT-AS1	0	ncRNA_intronic	2.257	6	13	14	1	1	1
rs17688944	17	43779419	T	A	0.2396	NA	NA	NA	0.989294	rs62061733	7	CRHR1:RP11-105N13.4	0:0	ncRNA_intronic	2.256	6	5	14	1	1	1
rs12983921	19	10547226	C	T	0.1501	0.0160125	0.0765976	0.0318013	0.1508	rs34536443	10	PDE4A	0	intronic	2.256	4	5	5	1	1	0
rs12940065	17	43865871	G	A	0.1541	NA	NA	NA	0.0553858	rs62061733	7	CRHR1:RP11-105N13.4	0:0	ncRNA_intronic	2.255	5	5	13	1	1	0
17:44151005:C:T	17	44151005	T	C	0.1471	NA	NA	NA	0.0667165	rs62061733	7	KANSL1	0	intronic	2.254	NA	2	5	1	1	1
rs12746592	1	155505967	G	A	0.2753	0.00136287	0.0808079	0.0252335	0.0574877	rs41264915	1	ASH1L	0	intronic	2.253	1f	2	5	1	1	1
rs149183994	13	113529806	GTTTT	G	0.3062	NA	NA	NA	0.220181	rs12585036	6	ATP11A	0	intronic	2.253	NA	4	5	1	0	1
rs62064641	17	43488792	T	C	0.1968	1.67513e-09	-0.183402	0.0304325	0.713994	rs62061733	7	ARHGAP27	0	intronic	2.253	5	2	7	1	1	1
rs59166269	3	46070337	C	G	0.1252	NA	NA	NA	0.972546	rs34339943	3	XCR1	1102	intergenic	2.252	6	9	15	1	1	1
rs674302	9	136146664	T	A	0.3708	NA	NA	NA	0.268386	rs495828	5	ABO	0	ncRNA_intronic	2.252	7	2	14	0	1	1
rs12150627	17	44149537	C	G	0.2406	1.37111e-09	-0.192854	0.0318302	0.983911	rs62061733	7	KANSL1	0	intronic	2.25	5	2	5	1	1	1
rs2001983	19	4607751	T	C	0.4314	0.00116689	-0.0736277	0.0226767	0.0569696	rs732631	9	CTB-50L17.2	13454	intergenic	2.248	4	1	14	0	1	0
rs33807	3	45334692	G	A	0.1014	0.00685945	-0.101301	0.0374689	0.0995739	rs73062378	3	U3	37579	intergenic	2.247	7	7	14	0	1	1
rs74579538	17	43791652	G	A	0.2396	NA	NA	NA	0.989294	rs62061733	7	CRHR1:RP11-105N13.4	0:0	ncRNA_intronic	2.247	7	5	14	1	1	1
rs55719714	17	43939638	G	A	0.2396	NA	NA	NA	0.989294	rs62061733	7	MAPT-AS1	0	ncRNA_intronic	2.246	3a	5	14	0	1	1
rs62054857	17	43939936	G	A	0.2396	NA	NA	NA	0.989294	rs62061733	7	MAPT-AS1	0	ncRNA_intronic	2.244	7	5	14	0	1	1
rs10438778	17	43467987	A	G	0.4901	NA	NA	NA	0.146803	rs62061733	7	ARHGAP27	3287	intergenic	2.243	6	5	14	1	1	1
rs10586359	3	46507403	AATAT	A	0.4175	NA	NA	NA	0.056445	rs73062378	3	LTF	0	intronic	2.242	NA	5	14	1	1	1
rs111976319	17	44095335	C	A	0.2406	9.4442e-10	-0.194673	0.0318169	0.983911	rs62061733	7	MAPT	0	intronic	2.242	7	5	15	1	1	1
17:44633053:A:C	17	44633053	A	C	0.2416	NA	NA	NA	0.65831	rs62061733	7	ARL17A	0	UTR3	2.242	6	5	15	1	1	0
rs62061717	17	44012248	T	A	0.2396	7.80004e-09	-0.190498	0.0329998	0.989294	rs62061733	7	MAPT	0	intronic	2.241	6	2	14	1	1	1
rs183817891	3	46095222	C	T	0.09642	NA	NA	NA	0.77195	rs34339943	3	XCR1	25987	intergenic	2.24	NA	5	15	0	1	1
rs56971664	17	43918613	T	C	0.2396	NA	NA	NA	0.989294	rs62061733	7	MAPT-AS1	2403	intergenic	2.24	5	5	15	1	1	1
rs675201	9	136146466	G	A	0.2207	NA	NA	NA	0.0931979	rs495828	5	ABO	0	ncRNA_intronic	2.239	NA	5	14	0	1	1
rs62054840	17	43936812	G	A	0.2396	NA	NA	NA	0.989294	rs62061733	7	MAPT-AS1	0	ncRNA_intronic	2.238	7	5	14	0	1	1
rs578109777	17	44319369	T	C	0.2416	NA	NA	NA	0.968133	rs62061733	7	RP11-259G18.2	1602	intergenic	2.236	NA	7	15	0	1	1
rs757055	17	43946875	C	T	0.2396	NA	NA	NA	0.989294	rs62061733	7	MAPT-AS1	0	ncRNA_intronic	2.235	NA	5	14	0	1	1
rs1500004	3	46150937	G	A	0.09841	0.00551621	-0.112339	0.0404789	0.215919	rs73062378	3	FLT1P1	32912	intergenic	2.233	NA	5	7	0	1	1
rs62065437	17	43557612	G	A	0.1958	NA	NA	NA	0.748884	rs62061733	7	PLEKHM1	0	intronic	2.232	7	5	5	1	1	1
rs552290972	17	43947883	T	G	0.2137	NA	NA	NA	0.858327	rs62061733	7	MAPT-AS1	0	ncRNA_intronic	2.232	NA	5	14	0	1	1
rs62055883	17	43837446	C	G	0.2396	NA	NA	NA	0.989294	rs62061733	7	CRHR1:RP11-105N13.4	0:0	ncRNA_intronic	2.231	4	5	14	1	1	1
rs545737636	17	44362552	C	T	0.2425	NA	NA	NA	0.931202	rs62061733	7	ARL17B	0	intronic	2.23	NA	5	15	1	1	1
rs2957297	17	44368212	C	A	0.2008	NA	NA	NA	0.781487	rs62061733	7	ARL17B	0	intronic	2.23	NA	1	15	1	1	1
rs8107792	19	4631912	T	G	0.2505	0.0249241	0.0574694	0.0256265	0.0623058	rs732631	9	TNFAIP8L1	7617	intergenic	2.227	7	5	15	1	1	0
rs77212194	6	41413523	G	A	0.05666	0.0445062	0.0988923	0.0492175	0.0625654	rs2496644	4	RP11-328M4.2	49067	intergenic	2.225	5	5	14	0	0	1
rs57653312	19	10618009	G	A	0.1561	0.0377658	0.0669698	0.0322375	0.0684376	rs34536443	10	KEAP1	3591	intergenic	2.224	7	1	14	1	1	1
rs758523	17	44258422	G	T	0.2416	5.70999e-08	-0.182245	0.0335772	0.978707	rs62061733	7	KANSL1	0	intronic	2.223	NA	4	5	1	1	1
rs59767267	3	46021559	T	G	0.2058	0.0363176	-0.0648952	0.0310006	0.0570767	rs34339943	3	FYCO1	0	intronic	2.222	7	4	4	1	1	1
rs56396125	3	46217366	G	A	0.09543	NA	NA	NA	0.106411	rs2742361	3	CCR3	0	intronic	2.222	7	5	15	1	1	1
rs551793055	17	43668239	T	C	0.2396	NA	NA	NA	0.967829	rs62061733	7	DND1P1	3943	intergenic	2.222	NA	5	15	0	1	1
rs17563599	17	43807955	A	C	0.2396	NA	NA	NA	0.989294	rs62061733	7	CRHR1:RP11-105N13.4	0:0	ncRNA_intronic	2.221	6	9	9	1	1	1
rs77138434	17	44159555	C	A	0.2406	2.1849e-12	-0.200363	0.028533	0.983911	rs62061733	7	KANSL1	0	intronic	2.22	5	4	5	1	1	1
rs76728632	17	43818160	A	C	0.2396	NA	NA	NA	0.989294	rs62061733	7	CRHR1:RP11-105N13.4	0:0	ncRNA_intronic	2.219	2a	1	14	1	1	1
rs546081116	17	44368055	G	C	0.2376	NA	NA	NA	0.946319	rs62061733	7	ARL17B	0	intronic	2.218	NA	2	15	1	1	1
rs62062786	17	44024660	G	C	0.2406	7.02807e-10	-0.196117	0.0318091	0.983911	rs62061733	7	MAPT	0	intronic	2.217	2b	5	14	1	1	1
rs41456447	3	46292810	C	T	0.3489	NA	NA	NA	0.11957	rs34339943	3	CCR3	0	intronic	2.216	6	14	15	1	1	1
rs9369304	6	41667926	T	C	0.06064	NA	NA	NA	0.0681866	rs2496644	4	TFEB	0	intronic	2.216	6	4	5	1	1	1
rs1230077	17	43496218	A	G	0.4781	NA	NA	NA	0.158534	rs62061733	7	ARHGAP27	0	intronic	2.215	5	2	15	1	1	1
rs12150978	19	10408318	A	G	0.4632	2.93436e-05	-0.107776	0.0257931	0.0562376	rs142770866	10	ICAM5	863	downstream	2.215	5	5	14	1	1	0
rs2316768	17	43919073	G	T	0.2376	NA	NA	NA	0.978725	rs62061733	7	MAPT-AS1	1943	intergenic	2.213	5	5	15	1	1	1
rs7343087	19	10585233	A	G	0.1521	0.00980786	0.0834954	0.0323309	0.12777	rs34536443	10	PDE4A	4927	intergenic	2.213	7	5	15	1	1	0
rs62053952	17	43749261	T	C	0.2396	NA	NA	NA	0.989294	rs62061733	7	CRHR1:RP11-105N13.4	0:0	ncRNA_intronic	2.212	5	5	14	1	1	1
rs11264302	1	155028522	G	A	0.4821	0.0298946	-0.0491395	0.0226295	0.0564702	rs41264915	1	ADAM15	0	intronic	2.211	5	3	4	1	1	1
rs76632867	3	46151558	A	G	0.02187	NA	NA	NA	0.154136	rs34339943	3	FLT1P1	32291	intergenic	2.211	6	2	15	0	1	1
rs55746869	17	43551083	C	T	0.1958	NA	NA	NA	0.748884	rs62061733	7	PLEKHM1	0	intronic	2.21	7	4	5	1	1	1
rs113790915	17	43810782	G	C	0.2396	NA	NA	NA	0.989294	rs62061733	7	CRHR1:RP11-105N13.4:RP11-293E1.1	0:0:0	ncRNA_exonic	2.208	5	5	14	1	1	1
rs62056776	17	43969995	C	T	0.2396	9.78681e-10	-0.194361	0.0317955	0.989294	rs62061733	7	MAPT-AS1	0	ncRNA_intronic	2.208	6	5	14	1	1	1
rs200913909	1	155276939	C	CAG	0.05666	NA	NA	NA	0.263869	rs41264915	1	FDPS	1599	intergenic	2.207	NA	1	15	1	1	1
rs561690667	17	44317103	T	C	0.2416	NA	NA	NA	0.978565	rs62061733	7	RP11-259G18.2	3868	intergenic	2.207	NA	5	15	0	1	1
rs3918358	3	46394419	A	C	0.3072	NA	NA	NA	0.310656	rs1491957	3	CCR2	805	upstream	2.206	1f	5	14	1	1	1
rs2027820	3	46444278	G	A	0.3181	8.04939e-05	0.0951934	0.0241428	0.366985	rs1491957	3	RP11-24F11.2	0	ncRNA_intronic	2.205	6	5	15	1	1	1
rs10445336	17	43934948	A	G	0.2396	NA	NA	NA	0.989294	rs62061733	7	MAPT-AS1	0	ncRNA_intronic	2.205	7	5	14	0	1	1
rs873346	13	113462647	T	G	0.3499	0.0150824	-0.0561804	0.0231157	0.0528251	rs12585036	6	ATP11A	0	intronic	2.204	NA	4	5	1	1	1
rs17782636	3	46440072	T	G	0.09344	NA	NA	NA	0.263317	rs34339943	3	RP11-24F11.2	0	ncRNA_intronic	2.203	7	5	15	1	1	1
rs9709338	17	44094871	A	G	0.2406	NA	NA	NA	0.983911	rs62061733	7	MAPT	0	intronic	2.201	6	5	15	1	1	1
rs145487105	17	44499795	T	C	0.3469	NA	NA	NA	0.808244	rs62061733	7	NSFP1	0	ncRNA_intronic	2.201	7	5	15	0	1	1
rs551059895	17	44369320	C	T	0.2376	NA	NA	NA	0.935628	rs62061733	7	ARL17B	0	intronic	2.197	NA	2	15	1	1	1
rs9856760	3	45906356	G	A	0.1998	1.23146e-07	0.151153	0.0285799	0.958591	rs2742361	3	LZTFL1	0	intronic	2.196	4	2	15	1	1	1
rs2133661	3	46079654	G	A	0.2366	NA	NA	NA	0.365836	rs2742361	3	XCR1	10419	intergenic	2.192	6	13	15	0	1	1
rs538486513	17	44330295	A	AC	0.1948	NA	NA	NA	0.0551993	rs62061733	7	RP11-259G18.3	6621	intergenic	2.192	NA	5	15	0	1	1
rs1491950	3	46138107	G	A	0.1223	1.52293e-29	0.441816	0.0391441	1	rs34339943	3	FLT1P1	45742	intergenic	2.19	5	2	15	0	1	1
rs113634435	3	46431695	A	G	0.1412	0.0126312	-0.0800972	0.0321159	0.130696	rs73062378	3	RP11-24F11.2	0	ncRNA_intronic	2.19	6	5	15	0	1	1
rs17577650	17	44205500	A	G	0.2406	NA	NA	NA	0.983911	rs62061733	7	KANSL1	0	intronic	2.189	1f	2	5	1	1	1
rs3892792	1	155558665	G	T	0.2734	0.00156953	0.0897678	0.028394	0.0576521	rs41264915	1	DAP3P1	0	ncRNA_intronic	2.186	1f	5	15	0	1	1
rs77328187	3	45581380	TGTG	T	0.3966	NA	NA	NA	0.0712639	rs73062378	3	LARS2	0	intronic	2.186	NA	5	5	1	1	1
rs12946900	17	43512206	A	G	0.1938	NA	NA	NA	0.720222	rs62061733	7	ARHGAP27	418	upstream	2.186	2c	4	5	1	1	1
rs17660936	17	44191159	C	T	0.2406	2.191e-08	-0.186795	0.0333788	0.983911	rs62061733	7	KANSL1	0	intronic	2.183	1f	5	5	1	1	1
rs76628470	1	155652907	G	A	0.05368	1.42944e-05	-0.266961	0.0615219	0.24704	rs41264915	1	MSTO1:MSTO2P:YY1AP1	0:0:0	ncRNA_intronic	2.182	7	4	5	1	1	1
rs974293	17	44150233	G	A	0.2406	1.68845e-12	-0.201352	0.0285279	0.983911	rs62061733	7	KANSL1	0	intronic	2.181	NA	2	5	1	1	1
rs56046792	17	43797246	C	T	0.2396	NA	NA	NA	0.989294	rs62061733	7	CRHR1:RP11-105N13.4	0:0	ncRNA_intronic	2.179	4	5	14	1	1	1
rs17651483	17	44058861	C	A	0.2406	1.99904e-12	-0.200564	0.0285112	0.983911	rs62061733	7	MAPT	0	intronic	2.179	1f	4	15	1	1	1
rs67722888	3	46252293	GAGGCCAT	G	0.09245	NA	NA	NA	0.540859	rs34339943	3	CCR3	0	UTR5	2.178	NA	5	15	1	1	1
rs10514879	17	43802971	C	T	0.2396	NA	NA	NA	0.989294	rs62061733	7	CRHR1:RP11-105N13.4	0:0	ncRNA_intronic	2.178	NA	9	14	1	1	1
rs138190332	1	155601849	G	A	0.01789	NA	NA	NA	0.0732637	rs41264915	1	MSTO1:MSTO2P:RP11-29H23.5	0:0:0	ncRNA_intronic	2.177	7	5	15	1	1	1
rs676457	9	136146227	A	T	0.3708	NA	NA	NA	0.268386	rs495828	5	ABO	0	ncRNA_intronic	2.177	6	5	14	0	1	1
rs35342525	3	46216897	G	C	0.1004	NA	NA	NA	0.48801	rs34339943	3	CCR3	0	intronic	2.176	7	5	15	1	1	1
rs2693368	17	43654652	C	A	0.496	NA	NA	NA	0.315638	rs62061733	7	DND1P1	8584	intergenic	2.176	7	2	5	0	1	1
rs7867864	9	136158008	C	G	0.03082	NA	NA	NA	0.0825864	rs495828	5	ABO	7390	intergenic	2.175	6	2	14	0	1	1
rs13100243	3	46317898	A	T	0.08052	NA	NA	NA	0.33542	rs34339943	3	CCR3	9700	intergenic	2.174	5	5	15	1	1	1
rs17688249	17	43766754	C	T	0.2396	NA	NA	NA	0.989294	rs62061733	7	CRHR1:RP11-105N13.4	0:0	ncRNA_intronic	2.173	4	7	14	1	1	1
rs13031396	2	60717399	G	T	0.2594	NA	NA	NA	0.202564	rs1123573	2	BCL11A	0	intronic	2.172	5	2	15	1	0	1
rs147316571	3	45998058	GTTC	G	0.1213	NA	NA	NA	0.916787	rs34339943	3	FYCO1	0	intronic	2.172	NA	1	4	1	1	1
rs35283688	3	46042413	A	T	0.3698	3.41127e-10	-0.144789	0.0230599	0.242654	rs34339943	3	FYCO1	5096	intergenic	2.171	7	5	15	1	1	1
rs2090847	17	43550107	A	G	0.1958	NA	NA	NA	0.748884	rs62061733	7	PLEKHM1	0	intronic	2.169	5	4	5	1	1	1
rs7625793	3	46585932	G	C	0.08549	2.70414e-07	0.200469	0.0389791	0.12055	rs34339943	3	LRRC2	0	intronic	2.167	7	4	15	1	1	1
rs113942981	3	46457329	C	T	0.1332	0.0166105	-0.078205	0.0326505	0.149107	rs73062378	3	CCRL2	2840	intergenic	2.166	5	4	15	1	1	1
rs62057116	17	43899655	T	C	0.2396	NA	NA	NA	0.989294	rs62061733	7	CRHR1	0	intronic	2.165	5	5	15	1	1	0
rs9944484	17	43990662	G	A	0.2396	2.11695e-12	-0.200229	0.028496	0.989294	rs62061733	7	MAPT	0	intronic	2.165	7	4	14	1	1	1
rs563555797	17	43956305	CTT	C	0.2416	NA	NA	NA	0.978707	rs62061733	7	MAPT-AS1	0	ncRNA_intronic	2.164	NA	14	14	0	1	1
rs34835245	3	46069070	TGA	T	0.4215	NA	NA	NA	0.095867	rs34339943	3	XCR1	0	UTR5	2.163	NA	7	9	1	1	1
rs367643153	17	44130160	TAAA	T	0.3052	NA	NA	NA	0.727966	rs62061733	7	KANSL1	0	intronic	2.162	NA	4	5	1	1	1
rs199514	17	44856881	A	G	0.2187	NA	NA	NA	0.810156	rs62061733	7	WNT3	0	intronic	2.162	1f	1	14	1	1	1
rs2578679	3	45715688	G	A	0.2406	0.047211	0.0518763	0.0261421	0.0558601	rs73062378	3	LIMD1	0	intronic	2.161	6	4	4	1	1	1
rs543968	9	136143121	T	C	0.3996	NA	NA	NA	0.399331	rs495828	5	ABO	0	ncRNA_intronic	2.161	6	5	14	0	1	1
rs62054760	17	43908989	C	T	0.2366	NA	NA	NA	0.973492	rs62061733	7	CRHR1	0	intronic	2.161	5	5	14	1	1	0
rs34008514	17	43834314	A	G	0.2396	NA	NA	NA	0.989294	rs62061733	7	CRHR1:RP11-105N13.4	0:0	ncRNA_intronic	2.158	5	5	14	1	1	1
rs77044114	17	43482264	C	T	0.0497	NA	NA	NA	0.0888231	rs62061733	7	ARHGAP27	0	intronic	2.157	4	1	4	1	1	1
rs762788	3	46402564	C	T	0.2296	NA	NA	NA	0.183249	rs1491957	3	CCR2	144	downstream	2.155	3a	2	7	1	1	1
rs2696599	17	44217226	A	G	0.2406	3.28113e-09	-0.191281	0.0323281	0.983911	rs62061733	7	KANSL1	0	intronic	2.155	NA	2	5	1	1	1
rs142537672	1	155358506	CT	C	0.3509	NA	NA	NA	0.0581582	rs41264915	1	ASH1L	0	intronic	2.153	NA	4	4	1	1	1
rs10908472	1	155544256	T	C	0.2773	0.00105315	0.086477	0.0263977	0.0554175	rs41264915	1	RP11-29H23.7	8158	intergenic	2.151	6	5	15	0	1	1
2:60669068:A:ATC	2	60669068	A	ATC	0.2793	NA	NA	NA	0.16296	rs1123573	2	BCL11A	9233	intergenic	2.15	NA	5	15	1	0	1
2:60669068:A:ATG	2	60669068	ATG	A	0.3121	NA	NA	NA	0.16296	rs1123573	2	BCL11A	9233	NA	2.15	NA	5	15	1	0	1
rs1846615	3	46032388	G	C	0.3439	2.29325e-09	-0.139386	0.0233261	0.249791	rs34339943	3	FYCO1	0	intronic	2.15	7	4	5	1	1	1
rs572380762	17	43684425	AT	A	0.2515	NA	NA	NA	0.798952	rs62061733	7	RPS26P8	1483	intergenic	2.15	NA	14	15	0	1	1
rs56319902	17	43871982	C	T	0.2396	NA	NA	NA	0.989294	rs62061733	7	CRHR1:RP11-105N13.4	0:0	ncRNA_intronic	2.15	5	5	14	1	1	0
rs75330746	17	44182955	C	T	0.2386	NA	NA	NA	0.973218	rs62061733	7	KANSL1	0	intronic	2.15	6	4	5	1	1	1
rs17661027	17	44193097	C	A	0.2406	9.41295e-10	-0.194828	0.0318395	0.983911	rs62061733	7	KANSL1	0	intronic	2.15	1f	2	5	1	1	1
rs35388950	3	46429679	G	T	0.1402	NA	NA	NA	0.128216	rs73062378	3	RP11-24F11.2	0	ncRNA_intronic	2.149	7	5	15	0	1	1
rs1491949	3	46133402	A	G	0.2117	7.16836e-07	0.135592	0.0273551	0.393676	rs2742361	3	FLT1P1	50447	intergenic	2.148	5	5	15	0	1	1
rs116425179	3	45598703	A	G	0.0666	3.23091e-08	0.253859	0.0459187	0.0600666	rs17262373	3	LIMD1	0	intergenic	2.147	7	5	5	1	1	1
rs6770674	3	46452873	G	A	0.1332	0.00932482	-0.0859445	0.0330567	0.149107	rs73062378	3	CCRL2	0	intergenic	2.147	5	5	15	1	1	1
rs62055869	17	43830685	G	A	0.2396	NA	NA	NA	0.989294	rs62061733	7	CRHR1:RP11-105N13.4	0:0	ncRNA_intronic	2.147	5	5	14	1	1	1
rs139901862	3	46012542	T	TA	0.1233	NA	NA	NA	0.917813	rs34339943	3	FYCO1	0	intronic	2.146	NA	4	5	1	1	1
rs76969039	17	43784363	TG	T	0.4175	NA	NA	NA	0.207935	rs62061733	7	CRHR1:RP11-105N13.4	0:0	ncRNA_intronic	2.146	NA	5	14	1	1	1
rs62061859	17	44201109	C	G	0.2416	2.58362e-09	-0.188408	0.0316329	0.978707	rs62061733	7	KANSL1	0	intronic	2.145	7	2	5	1	1	1
rs17765307	3	46385161	G	T	0.07455	3.14211e-10	0.299097	0.0475391	0.361132	rs34339943	3	CCR2	10063	intergenic	2.144	5	9	15	0	1	1
rs8068916	17	43926987	T	G	0.4761	NA	NA	NA	0.325389	rs62061733	7	MAPT-AS1	0	ncRNA_intronic	2.143	4	5	14	1	1	1
rs62061712	17	44009876	C	A	0.2396	2.06809e-09	-0.193223	0.0322448	0.989294	rs62061733	7	MAPT	0	intronic	2.141	7	2	14	1	1	1
rs2429438	17	44348265	G	C	0.2435	1.02857e-07	-0.182698	0.0343313	0.926464	rs62061733	7	RP11-259G18.1	2204	intergenic	2.14	6	5	15	1	1	1
rs62056812	17	43987154	G	A	0.2396	1.91284e-09	-0.193634	0.0322453	0.989294	rs62061733	7	MAPT:RP11-669E14.4	0:0	ncRNA_intronic	2.139	7	5	14	1	1	1
rs70957462	2	60542000	T	TA	0.2664	NA	NA	NA	0.0769765	rs1123573	2	AC007381.3	35729	intergenic	2.138	NA	5	15	0	0	1
rs575310615	17	44339174	C	T	0.2107	NA	NA	NA	0.830115	rs62061733	7	RP11-259G18.3	1201	intergenic	2.137	NA	5	5	0	1	1
rs393838	17	43705756	G	C	0.2416	NA	NA	NA	0.978707	rs62061733	7	CRHR1-IT1:CRHR1:RP11-105N13.4	0:0:0	ncRNA_intronic	2.135	7	4	5	1	1	1
rs9357361	6	41416051	G	A	0.05567	0.0372841	0.103181	0.0495435	0.0641831	rs2496644	4	RP11-328M4.2	46539	intergenic	2.134	5	5	14	0	0	1
rs35879086	17	43830382	G	A	0.2396	NA	NA	NA	0.989294	rs62061733	7	CRHR1:RP11-105N13.4	0:0	ncRNA_intronic	2.132	7	5	14	1	1	1
rs71615444	3	46313692	T	C	0.2972	3.31244e-11	0.161084	0.024289	0.373529	rs1491957	3	CCR3	5494	intergenic	2.131	4	5	15	1	1	1
rs113728380	17	43760199	C	T	0.2396	NA	NA	NA	0.989294	rs62061733	7	CRHR1:RP11-105N13.4	0:0	ncRNA_intronic	2.131	6	5	14	1	1	1
rs62055893	17	43842494	A	G	0.2396	NA	NA	NA	0.989294	rs62061733	7	CRHR1:RP11-105N13.4	0:0	ncRNA_intronic	2.131	6	5	14	1	1	0
rs143463326	21	34593382	A	AT	0.0825	NA	NA	NA	0.184605	rs6517156	11	IFNAR2	8823	intergenic	2.131	NA	5	15	1	1	1
rs62064597	17	43473307	C	G	0.1909	NA	NA	NA	0.690053	rs62061733	7	ARHGAP27	0	intronic	2.129	5	1	5	1	1	1
rs35481399	3	46265580	C	A	0.09046	3.65782e-12	0.298835	0.042999	0.377877	rs34339943	3	CCR3	0	intronic	2.128	6	5	15	1	1	1
rs2732673	17	44280902	G	C	0.2406	2.62426e-09	-0.190293	0.031963	0.983911	rs62061733	7	KANSL1	0	intronic	2.128	NA	5	5	1	1	1
rs2064064	3	45759995	T	C	0.3161	NA	NA	NA	0.0537529	rs17262373	3	SACM1L	0	intronic	2.127	3a	4	5	1	1	1
rs148217014	2	60646452	C	G	0.2962	NA	NA	NA	0.164735	rs1123573	2	AC007381.2	27941	intergenic	2.126	5	1	15	0	1	1
rs62057097	17	43873284	C	T	0.1133	NA	NA	NA	0.0509208	rs62061733	7	CRHR1:RP11-105N13.4	0:0	ncRNA_intronic	2.125	7	5	14	1	1	0
rs142958693	17	44133950	CTGATAGAACATTTACCATCAAACT	C	0.2127	NA	NA	NA	0.857246	rs62061733	7	KANSL1	0	intronic	2.125	NA	2	5	1	1	1
rs577386308	17	44114090	CT	C	0.2783	NA	NA	NA	0.810125	rs62061733	7	KANSL1	0	intronic	2.123	NA	4	4	1	1	1
rs112073200	17	44201791	G	C	0.2406	1.34568e-09	-0.193004	0.0318391	0.983911	rs62061733	7	KANSL1	0	intronic	2.123	5	4	5	1	1	1
rs3092962	3	46397039	G	A	0.2296	NA	NA	NA	0.183249	rs1491957	3	CCR2	0	intronic	2.121	5	1	14	1	1	1
rs17285143	3	46475406	T	C	0.09344	NA	NA	NA	0.263317	rs34339943	3	LTF	1729	intergenic	2.12	3a	2	15	1	1	1
rs34904359	3	46503906	T	G	0.08549	NA	NA	NA	0.17912	rs34339943	3	LTF	0	intronic	2.117	4	2	14	1	1	1
rs568475466	17	44104410	TCTC	T	0.2406	NA	NA	NA	0.983911	rs62061733	7	MAPT	0	UTR3	2.117	NA	4	4	1	1	1
rs574315253	17	43981536	TTATA	T	0.2018	NA	NA	NA	0.0537492	rs62061733	7	MAPT	0	intronic	2.116	NA	5	14	1	1	1
rs4528616	17	43683597	T	G	0.2406	NA	NA	NA	0.983911	rs62061733	7	RPS26P8	2311	intergenic	2.114	6	14	15	0	1	1
rs375212497	17	44409900	G	T	0.09642	NA	NA	NA	0.114893	rs62061733	7	ARL17B:LRRC37A	0:0	intronic	2.114	6	5	15	1	1	0
rs113671475	1	155406476	C	T	0.04473	0.00543709	-0.177616	0.0638923	0.305202	rs41264915	1	ASH1L	0	intronic	2.112	6	4	5	1	1	1
rs34737760	2	60705608	C	G	0.2594	NA	NA	NA	0.200516	rs1123573	2	BCL11A	0	intronic	2.111	5	4	15	1	0	1
rs4605208	17	43794209	G	C	0.2396	NA	NA	NA	0.989294	rs62061733	7	CRHR1:RP11-105N13.4	0:0	ncRNA_intronic	2.111	6	5	14	1	1	1
rs576108805	17	43687181	CT	C	0.2803	NA	NA	NA	0.793889	rs62061733	7	RPS26P8	831	downstream	2.11	NA	14	15	0	1	1
rs62063271	17	44036047	G	A	0.2396	1.62377e-12	-0.201358	0.0285068	0.989294	rs62061733	7	MAPT	0	intronic	2.11	5	5	14	1	1	1
rs2463514	17	44338869	C	T	0.1988	NA	NA	NA	0.748574	rs62061733	7	RP11-259G18.3	896	upstream	2.11	7	5	5	0	1	1
rs527325496	17	43668512	C	CAAA	0.1958	NA	NA	NA	0.774977	rs62061733	7	DND1P1	4216	intergenic	2.109	NA	5	15	0	1	1
rs35081325	3	45889921	A	T	0.07952	NA	NA	NA	0.382253	rs34339943	3	LZTFL1	0	intronic	2.108	7	4	14	1	1	1
rs4314213	3	46093343	T	C	0.3598	NA	NA	NA	0.228	rs34339943	3	XCR1	24108	intergenic	2.108	7	5	15	0	1	1
rs62054389	17	43808321	G	A	0.2396	NA	NA	NA	0.989294	rs62061733	7	CRHR1:RP11-105N13.4	0:0	ncRNA_intronic	2.108	7	9	9	1	1	1
rs569677726	19	4726613	C	CA	0.3867	NA	NA	NA	0.129267	rs732631	9	AC005783.1	221	upstream	2.108	NA	5	15	1	0	1
rs9897480	17	47935297	C	T	0.03777	0.00534557	0.171634	0.0616185	0.859455	rs3848456	8	RP11-304F15.3	9097	intergenic	2.107	7	5	14	1	1	1
rs17650579	17	44030115	C	T	0.2396	2.26756e-12	-0.200135	0.0285216	0.989294	rs62061733	7	MAPT	0	intronic	2.106	6	5	14	1	1	1
rs3758348	9	136239399	G	C	0.1501	0.0159646	0.0757783	0.0314469	0.346101	rs495828	5	SURF4	0	intronic	2.105	5	2	6	1	1	1
rs8101195	19	10423815	G	A	0.1521	0.00201383	-0.0985614	0.0319157	0.141987	rs34536443	10	CTD-2369P2.10:FDX1L	0:0	intronic	2.105	7	4	5	1	1	1
rs548401838	17	43719829	G	T	0.2306	NA	NA	NA	0.942528	rs62061733	7	CRHR1-IT1:CRHR1:RP11-105N13.4	0:0:0	ncRNA_intronic	2.103	NA	5	5	1	1	1
rs55788678	17	43992233	C	T	0.2396	1.36311e-12	-0.202391	0.028555	0.989294	rs62061733	7	MAPT	0	intronic	2.103	7	4	14	1	1	1
rs7252007	19	10687757	T	C	0.1382	0.00584002	-0.0907849	0.0329333	0.112392	rs142770866	10	AP1M2	0	intronic	2.103	2b	1	15	1	1	1
rs564802980	3	45858557	CTTTTTTTTT	C	0.2714	NA	NA	NA	0.0657265	rs2742361	3	LZTFL1	6250	intergenic	2.101	NA	4	5	1	0	1
rs60488096	3	46050355	C	A	0.2266	0.0151357	-0.0701899	0.0288952	0.0518332	rs34339943	3	XCR1	8160	intergenic	2.101	7	5	15	1	1	1
rs495203	9	136145240	C	T	0.3708	NA	NA	NA	0.268386	rs495828	5	ABO	0	ncRNA_intronic	2.101	3a	2	14	0	1	1
rs1352312	17	43376761	T	G	0.3161	NA	NA	NA	0.0781426	rs62061733	7	MAP3K14	0	ncRNA_intronic	2.101	NA	2	7	0	1	1
rs62065450	17	43570407	C	T	0.1988	NA	NA	NA	0.762161	rs62061733	7	PLEKHM1	2291	intergenic	2.101	3b	5	15	1	1	1
1:155046903:A:G	1	155046903	A	G	0.05368	NA	NA	NA	0.263979	rs41264915	1	EFNA3:EFNA3	0:0	intronic	2.1	7	5	14	1	1	1
rs4550031	1	155610999	G	A	0.2744	0.0071764	-0.0677914	0.0252149	0.0557732	rs41264915	1	MSTO1:MSTO2P:RP11-29H23.5	0:0:0	ncRNA_intronic	2.099	6	4	15	1	1	1
rs9843446	3	45893243	C	G	0.1928	2.55915e-06	0.161768	0.0343942	1	rs2742361	3	LZTFL1	0	intronic	2.099	7	4	14	1	1	1
rs62061801	17	44174235	A	G	0.2406	NA	NA	NA	0.983911	rs62061733	7	KANSL1	0	intronic	2.098	7	5	5	1	1	1
rs2006231	19	4719123	C	T	0.3728	2.56867e-08	-0.131815	0.0236714	0.357678	rs732631	9	DPP9	0	intronic	2.098	5	4	4	1	1	1
rs71327023	3	46131225	C	G	0.1223	NA	NA	NA	1	rs34339943	3	FLT1P1	52624	intergenic	2.096	3a	2	15	0	1	1
rs945970	13	113531096	G	A	0.3797	0.0154864	-0.0615604	0.0254298	0.387634	rs12585036	6	ATP11A	0	intronic	2.096	5	4	5	1	1	1
rs55947022	17	44147574	G	A	0.2406	1.93512e-12	-0.200779	0.0285235	0.983911	rs62061733	7	KANSL1	0	intronic	2.096	5	4	5	1	1	1
rs36090208	3	46351964	T	TAA	0.3976	NA	NA	NA	0.144064	rs1491957	3	UQCRC2P1	117	downstream	2.093	NA	7	15	0	1	1
rs62055938	17	43849656	C	A	0.2396	NA	NA	NA	0.989294	rs62061733	7	CRHR1:RP11-105N13.4	0:0	ncRNA_intronic	2.093	5	5	14	1	1	0
rs4683172	3	46098976	G	T	0.2724	2.67427e-05	0.105821	0.025198	0.293119	rs2742361	3	XCR1	29741	intergenic	2.092	6	5	15	0	1	1
rs11574430	3	46447554	C	A	0.2296	0.000396342	0.0938984	0.0265062	0.204256	rs1491957	3	RP11-24F11.2	0	ncRNA_intronic	2.091	6	1	15	1	1	1
rs113343751	17	44333532	C	G	0.2406	NA	NA	NA	0.962477	rs62061733	7	RP11-259G18.3	3384	intergenic	2.088	7	5	15	0	1	1
rs17762769	17	43893403	G	A	0.2396	NA	NA	NA	0.989294	rs62061733	7	CRHR1:RP11-105N13.4	0:0	ncRNA_intronic	2.086	1f	5	14	1	1	0
rs55967721	17	43948977	G	A	0.2396	NA	NA	NA	0.989294	rs62061733	7	MAPT-AS1	0	ncRNA_intronic	2.084	6	5	14	0	1	1
rs577191345	17	44285436	C	T	0.1998	NA	NA	NA	0.776675	rs62061733	7	KANSL1	0	intronic	2.084	NA	4	5	1	1	1
rs540184751	17	44104576	CCTT	C	0.2445	NA	NA	NA	0.962972	rs62061733	7	MAPT	0	UTR3	2.083	NA	4	4	1	1	1
rs4365447	2	60648415	G	T	0.2942	NA	NA	NA	0.16774	rs1123573	2	BCL11A	29886	intergenic	2.082	7	5	15	0	1	1
rs199505547	17	43696837	TC	T	0.2406	NA	NA	NA	0.983911	rs62061733	7	CRHR1-IT1	856	upstream	2.082	NA	7	15	1	1	1
rs241038	17	43730598	G	A	0.2396	NA	NA	NA	0.989294	rs62061733	7	CRHR1:RP11-105N13.4	0:0	ncRNA_intronic	2.082	NA	5	14	1	1	1
rs112003311	17	44042939	G	A	0.2386	NA	NA	NA	0.973329	rs62061733	7	MAPT	0	intronic	2.082	7	4	14	1	1	1
rs556681657	17	44219978	TCAAAA	T	0.1988	NA	NA	NA	0.771897	rs62061733	7	KANSL1	0	intronic	2.082	NA	2	5	1	1	1
rs566238830	17	44354549	C	G	0.2535	NA	NA	NA	0.89547	rs62061733	7	ARL17B	0	intronic	2.08	NA	5	15	1	1	1
rs1218596	1	154881110	T	C	0.05765	0.0226354	0.124071	0.0544283	0.143457	rs41264915	1	PMVK	16099	intergenic	2.079	NA	5	15	0	1	1
rs3828477	3	46483717	T	G	0.2813	1.32394e-06	0.122748	0.0253816	0.0519153	rs34339943	3	LTF	0	intronic	2.079	2b	4	15	1	1	1
rs569562314	17	44145512	CAAG	C	0.2406	NA	NA	NA	0.983911	rs62061733	7	KANSL1	0	intronic	2.078	NA	4	5	1	1	1
rs11326553	17	44155890	T	TA	0.1928	NA	NA	NA	0.0554357	rs62061733	7	KANSL1	0	intronic	2.078	NA	2	5	1	1	1
rs17141079	3	46424569	A	T	0.2336	0.00141038	0.0840093	0.0263144	0.213334	rs1491957	3	RP11-24F11.2	0	ncRNA_intronic	2.076	7	5	5	1	1	1
rs62057147	17	43903298	G	A	0.2396	NA	NA	NA	0.989294	rs62061733	7	CRHR1	0	intronic	2.075	5	5	14	1	1	0
rs113896715	17	44356746	T	C	0.1998	NA	NA	NA	0.776675	rs62061733	7	ARL17B	0	intronic	2.075	6	5	15	1	1	1
rs4683173	3	46099012	A	G	0.2724	2.63399e-05	0.105905	0.0251974	0.293119	rs2742361	3	XCR1	29777	intergenic	2.074	7	5	15	0	1	1
rs62061731	17	44017666	C	A	0.2396	9.65934e-10	-0.19445	0.0317992	0.989294	rs62061733	7	MAPT	0	intronic	2.074	6	2	14	1	1	1
rs2141300	17	44258914	A	G	0.2425	1.37595e-08	-0.187839	0.0330915	0.973651	rs62061733	7	KANSL1	0	intronic	2.074	NA	4	5	1	1	1
rs1055815	13	113564616	G	A	0.4284	0.0246645	0.0509571	0.0226817	0.126025	rs12585036	6	MCF2L	0	UTR3	2.073	3a	4	14	1	0	1
rs495828	9	136154867	G	T	0.2137	1.02825e-09	0.163147	0.0267237	1	rs495828	5	ABO	4249	intergenic	2.072	5	2	14	0	1	1
rs116692426	3	46094853	C	T	0.3211	NA	NA	NA	0.188454	rs34339943	3	XCR1	25618	intergenic	2.07	3a	5	15	0	1	1
rs540358971	17	43681304	G	A	0.2406	NA	NA	NA	0.983911	rs62061733	7	RP11-707O23.5	1597	intergenic	2.07	NA	5	15	0	1	1
rs531195924	17	43682098	A	C	0.2296	NA	NA	NA	0.937774	rs62061733	7	RP11-707O23.5	2391	intergenic	2.07	NA	5	15	0	1	1
rs199446	17	44813169	A	G	0.2575	NA	NA	NA	0.702323	rs62061733	7	NSF	0	intronic	2.07	7	5	5	1	1	1
rs8069449	17	43831562	T	C	0.4404	NA	NA	NA	0.221923	rs62061733	7	CRHR1:RP11-105N13.4	0:0	ncRNA_intronic	2.069	5	5	14	1	1	1
rs2531747	3	45828586	T	C	0.4324	8.24634e-09	-0.130056	0.0225661	0.211157	rs73062378	3	SLC6A20	0	intronic	2.067	NA	4	15	1	1	1
rs4535265	3	45977866	C	T	0.4066	1.20724e-05	-0.0996235	0.0227644	0.139775	rs2742361	3	FYCO1	0	intronic	2.067	7	4	4	1	1	1
rs572482907	17	44243870	T	C	0.2386	NA	NA	NA	0.973329	rs62061733	7	KANSL1	0	intronic	2.067	NA	2	5	1	1	1
rs2532228	17	44277818	A	G	0.2425	4.18753e-08	-0.184267	0.0336084	0.973651	rs62061733	7	KANSL1	0	intronic	2.066	NA	5	5	1	1	1
rs34340501	3	46225216	G	T	0.09443	NA	NA	NA	0.525957	rs34339943	3	CCR3	0	intronic	2.065	7	5	15	1	1	1
rs4807626	19	4731091	A	G	0.4682	2.78547e-05	-0.111176	0.0265316	0.17997	rs732631	9	AC005783.1	4699	intergenic	2.064	3a	5	15	1	1	1
rs116851482	17	47859860	C	T	0.05964	NA	NA	NA	0.532036	rs3848456	8	FAM117A	0	intronic	2.062	7	5	15	1	1	1
rs79629761	3	46340630	C	T	0.1322	NA	NA	NA	0.157485	rs73062378	3	UQCRC2P1	11451	intergenic	2.061	5	2	15	0	1	1
rs8176745	9	136131347	G	A	0.2207	0.00424236	-0.0747477	0.0261396	0.0897712	rs495828	5	ABO	0	ncRNA_exonic	2.06	NA	4	14	0	1	1
rs35761618	3	46468546	GA	G	0.1064	NA	NA	NA	0.231861	rs34339943	3	LTF	8589	intergenic	2.057	NA	2	15	1	1	1
rs139595872	17	43677664	G	A	0.06362	NA	NA	NA	0.0514945	rs62061733	7	RP11-707O23.5	570	downstream	2.056	5	5	15	0	1	1
rs545560200	17	44352432	AT	A	0.2058	NA	NA	NA	0.794163	rs62061733	7	ARL17B	0	UTR3	2.056	NA	5	15	1	1	1
rs543121955	17	44250883	C	A	0.2107	NA	NA	NA	0.842138	rs62061733	7	KANSL1	0	intronic	2.055	NA	4	5	1	1	1
rs11264329	1	155095158	A	G	0.4692	NA	NA	NA	0.136072	rs41264915	1	Y_RNA	2083	intergenic	2.054	1f	5	14	1	1	1
rs36039366	3	46003537	G	A	0.1223	NA	NA	NA	0.9079	rs34339943	3	FYCO1	0	intronic	2.053	4	4	4	1	1	1
rs17651700	17	44066634	C	G	0.2406	9.17243e-13	-0.203792	0.0285327	0.983911	rs62061733	7	MAPT	0	intronic	2.052	1f	4	15	1	1	1
rs34158984	3	46461245	C	T	0.1421	NA	NA	NA	0.170776	rs34339943	3	CCRL2	6756	intergenic	2.05	7	4	15	1	1	1
rs1873618	3	46175976	C	T	0.2058	0.000116757	0.127806	0.0331718	0.312519	rs2742361	3	FLT1P1	7873	intergenic	2.048	NA	5	15	0	1	1
rs2942170	17	43711312	C	T	0.2396	NA	NA	NA	0.989294	rs62061733	7	CRHR1-IT1:CRHR1:RP11-105N13.4	0:0:0	ncRNA_intronic	2.047	NA	4	5	1	1	1
rs112347948	17	44263725	G	T	0.2078	NA	NA	NA	0.826775	rs62061733	7	KANSL1	0	intronic	2.047	6	4	5	1	1	1
rs6503430	17	43278732	C	T	0.492	NA	NA	NA	0.0510332	rs62061733	7	CTD-2020K17.1	0	ncRNA_intronic	2.046	5	2	15	0	1	1
rs546715241	17	44361075	C	G	0.2475	NA	NA	NA	0.908824	rs62061733	7	ARL17B	0	intronic	2.045	NA	5	15	1	1	1
rs6798241	3	46099427	C	T	0.2078	NA	NA	NA	0.0640072	rs34339943	3	XCR1	30192	intergenic	2.044	5	5	15	0	1	1
rs6802288	3	46278670	G	A	0.3022	3.97753e-07	0.141905	0.0279891	0.388231	rs1491957	3	CCR3	0	intronic	2.044	7	5	15	1	1	1
rs56354807	17	43920378	C	T	0.2396	NA	NA	NA	0.989294	rs62061733	7	MAPT-AS1	638	downstream	2.043	7	5	15	1	1	1
rs62064668	17	44082981	G	A	0.2406	8.40492e-10	-0.195306	0.0318239	0.983911	rs62061733	7	MAPT	0	intronic	2.042	6	4	15	1	1	1
rs113758975	17	44207523	T	A	0.2406	NA	NA	NA	0.983911	rs62061733	7	KANSL1	0	intronic	2.042	7	2	5	1	1	1
rs62055946	17	43851971	C	A	0.2396	NA	NA	NA	0.989294	rs62061733	7	CRHR1:RP11-105N13.4	0:0	ncRNA_intronic	2.041	5	5	14	1	1	0
rs62063264	17	44033401	C	T	0.2396	2.43254e-12	-0.20074	0.0286479	0.989294	rs62061733	7	MAPT	0	intronic	2.04	7	5	14	1	1	1
rs3733103	3	45962595	C	G	0.4076	0.00688791	-0.069118	0.0255783	0.140453	rs2742361	3	FYCO1	0	UTR3	2.039	4	4	4	1	1	1
rs2532414	17	44294105	C	T	0.2107	NA	NA	NA	0.830115	rs62061733	7	KANSL1	0	intronic	2.039	NA	4	5	1	1	1
rs370969870	21	34595350	A	G	0.03678	NA	NA	NA	0.0541674	rs6517156	11	IFNAR2	6855	intergenic	2.039	7	5	15	1	0	1
rs62061852	17	44195424	A	C	0.2406	1.43669e-09	-0.192552	0.0318199	0.983911	rs62061733	7	KANSL1	0	intronic	2.036	2b	2	5	1	1	1
rs1967981	17	43999785	C	G	0.2396	6.8131e-10	-0.196259	0.0318067	0.989294	rs62061733	7	MAPT	0	intronic	2.034	7	4	14	1	1	1
rs62130729	19	10486936	G	A	0.166	NA	NA	NA	0.147303	rs34536443	10	TYK2	0	intronic	2.033	7	4	5	1	1	1
rs62056908	17	43783590	G	A	0.2366	NA	NA	NA	0.973384	rs62061733	7	CRHR1:RP11-105N13.4	0:0	ncRNA_intronic	2.032	6	5	14	1	1	1
rs62055936	17	43848761	T	A	0.2406	NA	NA	NA	0.983911	rs62061733	7	CRHR1:RP11-105N13.4	0:0	ncRNA_intronic	2.031	5	2	14	1	1	0
rs567387639	1	155596804	C	T	0.04374	NA	NA	NA	0.299625	rs41264915	1	MSTO1:MSTO2P:RP11-29H23.5	0:0:0	ncRNA_intronic	2.03	NA	5	15	1	0	1
rs71325099	3	46012694	G	T	0.1541	0.00363001	-0.09471	0.0325616	0.16386	rs73062378	3	FYCO1	0	intronic	2.03	7	4	5	1	1	1
rs10908479	1	155643403	C	T	0.2744	0.00612507	0.0691242	0.0252185	0.0557732	rs41264915	1	MSTO1:MSTO2P:YY1AP1	0:0:0	ncRNA_intronic	2.029	7	4	4	1	1	1
rs2732701	17	44354103	A	G	0.2435	1.24881e-05	-0.175477	0.0401652	0.926464	rs62061733	7	ARL17B	0	intronic	2.029	NA	5	15	1	1	1
rs927772	6	41568455	G	A	0.02286	NA	NA	NA	0.212641	rs2496644	4	FOXP4	0	UTR3	2.028	NA	4	5	1	0	1
rs62055876	17	43832940	A	G	0.2406	NA	NA	NA	0.983911	rs62061733	7	CRHR1:RP11-105N13.4	0:0	ncRNA_intronic	2.028	7	5	14	1	1	1
rs35329349	17	43520675	T	C	0.1799	NA	NA	NA	0.674258	rs62061733	7	PLEKHM1	0	intronic	2.026	5	4	5	1	1	1
rs140175175	17	44428245	A	G	0.3907	NA	NA	NA	0.0796706	rs62061733	7	ARL17B	0	intronic	2.026	7	5	15	1	1	0
rs34280313	3	46252505	G	C	0.09245	NA	NA	NA	0.540859	rs34339943	3	CCR3	0	intronic	2.025	7	5	15	1	1	1
rs576026789	17	44097378	AC	A	0.05567	NA	NA	NA	0.338862	rs62061733	7	MAPT	0	intronic	2.025	NA	4	5	1	1	1
rs76663184	9	136122572	G	A	0.02286	NA	NA	NA	0.0512275	rs495828	5	ABO:RP11-430N14.4	3215:3215	intergenic	2.024	5	5	14	0	1	1
rs36023124	3	46039060	G	C	0.1223	NA	NA	NA	0.96294	rs34339943	3	FYCO1	1743	intergenic	2.021	7	5	15	1	1	1
rs34148191	3	46361193	C	T	0.3022	NA	NA	NA	0.316082	rs1491957	3	UQCRC2P1	7779	intergenic	2.021	7	5	15	0	1	1
rs62073146	17	44328871	A	G	0.2058	NA	NA	NA	0.775662	rs62061733	7	RP11-259G18.2	6460	intergenic	2.021	5	5	15	0	1	1
rs12150229	17	44015446	A	G	0.2396	1.66554e-12	-0.20149	0.0285399	0.989294	rs62061733	7	MAPT	0	intronic	2.019	6	5	14	1	1	1
rs66923802	1	155334536	G	A	0.2763	0.00132542	0.0809994	0.0252302	0.0567132	rs41264915	1	ASH1L	0	intronic	2.018	7	4	5	1	1	1
rs55990324	2	60704743	G	T	0.1223	NA	NA	NA	0.160238	rs1123573	2	BCL11A	0	intronic	2.018	6	4	15	1	1	1
rs62063845	17	44071294	T	C	0.2406	1.74116e-12	-0.201097	0.0285091	0.983911	rs62061733	7	MAPT	0	exonic	2.018	5	4	15	1	1	1
rs1907636	3	46293299	G	A	0.3489	1.82799e-05	0.0999464	0.0233251	0.11957	rs34339943	3	CCR3	0	intronic	2.015	NA	14	15	1	1	1
rs6503440	17	43656591	C	T	0.495	NA	NA	NA	0.301161	rs62061733	7	DND1P1	6645	intergenic	2.015	3a	2	5	0	1	1
rs67647205	3	46532212	A	T	0.08946	2.06878e-08	0.21578	0.0384899	0.124304	rs34339943	3	LTF	5487	intergenic	2.014	4	5	15	1	1	1
rs546997548	17	43688317	A	G	0.2425	NA	NA	NA	0.973427	rs62061733	7	RPS26P8	1967	intergenic	2.014	NA	14	15	0	1	1
rs148418684	2	60645595	TCTC	T	0.1213	NA	NA	NA	0.138968	rs1123573	2	AC007381.2	27084	intergenic	2.013	NA	1	15	0	0	1
rs8176689	9	136138351	A	C	0.4085	NA	NA	NA	0.0701778	rs495828	5	ABO	0	ncRNA_intronic	2.013	NA	5	14	0	1	1
rs596141	9	136144689	G	T	0.2207	NA	NA	NA	0.0931979	rs495828	5	ABO	0	ncRNA_intronic	2.012	NA	1	14	0	1	1
rs138026250	9	136157138	C	A	0.02883	0.0139643	0.210096	0.085468	0.0942218	rs495828	5	ABO	6520	intergenic	2.01	7	5	14	0	1	1
rs80186829	1	155420434	C	T	0.04672	2.41025e-05	-0.273843	0.064845	0.238068	rs41264915	1	ASH1L	0	intronic	2.009	6	4	5	1	1	1
9:136122488:G:T	9	136122488	G	T	0.0835	NA	NA	NA	0.0512275	rs495828	5	ABO:RP11-430N14.4	3299:3299	NA	2.009	NA	5	14	0	1	1
rs613534	9	136143120	A	G	0.3996	NA	NA	NA	0.399331	rs495828	5	ABO	0	ncRNA_intronic	2.009	NA	5	14	0	1	1
rs112528980	17	44342482	GT	G	0.2028	NA	NA	NA	0.779399	rs62061733	7	RP11-259G18.1	1920	intergenic	2.009	NA	2	7	1	1	1
rs538530693	17	44225886	G	A	0.2127	NA	NA	NA	0.851111	rs62061733	7	KANSL1	0	intronic	2.008	NA	2	5	1	1	1
rs7247667	19	10599349	C	G	0.2545	NA	NA	NA	0.0685171	rs34536443	10	KEAP1	0	intronic	2.008	7	4	4	1	1	0
rs450237	17	43709225	T	C	0.2416	NA	NA	NA	0.978707	rs62061733	7	CRHR1-IT1:CRHR1:RP11-105N13.4	0:0:0	ncRNA_intronic	2.007	NA	4	4	1	1	1
rs4607147	3	46460649	G	C	0.1421	NA	NA	NA	0.170776	rs34339943	3	CCRL2	6160	intergenic	2.006	6	4	15	1	1	1
rs9975738	21	34602246	T	G	0.4642	6.3778e-07	0.133343	0.0267789	0.404916	rs6517156	11	IFNAR2	0	UTR5	2.005	4	1	1	1	1	1
rs376120	17	43705518	A	G	0.2396	NA	NA	NA	0.989294	rs62061733	7	CRHR1-IT1:CRHR1:RP11-105N13.4	0:0:0	ncRNA_intronic	2.004	NA	4	5	1	1	1
rs62060790	17	44137676	A	T	0.2406	0.00122638	-0.227129	0.0702604	0.983911	rs62061733	7	KANSL1	0	intronic	2.004	NA	4	5	1	1	1
rs6441933	3	45932847	A	G	0.4105	NA	NA	NA	0.156907	rs34339943	3	LZTFL1:CCR9	0:0	intronic	2.003	6	1	15	1	1	1
rs2532250	17	44366410	T	C	0.2416	3.26313e-08	-0.191362	0.034625	0.925994	rs62061733	7	ARL17B	0	intronic	2.003	NA	5	15	1	1	1
17:43704235:C:T	17	43704235	T	C	0.2217	NA	NA	NA	0.878434	rs62061733	7	CRHR1-IT1:CRHR1:RP11-105N13.4	0:0:0	ncRNA_intronic	2.002	7	4	5	1	1	1
rs2253488	17	44304910	G	C	0.2416	NA	NA	NA	0.978707	rs62061733	7	KANSL1	2176	intergenic	2.001	6	5	15	1	1	1
rs7585504	2	60408305	A	C	0.3241	NA	NA	NA	0.0605038	rs1123573	2	RP11-444A22.1	80969	intergenic	2	6	7	15	0	1	1
rs142184648	2	60647914	C	G	0.2942	NA	NA	NA	0.16774	rs1123573	2	AC007381.2	29403	intergenic	2	7	1	15	0	1	1
rs56168933	17	43512318	G	A	0.1938	NA	NA	NA	0.720222	rs62061733	7	ARHGAP27	530	upstream:downstream	2	7	4	5	1	1	1
rs62060795	17	44142663	C	T	0.2406	1.84437e-12	-0.201011	0.0285293	0.983911	rs62061733	7	KANSL1	0	intronic	1.998	5	4	4	1	1	1
rs62059008	17	44006085	A	G	0.2396	1.07399e-12	-0.203209	0.0285379	0.989294	rs62061733	7	MAPT	0	intronic	1.997	7	5	9	1	1	1
rs62063855	17	44075535	T	C	0.2406	7.46124e-10	-0.194197	0.031546	0.983911	rs62061733	7	MAPT	0	intronic	1.997	5	4	15	1	1	1
rs531234794	17	43814930	GCGTA	G	0.2396	NA	NA	NA	0.989294	rs62061733	7	CRHR1:RP11-105N13.4	0:0	ncRNA_intronic	1.995	NA	5	14	1	1	1
rs574698994	17	43491978	AT	A	0.332	NA	NA	NA	0.165214	rs62061733	7	ARHGAP27	0	intronic	1.993	NA	2	15	1	1	1
rs372781737	17	43883941	A	ACC	0.1123	NA	NA	NA	0.0539756	rs62061733	7	CRHR1:RP11-105N13.4	0:0	ncRNA_intronic	1.992	NA	5	14	1	1	0
rs2462839	17	43659497	G	T	0.497	NA	NA	NA	0.317209	rs62061733	7	DND1P1	3739	intergenic	1.991	NA	3	5	0	1	1
rs113486004	17	43751427	T	C	0.2396	NA	NA	NA	0.989294	rs62061733	7	CRHR1:RP11-105N13.4	0:0	ncRNA_intronic	1.991	7	5	14	1	1	1
rs7646264	3	46086224	T	C	0.3419	2.96251e-09	0.155164	0.0261499	0.250774	rs34339943	3	XCR1	16989	intergenic	1.99	7	5	15	0	1	1
rs190682753	3	46549918	C	A	0.08847	NA	NA	NA	0.127153	rs34339943	3	LRRC2	6994	intergenic	1.989	7	5	15	1	1	1
rs11670536	19	10227123	C	A	0.1302	0.004372	0.10746	0.0377054	0.0732286	rs142770866	10	EIF3G	0	intronic	1.989	4	3	4	1	1	1
rs539288087	17	43671099	C	A	0.2356	NA	NA	NA	0.946509	rs62061733	7	DND1P1	6803	intergenic	1.988	NA	5	15	0	1	1
rs111455051	3	46282657	G	GCTCT	0.4314	NA	NA	NA	0.0532514	rs2742361	3	CCR3	0	intronic	1.987	NA	5	15	1	0	1
rs1113431	13	113502788	G	A	0.2614	0.0424107	-0.0502316	0.0247511	0.0500907	rs12585036	6	ATP11A	0	intronic	1.987	NA	4	5	1	0	1
rs12150608	17	43775402	T	C	0.2396	NA	NA	NA	0.989294	rs62061733	7	CRHR1:RP11-105N13.4	0:0	ncRNA_intronic	1.987	5	9	14	1	1	1
rs565970852	17	44570355	C	T	0.4185	NA	NA	NA	0.0601605	rs62061733	7	NSFP1	5847	intergenic	1.987	NA	5	15	0	1	0
rs2532387	17	44313522	G	T	0.2326	NA	NA	NA	0.942118	rs62061733	7	RP11-259G18.2	7449	intergenic	1.986	7	5	15	0	1	1
rs1846619	3	46106532	A	G	0.3618	1.12589e-12	-0.166181	0.0233591	0.257125	rs34339943	3	XCR1	37297	intergenic	1.984	7	5	15	0	1	1
rs62057114	17	43899401	C	T	0.2396	NA	NA	NA	0.989294	rs62061733	7	CRHR1	0	intronic	1.984	5	5	15	1	1	0
rs79115768	17	44021061	C	T	0.2396	1.61809e-12	-0.20142	0.0285138	0.989294	rs62061733	7	MAPT	0	intronic	1.984	7	2	14	1	1	1
rs142770499	17	44853211	C	T	0.02684	NA	NA	NA	0.0839775	rs62061733	7	WNT3	0	intronic	1.982	7	5	14	1	1	1
rs35821444	3	46433243	G	T	0.09245	NA	NA	NA	0.267667	rs34339943	3	RP11-24F11.2	0	ncRNA_intronic	1.981	5	5	15	0	1	1
rs8067527	17	43813186	G	A	0.4254	NA	NA	NA	0.444228	rs62061733	7	CRHR1:RP11-105N13.4	0:0	ncRNA_intronic	1.98	5	5	14	1	1	1
rs143143028	17	44170129	C	CAA	0.2406	NA	NA	NA	0.983911	rs62061733	7	KANSL1	0	intronic	1.975	NA	4	5	1	1	1
rs73060324	3	45785915	T	G	0.08449	4.05923e-05	-0.167023	0.0406969	0.248539	rs73062378	3	SACM1L	0	UTR3	1.974	6	4	4	1	1	1
rs56367860	17	44034673	T	G	0.2396	8.41854e-09	-0.190063	0.0329979	0.989294	rs62061733	7	MAPT	0	intronic	1.974	6	5	14	1	1	1
rs79861768	17	44290910	A	G	0.2406	NA	NA	NA	0.983911	rs62061733	7	KANSL1	0	intronic	1.974	NA	4	5	1	1	1
rs1563304	17	44874453	C	T	0.1829	NA	NA	NA	0.165856	rs62061733	7	WNT3	0	intronic	1.974	5	5	14	1	1	1
rs62057152	17	43904110	G	C	0.2396	NA	NA	NA	0.989294	rs62061733	7	CRHR1	0	intronic	1.973	6	5	14	1	1	0
rs4465978	3	46638223	G	T	0.02982	4.66454e-12	0.488737	0.0706734	0.0940846	rs17262373	3	TDGF1	0	intergenic	1.972	5	5	15	1	1	1
rs2477820	6	41502992	T	A	0.2734	0.000304821	-0.107418	0.0297462	0.0517215	rs2496644	4	RP11-328M4.2	0	ncRNA_intronic	1.972	7	5	14	0	1	1
17:44333499:A:G	17	44333499	G	A	0.1928	NA	NA	NA	0.0554357	rs62061733	7	RP11-259G18.3	3417	intergenic	1.971	7	5	15	0	1	1
rs6545817	2	60715179	C	T	0.4652	0.00190781	-0.0690238	0.0222355	0.520884	rs1123573	2	BCL11A	0	intronic	1.97	7	4	15	1	0	1
rs13089855	3	46052263	G	C	0.1262	NA	NA	NA	0.963655	rs34339943	3	XCR1	6252	intergenic	1.97	4	5	15	1	1	1
rs593720	17	43707848	G	T	0.2396	NA	NA	NA	0.989294	rs62061733	7	CRHR1-IT1:CRHR1:RP11-105N13.4	0:0:0	ncRNA_intronic	1.97	NA	4	4	1	1	1
rs62061818	17	44182917	C	G	0.2386	1.36387e-09	-0.193047	0.0318575	0.973218	rs62061733	7	KANSL1	0	intronic	1.968	6	4	5	1	1	1
rs36030342	3	46360055	C	G	0.3022	NA	NA	NA	0.316082	rs1491957	3	UQCRC2P1	6641	intergenic	1.966	5	2	15	0	1	1
rs512179	9	136159540	C	G	0.2475	0.0156403	0.0605404	0.0250456	0.0682261	rs495828	5	ABO	8922	intergenic	1.966	3a	5	14	0	1	1
rs62053944	17	43744347	G	A	0.04076	NA	NA	NA	0.0500443	rs62061733	7	CRHR1:RP11-105N13.4	0:0	ncRNA_intronic	1.966	5	5	14	1	1	1
rs62062133	17	44114372	T	C	0.2406	NA	NA	NA	0.983911	rs62061733	7	KANSL1	0	intronic	1.966	5	4	4	1	1	1
rs4683145	3	45864481	G	A	0.2107	2.04983e-06	0.157668	0.0332041	0.900656	rs2742361	3	LZTFL1	326	downstream	1.964	7	4	5	1	1	1
rs200791233	17	44137009	AAAAAAGAG	A	0.2465	NA	NA	NA	0.952991	rs62061733	7	KANSL1	0	intronic	1.963	NA	4	5	1	1	1
rs62055899	17	43844977	T	A	0.2396	NA	NA	NA	0.989294	rs62061733	7	CRHR1:RP11-105N13.4	0:0	ncRNA_intronic	1.962	5	5	14	1	1	0
rs541393171	17	43848646	AG	A	0.2396	NA	NA	NA	0.989294	rs62061733	7	CRHR1:RP11-105N13.4	0:0	ncRNA_intronic	1.962	NA	2	14	1	1	0
rs560806845	17	44277825	C	T	0.2107	NA	NA	NA	0.842138	rs62061733	7	KANSL1	0	intronic	1.96	NA	5	5	1	1	1
rs565764375	19	4674677	G	GC	0.341	NA	NA	NA	0.107034	rs732631	9	DPP9	558	downstream	1.956	NA	4	5	1	0	1
rs647483	17	43729432	C	T	0.2396	NA	NA	NA	0.989294	rs62061733	7	CRHR1:RP11-105N13.4	0:0	ncRNA_intronic	1.955	6	5	14	1	1	1
rs11666164	19	10576270	C	T	0.1531	0.0229337	0.0745539	0.0327776	0.15182	rs34536443	10	PDE4A	0	intronic	1.955	5	4	5	1	1	0
rs36114837	3	46505315	G	C	0.08648	NA	NA	NA	0.184604	rs34339943	3	LTF	0	intronic	1.954	4	2	13	1	1	1
rs1890202	13	113555050	G	A	0.4404	0.00850636	-0.0594336	0.0225873	0.143687	rs12585036	6	MCF2L	0	intronic	1.953	5	1	14	1	1	1
rs34849862	3	46001367	C	A	0.1213	NA	NA	NA	0.916787	rs34339943	3	FYCO1	0	intronic	1.952	7	4	4	1	1	1
3:46347547:A:AC	3	46347547	AC	A	0.2276	NA	NA	NA	0.188374	rs1491957	3	UQCRC2P1	4534	intergenic	1.95	NA	5	15	0	1	1
rs56314414	17	43536970	G	A	0.1938	NA	NA	NA	0.720222	rs62061733	7	PLEKHM1:AC091132.1	0:0	ncRNA_intronic	1.95	7	4	5	1	1	1
rs62063287	17	44041992	G	T	0.1928	NA	NA	NA	0.075598	rs62061733	7	MAPT	0	intronic	1.95	7	4	14	1	1	1
rs75911589	17	44183002	C	A	0.2406	NA	NA	NA	0.983911	rs62061733	7	KANSL1	0	intronic	1.949	6	4	5	1	1	1
rs373407627	21	34592761	AT	A	0.03678	NA	NA	NA	0.0541674	rs6517156	11	IFNAR2	9444	intergenic	1.947	NA	5	15	1	0	1
9:136174457:A:C	9	136174457	C	A	0.02982	NA	NA	NA	0.0882068	rs495828	5	Y_RNA	3495	intergenic	1.946	NA	9	14	0	0	0
rs9549594	13	113528501	C	G	0.3648	NA	NA	NA	0.136314	rs12585036	6	ATP11A	0	intronic	1.946	2b	2	5	1	1	1
rs72485539	17	44335895	CAT	C	0.2107	NA	NA	NA	0.807521	rs62061733	7	RP11-259G18.3	1021	intergenic	1.943	NA	5	15	0	1	1
rs144848361	17	44515566	C	T	0.3469	NA	NA	NA	0.808244	rs62061733	7	NSFP1	0	ncRNA_intronic	1.943	7	15	15	0	1	0
rs62056861	17	43770443	T	C	0.2396	NA	NA	NA	0.989294	rs62061733	7	CRHR1:RP11-105N13.4	0:0	ncRNA_intronic	1.942	5	13	14	1	1	1
rs56249311	17	44003599	C	T	0.2396	1.4738e-12	-0.201911	0.0285309	0.989294	rs62061733	7	MAPT	0	intronic	1.941	6	5	15	1	1	1
rs113201171	17	44082249	A	T	0.2406	2.20482e-12	-0.200289	0.0285277	0.983911	rs62061733	7	MAPT	0	intronic	1.941	7	5	15	1	1	1
rs55669046	17	43768501	C	T	0.2396	NA	NA	NA	0.989294	rs62061733	7	CRHR1:RP11-105N13.4	0:0	ncRNA_intronic	1.94	5	7	13	1	1	1
rs10693329	3	46528208	GCCT	G	0.2336	NA	NA	NA	0.104384	rs1491957	3	LTF	1483	intergenic	1.938	NA	5	14	1	1	1
rs372526058	17	43704419	T	C	0.2396	NA	NA	NA	0.989294	rs62061733	7	CRHR1-IT1:CRHR1:RP11-105N13.4	0:0:0	ncRNA_intronic	1.937	7	4	5	1	1	1
rs62054395	17	43811060	T	G	0.2396	NA	NA	NA	0.989294	rs62061733	7	CRHR1:RP11-105N13.4:RP11-293E1.1	0:0:0	ncRNA_intronic	1.937	6	5	14	1	1	1
rs34970124	3	45896057	C	CA	0.3618	NA	NA	NA	0.295266	rs2742361	3	LZTFL1	0	intronic	1.933	NA	4	14	1	1	1
rs556968294	17	43664978	A	G	0.2406	NA	NA	NA	0.962873	rs62061733	7	DND1P1	682	downstream	1.932	NA	5	15	0	1	1
rs62055555	17	43966282	G	T	0.2396	NA	NA	NA	0.989294	rs62061733	7	MAPT-AS1	0	ncRNA_intronic	1.931	NA	13	14	1	1	1
rs9822153	3	45966422	A	T	0.3917	NA	NA	NA	0.12845	rs2742361	3	FYCO1	0	intronic	1.93	6	4	5	1	1	1
rs34759782	3	46260444	G	A	0.1024	NA	NA	NA	0.492627	rs34339943	3	CCR3	0	intronic	1.93	7	5	15	1	1	1
rs55979424	17	43900081	C	T	0.2396	NA	NA	NA	0.989294	rs62061733	7	CRHR1	0	intronic	1.93	6	5	15	1	1	0
rs243064	2	60622273	C	A	0.3489	0.0139984	0.058215	0.0236906	0.169073	rs1123573	2	AC007381.2	3762	intergenic	1.928	NA	5	15	0	0	1
rs60276171	21	34589663	C	CAAAA	0.1392	NA	NA	NA	0.0582562	rs6517156	11	IFNAR2	12542	intergenic	1.928	NA	2	15	0	1	1
rs4683170	3	46092793	A	C	0.3598	NA	NA	NA	0.26146	rs34339943	3	XCR1	23558	intergenic	1.923	7	5	15	0	1	1
rs7631551	3	46186310	C	A	0.1004	1.22448e-12	0.295676	0.0416294	0.48801	rs34339943	3	FLT1P1	1140	intergenic	1.923	7	5	15	0	1	1
rs565244003	17	44304884	C	T	0.2694	NA	NA	NA	0.851169	rs62061733	7	KANSL1	2150	intergenic	1.922	NA	5	15	1	1	1
rs551064647	21	34575541	T	TAC	0.1541	NA	NA	NA	0.140113	rs6517156	11	IFNAR2	26664	intergenic	1.921	NA	2	5	0	0	1
rs1799865	3	46399798	T	C	0.3072	NA	NA	NA	0.310656	rs1491957	3	CCR2	0	exonic	1.92	1f	3	14	1	1	1
rs531207746	17	43511281	TGGCTAACACGGTGAAACCCC	T	0.1541	NA	NA	NA	0.566451	rs62061733	7	ARHGAP27	0	intronic	1.92	NA	4	5	1	1	1
rs392116	17	43703555	A	G	0.2396	NA	NA	NA	0.989294	rs62061733	7	CRHR1-IT1:CRHR1:RP11-105N13.4	0:0:0	ncRNA_intronic	1.92	6	4	5	1	1	1
rs70959837	2	60667961	T	TAC	0.07654	NA	NA	NA	0.0747794	rs1123573	2	BCL11A	10340	intergenic	1.919	NA	5	15	0	0	1
rs112903945	3	46445343	A	C	0.1332	0.00779528	-0.0879716	0.0330619	0.149107	rs73062378	3	RP11-24F11.2	0	ncRNA_intronic	1.918	6	5	15	1	1	1
rs546735951	17	43495119	C	CAA	0.1551	NA	NA	NA	0.526465	rs62061733	7	ARHGAP27	0	intronic	1.917	NA	4	15	1	1	1
rs1989480	17	43820893	T	G	0.1789	NA	NA	NA	0.0561675	rs62061733	7	CRHR1:RP11-105N13.4	0:0	ncRNA_intronic	1.917	NA	5	14	1	1	1
rs1528072	17	44236725	C	A	0.2406	2.15536e-09	-0.190855	0.0318854	0.983911	rs62061733	7	KANSL1	0	intronic	1.916	NA	4	7	1	1	1
rs576712993	17	44246330	T	C	0.1998	NA	NA	NA	0.776675	rs62061733	7	KANSL1	0	intronic	1.916	NA	4	5	1	1	1
rs12626584	21	34554795	G	A	0.02485	NA	NA	NA	0.0642205	rs6517156	11	C21orf54	12253	intergenic	1.915	7	5	14	0	1	1
rs6789792	3	46252890	T	A	0.09344	NA	NA	NA	0.450685	rs34339943	3	CCR3	0	intronic	1.914	6	5	15	1	1	1
rs62063774	17	44050463	T	C	0.2406	1.18109e-12	-0.202623	0.028508	0.983911	rs62061733	7	MAPT	0	UTR5	1.914	5	4	15	1	1	1
rs34227041	3	46592587	G	T	0.08549	0.00138468	0.141046	0.0441069	0.12055	rs34339943	3	LRRC2	0	intronic	1.912	5	4	15	1	1	1
rs3785880	17	43993376	T	G	0.4592	NA	NA	NA	0.227193	rs62061733	7	MAPT	0	intronic	1.912	5	4	14	1	1	1
rs17572823	17	44063563	T	C	0.2406	6.10019e-12	-0.199611	0.0290247	0.983911	rs62061733	7	MAPT	0	intronic	1.91	NA	4	15	1	1	1
rs111314258	17	44296522	T	C	0.2406	NA	NA	NA	0.983911	rs62061733	7	KANSL1	0	intronic	1.91	6	4	5	1	1	1
rs155766	17	44539382	T	C	0.3638	NA	NA	NA	0.151899	rs62061733	7	NSFP1	0	ncRNA_intronic	1.91	6	5	15	0	1	0
rs4564621	17	43895501	G	C	0.2396	NA	NA	NA	0.989294	rs62061733	7	CRHR1	0	intronic	1.908	4	5	15	1	1	0
rs12150064	17	44128407	C	A	0.2406	1.76419e-09	-0.191431	0.0318089	0.983911	rs62061733	7	KANSL1	0	intronic	1.908	1f	4	4	1	1	1
rs72979819	19	4727342	G	A	0.1402	0.00880141	-0.092573	0.0353376	0.11939	rs732631	9	AC005783.1	950	upstream	1.908	7	5	15	1	0	1
rs35754688	3	46187706	C	T	0.09245	NA	NA	NA	0.540859	rs34339943	3	FLT1P1	2536	intergenic	1.905	4	5	15	0	1	1
rs35669129	3	46055250	G	A	0.1243	NA	NA	NA	0.981565	rs34339943	3	XCR1	3265	intergenic	1.902	5	5	15	1	1	1
rs60750700	3	45650331	CA	C	0.493	NA	NA	NA	0.117054	rs73062378	3	LIMD1	0	intronic	1.901	NA	4	5	1	1	1
rs12041534	1	155407096	C	T	0.2734	NA	NA	NA	0.0565469	rs41264915	1	ASH1L	0	intronic	1.9	1f	4	4	1	1	1
rs1546077	3	46150400	T	C	0.3658	NA	NA	NA	0.23206	rs34339943	3	FLT1P1	33449	intergenic	1.9	NA	5	15	0	1	1
rs557048086	17	43688579	A	G	0.2406	NA	NA	NA	0.983911	rs62061733	7	RPS26P8	2229	intergenic	1.9	NA	14	15	0	1	1
rs111952388	17	44181454	C	T	0.2406	1.50146e-09	-0.192278	0.0318119	0.983911	rs62061733	7	KANSL1	0	intronic	1.9	6	5	5	1	1	1
rs537386175	17	44082955	A	AT	0.2386	NA	NA	NA	0.973163	rs62061733	7	MAPT	0	intronic	1.899	NA	4	15	1	1	1
rs241028	17	43735276	C	T	0.2396	NA	NA	NA	0.989294	rs62061733	7	CRHR1:RP11-105N13.4	0:0	ncRNA_intronic	1.897	NA	5	14	1	1	1
rs35921206	3	46057233	C	A	0.1243	NA	NA	NA	0.981565	rs34339943	3	XCR1	1282	intergenic	1.896	5	5	15	1	1	1
rs117876422	9	136109740	C	A	0.02783	NA	NA	NA	0.05505	rs495828	5	LCN1P1	5746	intergenic	1.896	4	5	14	0	0	1
rs1491951	3	46141844	G	A	0.1302	NA	NA	NA	0.929322	rs34339943	3	FLT1P1	42005	intergenic	1.895	7	2	15	0	1	1
21:34624386:C:CATCTATCTATCT	21	34624386	C	CATCTATCTATCT	0.09245	NA	NA	NA	0.0542236	rs6517156	11	IFNAR2:AP000295.9	0:0	intronic	1.895	NA	4	4	1	0	1
rs2742449	3	45764544	C	T	0.3161	NA	NA	NA	0.0537529	rs17262373	3	SACM1L	0	intronic	1.892	6	4	4	1	1	1
rs17714101	3	45939802	G	A	0.1203	NA	NA	NA	0.854215	rs34339943	3	LZTFL1:CCR9	0:0	intronic	1.892	7	5	15	1	1	1
rs371618052	17	44003580	GA	G	0.2396	NA	NA	NA	0.989294	rs62061733	7	MAPT	0	intronic	1.892	NA	5	15	1	1	1
rs569429385	17	44106515	AAAG	A	0.2406	NA	NA	NA	0.983911	rs62061733	7	KANSL1	766	downstream	1.892	NA	4	4	1	1	1
rs34971514	3	46427354	C	T	0.1412	0.0137989	-0.0790301	0.032094	0.130696	rs73062378	3	RP11-24F11.2	0	ncRNA_intronic	1.891	7	5	15	1	1	1
rs9914138	17	43837912	C	T	0.4215	NA	NA	NA	0.217117	rs62061733	7	CRHR1:RP11-105N13.4	0:0	ncRNA_intronic	1.891	NA	5	14	1	1	1
rs2732605	17	44291381	A	G	0.2406	NA	NA	NA	0.973251	rs62061733	7	KANSL1	0	intronic	1.888	NA	4	5	1	1	1
rs78011262	17	43837917	T	C	0.3082	NA	NA	NA	0.719732	rs62061733	7	CRHR1:RP11-105N13.4	0:0	ncRNA_intronic	1.885	6	5	14	1	1	1
rs243065	2	60622064	G	C	0.4881	NA	NA	NA	0.0509208	rs1123573	2	AC007381.2	3553	intergenic	1.884	7	5	15	0	1	1
rs557885236	17	44275230	G	T	0.2117	NA	NA	NA	0.847333	rs62061733	7	KANSL1	0	intronic	1.883	NA	2	5	1	1	1
rs7651539	3	46268079	C	T	0.08946	NA	NA	NA	0.384063	rs34339943	3	CCR3	0	intronic	1.882	5	5	15	1	1	1
rs1873616	3	46143602	T	C	0.2117	6.246e-07	0.136685	0.0274278	0.393676	rs2742361	3	FLT1P1	40247	intergenic	1.881	6	5	15	0	1	1
rs369307109	3	46535718	C	A	0.08847	NA	NA	NA	0.127153	rs34339943	3	RTP3	3262	intergenic	1.881	7	5	15	1	1	1
rs7220421	17	43945726	G	A	0.4404	NA	NA	NA	0.214099	rs62061733	7	MAPT-AS1	0	ncRNA_intronic	1.881	5	5	14	0	1	1
rs1052551	17	44068924	G	A	0.2406	NA	NA	NA	0.983911	rs62061733	7	MAPT	0	exonic	1.881	5	4	15	1	1	1
rs2023335	19	10695959	G	A	0.0507	NA	NA	NA	0.202411	rs142770866	10	AP1M2	0	intronic	1.881	NA	5	14	1	1	1
rs2668665	17	44290047	G	A	0.2416	3.84258e-09	-0.188245	0.0319555	0.978707	rs62061733	7	KANSL1	0	intronic	1.878	NA	2	5	1	1	1
rs79539493	3	46302938	G	A	0.1312	NA	NA	NA	0.160505	rs73062378	3	CCR3	0	intronic	1.876	5	5	15	1	1	1
rs4277389	17	43895653	A	G	0.2396	NA	NA	NA	0.989294	rs62061733	7	CRHR1	0	intronic	1.876	1f	5	15	1	1	0
rs7653682	3	46029271	A	G	0.2028	9.54911e-07	0.134519	0.0274489	0.424568	rs2742361	3	FYCO1	0	intronic	1.875	4	2	7	1	1	1
rs77129180	17	43963046	G	A	0.2396	NA	NA	NA	0.989294	rs62061733	7	MAPT-AS1	0	ncRNA_intronic	1.873	5	9	14	1	1	1
rs79509816	3	46375657	G	A	0.07455	NA	NA	NA	0.361132	rs34339943	3	CCR2	19567	intergenic	1.872	6	5	15	0	1	1
rs17402516	2	60587898	T	C	0.09245	0.00373771	-0.113538	0.0391579	0.0534707	rs1123573	2	AC007381.2	0	ncRNA_intronic	1.871	7	5	15	0	0	1
rs1635285	17	43684209	C	G	0.2425	NA	NA	NA	0.973427	rs62061733	7	RPS26P8	1699	intergenic	1.87	6	14	15	0	1	1
rs62073222	17	44374710	G	A	0.3211	NA	NA	NA	0.702332	rs62061733	7	ARL17B:LRRC37A	0:0	exonic	1.868	7	15	15	1	1	1
rs3051635	3	45815192	TCC	T	0.1531	NA	NA	NA	0.138761	rs73062378	3	SLC6A20	0	intronic	1.866	NA	1	15	1	1	1
rs28442065	17	43604278	G	A	0.03777	NA	NA	NA	0.251627	rs62061733	7	LRRC37A4P:RP11-798G7.5	0:0	ncRNA_intronic	1.866	7	5	15	0	1	0
rs62061726	17	44016341	G	A	0.2396	2.0169e-12	-0.200551	0.0285145	0.989294	rs62061733	7	MAPT	0	intronic	1.866	7	5	14	1	1	1
rs1976366	3	46154492	G	C	0.3628	NA	NA	NA	0.23105	rs34339943	3	FLT1P1	29357	intergenic	1.865	6	5	15	0	1	1
rs62062783	17	44023520	T	G	0.2396	1.80052e-12	-0.201089	0.0285269	0.989294	rs62061733	7	MAPT	0	intronic	1.865	5	5	14	1	1	1
rs112583797	17	43918418	A	G	0.2396	NA	NA	NA	0.989294	rs62061733	7	MAPT-AS1	2598	intergenic	1.863	7	5	15	1	1	1
rs62056913	17	43784994	C	T	0.2396	NA	NA	NA	0.989294	rs62061733	7	CRHR1:RP11-105N13.4	0:0	ncRNA_intronic	1.861	7	5	14	1	1	1
rs538414914	17	44652651	C	G	0.4175	NA	NA	NA	0.0815268	rs62061733	7	ARL17A	0	intronic	1.861	NA	4	15	1	1	0
rs62065457	17	43574611	G	A	0.2406	NA	NA	NA	0.973251	rs62061733	7	LRRC37A4P	4073	intergenic	1.857	6	5	15	1	1	1
rs13084541	3	46038447	G	A	0.3688	3.16655e-10	-0.145114	0.0230692	0.237635	rs34339943	3	FYCO1	1130	intergenic	1.855	7	5	15	1	1	1
rs6810232	3	46326604	T	C	0.2167	NA	NA	NA	0.234262	rs1491957	3	CCR3	18406	intergenic	1.855	4	5	15	0	1	1
rs142700073	17	47937462	G	A	0.02187	NA	NA	NA	0.611583	rs3848456	8	RP11-304F15.3	11262	intergenic	1.855	4	5	14	0	1	1
rs1491961	3	46250348	T	C	0.2545	1.13496e-06	0.125551	0.0257981	0.208862	rs1491957	3	CCR3	0	intronic	1.854	4	2	15	1	1	1
rs2004674	17	44075110	A	T	0.2406	1.33163e-12	-0.202429	0.0285474	0.983911	rs62061733	7	MAPT	0	intronic	1.853	4	4	15	1	1	1
rs77352951	3	46074275	G	A	0.05765	0.000626822	-0.183296	0.0535995	0.139159	rs2742361	3	XCR1	5040	intergenic	1.848	7	5	15	1	1	1
rs555123328	17	43553564	TTA	T	0.2018	NA	NA	NA	0.724901	rs62061733	7	PLEKHM1	0	intronic	1.848	NA	4	4	1	1	1
rs3181038	3	46420799	G	C	0.09245	1.19155e-07	0.233694	0.0441366	0.267667	rs34339943	3	RP11-24F11.2	0	ncRNA_intronic	1.846	7	5	5	1	1	1
rs62055497	17	43953529	A	G	0.2396	NA	NA	NA	0.989294	rs62061733	7	MAPT-AS1	0	ncRNA_intronic	1.846	6	13	14	0	1	1
rs11619826	13	113360769	G	A	0.2425	NA	NA	NA	0.055849	rs12585036	6	ATP11A	0	intronic	1.845	5	5	5	1	1	1
rs1317395	13	113558220	G	A	0.4602	0.00815506	0.0598767	0.0226327	0.0628644	rs12585036	6	MCF2L	0	intronic	1.845	NA	4	15	1	1	1
rs62062781	17	44022632	G	A	0.2396	1.28386e-12	-0.202979	0.0286046	0.989294	rs62061733	7	MAPT	0	intronic	1.845	5	5	14	1	1	1
rs148606226	17	44281159	G	GA	0.1968	NA	NA	NA	0.762439	rs62061733	7	KANSL1	0	intronic	1.845	NA	5	5	1	1	1
rs59950134	17	43791248	G	C	0.1859	NA	NA	NA	0.0672628	rs62061733	7	CRHR1:RP11-105N13.4	0:0	ncRNA_intronic	1.844	7	5	14	1	1	1
rs1105569	17	43793388	C	T	0.2396	NA	NA	NA	0.989294	rs62061733	7	CRHR1:RP11-105N13.4	0:0	ncRNA_intronic	1.844	NA	5	14	1	1	1
rs2696706	17	44264045	T	C	0.2406	2.40871e-09	-0.190679	0.0319527	0.983911	rs62061733	7	KANSL1	0	intronic	1.844	NA	1	7	1	1	1
rs575173587	17	44331074	A	AGCTTCGGCTCG	0.09841	NA	NA	NA	0.451839	rs62061733	7	RP11-259G18.3	5842	intergenic	1.844	NA	5	15	0	1	1
rs2888523	3	46368307	C	T	0.16	NA	NA	NA	0.101761	rs1491957	3	UQCRC2P1	14893	intergenic	1.843	6	9	15	0	1	1
rs13065041	3	46289403	G	T	0.07654	NA	NA	NA	0.357463	rs34339943	3	CCR3	0	intronic	1.842	6	14	15	1	1	1
rs13082995	3	46242477	T	C	0.1004	8.80701e-11	0.260546	0.0401698	0.501992	rs34339943	3	CCR3	0	intronic	1.841	5	4	15	1	1	1
rs2316948	17	44094667	C	G	0.2406	1.1137e-12	-0.203763	0.0286359	0.983911	rs62061733	7	MAPT	0	intronic	1.839	5	5	15	1	1	1
rs13089543	3	46183560	T	G	0.1024	1.4801e-12	0.295039	0.0416937	0.482765	rs34339943	3	FLT1P1	289	downstream	1.837	5	5	15	0	1	1
rs11264312	1	155075888	C	T	0.4871	NA	NA	NA	0.103755	rs41264915	1	EFNA3	15873	intergenic	1.836	5	5	15	0	1	1
rs34377553	2	60630283	A	AG	0.4881	NA	NA	NA	0.0513319	rs1123573	2	AC007381.2	11772	intergenic	1.836	NA	5	15	0	1	1
rs556819221	2	60661731	C	CTTTTT	0.4831	NA	NA	NA	0.0514298	rs1123573	2	BCL11A	16570	intergenic	1.836	NA	5	15	0	0	1
rs3744457	17	43972915	T	C	0.2873	NA	NA	NA	0.160371	rs62061733	7	MAPT-AS1:MAPT	0:0	ncRNA_exonic	1.836	4	1	11	1	1	1
9:136174457:C:G	9	136174457	G	C	0.2237	NA	NA	NA	0.0882068	rs495828	5	Y_RNA	3495	NA	1.835	7	9	14	0	1	0
rs113762994	17	43847095	C	T	0.2396	NA	NA	NA	0.989294	rs62061733	7	CRHR1:RP11-105N13.4	0:0	ncRNA_intronic	1.835	7	5	14	1	1	0
rs13075528	3	46128709	T	C	0.1223	NA	NA	NA	1	rs34339943	3	FLT1P1	55140	intergenic	1.834	4	5	15	0	1	1
rs62055661	17	43752039	C	T	0.2396	NA	NA	NA	0.989294	rs62061733	7	CRHR1:RP11-105N13.4	0:0	ncRNA_intronic	1.834	7	5	14	1	1	1
rs62056925	17	43788649	T	C	0.2396	NA	NA	NA	0.989294	rs62061733	7	CRHR1:RP11-105N13.4	0:0	ncRNA_intronic	1.834	5	5	14	1	1	1
rs1880750	17	43796541	T	A	0.2396	NA	NA	NA	0.978603	rs62061733	7	CRHR1:RP11-105N13.4	0:0	ncRNA_intronic	1.834	1f	5	14	1	1	1
rs6441995	3	46496340	C	T	0.3469	7.94938e-06	0.104976	0.0235027	0.0889675	rs34339943	3	LTF	0	intronic	1.832	5	4	15	1	1	1
rs62056873	17	43776945	T	C	0.2396	NA	NA	NA	0.989294	rs62061733	7	CRHR1:RP11-105N13.4	0:0	ncRNA_intronic	1.831	5	9	14	1	1	1
rs62056930	17	43789640	A	C	0.2406	NA	NA	NA	0.983911	rs62061733	7	CRHR1:RP11-105N13.4	0:0	ncRNA_intronic	1.831	7	5	14	1	1	1
rs74566776	6	40859557	C	T	0.01093	NA	NA	NA	0.119486	rs2496644	4	UNC5CL	135214	intergenic	1.83	5	5	15	0	0	1
rs1552489	3	45993973	C	T	0.4066	3.03388e-05	-0.0945141	0.0226603	0.139775	rs2742361	3	FYCO1	0	intronic	1.829	5	4	4	1	1	1
rs12108042	3	46086083	A	G	0.1441	NA	NA	NA	0.82967	rs34339943	3	XCR1	16848	intergenic	1.827	6	5	15	0	1	1
rs1608955	17	43815713	C	T	0.2396	NA	NA	NA	0.989294	rs62061733	7	CRHR1:RP11-105N13.4	0:0	ncRNA_intronic	1.827	7	5	14	1	1	1
rs2696578	17	44227623	T	C	0.2465	8.54303e-09	-0.182625	0.0317202	0.952657	rs62061733	7	KANSL1	0	intronic	1.827	NA	4	5	1	1	1
rs113871181	17	43852733	G	A	0.2396	NA	NA	NA	0.989294	rs62061733	7	CRHR1:RP11-105N13.4	0:0	ncRNA_intronic	1.826	5	5	14	1	1	0
rs543604393	17	44342461	A	AGCTT	0.2097	NA	NA	NA	0.826355	rs62061733	7	RP11-259G18.1	1941	intergenic	1.826	NA	2	7	1	1	1
rs12105711	2	60736985	T	G	0.3797	0.0142977	-0.0581478	0.0237367	0.170157	rs1123573	2	BCL11A	0	intronic	1.825	6	4	5	1	1	1
rs199530	17	44836653	A	G	0.2604	NA	NA	NA	0.701988	rs62061733	7	NSF	1822	intergenic	1.825	1f	2	5	1	1	1
rs2532289	17	44238571	C	G	0.2465	3.78219e-09	-0.187547	0.031823	0.952657	rs62061733	7	KANSL1	0	intronic	1.822	NA	4	5	1	1	1
rs13084057	3	46184725	C	G	0.09443	1.69243e-13	0.316223	0.0429004	0.525957	rs34339943	3	FLT1P1	0	ncRNA_exonic	1.821	5	2	15	0	1	1
rs572756998	17	44365521	A	ACTTTTTT	0.08847	NA	NA	NA	0.383039	rs62061733	7	ARL17B	0	intronic	1.821	NA	5	15	1	1	1
rs146764854	1	155405568	G	A	0.05368	8.97839e-06	-0.271173	0.0610693	0.243752	rs41264915	1	ASH1L	0	intronic	1.819	7	4	5	1	1	1
rs62055696	17	43758125	A	G	0.2396	NA	NA	NA	0.989294	rs62061733	7	CRHR1:RP11-105N13.4	0:0	ncRNA_intronic	1.819	7	5	14	1	1	1
rs17691610	17	43970662	G	T	0.2396	1.76519e-12	-0.201044	0.0285092	0.989294	rs62061733	7	MAPT-AS1	0	ncRNA_intronic	1.819	1f	5	14	1	1	1
rs146903770	9	136143055	A	G	0.02883	NA	NA	NA	0.0942218	rs495828	5	ABO	0	ncRNA_intronic	1.818	7	5	14	0	1	1
rs146794389	17	43497661	TTTTTG	T	0.5	NA	NA	NA	0.135584	rs62061733	7	ARHGAP27	0	intronic	1.818	NA	4	15	1	1	1
rs1278763	13	113533594	G	C	0.4881	0.0315411	-0.0480806	0.0223612	0.27461	rs12585036	6	ATP11A	0	intronic	1.817	5	4	4	1	1	1
rs12752585	1	155135406	G	A	0.495	NA	NA	NA	0.123055	rs41264915	1	KRTCAP2	6477	intergenic	1.816	7	5	15	1	1	1
rs1526127	17	43812398	C	G	0.2406	NA	NA	NA	0.973251	rs62061733	7	CRHR1:RP11-105N13.4	0:0	ncRNA_intronic	1.815	7	5	14	1	1	1
rs764271	19	4728964	T	A	0.2356	0.0123829	0.0633542	0.0253312	0.172815	rs732631	9	AC005783.1	2572	intergenic	1.815	5	2	15	1	1	1
rs539386657	17	43498316	CA	C	0.4672	NA	NA	NA	0.146748	rs62061733	7	ARHGAP27	0	intronic	1.814	NA	4	15	1	1	1
rs62066086	17	43688387	A	G	0.2406	NA	NA	NA	0.983911	rs62061733	7	RPS26P8	2037	intergenic	1.814	7	14	15	0	1	1
rs139311191	19	10730393	G	A	0.03082	0.00269396	0.174686	0.058216	0.0654417	rs34536443	10	SLC44A2	0	intronic	1.814	6	4	5	1	1	1
rs140835879	21	34615020	C	CTCT	0.4592	NA	NA	NA	0.400243	rs6517156	11	IFNAR2	0	intronic	1.814	NA	4	5	1	1	1
rs115445893	2	60700186	G	A	0.1193	NA	NA	NA	0.149557	rs1123573	2	BCL11A	0	intronic	1.813	4	4	15	1	0	1
rs10184550	2	60729294	G	A	0.4433	0.0065844	-0.0618118	0.0227486	0.259562	rs1123573	2	BCL11A	0	intronic	1.813	5	4	5	1	1	1
rs62055541	17	43962017	G	C	0.2396	NA	NA	NA	0.989294	rs62061733	7	MAPT-AS1	0	ncRNA_intronic	1.813	7	9	14	1	1	1
rs56240678	17	44176170	C	G	0.2406	NA	NA	NA	0.983911	rs62061733	7	KANSL1	0	intronic	1.812	5	5	5	1	1	1
rs113932675	1	155085666	G	A	0.06163	NA	NA	NA	0.343574	rs41264915	1	Y_RNA	7299	intergenic	1.811	6	5	15	0	1	1
rs422112	17	43728137	G	A	0.2396	NA	NA	NA	0.989294	rs62061733	7	CRHR1:RP11-105N13.4	0:0	ncRNA_intronic	1.811	1f	5	15	1	1	1
rs571186452	17	44061608	GT	G	0.2396	NA	NA	NA	0.978603	rs62061733	7	MAPT	0	intronic	1.81	NA	4	15	1	1	1
rs111541901	17	43994358	C	T	0.2396	1.8864e-12	-0.200906	0.0285271	0.989294	rs62061733	7	MAPT	0	intronic	1.808	5	4	15	1	1	1
rs9872023	3	46322713	C	T	0.07654	1.29047e-10	0.298892	0.0464963	0.357463	rs34339943	3	CCR3	14515	intergenic	1.806	6	5	15	0	1	1
rs541941751	17	43707838	TG	T	0.2406	NA	NA	NA	0.984024	rs62061733	7	CRHR1-IT1:CRHR1:RP11-105N13.4	0:0:0	ncRNA_intronic	1.806	NA	4	4	1	1	1
rs563326240	17	44234064	G	A	0.2117	NA	NA	NA	0.847333	rs62061733	7	KANSL1	0	intronic	1.806	NA	2	7	1	1	1
rs242932	17	43939136	A	T	0.3151	NA	NA	NA	0.176555	rs62061733	7	MAPT-AS1	0	ncRNA_intronic	1.805	6	5	14	0	1	1
rs1318992	3	45711735	T	C	0.2406	0.0493456	0.0513525	0.0261257	0.0558601	rs73062378	3	LIMD1	0	intronic	1.804	6	4	5	1	1	1
rs375178849	1	155183994	A	G	0.06461	NA	NA	NA	0.355418	rs41264915	1	GBAP1	0	ncRNA_exonic	1.803	5	5	5	1	0	1
rs1994489	3	45993226	G	C	0.4712	2.41871e-09	0.131979	0.0221187	0.204582	rs2742361	3	FYCO1	0	intronic	1.801	5	4	4	1	1	1
rs112995489	17	43563305	T	G	0.1948	NA	NA	NA	0.744776	rs62061733	7	PLEKHM1	0	intronic	1.801	6	5	5	1	1	1
rs7867220	9	136157520	C	T	0.03082	0.00456206	0.206892	0.0729408	0.0825864	rs495828	5	ABO	6902	intergenic	1.8	7	5	14	0	1	1
rs71541912	2	60670216	A	T	0.07853	NA	NA	NA	0.0894701	rs1123573	2	BCL11A	8085	intergenic	1.798	6	5	15	1	1	1
rs57527954	3	45933344	C	G	0.4105	NA	NA	NA	0.156907	rs34339943	3	LZTFL1:CCR9	0:0	intronic	1.797	5	2	15	1	1	1
rs6441950	3	46318976	C	T	0.2167	NA	NA	NA	0.234262	rs1491957	3	CCR3	10778	intergenic	1.797	5	5	15	0	1	1
rs12609868	19	10642945	T	C	0.0497	NA	NA	NA	0.223098	rs142770866	10	ATG4D	11625	intergenic	1.797	5	5	15	0	1	1
rs145724524	21	34633306	TATCTGTGC	T	0.3241	NA	NA	NA	0.978608	rs6517156	11	IFNAR2:AP000295.9	0:0	intronic	1.797	NA	4	5	1	1	1
rs201443147	17	44299864	A	AC	0.2942	NA	NA	NA	0.759257	rs62061733	7	KANSL1	0	intronic	1.796	NA	5	5	1	1	1
rs10490070	2	60655679	A	G	0.2932	NA	NA	NA	0.166403	rs1123573	2	BCL11A	22622	intergenic	1.795	7	5	15	0	1	1
rs12150621	17	43838482	G	T	0.2396	NA	NA	NA	0.989294	rs62061733	7	CRHR1:RP11-105N13.4	0:0	ncRNA_intronic	1.795	6	5	14	1	1	1
rs2696607	17	44319167	G	A	0.2425	NA	NA	NA	0.973427	rs62061733	7	RP11-259G18.2	1804	intergenic	1.794	7	7	15	0	1	1
rs71327010	3	46068835	G	T	0.1223	NA	NA	NA	1	rs34339943	3	XCR1	0	intronic	1.792	5	7	15	1	1	1
rs148033495	17	44313224	A	G	0.1968	NA	NA	NA	0.762439	rs62061733	7	RP11-259G18.2	7747	intergenic	1.791	4	5	15	0	1	1
rs558570875	3	45377501	G	A	0.01889	NA	NA	NA	0.158543	rs17262373	3	LARS2	52496	intergenic	1.789	NA	5	14	0	0	1
rs10718461	3	46590461	GC	G	0.08549	NA	NA	NA	0.12055	rs34339943	3	LRRC2	0	intronic	1.789	NA	2	15	1	1	1
rs62060844	17	44153836	C	T	0.2416	NA	NA	NA	0.978565	rs62061733	7	KANSL1	0	intronic	1.789	7	4	5	1	1	1
rs13080979	3	46233690	A	G	0.09443	NA	NA	NA	0.525957	rs34339943	3	CCR3	0	intronic	1.788	5	2	15	1	1	1
rs73531943	19	4605987	T	C	0.4314	0.031738	-0.055731	0.0259492	0.0544149	rs732631	9	CTB-50L17.2	15218	intergenic	1.788	6	5	14	0	1	0
rs41334652	3	46294120	T	A	0.3489	1.95855e-05	0.0996094	0.0233301	0.11957	rs34339943	3	CCR3	0	intronic	1.787	6	9	15	1	1	1
rs149567216	9	136140469	C	T	0.02883	NA	NA	NA	0.0942218	rs495828	5	ABO	0	ncRNA_intronic	1.787	6	5	14	0	1	1
rs112696786	3	46121561	TA	T	0.02883	NA	NA	NA	0.0519974	rs34339943	3	XCR1	52326	intergenic	1.786	NA	5	15	0	1	1
rs74433128	3	46279933	T	G	0.1322	NA	NA	NA	0.157485	rs73062378	3	CCR3	0	intronic	1.786	6	5	15	1	1	1
rs62063843	17	44070232	G	A	0.03082	0.00660623	-0.255152	0.0939418	0.0789776	rs62061733	7	MAPT	0	intronic	1.786	6	4	15	1	1	1
rs71325089	3	45904548	C	G	0.1789	NA	NA	NA	0.25795	rs73062378	3	LZTFL1	0	intronic	1.785	6	5	15	1	1	1
rs2187673	3	46428417	T	C	0.3966	0.00382361	0.0651968	0.022541	0.187659	rs1491957	3	RP11-24F11.2	0	ncRNA_intronic	1.785	6	5	15	0	1	1
rs142722130	3	46082175	C	CTG	0.1441	NA	NA	NA	0.82967	rs34339943	3	XCR1	12940	intergenic	1.784	NA	13	15	0	1	1
rs2873374	13	113507108	A	G	0.2893	NA	NA	NA	0.0595186	rs12585036	6	ATP11A	0	intronic	1.783	NA	4	5	1	0	1
rs2106786	17	43919096	A	G	0.2386	NA	NA	NA	0.983993	rs62061733	7	MAPT-AS1	1920	intergenic	1.781	NA	5	15	1	1	1
rs557433399	17	44318665	T	C	0.2117	NA	NA	NA	0.836722	rs62061733	7	RP11-259G18.2	2306	intergenic	1.78	NA	5	15	0	1	1
rs1724436	17	43657892	C	T	0.167	NA	NA	NA	0.0595312	rs62061733	7	DND1P1	5344	intergenic	1.779	NA	3	5	0	1	1
rs2173641	3	46102786	T	G	0.3618	1.50226e-12	-0.165238	0.0233576	0.257125	rs34339943	3	XCR1	33551	intergenic	1.778	5	5	15	0	1	1
rs17762535	17	43787130	T	C	0.2396	NA	NA	NA	0.989294	rs62061733	7	CRHR1:RP11-105N13.4	0:0	ncRNA_intronic	1.778	1f	7	14	1	1	1
rs5848755	3	45623681	A	AT	0.496	NA	NA	NA	0.110406	rs73062378	3	LIMD1	0	intergenic	1.775	NA	5	15	1	1	1
rs17653889	17	44133070	A	T	0.2406	2.19321e-12	-0.20036	0.0285347	0.983911	rs62061733	7	KANSL1	0	intronic	1.775	6	4	5	1	1	1
rs11670508	19	10585666	C	T	0.1471	0.0177938	0.0817899	0.0345122	0.137712	rs34536443	10	PDE4A	5360	intergenic	1.775	5	5	15	1	1	0
rs13353420	3	46530024	A	T	0.3827	NA	NA	NA	0.0569916	rs2742361	3	LTF	3299	intergenic	1.774	5	5	14	1	1	1
rs273534	17	44410179	C	T	0.2505	NA	NA	NA	0.0813629	rs62061733	7	ARL17B:LRRC37A	0:0	intronic	1.774	6	5	15	1	1	0
rs13086609	3	45762883	T	G	0.3161	NA	NA	NA	0.0537529	rs17262373	3	SACM1L	0	intronic	1.773	7	4	5	1	1	1
rs4682806	3	46132281	C	T	0.3628	NA	NA	NA	0.23105	rs34339943	3	FLT1P1	51568	intergenic	1.771	7	2	15	0	1	1
rs62057153	17	43904528	T	C	0.2396	NA	NA	NA	0.989294	rs62061733	7	CRHR1	0	intronic	1.771	5	5	14	1	1	0
rs13095940	3	46246816	A	G	0.09245	NA	NA	NA	0.540859	rs34339943	3	CCR3:CCR1	0:0	intronic	1.77	5	1	15	1	1	1
rs62061710	17	44007727	C	T	0.2396	NA	NA	NA	0.989294	rs62061733	7	MAPT	0	intronic	1.77	7	5	15	1	1	1
rs2036293	3	46096385	C	T	0.2386	1.48802e-05	0.115046	0.0265667	0.356167	rs2742361	3	XCR1	27150	intergenic	1.769	7	5	15	0	1	1
rs62070949	17	44308053	A	G	0.1879	NA	NA	NA	0.752758	rs62061733	7	KANSL1	5319	intergenic	1.769	7	5	15	1	1	1
rs11923720	3	46345742	C	T	0.2903	NA	NA	NA	0.357478	rs1491957	3	UQCRC2P1	6339	intergenic	1.768	6	5	15	0	1	1
rs17637580	3	45436473	G	A	0.2883	0.026444	0.0556024	0.0250503	0.0657665	rs73062378	3	LARS2	0	intronic	1.766	7	4	4	1	1	1
rs149448680	17	43669110	C	T	0.1233	NA	NA	NA	0.0514264	rs62061733	7	DND1P1	4814	intergenic	1.765	6	5	15	0	1	1
rs2532395	17	44307193	C	T	0.2296	NA	NA	NA	0.927349	rs62061733	7	KANSL1	4459	intergenic	1.763	7	5	15	1	1	1
rs35452057	19	10573816	G	A	0.1551	0.00433856	0.0826637	0.02898	0.144946	rs34536443	10	PDE4A	0	intronic	1.763	7	4	5	1	1	0
rs9910319	17	43540437	G	A	0.2276	NA	NA	NA	0.0772674	rs62061733	7	PLEKHM1:AC091132.1	0:0	ncRNA_intronic	1.762	7	4	5	1	1	0
rs79959255	17	44077708	G	T	0.2406	1.51538e-12	-0.201735	0.0285215	0.983911	rs62061733	7	MAPT	0	intronic	1.762	5	4	15	1	1	1
rs55980621	17	43768496	C	T	0.2396	NA	NA	NA	0.989294	rs62061733	7	CRHR1:RP11-105N13.4	0:0	ncRNA_intronic	1.761	5	7	13	1	1	1
rs57312077	17	43799850	A	AGCGGTGG	0.3091	NA	NA	NA	0.13335	rs62061733	7	CRHR1:RP11-105N13.4	0:0	ncRNA_intronic	1.761	NA	9	14	1	1	1
rs2732610	17	44365490	T	C	0.4583	NA	NA	NA	0.231122	rs62061733	7	ARL17B	0	intronic	1.76	NA	5	15	1	1	1
rs62053955	17	43749980	T	C	0.2396	NA	NA	NA	0.989294	rs62061733	7	CRHR1:RP11-105N13.4	0:0	ncRNA_intronic	1.758	4	5	14	1	1	1
rs146279012	3	46082321	A	AATTGTGCC	0.1441	NA	NA	NA	0.82967	rs34339943	3	XCR1	13086	intergenic	1.756	NA	9	15	0	1	1
rs148763789	9	136126132	C	T	0.02286	NA	NA	NA	0.0582044	rs495828	5	ABO:RP11-430N14.4	0:0	ncRNA_exonic	1.756	5	2	14	0	1	1
rs34739559	17	43949342	G	A	0.2396	NA	NA	NA	0.978519	rs62061733	7	MAPT-AS1	0	ncRNA_intronic	1.756	5	5	14	0	1	1
rs539596857	17	47897605	C	CA	0.05666	NA	NA	NA	0.562895	rs3848456	8	KAT7	0	intronic	1.754	NA	4	5	1	0	1
rs62060767	17	44134910	G	A	0.2406	3.05841e-12	-0.199063	0.0285395	0.983911	rs62061733	7	KANSL1	0	intronic	1.753	4	2	5	1	1	1
rs80242616	17	44317247	G	A	0.1421	NA	NA	NA	0.0638692	rs62061733	7	RP11-259G18.2	3724	intergenic	1.753	5	5	15	0	1	1
rs148925982	17	47709948	G	A	0.01093	NA	NA	NA	0.243388	rs3848456	8	SPOP	0	intronic	1.753	6	4	5	1	0	1
rs139384060	19	10979320	G	T	0.01392	NA	NA	NA	0.0536084	rs142770866	10	C19orf38	0	intronic	1.753	6	2	5	1	1	1
rs2696651	17	43653165	G	A	0.496	NA	NA	NA	0.309565	rs62061733	7	DND1P1	10071	intergenic	1.749	4	3	5	0	1	1
rs62061849	17	44193882	C	T	0.2406	9.8919e-10	-0.194531	0.0318322	0.983911	rs62061733	7	KANSL1	0	intronic	1.749	5	1	5	1	1	1
rs62057066	17	43858307	T	C	0.2406	NA	NA	NA	0.983911	rs62061733	7	CRHR1:RP11-105N13.4	0:0	ncRNA_intronic	1.748	7	5	14	1	1	0
rs62054412	17	43813002	G	A	0.2396	NA	NA	NA	0.989294	rs62061733	7	CRHR1:RP11-105N13.4	0:0	ncRNA_intronic	1.747	5	5	14	1	1	1
rs71327006	3	46058908	G	A	0.1223	NA	NA	NA	1	rs34339943	3	XCR1	0	UTR3	1.746	7	5	15	1	1	1
rs34265215	3	46474902	C	A	0.09344	NA	NA	NA	0.263317	rs34339943	3	LTF	2233	intergenic	1.746	3a	4	15	1	1	1
rs137941099	17	44003625	T	TAA	0.2396	NA	NA	NA	0.989294	rs62061733	7	MAPT	0	intronic	1.745	NA	5	15	1	1	1
rs59351473	19	10618027	G	A	0.1561	0.016397	0.0697992	0.0290835	0.0684376	rs34536443	10	KEAP1	3609	intergenic	1.745	7	1	14	1	1	1
9:136128375:T:TCATTCTTTCCTGCCCTCAGACTTC	9	136128375	T	TCATTCTTTCCTGCCCTCAGACTTC	0.2207	NA	NA	NA	0.0897712	rs495828	5	ABO:RP11-430N14.4	0:0	ncRNA_exonic	1.744	NA	1	14	0	1	1
rs7046674	9	136147012	C	T	0.3797	NA	NA	NA	0.148807	rs495828	5	ABO	0	ncRNA_intronic	1.744	5	2	14	0	1	1
rs2693333	17	44311200	T	C	0.2306	NA	NA	NA	0.93233	rs62061733	7	KANSL1	8466	intergenic	1.744	6	5	15	1	1	1
rs62073098	17	44316449	A	C	0.2425	4.06017e-09	-0.188039	0.0319701	0.973427	rs62061733	7	RP11-259G18.2	4522	intergenic	1.743	7	5	15	0	1	1
rs34340587	3	46096043	G	A	0.1223	NA	NA	NA	1	rs34339943	3	XCR1	26808	intergenic	1.741	6	5	15	0	1	1
3:46298442:G:GCA	3	46298442	G	GCA	0.327	NA	NA	NA	0.0970806	rs34339943	3	CCR3	0	intronic	1.741	NA	7	15	1	1	1
rs75918226	1	155389517	T	C	0.05467	4.05796e-06	-0.281006	0.060977	0.252623	rs41264915	1	ASH1L	0	intronic	1.74	7	4	5	1	1	1
rs143975805	3	46222236	C	T	0.0994	NA	NA	NA	0.494545	rs34339943	3	CCR3	0	intronic	1.74	6	5	15	1	1	1
rs939421	3	46576081	T	C	0.2714	NA	NA	NA	0.0572409	rs1491957	3	LRRC2	0	intronic	1.74	NA	4	15	1	1	1
rs713522	17	44065263	T	C	0.4533	2.52439e-05	-0.0946823	0.0224759	0.371363	rs62061733	7	MAPT	0	intronic	1.739	NA	4	15	1	1	1
rs2141302	17	44259040	G	C	0.2416	3.0711e-09	-0.189371	0.0319465	0.978707	rs62061733	7	KANSL1	0	intronic	1.739	NA	4	5	1	1	1
rs199437	17	44786336	T	A	0.2575	NA	NA	NA	0.721643	rs62061733	7	NSF	0	intronic	1.739	7	4	5	1	1	0
rs35520592	3	46323651	CG	C	0.1849	NA	NA	NA	0.151583	rs1491957	3	CCR3	15453	intergenic	1.738	NA	5	15	0	1	1
rs370310421	17	44124206	T	TA	0.3509	NA	NA	NA	0.0799678	rs62061733	7	KANSL1	0	intronic	1.738	NA	4	4	1	1	1
rs73067791	3	46532537	C	A	0.1103	NA	NA	NA	0.100434	rs34339943	3	LTF	5812	intergenic	1.737	5	2	15	1	1	1
rs5848753	3	45617405	G	GT	0.4911	NA	NA	NA	0.128123	rs73062378	3	LIMD1	0	intergenic	1.735	NA	5	15	1	1	1
rs6441952	3	46328355	T	C	0.1153	NA	NA	NA	0.104307	rs1491957	3	CCR3	20157	intergenic	1.735	6	5	15	0	1	1
rs34024447	3	46375737	C	T	0.07455	NA	NA	NA	0.361132	rs34339943	3	CCR2	19487	intergenic	1.735	7	5	15	0	1	1
rs1556812	13	113521711	C	G	0.2425	0.0146996	-0.0661904	0.0271306	0.078644	rs12585036	6	ATP11A	0	intronic	1.735	5	4	5	1	1	1
rs56214516	17	43836953	A	C	0.1988	NA	NA	NA	0.769962	rs62061733	7	CRHR1:RP11-105N13.4	0:0	ncRNA_intronic	1.735	5	5	14	1	1	1
rs17762165	17	43778602	C	T	0.2396	NA	NA	NA	0.989294	rs62061733	7	CRHR1:RP11-105N13.4	0:0	ncRNA_intronic	1.734	1f	5	14	1	1	1
rs55688739	17	43741136	C	T	0.2416	NA	NA	NA	0.978565	rs62061733	7	CRHR1:RP11-105N13.4	0:0	ncRNA_intronic	1.733	5	5	14	1	1	1
rs242923	17	43945981	G	A	0.2793	NA	NA	NA	0.15326	rs62061733	7	MAPT-AS1	0	ncRNA_intronic	1.731	NA	5	14	0	1	1
rs199737620	17	44215065	T	TA	0.2396	NA	NA	NA	0.978603	rs62061733	7	KANSL1	0	intronic	1.731	NA	4	5	1	1	1
rs59004870	17	47834278	CA	C	0.2316	NA	NA	NA	0.128807	rs3848456	8	FAM117A	0	intronic	1.731	NA	3	5	1	0	1
rs71327062	3	46438913	T	C	0.2296	0.000505227	0.0921796	0.0265039	0.204256	rs1491957	3	RP11-24F11.2	0	ncRNA_intronic	1.73	6	5	15	1	1	1
rs34168660	3	46056162	G	A	0.1243	NA	NA	NA	0.981565	rs34339943	3	XCR1	2353	intergenic	1.729	7	5	15	1	1	1
rs4987053	3	46306700	T	C	0.08052	NA	NA	NA	0.33542	rs34339943	3	CCR3	0	exonic	1.728	5	5	15	1	1	1
rs4792860	17	43556878	T	C	0.4781	NA	NA	NA	0.155038	rs62061733	7	PLEKHM1	0	intronic	1.728	7	5	5	1	1	1
rs62130736	19	10570752	C	T	0.1541	0.0105681	0.0807805	0.031596	0.146091	rs34536443	10	PDE4A	0	intronic	1.727	7	5	5	1	1	0
rs7628447	3	46030003	C	T	0.326	3.0082e-11	-0.158225	0.023807	0.265299	rs34339943	3	FYCO1	0	intronic	1.726	4	2	7	1	1	1
rs13096905	3	46274766	G	A	0.07654	1.03451e-12	0.326353	0.0457986	0.385396	rs34339943	3	CCR3	0	intronic	1.726	5	5	15	1	1	1
rs2942003	17	44576704	G	T	0.2455	NA	NA	NA	0.0833524	rs62061733	7	RP11-995C19.2	4607	intergenic	1.725	6	5	15	0	1	0
rs6676150	1	155123837	G	C	0.3966	NA	NA	NA	0.0922987	rs41264915	1	HMGN2P18	2541	intergenic	1.722	7	7	15	0	1	1
rs34769708	1	155519818	CT	C	0.2883	NA	NA	NA	0.0507037	rs41264915	1	ASH1L	0	intronic	1.722	NA	4	5	1	1	1
rs59738559	21	34626337	C	CT	0.17	NA	NA	NA	0.0756321	rs6517156	11	IFNAR2:AP000295.9	0:0	intronic	1.722	NA	4	4	1	1	1
rs36076592	3	46370804	G	A	0.4294	2.31477e-09	-0.134817	0.0225673	0.140597	rs1491957	3	UQCRC2P1	17390	intergenic	1.721	5	9	15	0	1	1
rs55643511	17	43556982	G	A	0.1958	NA	NA	NA	0.748884	rs62061733	7	PLEKHM1	0	intronic	1.721	7	5	5	1	1	1
rs4471725	17	43683611	G	T	0.2406	NA	NA	NA	0.983911	rs62061733	7	RPS26P8	2297	intergenic	1.72	6	14	15	0	1	1
rs17573447	17	44079567	C	T	0.2425	1.67957e-12	-0.201755	0.028582	0.973427	rs62061733	7	MAPT	0	intronic	1.72	4	4	15	1	1	1
rs10775404	17	44167366	A	C	0.1918	NA	NA	NA	0.0568954	rs62061733	7	KANSL1	0	intronic	1.72	6	4	5	1	1	1
rs17650258	17	44011073	G	A	0.2396	1.46886e-12	-0.201921	0.0285304	0.989294	rs62061733	7	MAPT	0	intronic	1.717	5	1	14	1	1	1
rs4682800	3	46002005	A	C	0.4692	8.51781e-07	0.121493	0.0246781	0.206632	rs2742361	3	FYCO1	0	intronic	1.716	5	4	4	1	1	1
rs11338292	3	46026209	C	CA	0.326	NA	NA	NA	0.265299	rs34339943	3	FYCO1	0	intronic	1.716	NA	2	4	1	1	1
rs676996	9	136146077	T	G	0.3728	NA	NA	NA	0.261157	rs495828	5	ABO	0	ncRNA_intronic	1.716	NA	2	14	0	1	1
rs143782276	3	45411891	CCCTGCTACA	C	0.2853	NA	NA	NA	0.0628228	rs73062378	3	LARS2	18106	intergenic	1.714	NA	5	15	0	1	1
rs78229689	17	44106806	G	A	0.2406	1.49348e-11	-0.195172	0.0289207	0.983911	rs62061733	7	KANSL1	475	downstream	1.714	5	4	4	1	1	1
rs492488	9	136144960	G	A	0.3708	NA	NA	NA	0.268386	rs495828	5	ABO	0	ncRNA_intronic	1.713	5	1	14	0	1	1
rs185073377	1	155617959	C	T	0.0507	NA	NA	NA	0.265933	rs41264915	1	MSTO1:MSTO2P:RP11-29H23.5	0:0:0	ncRNA_intronic	1.712	5	1	15	1	1	1
rs2477840	6	41486798	T	C	0.2237	NA	NA	NA	0.0874052	rs2496644	4	RP11-328M4.2:RP11-328M4.3	0:0	ncRNA_intronic	1.712	4	2	14	0	1	0
rs8176692	9	136137937	T	C	0.02883	NA	NA	NA	0.0942218	rs495828	5	ABO	0	ncRNA_intronic	1.712	2b	4	14	0	1	1
rs150047702	17	44687393	T	C	0.01988	NA	NA	NA	0.194609	rs62061733	7	NSF	0	intronic	1.712	6	15	15	1	1	0
rs2097285	3	46441176	T	G	0.09443	NA	NA	NA	0.263688	rs34339943	3	RP11-24F11.2	0	ncRNA_intronic	1.711	4	5	15	1	1	1
rs35204395	17	43379533	GT	G	0.3161	NA	NA	NA	0.0781426	rs62061733	7	MAP3K14	0	ncRNA_intronic	1.711	NA	2	5	0	1	1
rs75916678	17	43849366	T	C	0.2396	NA	NA	NA	0.989294	rs62061733	7	CRHR1:RP11-105N13.4	0:0	ncRNA_intronic	1.711	5	2	14	1	1	0
rs493246	9	136144994	G	A	0.3708	NA	NA	NA	0.268386	rs495828	5	ABO	0	ncRNA_intronic	1.71	5	1	14	0	1	1
rs557231036	17	44347931	TTAACTCAGGCA	T	0.1809	NA	NA	NA	0.668818	rs62061733	7	RP11-259G18.1	1870	intergenic	1.71	NA	5	15	1	1	1
rs34493660	3	46052800	G	A	0.1262	NA	NA	NA	0.963655	rs34339943	3	XCR1	5715	intergenic	1.709	7	5	15	1	1	1
rs6517156	21	34634045	C	G	0.3211	1.4623e-18	0.210813	0.0239764	1	rs6517156	11	IFNAR2:AP000295.9	0:0	intronic	1.709	2b	4	5	1	1	1
rs546389384	17	44166362	G	GA	0.2396	NA	NA	NA	0.978603	rs62061733	7	KANSL1	0	intronic	1.708	NA	4	5	1	1	1
rs373943708	17	44183231	TCACACACACACACA	T	0.1431	NA	NA	NA	0.0652708	rs62061733	7	KANSL1	0	intronic	1.706	NA	4	5	1	1	1
rs3124747	9	136268084	G	A	0.3111	NA	NA	NA	0.0581319	rs495828	5	C9orf96	0	exonic	1.705	NA	4	5	1	1	1
rs142155407	19	10539033	CGAGAGA	C	0.4195	NA	NA	NA	0.104629	rs142770866	10	PDE4A	0	intronic	1.702	NA	2	14	1	1	0
rs576125	9	136144309	G	A	0.3698	NA	NA	NA	0.263063	rs495828	5	ABO	0	ncRNA_intronic	1.701	7	2	14	0	1	1
rs7245722	19	10645430	T	A	0.04672	0.0145132	-0.141826	0.0580229	0.242935	rs142770866	10	ATG4D	9140	intergenic	1.701	7	5	15	1	1	1
rs56087321	17	44084403	G	C	0.3618	0.0405785	0.0476854	0.023286	0.173304	rs62061733	7	MAPT	0	intronic	1.7	5	5	15	1	1	1
rs732631	19	4719025	C	G	0.3708	6.18839e-12	0.189481	0.0275598	1	rs732631	9	DPP9	0	intronic	1.7	4	4	4	1	1	1
rs112538459	17	43527323	C	T	0.1938	NA	NA	NA	0.720222	rs62061733	7	PLEKHM1	0	intronic	1.698	6	4	5	1	1	1
rs916896	17	44098797	C	T	0.3569	0.0317186	0.0492801	0.022943	0.175414	rs62061733	7	MAPT	0	intronic	1.698	NA	4	5	1	1	1
rs111751251	17	44042951	C	T	0.2386	NA	NA	NA	0.973329	rs62061733	7	MAPT	0	intronic	1.697	7	4	14	1	1	1
rs186337280	19	10681060	C	T	0.01193	NA	NA	NA	0.0736333	rs142770866	10	CDKN2D	1324	intergenic	1.697	7	4	5	1	1	1
rs12150162	17	44114218	T	C	0.2406	2.74585e-12	-0.199365	0.0285209	0.983911	rs62061733	7	KANSL1	0	intronic	1.696	5	4	4	1	1	1
rs892080	19	10680734	G	T	0.04573	0.0441751	-0.116698	0.0579886	0.233766	rs142770866	10	CDKN2D	998	upstream	1.696	NA	1	5	1	1	1
rs75403953	17	43798546	A	G	0.2396	NA	NA	NA	0.989294	rs62061733	7	CRHR1:RP11-105N13.4	0:0	ncRNA_intronic	1.694	6	5	14	1	1	1
rs2673048	3	45741100	G	A	0.3151	NA	NA	NA	0.0538989	rs17262373	3	SACM1L	0	intronic	1.693	NA	4	5	1	1	1
rs34975568	3	46295166	CT	C	0.3489	NA	NA	NA	0.11957	rs34339943	3	CCR3	0	intronic	1.691	NA	13	15	1	1	1
rs201213675	17	44313835	G	GT	0.02883	NA	NA	NA	0.299714	rs62061733	7	RP11-259G18.2	7136	intergenic	1.689	NA	5	15	0	1	1
rs574311	9	136144110	A	G	0.2207	NA	NA	NA	0.0931979	rs495828	5	ABO	0	ncRNA_intronic	1.688	5	2	14	0	1	1
rs16940668	17	43907966	G	A	0.2396	NA	NA	NA	0.989294	rs62061733	7	CRHR1	0	intronic	1.686	5	5	15	1	1	0
rs12150460	17	44014137	G	T	0.2396	9.46714e-10	-0.19456	0.0318006	0.989294	rs62061733	7	MAPT	0	intronic	1.684	1d	2	14	1	1	1
rs62056905	17	43782693	A	G	0.2416	NA	NA	NA	0.978565	rs62061733	7	CRHR1:RP11-105N13.4	0:0	ncRNA_intronic	1.682	4	5	14	1	1	1
rs571483590	1	155847849	C	CA	0.01193	NA	NA	NA	0.0564506	rs41264915	1	SYT11	0	intronic	1.681	NA	4	5	1	0	1
rs56026232	17	43939399	A	C	0.2396	NA	NA	NA	0.989294	rs62061733	7	MAPT-AS1	0	ncRNA_intronic	1.681	7	5	14	0	1	1
rs10211925	21	34615732	G	A	0.2038	NA	NA	NA	0.125551	rs6517156	11	IFNAR2	0	intronic	1.681	5	4	5	1	1	1
rs76333921	17	43759426	C	T	0.2396	NA	NA	NA	0.989294	rs62061733	7	CRHR1:RP11-105N13.4	0:0	ncRNA_intronic	1.68	5	5	14	1	1	1
rs543040	9	136143000	A	T	0.3708	NA	NA	NA	0.268386	rs495828	5	ABO	0	ncRNA_intronic	1.679	7	5	14	0	1	1
rs17651507	17	44059010	A	T	0.2336	0.00322755	0.0742816	0.0252213	0.0929577	rs62061733	7	MAPT	0	intronic	1.678	1f	4	15	1	1	1
rs17577496	17	44194835	T	C	0.2406	1.50198e-09	-0.192394	0.0318315	0.983911	rs62061733	7	KANSL1	0	intronic	1.678	1f	2	5	1	1	1
rs55929190	17	44147599	G	C	0.2406	1.62831e-12	-0.201512	0.0285302	0.983911	rs62061733	7	KANSL1	0	intronic	1.676	5	4	5	1	1	1
rs538174453	17	44781030	G	C	0.2028	NA	NA	NA	0.764661	rs62061733	7	NSF	0	intronic	1.676	NA	5	15	1	1	0
rs6441939	3	46086602	A	C	0.2346	1.1307e-05	0.117201	0.0266939	0.371618	rs2742361	3	XCR1	17367	intergenic	1.675	6	5	15	0	1	1
rs4482334	17	43912830	T	C	0.2396	NA	NA	NA	0.989294	rs62061733	7	CRHR1	0	UTR3	1.673	5	5	15	1	1	1
rs542087094	17	44254993	GT	G	0.2406	NA	NA	NA	0.983911	rs62061733	7	KANSL1	0	intronic	1.673	NA	5	5	1	1	1
17:44633053:C:T	17	44633053	C	T	0.2117	NA	NA	NA	0.65831	rs62061733	7	ARL17A	0	NA	1.673	NA	5	15	1	1	0
rs202199910	3	46099366	A	ATCTG	0.1918	NA	NA	NA	0.0599607	rs34339943	3	XCR1	30131	intergenic	1.672	NA	5	15	0	1	1
rs11264370	1	155371447	T	C	0.2763	NA	NA	NA	0.0567132	rs41264915	1	ASH1L	0	intronic	1.671	6	4	5	1	1	1
rs572577356	17	43883944	TCA	T	0.1123	NA	NA	NA	0.0506124	rs62061733	7	CRHR1:RP11-105N13.4	0:0	ncRNA_intronic	1.671	NA	5	14	1	0	0
rs36114997	17	43515885	A	G	0.1938	NA	NA	NA	0.720222	rs62061733	7	PLEKHM1	0	intronic	1.67	7	4	4	1	1	1
rs7521594	1	155634957	T	C	0.2744	0.00666614	0.0684167	0.0252174	0.0557732	rs41264915	1	MSTO1:MSTO2P:YY1AP1	0:0:0	ncRNA_intronic	1.668	6	4	4	1	1	1
rs7599488	2	60718347	C	T	0.4175	0.0182358	-0.0529668	0.022436	0.172772	rs1123573	2	BCL11A	0	intronic	1.668	4	4	15	1	0	1
rs4485406	17	43683627	C	G	0.2416	NA	NA	NA	0.978707	rs62061733	7	RPS26P8	2281	intergenic	1.668	6	14	15	0	1	1
rs540279850	17	44365897	C	T	0.2157	NA	NA	NA	0.829839	rs62061733	7	ARL17B	0	intronic	1.668	NA	5	15	1	1	1
rs12482301	21	34615488	A	C	0.03579	NA	NA	NA	0.0536212	rs6517156	11	IFNAR2	0	intronic	1.667	6	4	5	1	1	1
rs62244840	3	46367010	C	A	0.3022	NA	NA	NA	0.316082	rs1491957	3	UQCRC2P1	13596	intergenic	1.664	6	7	15	0	1	1
rs10199988	2	60621372	A	G	0.164	NA	NA	NA	0.0523069	rs1123573	2	AC007381.2	2861	intergenic	1.661	7	5	15	0	0	1
rs559816018	17	44283858	G	A	0.1948	NA	NA	NA	0.763817	rs62061733	7	KANSL1	0	intronic	1.661	NA	4	5	1	1	1
rs1230094	17	43470156	G	A	0.2972	NA	NA	NA	0.104392	rs62061733	7	ARHGAP27	1118	intergenic	1.659	1f	5	5	1	1	1
rs368983412	17	44284877	AAAAAAAAAAAAAAG	A	0.2555	NA	NA	NA	0.919325	rs62061733	7	KANSL1	0	intronic	1.659	NA	5	5	1	1	1
rs62061725	17	44016157	G	C	0.2396	1.60438e-12	-0.202065	0.0286002	0.989294	rs62061733	7	MAPT	0	intronic	1.658	7	5	14	1	1	1
rs62055483	17	43948040	C	T	0.2396	NA	NA	NA	0.989294	rs62061733	7	MAPT-AS1	0	ncRNA_intronic	1.657	5	5	14	0	1	1
rs80020809	17	44172391	C	T	0.2406	1.59791e-09	-0.191964	0.0318128	0.983911	rs62061733	7	KANSL1	0	intronic	1.657	7	4	5	1	1	1
rs573867767	17	44207415	G	GGTGGCAT	0.2406	NA	NA	NA	0.983911	rs62061733	7	KANSL1	0	intronic	1.656	NA	2	5	1	1	1
rs2693364	17	43651511	C	G	0.497	NA	NA	NA	0.32442	rs62061733	7	RP11-798G7.6	10914	intergenic	1.655	4	2	15	0	1	1
rs55752154	2	60643138	T	TTATTC	0.494	NA	NA	NA	0.0553696	rs1123573	2	AC007381.2	24627	intergenic	1.654	NA	2	15	0	1	1
rs77009866	17	44110888	A	T	0.2406	2.09238e-12	-0.200509	0.0285292	0.983911	rs62061733	7	KANSL1	0	intronic	1.654	5	4	4	1	1	1
rs7853492	9	136157785	A	T	0.03082	0.0197828	0.186947	0.0802195	0.0825864	rs495828	5	ABO	7167	intergenic	1.651	7	5	14	0	1	1
rs281430	19	10389937	A	G	0.3817	0.0221542	0.0596275	0.0260642	0.0532156	rs142770866	10	CTD-2369P2.5:ICAM1	0:0	ncRNA_intronic	1.649	5	4	5	1	1	1
rs17689653	17	43898963	A	T	0.2396	NA	NA	NA	0.989294	rs62061733	7	CRHR1	0	intronic	1.648	1f	5	15	1	1	0
rs563025886	17	44127471	GTGGTTTCACCA	G	0.2396	NA	NA	NA	0.978519	rs62061733	7	KANSL1	0	intronic	1.647	NA	4	4	1	1	1
rs112155389	17	43758078	G	A	0.2396	NA	NA	NA	0.989294	rs62061733	7	CRHR1:RP11-105N13.4	0:0	ncRNA_intronic	1.646	7	5	14	1	1	1
rs2696640	17	43651233	G	A	0.5	NA	NA	NA	0.324768	rs62061733	7	RP11-798G7.6	10636	intergenic	1.645	4	2	15	0	1	1
rs34498313	3	46255796	G	C	0.1024	NA	NA	NA	0.492627	rs34339943	3	CCR3	0	intronic	1.644	7	5	15	1	1	1
rs574499127	17	43587708	A	G	0.02187	NA	NA	NA	0.181616	rs62061733	7	LRRC37A4P:RP11-798G7.5	0:0	ncRNA_intronic	1.644	NA	5	15	0	0	1
rs3136668	3	46244280	G	A	0.09543	NA	NA	NA	0.518716	rs34339943	3	CCR3:CCR1	0:0	UTR3	1.643	6	3	15	1	1	1
17:43773514:C:CA	17	43773514	C	CA	0.2276	NA	NA	NA	0.0899586	rs62061733	7	CRHR1:RP11-105N13.4	0:0	ncRNA_intronic	1.642	NA	13	14	1	1	1
rs62061799	17	44174068	T	C	0.2416	NA	NA	NA	0.978707	rs62061733	7	KANSL1	0	intronic	1.642	6	5	5	1	1	1
17:44080408:C:G	17	44080408	G	C	0.2406	NA	NA	NA	0.983911	rs62061733	7	MAPT	0	intronic	1.641	7	2	15	1	1	1
rs4471723	17	44205690	C	T	0.2465	7.4848e-10	-0.195288	0.0317258	0.952657	rs62061733	7	KANSL1	0	intronic	1.641	6	2	5	1	1	1
rs533813183	17	44278661	G	A	0.2107	NA	NA	NA	0.842138	rs62061733	7	KANSL1	0	intronic	1.641	NA	5	5	1	1	1
rs113042517	17	44139453	G	A	0.3579	NA	NA	NA	0.176195	rs62061733	7	KANSL1	0	intronic	1.64	6	4	5	1	1	1
rs549814054	17	44149348	A	C	0.2406	NA	NA	NA	0.962477	rs62061733	7	KANSL1	0	intronic	1.64	NA	4	5	1	1	1
rs549226896	17	43668815	A	G	0.2336	NA	NA	NA	0.936083	rs62061733	7	DND1P1	4519	intergenic	1.639	NA	5	15	0	1	1
rs72628323	17	44171207	G	A	0.1431	NA	NA	NA	0.0652708	rs62061733	7	KANSL1	0	intronic	1.639	7	4	5	1	1	1
rs112275793	17	43563304	A	C	0.1948	NA	NA	NA	0.744776	rs62061733	7	PLEKHM1	0	intronic	1.638	6	5	5	1	1	1
rs62063681	17	44131592	A	G	0.2406	1.69448e-12	-0.201351	0.0285298	0.983911	rs62061733	7	KANSL1	0	intronic	1.638	5	4	5	1	1	1
rs4683194	3	46316152	T	C	0.2167	NA	NA	NA	0.234262	rs1491957	3	CCR3	7954	intergenic	1.637	7	5	15	1	1	1
rs567263606	3	46535577	A	AT	0.08449	NA	NA	NA	0.115885	rs34339943	3	RTP3	3403	intergenic	1.637	NA	5	15	1	1	1
rs62064652	17	43509310	A	G	0.1928	1.64314e-09	-0.184278	0.030562	0.716186	rs62061733	7	ARHGAP27	0	intronic	1.637	4	1	1	1	1	1
rs6785981	3	46387292	T	G	0.3072	NA	NA	NA	0.310656	rs1491957	3	CCR2	7932	intergenic	1.636	7	5	15	1	1	1
rs9394813	6	41563186	A	G	0.03877	NA	NA	NA	0.127667	rs2496644	4	FOXP4	0	intronic	1.635	5	2	5	1	0	1
rs13063635	3	46173072	G	C	0.1243	NA	NA	NA	0.981565	rs34339943	3	FLT1P1	10777	intergenic	1.634	6	1	15	0	1	1
rs114103760	1	156078614	A	G	0.03877	0.00123503	-0.23118	0.0715581	0.0950965	rs41264915	1	LMNA	0	intronic	1.632	4	2	5	1	1	1
rs539726587	17	44233699	C	T	0.1998	NA	NA	NA	0.776675	rs62061733	7	KANSL1	0	intronic	1.632	NA	2	7	1	1	1
rs17564948	17	44011749	A	G	0.2396	1.34867e-12	-0.202247	0.0285288	0.989294	rs62061733	7	MAPT	0	intronic	1.631	1f	1	14	1	1	1
rs241030	17	43734503	A	G	0.2396	NA	NA	NA	0.989294	rs62061733	7	CRHR1:RP11-105N13.4	0:0	ncRNA_intronic	1.63	NA	5	14	1	1	1
rs4255816	17	44010364	C	G	0.2396	1.5622e-12	-0.201702	0.0285339	0.989294	rs62061733	7	MAPT	0	intronic	1.63	6	5	14	1	1	1
rs62055488	17	43950394	C	T	0.2396	NA	NA	NA	0.989294	rs62061733	7	MAPT-AS1	0	ncRNA_intronic	1.629	7	5	14	0	1	1
rs1604069	3	46112185	C	T	0.3628	NA	NA	NA	0.228969	rs34339943	3	XCR1	42950	intergenic	1.628	5	1	15	0	1	1
rs139312432	3	46071549	TG	T	0.1809	NA	NA	NA	0.0587461	rs34339943	3	XCR1	2314	intergenic	1.627	NA	5	15	1	1	1
rs6806802	3	45929559	G	T	0.1998	1.18526e-08	0.16407	0.0287749	0.619932	rs2742361	3	LZTFL1:CCR9	0:0	intronic	1.626	5	1	15	1	1	1
rs55689943	3	46548305	A	G	0.08847	0.00118339	0.142236	0.0438614	0.127153	rs34339943	3	RTP3	5865	intergenic	1.626	4	5	15	1	1	1
rs12150332	17	43824908	C	T	0.2396	NA	NA	NA	0.989294	rs62061733	7	CRHR1:RP11-105N13.4	0:0	ncRNA_intronic	1.626	7	5	14	1	1	1
rs4411920	3	46077525	A	G	0.341	NA	NA	NA	0.254328	rs34339943	3	XCR1	8290	intergenic	1.625	5	13	15	1	1	1
rs531291107	17	43671066	G	GA	0.2346	NA	NA	NA	0.908985	rs62061733	7	DND1P1	6770	intergenic	1.625	NA	5	15	0	1	1
rs1500005	3	46102620	G	A	0.4006	2.01103e-07	-0.118585	0.0228122	0.0845327	rs34339943	3	XCR1	33385	intergenic	1.624	5	5	15	0	1	1
rs2732683	17	44339665	C	G	0.2117	NA	NA	NA	0.811433	rs62061733	7	RP11-259G18.3	1692	intergenic	1.624	7	5	5	0	1	1
rs140081212	1	155184975	G	A	0.3956	NA	NA	NA	0.0860524	rs41264915	1	GBAP1	0	ncRNA_exonic	1.623	5	2	5	1	1	1
rs73833520	3	46057867	A	G	0.1243	NA	NA	NA	0.981565	rs34339943	3	XCR1	648	downstream	1.623	5	5	15	1	1	1
rs4682805	3	46126449	G	A	0.2416	NA	NA	NA	0.0575243	rs34339943	3	XCR1	57214	intergenic	1.623	6	5	15	0	1	1
rs62061732	17	44017941	G	T	0.2396	2.60637e-12	-0.199565	0.0285197	0.989294	rs62061733	7	MAPT	0	intronic	1.623	4	5	14	1	1	1
rs36111470	3	46159598	G	A	0.4235	1.86155e-05	-0.0970819	0.022678	0.0900134	rs34339943	3	FLT1P1	24251	intergenic	1.622	7	5	15	0	1	1
rs56278545	17	43530550	A	G	0.499	NA	NA	NA	0.137804	rs62061733	7	PLEKHM1:AC091132.1	0:0	ncRNA_intronic	1.622	5	1	5	1	1	1
rs17761124	17	43760516	A	T	0.2396	NA	NA	NA	0.989294	rs62061733	7	CRHR1:RP11-105N13.4	0:0	ncRNA_intronic	1.622	6	5	14	1	1	1
rs17571781	17	44033802	T	C	0.2396	6.3815e-12	-0.199554	0.0290435	0.989294	rs62061733	7	MAPT	0	intronic	1.62	1d	5	14	1	1	1
rs71619652	3	46545105	T	TG	0.08847	NA	NA	NA	0.127153	rs34339943	3	RTP3	2665	intergenic	1.619	NA	5	15	1	1	1
rs17334797	17	43825912	A	G	0.2396	NA	NA	NA	0.989294	rs62061733	7	CRHR1:RP11-105N13.4	0:0	ncRNA_intronic	1.619	1f	5	14	1	1	1
rs574482777	17	43693462	C	T	0.2177	NA	NA	NA	0.87131	rs62061733	7	CRHR1-IT1	4231	intergenic	1.618	NA	14	15	1	1	1
rs35971655	3	46364401	A	T	0.3022	NA	NA	NA	0.316082	rs1491957	3	UQCRC2P1	10987	intergenic	1.617	7	2	15	0	1	1
rs566356848	17	44285460	G	GA	0.2465	NA	NA	NA	0.954802	rs62061733	7	KANSL1	0	intronic	1.617	NA	4	5	1	1	1
rs140288713	17	44690708	G	A	0.2137	NA	NA	NA	0.810403	rs62061733	7	NSF	0	intronic	1.615	6	15	15	1	1	0
rs541888769	17	43664335	C	G	0.2376	NA	NA	NA	0.957511	rs62061733	7	DND1P1	39	downstream	1.614	NA	1	15	0	1	1
rs17652748	17	44103616	C	T	0.2406	7.21021e-12	-0.199169	0.0290612	0.983911	rs62061733	7	MAPT	0	UTR3	1.614	1f	4	4	1	1	1
rs139166285	3	46108479	CAG	C	0.2048	NA	NA	NA	0.0614032	rs34339943	3	XCR1	39244	intergenic	1.613	NA	5	15	0	1	1
rs368590121	17	44657901	CA	C	0.4125	NA	NA	NA	0.0799413	rs62061733	7	ARL17A	812	upstream	1.613	NA	15	15	1	1	0
rs559241210	17	43900215	T	TAA	0.2366	NA	NA	NA	0.973341	rs62061733	7	CRHR1	0	intronic	1.61	NA	5	15	1	1	0
rs7618618	3	45963497	G	T	0.2078	5.65719e-10	0.168603	0.0271953	0.486136	rs2742361	3	FYCO1	0	intronic	1.609	5	4	4	1	1	1
rs11536929	9	136171103	A	G	0.2485	0.0183142	0.0591138	0.0250567	0.0712853	rs495828	5	Y_RNA	6849	intergenic	1.609	6	9	14	0	1	0
rs9650778	9	136184798	C	T	0.1302	NA	NA	NA	0.300975	rs495828	5	LCN1P2	0	ncRNA_intronic	1.609	5	5	15	0	1	0
rs2696588	17	44222424	C	G	0.4185	NA	NA	NA	0.220077	rs62061733	7	KANSL1	0	intronic	1.609	1f	2	5	1	1	1
rs7255851	19	4732167	T	G	0.2565	0.00108583	0.0829555	0.0253897	0.182897	rs732631	9	AC005783.1	5775	intergenic	1.608	6	5	15	1	1	1
rs612169	9	136143442	A	G	0.3698	NA	NA	NA	0.262279	rs495828	5	ABO	0	ncRNA_intronic	1.607	5	2	14	0	1	1
rs201647884	17	43666848	A	AAGAAG	0.08052	NA	NA	NA	0.41056	rs62061733	7	DND1P1	2552	intergenic	1.607	NA	5	15	0	1	1
rs146715079	17	44494386	T	C	0.4175	NA	NA	NA	0.370873	rs62061733	7	NSFP1	0	ncRNA_intronic	1.607	6	5	15	0	1	1
rs7250701	19	4729331	T	C	0.3936	8.18021e-06	-0.120475	0.0270098	0.378341	rs732631	9	AC005783.1	2939	intergenic	1.607	6	2	15	1	1	1
rs75285897	3	45854236	C	CTT	0.2744	NA	NA	NA	0.615361	rs2742361	3	LZTFL1	10571	intergenic	1.602	NA	4	15	0	0	1
rs385691	17	43726125	A	C	0.2396	NA	NA	NA	0.989294	rs62061733	7	CRHR1:RP11-105N13.4	0:0	ncRNA_intronic	1.6	NA	5	15	1	1	1
rs34363898	17	43515846	C	T	0.1938	NA	NA	NA	0.720222	rs62061733	7	PLEKHM1	0	intronic	1.599	7	4	4	1	1	1
rs6503443	17	43765881	T	C	0.2654	NA	NA	NA	0.876118	rs62061733	7	CRHR1:RP11-105N13.4	0:0	ncRNA_intronic	1.599	1f	7	14	1	1	1
rs13062049	3	46544131	C	A	0.08847	0.00123869	0.141606	0.0438433	0.127153	rs34339943	3	RTP3	1691	intergenic	1.598	5	5	15	1	1	1
rs112591935	1	155089652	C	T	0.06163	NA	NA	NA	0.343574	rs41264915	1	Y_RNA	3313	intergenic	1.597	5	5	14	0	1	1
rs533036291	17	44188672	G	GTT	0.2406	NA	NA	NA	0.983911	rs62061733	7	KANSL1	0	intronic	1.596	NA	5	5	1	1	1
rs35775079	3	46262111	C	T	0.09245	NA	NA	NA	0.540859	rs34339943	3	CCR3	0	intronic	1.595	7	5	15	1	1	1
rs62056912	17	43784948	G	T	0.2396	NA	NA	NA	0.989294	rs62061733	7	CRHR1:RP11-105N13.4	0:0	ncRNA_intronic	1.594	6	5	14	1	1	1
rs2373156	3	46266379	A	T	0.08946	NA	NA	NA	0.384063	rs34339943	3	CCR3	0	intronic	1.593	5	5	15	1	1	1
rs141455452	17	44019083	T	G	0.4334	NA	NA	NA	0.23789	rs62061733	7	MAPT	0	intronic	1.593	5	5	14	1	1	1
rs11085083	19	4612988	G	A	0.4662	0.0177726	-0.0601456	0.0253744	0.0715539	rs732631	9	CTB-50L17.2	8217	intergenic	1.592	7	5	14	0	1	0
rs4683146	3	45898221	A	G	0.496	NA	NA	NA	0.259217	rs2742361	3	LZTFL1	0	intronic	1.591	6	5	14	1	1	1
rs372494195	17	43716229	G	T	0.165	NA	NA	NA	0.66631	rs62061733	7	CRHR1-IT1:CRHR1:RP11-105N13.4	0:0:0	ncRNA_intronic	1.591	6	4	5	1	1	1
rs12637023	3	46121192	C	A	0.4245	3.63568e-06	-0.104403	0.0225435	0.0897307	rs34339943	3	XCR1	51957	intergenic	1.59	7	5	15	0	1	1
rs8130779	21	34608625	T	A	0.2127	NA	NA	NA	0.127841	rs6517156	11	IFNAR2	0	intronic	1.59	3a	3	5	1	1	1
rs2064062	3	45761115	C	G	0.3161	NA	NA	NA	0.0537529	rs17262373	3	SACM1L	0	intronic	1.589	7	1	5	1	1	1
rs370739771	17	44255146	C	CT	0.2515	NA	NA	NA	0.91671	rs62061733	7	KANSL1	0	intronic	1.587	NA	5	5	1	1	1
rs12021631	1	155321678	A	T	0.2584	NA	NA	NA	0.0539175	rs41264915	1	ASH1L	0	intronic	1.586	6	4	4	1	1	1
rs6740172	2	60740323	G	A	0.3857	NA	NA	NA	0.220879	rs1123573	2	BCL11A	0	intronic	1.585	7	2	14	1	1	1
rs4683147	3	45948264	G	A	0.3926	NA	NA	NA	0.128525	rs2742361	3	LZTFL1	0	intronic	1.585	5	2	15	1	1	1
rs58827981	3	45960562	T	TAA	0.4264	NA	NA	NA	0.087533	rs2742361	3	FYCO1	0	NA	1.583	NA	4	5	1	1	1
rs71095042	3	45632950	AG	A	0.4463	NA	NA	NA	0.0852158	rs73062378	3	LIMD1	0	upstream	1.581	NA	5	15	1	1	1
rs17860160	21	34611320	G	T	0.16	NA	NA	NA	0.0986313	rs6517156	11	IFNAR2	0	intronic	1.581	4	1	5	1	1	1
rs562566755	17	43894485	G	GA	0.2396	NA	NA	NA	0.989294	rs62061733	7	CRHR1	0	intronic	1.58	NA	5	15	1	1	0
rs491626	9	136144873	C	T	0.3708	NA	NA	NA	0.268386	rs495828	5	ABO	0	ncRNA_intronic	1.579	4	1	14	0	1	1
rs2942164	17	43721283	G	C	0.2396	1.18089e-12	-0.202696	0.0285183	0.989294	rs62061733	7	CRHR1-IT1:CRHR1:RP11-105N13.4	0:0:0	ncRNA_intronic	1.579	6	5	15	1	1	1
rs77310586	17	43765381	G	C	0.2396	NA	NA	NA	0.989294	rs62061733	7	CRHR1:RP11-105N13.4	0:0	ncRNA_intronic	1.578	5	5	14	1	1	1
rs7625839	3	45908148	T	C	0.4414	NA	NA	NA	0.295527	rs2742361	3	LZTFL1	0	intronic	1.577	6	5	15	1	1	1
rs62054441	17	43828749	C	T	0.2654	NA	NA	NA	0.108357	rs62061733	7	CRHR1:RP11-105N13.4	0:0	ncRNA_intronic	1.575	5	5	14	1	1	1
rs77319632	17	43543083	T	A	0.1938	NA	NA	NA	0.739047	rs62061733	7	PLEKHM1	0	intronic	1.574	6	4	5	1	1	0
rs2088692	3	46077332	A	G	0.1243	1.21403e-26	0.411422	0.0385095	0.981565	rs34339943	3	XCR1	8097	intergenic	1.572	5	7	15	1	1	1
rs111511018	17	43794828	T	C	0.2396	NA	NA	NA	0.989294	rs62061733	7	CRHR1:RP11-105N13.4	0:0	ncRNA_intronic	1.572	7	5	14	1	1	1
rs2532297	17	44231326	G	A	0.2416	1.99066e-09	-0.189954	0.0316665	0.978707	rs62061733	7	KANSL1	0	intronic	1.572	NA	2	7	1	1	1
rs17078346	3	45845748	A	C	0.1024	NA	NA	NA	0.243217	rs34339943	3	SLC6A20	7720	intergenic	1.571	7	4	15	1	1	1
rs532869080	17	44016601	A	AG	0.2396	NA	NA	NA	0.989294	rs62061733	7	MAPT	0	intronic	1.571	NA	5	14	1	1	1
rs4630979	3	46460718	G	C	0.1421	NA	NA	NA	0.170776	rs34339943	3	CCRL2	6229	intergenic	1.569	6	4	15	1	1	1
9:136360704:C:CTT	9	136360704	C	CTT	0.09742	NA	NA	NA	0.0766563	rs495828	5	SLC2A6	16444	intergenic	1.569	NA	2	15	0	0	1
rs6782522	3	46458505	T	A	0.1332	0.00973182	-0.0855015	0.0330733	0.149107	rs73062378	3	CCRL2	4016	intergenic	1.565	5	2	15	1	1	1
rs545132494	17	43792493	T	TAAAC	0.2396	NA	NA	NA	0.989294	rs62061733	7	CRHR1:RP11-105N13.4	0:0	ncRNA_intronic	1.565	NA	5	14	1	1	1
rs62055705	17	43760599	A	C	0.2396	NA	NA	NA	0.989294	rs62061733	7	CRHR1:RP11-105N13.4	0:0	ncRNA_intronic	1.564	6	5	14	1	1	1
rs1635299	17	43743079	C	T	0.1551	NA	NA	NA	0.0664582	rs62061733	7	CRHR1:RP11-105N13.4	0:0	ncRNA_intronic	1.563	NA	5	14	1	1	1
rs62054817	17	43925966	G	A	0.2406	NA	NA	NA	0.984024	rs62061733	7	MAPT-AS1	0	ncRNA_intronic	1.563	4	5	14	1	1	1
3:46051908:A:G	3	46051908	A	G	0.1262	NA	NA	NA	0.963655	rs34339943	3	XCR1	6607	intergenic	1.562	7	5	15	1	1	1
rs1491959	3	46120400	G	A	0.3638	NA	NA	NA	0.227918	rs34339943	3	XCR1	51165	intergenic	1.562	NA	1	15	0	1	1
rs199659153	9	136167348	AG	A	0.02783	NA	NA	NA	0.0921162	rs495828	5	Y_RNA	10604	intergenic	1.562	NA	9	9	0	0	0
rs2696470	17	43658123	C	T	0.4483	NA	NA	NA	0.0517084	rs62061733	7	DND1P1	5113	intergenic	1.562	6	3	5	0	1	1
17:43773514:C:CAAA	17	43773514	C	CAAA	0.2386	NA	NA	NA	0.0899586	rs62061733	7	CRHR1:RP11-105N13.4	0:0	NA	1.561	NA	13	14	1	1	1
rs2664006	17	44041771	C	T	0.3917	NA	NA	NA	0.220135	rs62061733	7	MAPT	0	intronic	1.56	NA	4	14	1	1	1
rs385383	17	43704031	C	A	0.2396	NA	NA	NA	0.989294	rs62061733	7	CRHR1-IT1:CRHR1:RP11-105N13.4	0:0:0	ncRNA_intronic	1.559	5	4	5	1	1	1
rs34996077	3	45662650	C	T	0.2187	0.0358598	-0.0566856	0.0270123	0.0545894	rs73062378	3	LIMD1	0	intronic	1.558	4	4	5	1	1	1
rs55711631	17	43958431	T	C	0.2396	NA	NA	NA	0.989294	rs62061733	7	MAPT-AS1	0	ncRNA_intronic	1.558	6	9	14	0	1	1
rs9898786	17	43984081	G	A	0.1233	NA	NA	NA	0.0501154	rs62061733	7	MAPT	0	intronic	1.558	5	2	14	1	1	1
rs8065800	17	44010478	A	G	0.3052	NA	NA	NA	0.163684	rs62061733	7	MAPT	0	intronic	1.558	5	1	14	1	1	1
rs9831315	3	45956362	G	C	0.4066	2.83817e-06	-0.106831	0.0228165	0.139775	rs2742361	3	LZTFL1	0	intronic	1.557	2b	1	15	1	1	1
rs7648827	3	46586179	C	T	0.08549	3.98177e-07	0.197154	0.0388877	0.12055	rs34339943	3	LRRC2	0	intronic	1.556	1f	4	15	1	1	1
rs199805444	17	44275786	A	AT	0.1918	NA	NA	NA	0.0542332	rs62061733	7	KANSL1	0	intronic	1.556	NA	5	5	1	1	1
rs79789286	17	47780714	A	G	0.02684	NA	NA	NA	0.060949	rs3848456	8	SLC35B1	0	intronic	1.556	5	4	4	1	0	1
rs145595975	9	136139460	G	A	0.02883	NA	NA	NA	0.0942218	rs495828	5	ABO	0	ncRNA_intronic	1.555	5	5	14	0	1	1
rs11264375	1	155424065	T	C	0.2763	NA	NA	NA	0.0567132	rs41264915	1	ASH1L	0	intronic	1.554	1f	4	5	1	1	1
rs35454877	3	46059484	T	C	0.1243	NA	NA	NA	0.981565	rs34339943	3	XCR1	0	UTR3	1.554	4	5	15	1	1	1
rs372228208	17	44340153	GAA	G	0.2406	NA	NA	NA	0.983911	rs62061733	7	RP11-259G18.3	2180	intergenic	1.553	NA	5	5	0	1	1
rs17564780	17	44005413	A	G	0.2406	NA	NA	NA	0.984024	rs62061733	7	MAPT	0	intronic	1.552	NA	5	9	1	1	1
rs34668658	3	45844198	A	C	0.08151	NA	NA	NA	0.371221	rs34339943	3	SLC6A20	6170	intergenic	1.551	7	4	15	1	1	1
rs9311379	3	45966481	T	G	0.2038	5.19785e-10	0.170309	0.0274116	0.533289	rs2742361	3	FYCO1	0	intronic	1.551	6	4	5	1	1	1
rs150434441	19	10409323	A	G	0.4642	NA	NA	NA	0.0570017	rs142770866	10	ICAM5	1868	intergenic	1.551	5	5	14	1	1	0
rs34767161	3	46592517	C	T	0.08549	1.55318e-07	0.204952	0.0390673	0.12055	rs34339943	3	LRRC2	0	intronic	1.549	6	4	15	1	1	1
rs565882203	17	44229415	T	C	0.2097	NA	NA	NA	0.836981	rs62061733	7	KANSL1	0	intronic	1.548	NA	2	5	1	1	1
rs4683192	3	46292805	C	G	0.06461	NA	NA	NA	0.168126	rs2742361	3	CCR3	0	intronic	1.547	7	14	15	1	1	1
rs374569899	17	44494339	C	T	0.3032	NA	NA	NA	0.808855	rs62061733	7	NSFP1	0	ncRNA_intronic	1.546	7	5	15	0	1	1
rs1846616	3	46032441	A	T	0.3499	1.70416e-07	-0.133605	0.0255508	0.245121	rs34339943	3	FYCO1	0	intronic	1.545	6	4	5	1	1	1
rs112425426	17	43963416	C	G	0.2396	NA	NA	NA	0.989294	rs62061733	7	MAPT-AS1	0	ncRNA_intronic	1.545	6	9	14	1	1	1
rs372352470	17	44410631	G	T	0.2296	NA	NA	NA	0.540512	rs62061733	7	ARL17B:LRRC37A	0:0	intronic	1.545	7	5	15	1	1	0
rs538628	17	44787313	G	C	0.2247	NA	NA	NA	0.869763	rs62061733	7	NSF	0	intronic	1.545	6	4	5	1	1	0
rs41264915	1	155167786	A	G	0.1322	7.13606e-10	-0.229956	0.0373121	1	rs41264915	1	THBS3:RP11-263K19.4	0:0	ncRNA_intronic	1.544	4	1	4	1	1	1
rs67676925	3	46274259	T	C	0.08052	NA	NA	NA	0.371398	rs34339943	3	CCR3	0	intronic	1.544	7	5	15	1	1	1
rs62061796	17	44173408	G	A	0.2406	1.35507e-09	-0.192769	0.0318062	0.983911	rs62061733	7	KANSL1	0	intronic	1.544	7	4	5	1	1	1
rs3766916	1	155049402	C	T	0.4016	NA	NA	NA	0.0853096	rs41264915	1	EFNA3:EFNA3	0:0	intronic	1.543	1f	5	14	1	1	1
rs56206232	3	45616898	G	A	0.4165	NA	NA	NA	0.0947203	rs73062378	3	LIMD1	0	intergenic	1.543	5	5	15	1	1	1
rs56254732	17	43932049	C	T	0.2396	NA	NA	NA	0.989294	rs62061733	7	MAPT-AS1	0	ncRNA_intronic	1.543	6	5	14	1	1	1
rs7210728	17	43968415	G	A	0.3638	NA	NA	NA	0.541012	rs62061733	7	MAPT-AS1	0	ncRNA_intronic	1.542	7	5	14	1	1	1
rs147895577	17	44310965	T	A	0.1928	NA	NA	NA	0.0554357	rs62061733	7	KANSL1	8231	intergenic	1.542	6	5	15	1	1	1
rs1879586	17	43567337	C	G	0.1968	NA	NA	NA	0.753856	rs62061733	7	PLEKHM1	0	intronic	1.541	5	1	1	1	1	1
rs62062297	17	44101004	A	G	0.2406	2.1011e-12	-0.200531	0.0285347	0.983911	rs62061733	7	MAPT	0	intronic	1.541	6	4	5	1	1	1
rs9871405	3	46589972	T	C	0.08549	2.31627e-07	0.200883	0.0388406	0.12055	rs34339943	3	LRRC2	0	intronic	1.54	6	5	15	1	1	1
rs28670060	1	155090665	T	C	0.06163	NA	NA	NA	0.343574	rs41264915	1	Y_RNA	2300	intergenic	1.539	5	5	14	1	1	1
rs116870488	9	136122773	G	A	0.02187	NA	NA	NA	0.0561247	rs495828	5	ABO:RP11-430N14.4	3014:3014	intergenic	1.539	5	5	14	0	1	1
rs137928204	17	43650834	A	AAAACAAAC	0.2674	NA	NA	NA	0.445404	rs62061733	7	RP11-798G7.6	10237	intergenic	1.539	NA	4	15	0	1	1
rs62054380	17	43800987	C	A	0.2396	NA	NA	NA	0.989294	rs62061733	7	CRHR1:RP11-105N13.4	0:0	ncRNA_intronic	1.539	7	9	14	1	1	1
rs12150195	17	44014263	T	C	0.2396	9.15396e-12	-0.198004	0.0290361	0.989294	rs62061733	7	MAPT	0	intronic	1.538	1f	5	14	1	1	1
rs8104075	19	4608988	C	T	0.4304	0.00104202	-0.0743334	0.02267	0.0578442	rs732631	9	CTB-50L17.2	12217	intergenic	1.538	5	5	14	0	1	0
rs12462642	19	4715016	G	A	0.332	8.41117e-12	0.199136	0.0291502	0.59971	rs732631	9	DPP9	0	intronic	1.537	6	4	4	1	1	1
rs1491962	3	46304606	C	T	0.4344	9.57032e-08	0.120074	0.022508	0.171295	rs1491957	3	CCR3	0	intronic	1.535	6	5	15	1	1	1
rs6772291	3	46587018	A	C	0.08549	2.69625e-07	0.199744	0.0388341	0.12055	rs34339943	3	LRRC2	0	intronic	1.535	6	2	15	1	1	1
rs544670953	17	44016011	A	AT	0.2396	NA	NA	NA	0.989294	rs62061733	7	MAPT	0	intronic	1.535	NA	5	14	1	1	1
rs112275277	17	43981958	C	T	0.2396	9.77061e-10	-0.194197	0.0317673	0.989294	rs62061733	7	MAPT	0	intronic	1.534	6	5	14	1	1	1
rs546564131	17	44348753	T	C	0.2018	NA	NA	NA	0.785237	rs62061733	7	RP11-259G18.1	2692	intergenic	1.534	NA	5	15	1	1	1
rs1724404	17	44323425	C	T	0.2505	NA	NA	NA	0.923144	rs62061733	7	RP11-259G18.2	1014	intergenic	1.533	6	5	15	0	1	1
rs2157059	3	46358904	G	C	0.2913	NA	NA	NA	0.30295	rs1491957	3	UQCRC2P1	5490	intergenic	1.532	5	2	15	0	1	1
rs2696587	17	44222460	T	G	0.2425	1.48558e-09	-0.192697	0.0318722	0.973651	rs62061733	7	KANSL1	0	intronic	1.531	NA	2	5	1	1	1
rs2696518	17	44357885	T	G	0.2087	NA	NA	NA	0.809243	rs62061733	7	ARL17B	0	intronic	1.531	NA	5	15	1	1	1
9:136360704:C:CTTG	9	136360704	CTTG	C	0.1481	NA	NA	NA	0.0766563	rs495828	5	SLC2A6	16444	NA	1.53	NA	2	15	0	0	1
rs548425727	17	43682010	C	T	0.2107	NA	NA	NA	0.847615	rs62061733	7	RP11-707O23.5	2303	intergenic	1.53	NA	5	15	0	1	1
rs1218592	1	154889485	C	A	0.2286	0.000953438	0.0900006	0.0272406	0.0560845	rs41264915	1	PMVK	7724	intergenic	1.528	5	5	15	1	1	1
rs17860184	21	34616857	G	C	0.1093	0.0035911	-0.11172	0.0383652	0.0761745	rs6517156	11	IFNAR2	0	intronic	1.525	5	2	5	1	1	1
rs4683207	3	46335887	C	T	0.4374	5.91859e-08	-0.121969	0.0224983	0.163356	rs1491957	3	UQCRC2P1	16194	intergenic	1.524	4	2	15	0	1	1
rs2097283	3	46378131	A	G	0.2296	NA	NA	NA	0.183249	rs1491957	3	CCR2	17093	intergenic	1.523	6	5	15	0	1	1
rs62243870	3	46105404	C	T	0.2008	0.011872	-0.0765522	0.030427	0.0587632	rs34339943	3	XCR1	36169	intergenic	1.521	7	5	15	0	1	1
rs41537946	3	46260860	C	T	0.1024	NA	NA	NA	0.492627	rs34339943	3	CCR3	0	intronic	1.519	7	5	15	1	1	1
rs56249780	17	43957328	C	T	0.2396	NA	NA	NA	0.989294	rs62061733	7	MAPT-AS1	0	ncRNA_intronic	1.519	7	14	14	0	1	1
rs10853976	19	4630097	T	C	0.3529	0.00600284	0.0636391	0.0231615	0.0555824	rs732631	9	CTB-50L17.2	7777	intergenic	1.517	6	5	15	1	1	0
rs35613615	3	46265243	T	C	0.07952	NA	NA	NA	0.432887	rs34339943	3	CCR3	0	intronic	1.515	5	2	15	1	1	1
rs11130091	3	46504531	G	C	0.2724	0.000226852	0.105795	0.0286935	0.0565029	rs34339943	3	LTF	0	intronic	1.515	5	1	14	1	1	1
rs2188888	17	43953695	T	C	0.2396	NA	NA	NA	0.989294	rs62061733	7	MAPT-AS1	0	ncRNA_intronic	1.515	NA	7	14	0	1	1
rs574735237	17	44346666	G	A	0.2008	NA	NA	NA	0.781487	rs62061733	7	RP11-259G18.1	605	downstream	1.514	NA	5	15	1	1	1
rs543238633	17	44278110	AAT	A	0.2594	NA	NA	NA	0.889495	rs62061733	7	KANSL1	0	intronic	1.513	NA	5	5	1	1	1
rs111423688	17	43538523	G	A	0.1938	NA	NA	NA	0.720222	rs62061733	7	PLEKHM1:AC091132.1	0:0	ncRNA_intronic	1.512	7	4	5	1	1	1
rs17770337	17	43969779	G	T	0.2396	NA	NA	NA	0.989294	rs62061733	7	MAPT-AS1	0	ncRNA_intronic	1.512	6	5	14	1	1	1
rs5848797	3	46495726	CA	C	0.1849	NA	NA	NA	0.0912169	rs1491957	3	LTF	0	intronic	1.511	NA	4	15	1	1	1
rs9324214	13	113507562	C	A	0.3559	NA	NA	NA	0.0841138	rs12585036	6	ATP11A	0	intronic	1.511	6	4	5	1	0	1
rs62060799	17	44144251	G	T	0.2406	1.78365e-12	-0.201153	0.0285306	0.973251	rs62061733	7	KANSL1	0	intronic	1.508	7	3	4	1	1	1
rs78328427	17	43916932	G	A	0.2396	NA	NA	NA	0.989294	rs62061733	7	CRHR1	3737	intergenic	1.506	5	5	15	1	1	1
rs62063857	17	44076665	A	G	0.2406	1.94075e-12	-0.200716	0.0285162	0.983911	rs62061733	7	MAPT:STH	0:0	exonic	1.506	7	4	15	1	1	1
rs280525	19	10481511	G	A	0.493	1.33154e-05	0.106913	0.0245503	0.0855307	rs142770866	10	TYK2	0	intronic	1.506	6	4	5	1	1	1
rs6795629	3	46149162	T	C	0.3618	NA	NA	NA	0.232111	rs34339943	3	FLT1P1	34687	intergenic	1.505	5	5	15	0	1	1
rs35431271	3	46265312	C	G	0.08946	NA	NA	NA	0.384063	rs34339943	3	CCR3	0	intronic	1.505	4	2	15	1	1	1
rs77534576	17	47940666	C	T	0.0338	4.38811e-10	0.393266	0.0630279	0.969357	rs3848456	8	RP11-304F15.3	14466	intergenic	1.505	3a	5	14	0	1	1
rs144880558	2	60648852	C	CT	0.2942	NA	NA	NA	0.165713	rs1123573	2	BCL11A	29449	intergenic	1.503	NA	5	15	0	0	1
rs60058591	1	155345589	CA	C	0.2913	NA	NA	NA	0.0579246	rs41264915	1	ASH1L	0	intronic	1.502	NA	4	4	1	1	1
rs10445368	17	43933171	C	T	0.2376	NA	NA	NA	0.978725	rs62061733	7	MAPT-AS1	0	ncRNA_intronic	1.501	1f	5	14	1	1	1
rs62064667	17	44082528	A	T	0.2406	NA	NA	NA	0.983911	rs62061733	7	MAPT	0	intronic	1.5	5	5	15	1	1	1
rs573045769	17	44220785	G	A	0.2425	NA	NA	NA	0.973651	rs62061733	7	KANSL1	0	intronic	1.5	NA	4	5	1	1	1
rs71526493	2	60681575	A	C	0.1392	NA	NA	NA	0.148229	rs1123573	2	BCL11A	0	intronic	1.499	5	4	15	1	1	1
rs62054811	17	43918651	C	G	0.2396	NA	NA	NA	0.989294	rs62061733	7	MAPT-AS1	2365	intergenic	1.499	5	5	15	1	1	1
rs71517782	1	155346742	A	G	0.2763	0.019432	0.0665851	0.02849	0.0567132	rs41264915	1	ASH1L	0	intronic	1.498	7	4	4	1	1	1
rs13078053	3	46146984	T	A	0.4254	0.00835751	-0.0665396	0.0252304	0.0908708	rs34339943	3	FLT1P1	36865	intergenic	1.498	4	5	15	0	1	1
3:46146128:G:GC	3	46146128	G	GC	0.4205	NA	NA	NA	0.088026	rs34339943	3	FLT1P1	37721	intergenic	1.497	NA	5	15	0	1	1
rs116970182	6	41563984	G	T	0.03877	NA	NA	NA	0.127667	rs2496644	4	FOXP4	0	intronic	1.497	3a	4	5	1	0	1
rs2495236	6	41488200	C	G	0.2346	NA	NA	NA	0.0785796	rs2496644	4	RP11-328M4.2	0	ncRNA_intronic	1.496	5	2	14	0	1	0
rs2040845	17	43767188	G	C	0.2396	NA	NA	NA	0.989294	rs62061733	7	CRHR1:RP11-105N13.4	0:0	ncRNA_intronic	1.496	1f	7	14	1	1	1
rs62060785	17	44136634	G	A	0.2406	2.06631e-12	-0.200604	0.0285357	0.983911	rs62061733	7	KANSL1	0	intronic	1.495	7	4	5	1	1	1
rs111975162	1	155081237	T	C	0.06163	NA	NA	NA	0.343574	rs41264915	1	Y_RNA	11728	intergenic	1.493	6	5	15	0	1	1
rs1520493	3	46580222	T	C	0.2714	NA	NA	NA	0.0572409	rs1491957	3	LRRC2	0	intronic	1.493	NA	1	15	1	1	1
rs2769071	9	136145974	A	G	0.3708	NA	NA	NA	0.268386	rs495828	5	ABO	0	ncRNA_intronic	1.493	6	5	14	0	1	1
rs17761046	17	43758382	T	C	0.2396	NA	NA	NA	0.989294	rs62061733	7	CRHR1:RP11-105N13.4	0:0	ncRNA_intronic	1.491	1f	5	14	1	1	1
rs369963387	17	44646182	A	G	0.2863	NA	NA	NA	0.0969301	rs62061733	7	ARL17A	0	intronic	1.491	7	5	15	1	1	0
rs55821155	17	44032470	C	G	0.2396	1.09758e-09	-0.193755	0.0317916	0.989294	rs62061733	7	MAPT	0	intronic	1.489	3a	5	14	1	1	1
rs62074061	17	44662558	C	G	0.2714	NA	NA	NA	0.0973679	rs62061733	7	ARL17A	5469	intergenic	1.488	7	15	15	1	1	0
rs16941035	17	43761519	T	G	0.2654	NA	NA	NA	0.876118	rs62061733	7	CRHR1:RP11-105N13.4	0:0	ncRNA_intronic	1.487	1f	5	14	1	1	1
rs2101446	3	46032959	T	C	0.2018	4.25292e-07	0.140187	0.02772	0.428142	rs2742361	3	FYCO1	0	intronic	1.485	5	2	5	1	1	1
rs71327061	3	46435229	G	A	0.2336	0.00135508	0.0843261	0.0263186	0.213334	rs1491957	3	RP11-24F11.2	0	ncRNA_intronic	1.483	2a	5	15	0	1	1
rs1896294	2	60719074	C	T	0.3082	2.33622e-05	-0.101307	0.0239492	0.254671	rs1123573	2	BCL11A	0	intronic	1.48	6	4	15	1	0	1
rs243060	2	60623710	T	C	0.3449	0.0190145	0.0626746	0.0267241	0.164943	rs1123573	2	AC007381.2	5199	intergenic	1.478	NA	5	15	0	0	1
rs373895581	17	44663746	TCA	T	0.171	NA	NA	NA	0.0576054	rs62061733	7	NSF	4288	intergenic	1.475	NA	15	15	1	1	0
rs2064061	3	45871203	A	G	0.4901	NA	NA	NA	0.252544	rs2742361	3	LZTFL1	0	intronic	1.474	5	4	5	1	1	1
rs574672233	17	44288593	C	CA	0.4135	NA	NA	NA	0.19701	rs62061733	7	KANSL1	0	intronic	1.473	NA	4	5	1	1	1
rs74532081	3	46200925	T	A	0.1004	NA	NA	NA	0.48801	rs34339943	3	CCR3	4170	intergenic	1.472	7	5	15	1	1	1
rs62226130	21	34590623	A	G	0.2962	NA	NA	NA	0.777744	rs6517156	11	IFNAR2	11582	intergenic	1.47	7	5	15	0	1	1
rs41412948	3	46410507	C	T	0.09245	NA	NA	NA	0.267667	rs34339943	3	RP11-24F11.2	0	ncRNA_intronic	1.469	3a	1	14	1	1	1
rs75231016	19	10420982	G	C	0.09344	0.000283088	0.173543	0.0478041	0.758446	rs142770866	10	CTD-2369P2.10:FDX1L	0:0	UTR3	1.469	5	3	4	1	1	1
rs573196578	17	44312278	G	A	0.4225	NA	NA	NA	0.223864	rs62061733	7	RP11-259G18.2	8693	intergenic	1.467	NA	5	15	1	1	1
rs6778559	3	46493078	T	C	0.3549	4.51938e-06	0.107491	0.0234392	0.0858189	rs34339943	3	LTF	0	intronic	1.466	6	4	15	1	1	1
rs368765726	17	44356156	C	CATTATTTTT	0.1133	NA	NA	NA	0.430446	rs62061733	7	ARL17B	0	intronic	1.466	NA	5	15	1	1	1
rs546208616	19	10498168	T	TA	0.166	NA	NA	NA	0.125825	rs34536443	10	CDC37	3641	intergenic	1.466	NA	5	5	1	1	1
rs12022088	1	155614499	C	T	0.2753	0.00150801	0.0815583	0.0257027	0.0550056	rs41264915	1	MSTO1:MSTO2P:RP11-29H23.5	0:0:0	ncRNA_intronic	1.465	7	4	15	1	1	1
rs368084345	19	10391716	A	AT	0.3728	NA	NA	NA	0.0524311	rs142770866	10	CTD-2369P2.5:ICAM1	0:0	ncRNA_intronic	1.465	NA	4	5	1	1	1
1:155127504:A:AAAAT	1	155127504	A	AAAAT	0.07058	NA	NA	NA	0.400575	rs41264915	1	HMGN2P18	6208	intergenic	1.464	NA	14	15	0	1	1
rs146092449	17	43516175	G	A	0.02386	NA	NA	NA	0.0714175	rs62061733	7	PLEKHM1	0	intronic	1.464	6	4	4	1	1	1
rs534396161	17	44339003	G	T	0.2555	NA	NA	NA	0.898042	rs62061733	7	RP11-259G18.3	1030	intergenic	1.464	NA	5	5	0	1	1
rs13070099	3	46253214	T	C	0.09245	NA	NA	NA	0.540859	rs34339943	3	CCR3	0	intronic	1.463	6	5	15	1	1	1
rs56200760	17	43772018	G	T	0.2396	NA	NA	NA	0.989294	rs62061733	7	CRHR1:RP11-105N13.4	0:0	ncRNA_intronic	1.462	7	9	14	1	1	1
rs6762024	3	46099386	A	G	0.1998	NA	NA	NA	0.0641604	rs34339943	3	XCR1	30151	intergenic	1.461	5	5	15	0	1	1
rs242559	17	44025888	C	A	0.2505	3.30722e-09	0.16525	0.0279347	0.933887	rs62061733	7	MAPT	0	intronic	1.461	1b	2	14	1	1	1
rs62063859	17	44078616	G	A	0.2406	1.56434e-12	-0.201562	0.0285148	0.983911	rs62061733	7	MAPT	0	intronic	1.461	7	4	15	1	1	1
rs1406071	17	44225485	T	C	0.2406	1.99687e-09	-0.191195	0.0318762	0.983911	rs62061733	7	KANSL1	0	intronic	1.461	NA	2	5	1	1	1
rs6798291	3	46443931	T	C	0.1332	0.0076285	-0.0882316	0.0330693	0.149107	rs73062378	3	RP11-24F11.2	0	ncRNA_intronic	1.46	6	5	15	1	1	1
rs76922621	6	41436099	G	A	0.06958	0.0160107	0.123539	0.0512894	0.0538086	rs2496644	4	RP11-328M4.2	26491	intergenic	1.46	5	5	13	0	0	1
rs62063671	17	44124837	A	G	0.2406	2.33542e-12	-0.200237	0.028553	0.983911	rs62061733	7	KANSL1	0	intronic	1.46	7	4	4	1	1	1
rs11264328	1	155095124	G	A	0.4712	NA	NA	NA	0.132612	rs41264915	1	Y_RNA	2049	intergenic	1.459	5	5	14	1	1	1
rs4553897	21	34599084	G	A	0.2972	2.05624e-14	0.18768	0.0245428	0.773415	rs6517156	11	IFNAR2	3121	intergenic	1.459	7	5	15	1	1	1
rs200133133	17	43576046	T	TG	0.2406	NA	NA	NA	0.973251	rs62061733	7	LRRC37A4P	2638	intergenic	1.458	NA	5	15	1	1	1
rs368385820	17	44106792	T	TA	0.3867	NA	NA	NA	0.487646	rs62061733	7	KANSL1	489	downstream	1.458	NA	4	4	1	1	1
rs145850810	3	46264832	AAAAC	A	0.08052	NA	NA	NA	0.410416	rs34339943	3	CCR3	0	intronic	1.457	NA	2	15	1	1	1
rs2906009	17	43684563	T	C	0.2406	NA	NA	NA	0.983911	rs62061733	7	RPS26P8	1345	intergenic	1.457	NA	14	15	0	1	1
rs116988145	19	10276805	C	A	0.02087	0.00802688	0.214283	0.0808328	0.140475	rs34536443	10	DNMT1	0	intronic	1.457	5	4	4	1	1	1
rs142077500	19	10693506	C	CT	0.1054	NA	NA	NA	0.112949	rs142770866	10	AP1M2	0	intronic	1.457	NA	4	14	1	1	1
rs542210302	17	43669049	A	AC	0.2396	NA	NA	NA	0.989294	rs62061733	7	DND1P1	4753	intergenic	1.456	NA	5	15	0	1	1
rs147279040	9	136138978	C	T	0.02883	NA	NA	NA	0.0942218	rs495828	5	ABO	0	ncRNA_intronic	1.455	4	5	14	0	1	1
rs35123957	19	4612081	C	CT	0.3032	NA	NA	NA	0.0534835	rs732631	9	CTB-50L17.2	9124	intergenic	1.455	NA	2	14	0	0	0
rs2696524	17	44356793	A	G	0.2386	NA	NA	NA	0.951612	rs62061733	7	ARL17B	0	intronic	1.454	NA	5	15	1	1	1
rs17770296	17	43969136	C	T	0.2396	NA	NA	NA	0.989294	rs62061733	7	MAPT-AS1	0	ncRNA_intronic	1.453	1f	5	14	1	1	1
rs2732606	17	44291365	C	T	0.2406	NA	NA	NA	0.983911	rs62061733	7	KANSL1	0	intronic	1.453	NA	4	5	1	1	1
rs11244084	9	136191010	C	T	0.06859	0.0274444	0.0979751	0.0444304	0.149193	rs495828	5	LCN1P2	5705	intergenic	1.451	5	5	15	1	1	1
rs549810804	17	43913360	TGAGGGCAGGAGG	T	0.2396	NA	NA	NA	0.989294	rs62061733	7	CRHR1	165	downstream	1.451	NA	5	15	1	1	1
rs199995459	17	43989149	A	AAC	0.2396	NA	NA	NA	0.989294	rs62061733	7	MAPT	0	intronic	1.451	NA	5	14	1	1	1
rs17714228	3	45945132	A	C	0.1203	NA	NA	NA	0.854215	rs34339943	3	LZTFL1	0	intronic	1.449	7	4	15	1	1	1
rs4792824	17	43750910	T	C	0.2664	NA	NA	NA	0.8717	rs62061733	7	CRHR1:RP11-105N13.4	0:0	ncRNA_intronic	1.449	6	5	14	1	1	1
rs58172634	19	10574325	C	T	0.1521	0.0039211	0.0851999	0.0295378	0.15304	rs34536443	10	PDE4A	0	intronic	1.449	7	4	5	1	1	0
rs9311385	3	46104094	G	A	0.2724	3.64502e-05	0.104061	0.025203	0.293119	rs2742361	3	XCR1	34859	intergenic	1.447	5	5	15	0	1	1
rs201679950	17	43918301	GCCAGGAGTTCGAGA	G	0.2396	NA	NA	NA	0.989294	rs62061733	7	MAPT-AS1	2715	intergenic	1.447	NA	5	15	1	1	1
rs11264319	1	155083942	C	T	0.4841	NA	NA	NA	0.109028	rs41264915	1	Y_RNA	9023	intergenic	1.446	5	5	15	0	1	1
17:44333499:G:T	17	44333499	G	T	0.2366	NA	NA	NA	0.0554357	rs62061733	7	RP11-259G18.3	3417	NA	1.446	NA	5	15	0	1	1
rs35838379	17	44040184	A	G	0.1889	0.048646	0.0588788	0.0298622	0.0525783	rs62061733	7	MAPT	0	intronic	1.445	7	4	14	1	1	1
rs35434910	9	136042324	T	A	0.2187	0.0112288	0.0706761	0.0278747	0.106571	rs495828	5	GBGT1	2991	intergenic	1.444	5	5	14	1	1	1
3:46199680:C:G	3	46199680	G	C	0.1014	NA	NA	NA	0.481588	rs34339943	3	CCR3	5415	intergenic	1.443	7	5	15	1	1	1
rs62054825	17	43930033	G	A	0.2406	NA	NA	NA	0.983911	rs62061733	7	MAPT-AS1	0	ncRNA_intronic	1.442	2b	1	14	1	1	1
rs77105679	17	44122896	G	A	0.2406	NA	NA	NA	0.983911	rs62061733	7	KANSL1	0	intronic	1.442	5	4	4	1	1	1
rs2316769	17	43930798	A	G	0.2396	NA	NA	NA	0.989294	rs62061733	7	MAPT-AS1	0	ncRNA_intronic	1.441	7	5	14	1	1	1
rs56220387	17	43476807	A	G	0.1918	NA	NA	NA	0.71316	rs62061733	7	ARHGAP27	0	intronic	1.44	6	4	5	1	1	1
rs112473390	17	43702474	G	A	0.07455	NA	NA	NA	0.340368	rs62061733	7	CRHR1-IT1:CRHR1:RP11-105N13.4	0:0:0	ncRNA_intronic	1.439	7	4	5	1	1	1
rs534811419	17	43746187	TC	T	0.2396	NA	NA	NA	0.989294	rs62061733	7	CRHR1:RP11-105N13.4	0:0	ncRNA_intronic	1.439	NA	5	14	1	1	1
rs13091979	3	45980110	C	A	0.4076	0.0144511	-0.0626101	0.0255985	0.136689	rs2742361	3	FYCO1	0	intronic	1.436	7	4	5	1	1	1
rs7628489	3	46267875	G	A	0.08946	NA	NA	NA	0.384063	rs34339943	3	CCR3	0	intronic	1.436	7	5	15	1	1	1
rs62060858	17	44164090	G	C	0.2406	1.89149e-12	-0.200976	0.0285386	0.983911	rs62061733	7	KANSL1	0	intronic	1.436	7	4	5	1	1	1
rs4094197	3	46099428	C	G	0.3956	NA	NA	NA	0.191193	rs2742361	3	XCR1	30193	intergenic	1.433	5	5	15	0	1	1
rs45610939	9	136133396	A	G	0.03082	0.00933858	0.186445	0.071726	0.0825864	rs495828	5	ABO	0	ncRNA_intronic	1.433	5	4	14	0	1	1
rs2082068	17	43979971	C	T	0.2396	2.09144e-12	-0.20041	0.0285149	0.989294	rs62061733	7	MAPT	0	intronic	1.433	6	5	14	1	1	1
rs199438	17	44791643	G	A	0.2575	NA	NA	NA	0.721643	rs62061733	7	NSF	0	intronic	1.432	6	4	5	1	1	0
rs56112907	1	155070862	A	C	0.4871	NA	NA	NA	0.103755	rs41264915	1	EFNA3	10847	intergenic	1.43	6	5	15	0	1	1
rs7649837	3	46330872	C	T	0.4374	5.88872e-08	-0.121988	0.0224982	0.163356	rs1491957	3	UQCRC2P1	21209	intergenic	1.43	5	5	15	0	1	1
rs8065825	17	44175489	A	G	0.3688	0.0421567	0.0522006	0.0256896	0.179178	rs62061733	7	KANSL1	0	intronic	1.43	6	5	5	1	1	1
rs560445861	17	44358347	TAG	T	0.1899	NA	NA	NA	0.730348	rs62061733	7	ARL17B	0	intronic	1.43	NA	5	15	1	1	1
rs885639	17	43928614	T	G	0.2406	NA	NA	NA	0.984024	rs62061733	7	MAPT-AS1	0	ncRNA_intronic	1.429	NA	5	14	1	1	1
rs572193192	17	44304203	T	C	0.2406	NA	NA	NA	0.983911	rs62061733	7	KANSL1	1469	intergenic	1.429	NA	5	15	1	1	1
rs11264318	1	155083717	T	A	0.4831	NA	NA	NA	0.11153	rs41264915	1	Y_RNA	9248	intergenic	1.428	5	5	15	0	1	1
rs7256695	19	4703224	C	T	0.4493	6.34694e-06	0.118195	0.0261812	0.191047	rs732631	9	DPP9	0	intronic	1.427	5	4	4	1	1	1
rs17283264	3	46253566	A	G	0.09344	0.000471366	-0.153914	0.0440193	0.106647	rs2742361	3	CCR3	0	intronic	1.426	6	5	15	1	1	1
rs1752338	9	136160185	C	A	0.2475	NA	NA	NA	0.0682261	rs495828	5	ABO	9567	intergenic	1.424	NA	5	14	0	1	0
rs200582580	3	45975485	T	TA	0.1203	NA	NA	NA	0.90764	rs34339943	3	FYCO1	0	intronic	1.42	NA	4	4	1	1	1
rs73984391	17	43484598	G	T	0.1938	1.13922e-07	-0.177068	0.0333902	0.711513	rs62061733	7	ARHGAP27	0	intronic	1.42	3a	1	5	1	1	1
rs17650860	17	44039008	G	A	0.2406	1.61507e-09	-0.192465	0.031905	0.983911	rs62061733	7	MAPT	0	intronic	1.42	1f	5	14	1	1	1
rs75719572	3	46183180	C	G	0.1292	NA	NA	NA	0.184941	rs73062378	3	FLT1P1	669	downstream	1.418	5	5	15	0	1	1
rs35087034	17	43947262	CA	C	0.2833	NA	NA	NA	0.143195	rs62061733	7	MAPT-AS1	0	ncRNA_intronic	1.417	NA	5	14	0	1	1
rs142751306	19	10521620	ATTAT	A	0.3032	NA	NA	NA	0.0717004	rs34536443	10	CDC37	0	intronic	1.417	NA	5	14	1	1	0
rs55905252	17	43955365	C	A	0.2396	NA	NA	NA	0.989294	rs62061733	7	MAPT-AS1	0	ncRNA_intronic	1.415	5	9	14	0	1	1
rs549934062	17	43931855	GAGAGAGAC	G	0.2416	NA	NA	NA	0.978565	rs62061733	7	MAPT-AS1	0	ncRNA_intronic	1.412	NA	5	14	1	1	1
rs17638880	3	45507779	G	A	0.3688	0.0433252	0.0465056	0.0230162	0.0794946	rs73062378	3	LARS2	0	intronic	1.411	5	4	5	1	1	1
rs139916822	17	44066252	AAAACAAAC	A	0.2406	NA	NA	NA	0.983911	rs62061733	7	MAPT	0	intronic	1.41	NA	4	15	1	1	1
rs554703006	3	45514884	G	GT	0.333	NA	NA	NA	0.0508813	rs73062378	3	LARS2	0	intronic	1.409	NA	4	5	1	1	1
rs72775457	9	136160283	G	A	0.02982	NA	NA	NA	0.0882068	rs495828	5	ABO	9665	intergenic	1.409	3a	5	14	0	0	0
rs488775	9	136144534	A	G	0.2207	NA	NA	NA	0.0931979	rs495828	5	ABO	0	ncRNA_intronic	1.408	3a	1	14	0	1	1
rs576731927	17	43723929	G	A	0.2346	NA	NA	NA	0.962901	rs62061733	7	CRHR1-IT1:CRHR1:RP11-105N13.4	0:0:0	ncRNA_exonic	1.405	NA	2	15	1	1	1
rs439945	17	43726659	C	A	0.2763	NA	NA	NA	0.823164	rs62061733	7	CRHR1:RP11-105N13.4	0:0	ncRNA_intronic	1.405	1f	5	15	1	1	1
rs4792827	17	44131305	T	C	0.4125	0.0137972	-0.0559192	0.0227083	0.208759	rs62061733	7	KANSL1	0	intronic	1.405	1f	4	5	1	1	1
rs112387158	19	10377929	C	T	0.07853	0.000803103	0.143266	0.0427441	0.207419	rs142770866	10	CTD-2369P2.5	0	ncRNA_intronic	1.404	7	5	5	1	1	1
rs5843592	21	34581129	GA	G	0.1511	NA	NA	NA	0.151991	rs6517156	11	IFNAR2	21076	intergenic	1.404	NA	5	15	0	1	1
rs111584555	21	34597293	G	A	0.1103	0.00966862	-0.103088	0.0398414	0.0744993	rs6517156	11	IFNAR2	4912	intergenic	1.404	7	5	15	1	1	1
rs17649635	17	43995990	A	G	0.2396	1.66272e-12	-0.201272	0.0285079	0.989294	rs62061733	7	MAPT	0	intronic	1.403	5	4	14	1	1	1
rs36189995	3	46190064	A	G	0.09443	NA	NA	NA	0.525957	rs34339943	3	FLT1P1	4894	intergenic	1.402	7	5	15	0	1	1
rs11718385	3	46327588	C	T	0.4374	5.49129e-08	-0.122315	0.0225066	0.163356	rs1491957	3	CCR3	19390	intergenic	1.402	1f	5	15	0	1	1
2:60599312:A:G	2	60599312	G	A	0.338	NA	NA	NA	0.0801578	rs1123573	2	AC007381.2	0	ncRNA_intronic	1.401	NA	5	15	0	0	1
rs3053293	3	46118069	GAA	G	0.2217	NA	NA	NA	0.0596998	rs34339943	3	XCR1	48834	intergenic	1.4	NA	5	15	0	1	1
rs62061719	17	44012989	C	T	0.2396	NA	NA	NA	0.989294	rs62061733	7	MAPT	0	intronic	1.396	5	1	14	1	1	1
rs557428914	21	34610985	G	GT	0.33	NA	NA	NA	0.928204	rs6517156	11	IFNAR2	0	intronic	1.396	NA	1	5	1	1	1
rs541130252	17	43766494	A	AC	0.2406	NA	NA	NA	0.984024	rs62061733	7	CRHR1:RP11-105N13.4	0:0	ncRNA_intronic	1.395	NA	7	14	1	1	1
rs62056870	17	43773784	C	A	0.2396	NA	NA	NA	0.989294	rs62061733	7	CRHR1:RP11-105N13.4	0:0	ncRNA_intronic	1.395	5	13	14	1	1	1
rs7642778	3	46039667	T	C	0.3708	NA	NA	NA	0.239699	rs34339943	3	FYCO1	2350	intergenic	1.394	6	5	15	1	1	1
rs555203107	17	44324572	A	G	0.2485	NA	NA	NA	0.934137	rs62061733	7	RP11-259G18.2	2161	intergenic	1.394	NA	5	15	0	1	1
rs112032759	1	155095346	C	CT	0.3231	NA	NA	NA	0.211123	rs41264915	1	Y_RNA	2271	intergenic	1.393	NA	5	14	1	1	1
rs1230098	17	43478193	C	A	0.3082	0.0274005	0.0525627	0.0238297	0.123095	rs62061733	7	ARHGAP27	0	intronic	1.389	7	4	5	1	1	1
rs62062802	17	44028045	G	T	0.2396	6.20703e-12	-0.19917	0.028971	0.989294	rs62061733	7	MAPT	0	intronic	1.389	6	5	13	1	1	1
rs28382805	19	10500232	G	T	0.1869	NA	NA	NA	0.116897	rs34536443	10	CDC37	1577	intergenic	1.389	NA	4	5	1	1	1
rs2088693	3	46077390	T	C	0.1441	NA	NA	NA	0.82967	rs34339943	3	XCR1	8155	intergenic	1.388	5	7	15	1	1	1
rs13067058	3	46273766	G	A	0.07753	NA	NA	NA	0.418466	rs34339943	3	CCR3	0	intronic	1.388	7	5	15	1	1	1
rs113399561	17	44205350	A	ATT	0.2386	NA	NA	NA	0.973218	rs62061733	7	KANSL1	0	intronic	1.388	NA	4	5	1	1	1
rs62061814	17	44181508	T	G	0.2406	1.3633e-09	-0.192768	0.0318111	0.983911	rs62061733	7	KANSL1	0	intronic	1.386	7	5	5	1	1	1
rs17688296	17	43767815	C	T	0.2396	NA	NA	NA	0.989294	rs62061733	7	CRHR1:RP11-105N13.4	0:0	ncRNA_intronic	1.385	1f	7	13	1	1	1
rs2696666	17	44251972	G	A	0.2406	2.30191e-09	-0.190729	0.0319216	0.983911	rs62061733	7	KANSL1	0	intronic	1.384	NA	4	5	1	1	1
rs142602366	21	34580145	GA	G	0.1511	NA	NA	NA	0.151991	rs6517156	11	IFNAR2	22060	intergenic	1.384	NA	5	15	0	1	1
rs35053103	3	46367918	A	G	0.3022	NA	NA	NA	0.316082	rs1491957	3	UQCRC2P1	14504	intergenic	1.382	7	5	15	0	1	1
rs2742463	3	45775628	T	G	0.325	NA	NA	NA	0.0524865	rs17262373	3	SACM1L	0	intronic	1.381	7	4	4	1	1	1
rs8176737	9	136131783	C	T	0.2217	0.00349468	-0.0838866	0.0287234	0.0911696	rs495828	5	ABO	0	ncRNA_intronic	1.381	NA	4	14	0	1	1
rs145834222	9	136165436	C	A	0.02883	NA	NA	NA	0.0942218	rs495828	5	Y_RNA	12516	intergenic	1.38	6	9	9	0	1	0
rs146795181	19	10782509	G	A	0.02783	NA	NA	NA	0.163672	rs142770866	10	ILF3	0	intronic	1.38	5	4	4	1	1	1
rs556106195	17	43693341	A	G	0.2406	NA	NA	NA	0.983911	rs62061733	7	CRHR1-IT1	4352	intergenic	1.379	NA	14	15	1	1	1
rs62060801	17	44145860	A	G	0.2406	2.02529e-12	-0.200772	0.0285482	0.983911	rs62061733	7	KANSL1	0	intronic	1.379	7	4	5	1	1	1
rs9819419	3	46137363	G	A	0.3917	2.38526e-07	0.117143	0.0226735	0.151001	rs2742361	3	FLT1P1	46486	intergenic	1.378	4	2	15	0	1	1
rs17563986	17	43991272	A	G	0.2396	1.92707e-12	-0.200736	0.028515	0.989294	rs62061733	7	MAPT	0	intronic	1.378	1f	4	14	1	1	1
rs72219839	3	46422424	CTT	C	0.08052	NA	NA	NA	0.0628321	rs1491957	3	RP11-24F11.2	0	ncRNA_intronic	1.377	NA	1	7	1	1	1
rs57213017	17	43666906	G	C	0.2416	NA	NA	NA	0.968133	rs62061733	7	DND1P1	2610	intergenic	1.377	6	5	15	0	1	1
rs199510	17	44857929	C	A	0.2197	NA	NA	NA	0.814791	rs62061733	7	WNT3	0	intronic	1.377	6	5	14	1	1	1
rs77834682	21	34589235	CAT	C	0.2982	NA	NA	NA	0.748116	rs6517156	11	IFNAR2	12970	intergenic	1.376	NA	2	15	0	1	1
rs2532423	17	44285952	T	C	0.2475	NA	NA	NA	0.940312	rs62061733	7	KANSL1	0	intronic	1.375	NA	4	5	1	1	1
rs58596679	3	46169956	T	TAC	0.4155	NA	NA	NA	0.128665	rs2742361	3	FLT1P1	13893	intergenic	1.374	NA	5	15	0	1	1
rs62074125	17	44852612	A	C	0.2306	NA	NA	NA	0.0816449	rs62061733	7	WNT3	0	intronic	1.374	4	5	14	1	1	1
rs12048286	1	155552484	C	T	0.2783	NA	NA	NA	0.0546617	rs41264915	1	DAP3P1	3950	intergenic	1.373	6	5	15	0	1	1
rs62064595	17	43460374	A	G	0.16	NA	NA	NA	0.481551	rs62061733	7	ARHGAP27	10900	intergenic	1.373	6	5	15	0	1	1
rs557845234	17	43665343	T	G	0.2435	NA	NA	NA	0.938737	rs62061733	7	DND1P1	1047	intergenic	1.373	NA	5	15	0	1	1
rs62054390	17	43808443	A	C	0.2396	NA	NA	NA	0.978603	rs62061733	7	CRHR1:RP11-105N13.4	0:0	ncRNA_intronic	1.373	7	9	9	1	1	1
rs11929281	3	46124330	G	A	0.4245	3.15179e-06	-0.105188	0.0225693	0.0897307	rs34339943	3	XCR1	55095	intergenic	1.372	4	5	15	0	1	1
rs139303584	3	46486611	G	C	0.1362	NA	NA	NA	0.115714	rs73062378	3	LTF	0	intronic	1.372	3b	4	15	1	1	1
rs9811301	3	46300548	G	T	0.3519	1.66232e-05	0.100569	0.0233556	0.11506	rs34339943	3	CCR3	0	intronic	1.371	6	7	15	1	1	1
rs62054382	17	43802525	C	T	0.2396	NA	NA	NA	0.989294	rs62061733	7	CRHR1:RP11-105N13.4	0:0	ncRNA_intronic	1.37	5	9	14	1	1	1
rs17660595	17	44180954	A	G	0.2406	1.56661e-09	-0.192016	0.0318047	0.983911	rs62061733	7	KANSL1	0	intronic	1.368	1f	5	5	1	1	1
rs383241	17	43705356	G	A	0.2396	NA	NA	NA	0.989294	rs62061733	7	CRHR1-IT1:CRHR1:RP11-105N13.4	0:0:0	ncRNA_intronic	1.367	NA	4	5	1	1	1
rs571576894	17	44356098	A	C	0.2127	NA	NA	NA	0.829857	rs62061733	7	ARL17B	0	intronic	1.366	NA	5	15	1	1	1
rs2175391	1	155625602	G	T	0.2744	0.00663872	-0.0684454	0.0252152	0.0557732	rs41264915	1	MSTO1:MSTO2P:RP11-29H23.5	0:0:0	ncRNA_intronic	1.365	6	5	5	1	1	1
rs241045	17	43712337	C	T	0.2396	NA	NA	NA	0.989294	rs62061733	7	CRHR1-IT1:CRHR1:RP11-105N13.4	0:0:0	ncRNA_intronic	1.364	NA	4	5	1	1	1
rs34081316	17	44338782	AT	A	0.2107	NA	NA	NA	0.828839	rs62061733	7	RP11-259G18.3	809	upstream	1.364	NA	5	5	0	1	1
rs2011172	19	10662236	T	C	0.04573	0.00744225	-0.168628	0.0630059	0.250089	rs142770866	10	ATG4D	0	intronic	1.364	NA	4	4	1	1	1
rs62060791	17	44137678	G	A	0.2406	0.00121128	-0.227507	0.0703006	0.983911	rs62061733	7	KANSL1	0	intronic	1.362	NA	4	5	1	1	1
rs71619614	3	45967800	CA	C	0.1203	NA	NA	NA	0.90764	rs34339943	3	FYCO1	0	intronic	1.361	NA	4	5	1	1	1
rs145503157	17	43859929	C	CACG	0.2396	NA	NA	NA	0.989294	rs62061733	7	CRHR1:RP11-105N13.4	0:0	ncRNA_intronic	1.361	NA	5	13	1	1	0
rs552364395	19	10555346	AT	A	0.06759	NA	NA	NA	0.0632181	rs34536443	10	PDE4A	0	intronic	1.359	NA	5	15	1	0	0
rs7211983	17	44172679	G	A	0.1928	NA	NA	NA	0.0554357	rs62061733	7	KANSL1	0	intronic	1.358	7	4	5	1	1	1
rs1918797	17	44223243	G	A	0.2406	2.08851e-09	-0.190976	0.0318784	0.983911	rs62061733	7	KANSL1	0	intronic	1.358	NA	2	7	1	1	1
rs369136006	17	44517763	T	A	0.2952	NA	NA	NA	0.0967306	rs62061733	7	NSFP1	0	ncRNA_intronic	1.357	6	15	15	0	1	0
rs4683142	3	45852376	G	C	0.1829	1.48401e-06	0.1445	0.0300205	0.926152	rs2742361	3	LZTFL1	12431	intergenic	1.356	7	4	15	0	1	1
rs62055716	17	43765778	C	T	0.2396	NA	NA	NA	0.989294	rs62061733	7	CRHR1:RP11-105N13.4	0:0	ncRNA_intronic	1.355	4	7	14	1	1	1
rs2109069	19	4719443	G	A	0.3211	NA	NA	NA	0.648647	rs732631	9	DPP9	0	intronic	1.355	5	1	4	1	1	1
rs13059906	3	46208858	T	C	0.09841	NA	NA	NA	0.501198	rs34339943	3	CCR3	0	intronic	1.354	7	5	15	1	1	1
rs34444973	3	46262723	T	TA	0.1024	NA	NA	NA	0.492627	rs34339943	3	CCR3	0	intronic	1.354	NA	5	15	1	1	1
rs1034382	3	46403401	A	T	0.2326	NA	NA	NA	0.18835	rs1491957	3	CCR2	981	downstream	1.354	4	2	14	1	1	1
rs75229280	17	44196653	G	A	0.2406	NA	NA	NA	0.983911	rs62061733	7	KANSL1	0	intronic	1.353	7	5	5	1	1	1
rs62065449	17	43569909	T	C	0.1988	NA	NA	NA	0.762161	rs62061733	7	PLEKHM1	1793	intergenic	1.352	5	5	15	1	1	1
17:44192811:C:CGAGA	17	44192811	C	CGAGA	0.2575	NA	NA	NA	0.0893816	rs62061733	7	KANSL1	0	intronic	1.352	NA	2	5	1	1	1
rs62057067	17	43858326	C	T	0.2396	NA	NA	NA	0.989294	rs62061733	7	CRHR1:RP11-105N13.4	0:0	ncRNA_intronic	1.35	7	5	14	1	1	0
rs187569028	17	43716234	G	T	0.165	NA	NA	NA	0.66631	rs62061733	7	CRHR1-IT1:CRHR1:RP11-105N13.4	0:0:0	ncRNA_intronic	1.349	6	4	5	1	1	1
rs2419919	2	60629123	A	G	0.4881	NA	NA	NA	0.0513319	rs1123573	2	AC007381.2	10612	intergenic	1.348	6	5	15	0	1	1
rs527210	9	136146431	C	T	0.3708	NA	NA	NA	0.268386	rs495828	5	ABO	0	ncRNA_intronic	1.348	6	5	14	0	1	1
rs946006	13	113496566	C	G	0.2634	0.0499219	-0.0483544	0.0246626	0.0522945	rs12585036	6	ATP11A	0	intronic	1.347	5	2	5	1	0	1
rs142700036	3	46252886	ATATT	A	0.09245	NA	NA	NA	0.540859	rs34339943	3	CCR3	0	intronic	1.346	NA	5	15	1	1	1
rs9905348	17	43571815	A	G	0.4722	NA	NA	NA	0.161227	rs62061733	7	PLEKHM1	3699	intergenic	1.345	7	2	15	1	1	1
rs8176669	9	136142463	A	C	0.2197	NA	NA	NA	0.092818	rs495828	5	ABO	0	ncRNA_intronic	1.342	NA	5	14	0	1	1
rs560298928	17	43461056	C	CT	0.4324	NA	NA	NA	0.0883584	rs62061733	7	ARHGAP27	10218	intergenic	1.342	NA	5	15	0	1	1
rs62053956	17	43750315	A	G	0.2396	NA	NA	NA	0.989294	rs62061733	7	CRHR1:RP11-105N13.4	0:0	ncRNA_intronic	1.341	5	5	14	1	1	1
rs138939613	17	43841624	G	GATGGATGA	0.2366	NA	NA	NA	0.973341	rs62061733	7	CRHR1:RP11-105N13.4	0:0	ncRNA_intronic	1.341	NA	5	14	1	1	0
rs17649866	17	44000914	T	C	0.2396	1.24479e-12	-0.202546	0.0285264	0.989294	rs62061733	7	MAPT	0	intronic	1.34	1f	2	14	1	1	1
rs12627039	21	34600508	G	T	0.2932	1.48335e-14	0.188988	0.0245791	0.773636	rs6517156	11	IFNAR2	1697	intergenic	1.339	7	5	15	1	1	1
rs76358832	2	60588828	G	T	0.09245	0.0185055	-0.0904095	0.0383848	0.0534707	rs1123573	2	AC007381.2	0	ncRNA_intronic	1.338	2c	5	15	0	0	1
rs114115904	3	46268664	C	T	0.07952	NA	NA	NA	0.432887	rs34339943	3	CCR3	0	intronic	1.334	6	5	15	1	1	1
rs11353259	3	46278587	AT	A	0.2227	NA	NA	NA	0.244912	rs1491957	3	CCR3	0	intronic	1.334	NA	5	15	1	1	1
rs79675109	17	43746418	T	A	0.2396	NA	NA	NA	0.989294	rs62061733	7	CRHR1:RP11-105N13.4	0:0	ncRNA_intronic	1.334	6	5	14	1	1	1
rs555638557	17	43883948	C	A	0.1123	NA	NA	NA	0.0539756	rs62061733	7	CRHR1:RP11-105N13.4	0:0	ncRNA_intronic	1.334	NA	5	14	1	0	0
rs62055546	17	43964567	A	C	0.2396	NA	NA	NA	0.989294	rs62061733	7	MAPT-AS1	0	ncRNA_intronic	1.334	6	14	14	1	1	1
rs9577176	13	113547246	C	T	0.341	0.000576171	0.0951719	0.0276454	0.434596	rs12585036	6	MCF2L	1445	intergenic	1.333	2b	1	7	1	1	1
rs55779147	17	43894510	G	A	0.2396	NA	NA	NA	0.989294	rs62061733	7	CRHR1	0	intronic	1.333	5	5	15	1	1	0
rs78826239	17	44290850	T	A	0.2296	NA	NA	NA	0.92678	rs62061733	7	KANSL1	0	intronic	1.333	5	4	5	1	1	1
rs17573266	17	44072881	C	G	0.2406	2.18347e-12	-0.200295	0.028523	0.983911	rs62061733	7	MAPT	0	intronic	1.332	5	4	15	1	1	1
rs1476554	17	44159102	C	T	0.2406	1.78833e-12	-0.201153	0.028532	0.983911	rs62061733	7	KANSL1	0	intronic	1.332	NA	4	5	1	1	1
rs11667004	19	10633711	A	T	0.04672	0.000131876	-0.195012	0.0510112	0.25942	rs142770866	10	S1PR5	5103	intergenic	1.331	7	5	14	1	1	1
rs73833033	3	46277002	A	C	0.1362	NA	NA	NA	0.145881	rs73062378	3	CCR3	0	intronic	1.33	6	5	15	1	1	1
rs62062134	17	44114432	A	C	0.2406	2.54046e-12	-0.199691	0.028523	0.983911	rs62061733	7	KANSL1	0	intronic	1.33	5	4	4	1	1	1
rs550057	9	136146597	C	T	0.2823	NA	NA	NA	0.438939	rs495828	5	ABO	0	ncRNA_intronic	1.329	6	5	14	0	1	1
rs35942803	3	46208783	T	C	0.09245	NA	NA	NA	0.540859	rs34339943	3	CCR3	0	intronic	1.327	6	5	15	1	1	1
rs556930138	17	43543082	AT	A	0.4811	NA	NA	NA	0.168289	rs62061733	7	PLEKHM1	0	intronic	1.327	NA	4	5	1	1	0
rs569235934	17	43883949	G	A	0.1133	NA	NA	NA	0.0553342	rs62061733	7	CRHR1:RP11-105N13.4	0:0	ncRNA_intronic	1.327	NA	5	14	1	0	0
rs8079215	17	44064851	C	T	0.2406	0.00201897	-0.0783119	0.0253648	0.100945	rs62061733	7	MAPT	0	intronic	1.327	1f	4	15	1	1	1
rs199908605	21	34581606	TAA	T	0.1521	NA	NA	NA	0.148868	rs6517156	11	IFNAR2	20599	intergenic	1.327	NA	5	15	0	1	1
rs13080757	3	46288011	T	C	0.07654	NA	NA	NA	0.357463	rs34339943	3	CCR3	0	intronic	1.326	7	5	15	1	1	1
rs112720180	3	46193899	A	G	0.1292	NA	NA	NA	0.184941	rs73062378	3	FLT1P1	8729	intergenic	1.325	7	5	15	0	1	1
rs2696648	17	43652402	C	T	0.4165	NA	NA	NA	0.205926	rs62061733	7	DND1P1	10834	intergenic	1.325	6	2	5	0	1	1
rs551502648	17	43989159	G	GC	0.2396	NA	NA	NA	0.989294	rs62061733	7	MAPT	0	intronic	1.325	NA	5	14	1	1	1
rs35516580	3	46107498	A	G	0.1223	NA	NA	NA	1	rs34339943	3	XCR1	38263	intergenic	1.323	4	2	15	0	1	1
rs76475191	17	44290849	T	A	0.2406	NA	NA	NA	0.983911	rs62061733	7	KANSL1	0	intronic	1.322	5	4	5	1	1	1
rs145848989	17	44301546	T	C	0.2406	NA	NA	NA	0.983911	rs62061733	7	KANSL1	0	intronic	1.322	5	1	5	1	1	1
rs62054832	17	43933579	C	A	0.2366	NA	NA	NA	0.973492	rs62061733	7	MAPT-AS1	0	ncRNA_intronic	1.321	4	5	14	1	1	1
rs16940904	17	44186063	C	T	0.2465	3.18232e-10	-0.194762	0.0309655	0.952657	rs62061733	7	KANSL1	0	intronic	1.32	4	2	7	1	1	1
rs4605292	19	4604660	A	G	0.4314	0.0214132	-0.0599664	0.0260654	0.0544149	rs732631	9	CTB-50L17.2	16545	intergenic	1.32	6	5	14	0	1	0
rs13081213	3	46055909	C	T	0.1243	NA	NA	NA	0.981565	rs34339943	3	XCR1	2606	intergenic	1.319	6	5	15	1	1	1
rs6770016	3	46553334	G	A	0.08549	0.00149712	0.145763	0.045906	0.12055	rs34339943	3	LRRC2	3578	intergenic	1.319	5	5	15	1	1	1
rs17563433	17	43800351	A	C	0.2396	NA	NA	NA	0.989294	rs62061733	7	CRHR1:RP11-105N13.4	0:0	ncRNA_intronic	1.317	1f	13	14	1	1	1
rs11301614	19	4607477	CT	C	0.4354	NA	NA	NA	0.0566246	rs732631	9	CTB-50L17.2	13728	intergenic	1.315	NA	1	14	0	1	0
rs4683189	3	46274765	A	G	0.4513	1.03065e-11	0.1531	0.0225076	0.947259	rs1491957	3	CCR3	0	intronic	1.313	5	5	15	1	1	1
rs62055689	17	43754569	G	A	0.2396	NA	NA	NA	0.989294	rs62061733	7	CRHR1:RP11-105N13.4	0:0	ncRNA_intronic	1.313	7	5	14	1	1	1
rs565858460	17	44119500	C	CTT	0.2386	NA	NA	NA	0.973329	rs62061733	7	KANSL1	0	intronic	1.313	NA	4	4	1	1	1
rs62054803	17	43914728	G	T	0.2396	NA	NA	NA	0.989294	rs62061733	7	CRHR1	1533	intergenic	1.312	5	5	15	1	1	1
rs62062805	17	44030773	A	G	0.2396	1.69808e-12	-0.201299	0.0285236	0.989294	rs62061733	7	MAPT	0	intronic	1.312	3a	5	14	1	1	1
rs62062779	17	44022577	A	C	0.2396	1.95552e-12	-0.200862	0.0285412	0.989294	rs62061733	7	MAPT	0	intronic	1.311	6	4	14	1	1	1
rs55955207	17	44165594	C	A	0.2396	7.49754e-09	-0.190838	0.0330205	0.978603	rs62061733	7	KANSL1	0	intronic	1.311	5	4	5	1	1	1
rs62064654	17	43513896	C	T	0.1938	NA	NA	NA	0.720222	rs62061733	7	PLEKHM1	0	UTR3	1.31	5	4	4	1	1	1
rs4792831	17	44206665	G	A	0.1928	NA	NA	NA	0.0554357	rs62061733	7	KANSL1	0	intronic	1.31	5	2	5	1	1	1
rs3053352	3	46268830	CCT	C	0.2624	NA	NA	NA	0.218199	rs1491957	3	CCR3	0	intronic	1.309	NA	5	15	1	1	1
rs587716454	9	136141304	G	A	0.02883	NA	NA	NA	0.0942218	rs495828	5	ABO	0	ncRNA_intronic	1.309	NA	5	14	0	0	1
rs553697096	17	43666251	C	G	0.2406	NA	NA	NA	0.983911	rs62061733	7	DND1P1	1955	intergenic	1.308	NA	5	15	0	1	1
rs4566212	17	43895751	G	A	0.2396	NA	NA	NA	0.989294	rs62061733	7	CRHR1	0	intronic	1.308	5	5	15	1	1	0
rs57742792	1	155071588	A	T	0.4871	NA	NA	NA	0.103755	rs41264915	1	EFNA3	11573	intergenic	1.307	6	5	15	0	1	1
rs537940033	17	44617964	TA	T	0.1551	NA	NA	NA	0.537705	rs62061733	7	LRRC37A2:ARL17A	0:0	intronic	1.307	NA	5	15	1	1	0
rs7224296	17	44800046	G	A	0.3022	5.21617e-06	0.114377	0.0251052	0.692162	rs62061733	7	NSF	0	intronic	1.307	6	2	5	1	1	1
rs34124416	1	155578049	C	G	0.2763	NA	NA	NA	0.0567132	rs41264915	1	RP11-29H23.4	1517	intergenic	1.306	7	5	15	1	1	1
rs12150516	17	43944519	C	T	0.2396	NA	NA	NA	0.989294	rs62061733	7	MAPT-AS1	0	ncRNA_intronic	1.306	6	5	14	0	1	1
rs56042957	17	43992244	G	A	0.2396	6.67368e-10	-0.196359	0.031806	0.989294	rs62061733	7	MAPT	0	intronic	1.306	7	4	14	1	1	1
rs767056	17	43998910	C	T	0.2396	8.44239e-12	-0.198565	0.0290689	0.989294	rs62061733	7	MAPT	0	intronic	1.304	NA	4	15	1	1	1
rs17564619	17	44002138	A	G	0.2396	1.24553e-12	-0.202579	0.0285313	0.989294	rs62061733	7	MAPT	0	intronic	1.304	1f	2	15	1	1	1
rs568575845	17	44367296	G	A	0.2127	NA	NA	NA	0.829857	rs62061733	7	ARL17B	0	intronic	1.304	NA	4	15	1	1	1
rs2097279	3	46468641	C	G	0.4364	0.00251246	-0.0701932	0.0232286	0.0800311	rs34339943	3	LTF	8494	intergenic	1.303	5	4	15	1	1	1
rs35631660	17	43832337	A	G	0.2396	NA	NA	NA	0.989294	rs62061733	7	CRHR1:RP11-105N13.4	0:0	ncRNA_intronic	1.303	7	5	14	1	1	1
rs78993847	17	43933834	G	T	0.2356	NA	NA	NA	0.968291	rs62061733	7	MAPT-AS1	0	ncRNA_intronic	1.301	5	5	14	1	1	1
rs66515942	17	44127285	CTT	C	0.2406	NA	NA	NA	0.983911	rs62061733	7	KANSL1	0	intronic	1.301	NA	4	4	1	1	1
rs13093063	3	46329368	C	T	0.07654	NA	NA	NA	0.357463	rs34339943	3	CCR3	21170	intergenic	1.3	6	5	15	0	1	1
rs62226131	21	34593673	T	A	0.2972	3.81394e-08	0.156203	0.0284044	0.773415	rs6517156	11	IFNAR2	8532	intergenic	1.3	6	5	15	1	1	1
rs11574436	3	46447988	A	G	0.2296	0.00104082	0.087672	0.0267354	0.204256	rs1491957	3	RP11-24F11.2	0	ncRNA_intronic	1.298	4	1	15	1	1	1
rs570669831	17	43954416	A	AC	0.2406	NA	NA	NA	0.984024	rs62061733	7	MAPT-AS1	0	ncRNA_intronic	1.298	NA	9	14	0	1	1
rs62063842	17	44070111	G	C	0.2406	1.7735e-12	-0.201021	0.0285086	0.983911	rs62061733	7	MAPT	0	intronic	1.298	6	4	15	1	1	1
rs201199578	1	155425261	AAT	A	0.2763	NA	NA	NA	0.0567132	rs41264915	1	ASH1L	0	intronic	1.297	NA	2	5	1	1	1
rs35203262	1	155398233	CA	C	0.2584	NA	NA	NA	0.0695853	rs41264915	1	ASH1L	0	intronic	1.295	NA	4	5	1	1	1
rs141743977	3	45665765	GGTGGT	G	0.05964	NA	NA	NA	0.0706467	rs17262373	3	LIMD1	0	intronic	1.295	NA	4	5	1	1	1
rs200458265	19	10586018	CTTT	C	0.02684	NA	NA	NA	0.72138	rs34536443	10	PDE4A	5712	intergenic	1.294	NA	2	15	1	1	0
rs68102896	17	43476957	CAAAGA	C	0.4304	NA	NA	NA	0.16471	rs62061733	7	ARHGAP27	0	intronic	1.293	NA	4	5	1	1	1
rs62061848	17	44192946	C	T	0.2406	1.77953e-09	-0.192457	0.0319868	0.983911	rs62061733	7	KANSL1	0	intronic	1.293	7	2	5	1	1	1
rs182784716	17	43716244	G	T	0.166	NA	NA	NA	0.660506	rs62061733	7	CRHR1-IT1:CRHR1:RP11-105N13.4	0:0:0	ncRNA_intronic	1.292	6	4	5	1	1	1
rs12040970	1	155095300	T	C	0.4692	NA	NA	NA	0.136072	rs41264915	1	Y_RNA	2225	intergenic	1.291	6	5	14	1	1	1
rs17764831	3	45918215	G	A	0.1233	NA	NA	NA	0.830601	rs34339943	3	LZTFL1	0	intronic	1.291	7	5	15	1	1	1
rs373685009	17	43790598	G	GAA	0.2386	NA	NA	NA	0.973163	rs62061733	7	CRHR1:RP11-105N13.4	0:0	ncRNA_intronic	1.29	NA	5	14	1	1	1
rs2696423	17	44333890	G	A	0.2157	1.01754e-08	-0.190343	0.0332315	0.850042	rs62061733	7	RP11-259G18.3	3026	intergenic	1.29	5	5	15	0	1	1
rs243082	2	60613123	C	T	0.2942	NA	NA	NA	0.162047	rs1123573	2	AC007381.2	0	ncRNA_intronic	1.289	NA	2	15	0	1	1
rs62060846	17	44154461	A	C	0.2406	1.98837e-12	-0.200723	0.0285309	0.983911	rs62061733	7	KANSL1	0	intronic	1.289	5	2	5	1	1	1
rs2696575	17	44228824	A	G	0.2416	2.08745e-09	-0.190992	0.0318806	0.978707	rs62061733	7	KANSL1	0	intronic	1.288	NA	2	5	1	1	1
rs4683184	3	46187707	G	A	0.3559	0.0350596	-0.0488959	0.023199	0.123845	rs2742361	3	FLT1P1	2537	intergenic	1.285	4	5	15	0	1	1
rs62066125	17	43702701	C	G	0.2416	NA	NA	NA	0.978707	rs62061733	7	CRHR1-IT1:CRHR1:RP11-105N13.4	0:0:0	ncRNA_intronic	1.285	6	4	5	1	1	1
rs4683149	3	45967869	C	T	0.4056	6.53692e-06	-0.102374	0.0227082	0.141752	rs2742361	3	FYCO1	0	intronic	1.284	6	4	5	1	1	1
rs371395769	3	46190374	T	C	0.09443	NA	NA	NA	0.525957	rs34339943	3	FLT1P1	5204	intergenic	1.284	7	5	15	0	1	1
rs6767895	3	46351446	T	G	0.3022	NA	NA	NA	0.316082	rs1491957	3	UQCRC2P1	635	downstream	1.284	6	7	15	0	1	1
rs138528943	6	41547007	C	T	0.01193	NA	NA	NA	0.412427	rs2496644	4	FOXP4	0	intronic	1.283	4	2	5	1	0	1
rs565126	9	136160632	G	A	0.2475	0.0142346	0.0616347	0.0251438	0.0682261	rs495828	5	ABO	10014	intergenic	1.283	7	5	14	0	1	0
19:10385743:C:G	19	10385743	C	G	0.3777	NA	NA	NA	0.055545	rs142770866	10	CTD-2369P2.5:ICAM1	0:0	ncRNA_intronic	1.283	NA	3	5	1	1	1
rs139468374	1	155699971	T	G	0.01392	NA	NA	NA	0.111144	rs41264915	1	MSTO1:MSTO2P:DAP3	0:0:0	ncRNA_intronic	1.279	6	4	5	1	0	1
rs62062271	17	44091988	T	C	0.2485	NA	NA	NA	0.921792	rs62061733	7	MAPT	0	intronic	1.276	7	5	15	1	1	1
rs4479290	17	44021744	T	C	0.2396	8.66275e-10	-0.195181	0.0318285	0.989294	rs62061733	7	MAPT	0	intronic	1.274	5	4	14	1	1	1
rs10796945	1	155427688	G	A	0.2763	NA	NA	NA	0.0567132	rs41264915	1	ASH1L	0	intronic	1.273	7	4	5	1	1	1
rs568986330	17	43665090	T	C	0.4533	NA	NA	NA	0.375612	rs62061733	7	DND1P1	794	downstream	1.272	NA	5	15	0	1	1
rs113647051	3	46366857	T	C	0.1322	NA	NA	NA	0.157485	rs73062378	3	UQCRC2P1	13443	intergenic	1.271	6	7	15	0	1	1
rs35439446	3	46462170	A	G	0.1421	NA	NA	NA	0.170776	rs34339943	3	CCRL2	7681	intergenic	1.27	6	4	15	1	1	1
rs62056843	17	43991842	C	G	0.02982	0.001294	-0.322671	0.100292	0.0847306	rs62061733	7	MAPT	0	intronic	1.27	4	4	14	1	1	1
rs2684669	17	43573827	T	G	0.3022	NA	NA	NA	0.149282	rs62061733	7	LRRC37A4P	4857	intergenic	1.269	7	5	15	1	1	1
rs56301633	17	44077850	G	A	0.2406	7.89713e-10	-0.196255	0.031927	0.983911	rs62061733	7	MAPT	0	intronic	1.269	5	4	15	1	1	1
rs34953706	3	46434319	G	A	0.2336	0.00123453	0.0850351	0.0263203	0.213334	rs1491957	3	RP11-24F11.2	0	ncRNA_exonic	1.267	5	2	15	0	1	1
rs657152	9	136139265	C	A	0.3996	NA	NA	NA	0.399331	rs495828	5	ABO	0	ncRNA_intronic	1.267	NA	5	14	0	1	1
rs2993327	13	113563147	C	G	0.3917	0.0387543	-0.0482588	0.0233497	0.121014	rs12585036	6	MCF2L	0	intronic	1.267	5	5	14	1	1	1
rs78681971	17	44106219	C	T	0.2406	NA	NA	NA	0.983911	rs62061733	7	MAPT	518	downstream	1.267	5	4	4	1	1	1
rs35345998	3	46319892	C	CA	0.3479	NA	NA	NA	0.117108	rs34339943	3	CCR3	11694	intergenic	1.266	NA	5	15	0	0	1
17:43777881:A:T	17	43777881	T	A	0.2286	NA	NA	NA	0.0904997	rs62061733	7	CRHR1:RP11-105N13.4	0:0	NA	1.265	5	5	14	1	1	1
rs1991556	17	44083402	G	A	0.2425	1.8613e-11	-0.194501	0.0289586	0.962655	rs62061733	7	MAPT	0	intronic	1.265	1f	4	15	1	1	1
rs71803434	19	10624009	ACTC	A	0.07058	NA	NA	NA	0.126868	rs34536443	10	S1PR5	0	UTR3	1.264	NA	3	13	1	1	1
rs62062268	17	44090858	C	T	0.2406	2.18551e-12	-0.200398	0.0285381	0.983911	rs62061733	7	MAPT	0	intronic	1.263	5	1	15	1	1	1
rs72001329	2	60635353	CA	C	0.4871	NA	NA	NA	0.118395	rs1123573	2	AC007381.2	16842	intergenic	1.262	NA	5	15	0	0	1
rs2668632	17	44319366	C	T	0.2416	1.06301e-08	-0.186175	0.032546	0.968133	rs62061733	7	RP11-259G18.2	1605	intergenic	1.26	5	7	15	0	1	1
rs145386897	3	46182203	T	C	0.09245	NA	NA	NA	0.540859	rs34339943	3	FLT1P1	1646	intergenic	1.259	6	5	15	0	1	1
rs76453925	17	43759431	C	T	0.2396	NA	NA	NA	0.989294	rs62061733	7	CRHR1:RP11-105N13.4	0:0	ncRNA_intronic	1.259	5	5	14	1	1	1
rs143746661	9	136142711	A	G	0.02883	NA	NA	NA	0.0942218	rs495828	5	ABO	0	ncRNA_intronic	1.258	7	5	14	0	1	1
rs2673075	3	45778288	A	C	0.3161	NA	NA	NA	0.0537529	rs17262373	3	SACM1L	0	intronic	1.257	NA	4	4	1	1	1
rs543915802	1	155411556	CT	C	0.07753	NA	NA	NA	0.0644722	rs41264915	1	ASH1L	0	intronic	1.255	NA	4	5	1	0	1
rs140771481	3	45795731	CTCTT	C	0.09046	NA	NA	NA	0.266532	rs73062378	3	SLC6A20	1210	intergenic	1.255	NA	4	15	1	1	1
rs199649777	17	43640587	G	T	0.1789	NA	NA	NA	0.242429	rs62061733	7	RP11-798G7.6	0	ncRNA_exonic	1.255	6	5	15	0	1	1
rs9603992	13	113558599	C	T	0.2843	0.000948467	0.0823121	0.0249024	0.328078	rs12585036	6	MCF2L	0	intronic	1.254	4	4	14	1	1	1
rs55793500	17	43479748	T	C	0.1938	4.34939e-09	-0.179075	0.0305051	0.711513	rs62061733	7	ARHGAP27	0	intronic	1.254	5	4	4	1	1	1
rs12490575	3	45792209	C	T	0.1441	NA	NA	NA	0.0705897	rs17262373	3	SLC6A20	4732	intergenic	1.25	7	5	15	1	1	1
rs9411395	9	136184782	A	G	0.4026	NA	NA	NA	0.205159	rs495828	5	LCN1P2	0	ncRNA_intronic	1.25	5	5	15	0	1	0
rs548919143	17	44212211	C	CA	0.2266	NA	NA	NA	0.890624	rs62061733	7	KANSL1	0	intronic	1.25	NA	4	5	1	1	1
rs17660907	17	44191085	G	A	0.2406	1.49495e-09	-0.192319	0.031815	0.983911	rs62061733	7	KANSL1	0	intronic	1.249	1f	5	5	1	1	1
rs11264386	1	155559170	G	T	0.2763	0.0130553	0.0743261	0.029943	0.0567132	rs41264915	1	DAP3P1	0	ncRNA_intronic	1.247	5	5	15	0	1	1
rs563583864	17	44358721	C	T	0.1581	NA	NA	NA	0.612567	rs62061733	7	ARL17B	0	intronic	1.247	NA	5	15	1	1	1
rs111843611	17	43469666	C	CA	0.2942	NA	NA	NA	0.094804	rs62061733	7	ARHGAP27	1608	intergenic	1.246	NA	5	5	1	1	1
rs62063789	17	44061898	T	C	0.2406	6.63915e-13	-0.204907	0.028512	0.983911	rs62061733	7	MAPT	0	intronic	1.246	NA	4	15	1	1	1
rs8064986	17	44119367	A	G	0.4125	0.00932372	-0.0633973	0.024384	0.208759	rs62061733	7	KANSL1	0	intronic	1.246	7	4	4	1	1	1
rs201432003	2	60653098	C	CTA	0.494	NA	NA	NA	0.0553696	rs1123573	2	BCL11A	25203	intergenic	1.244	NA	4	15	0	1	1
rs535830552	17	43792091	C	T	0.2376	NA	NA	NA	0.978725	rs62061733	7	CRHR1:RP11-105N13.4	0:0	ncRNA_intronic	1.244	NA	5	14	1	1	1
rs56273589	17	44203131	C	G	0.2416	2.1895e-09	-0.189259	0.0316323	0.978707	rs62061733	7	KANSL1	0	intronic	1.244	7	2	5	1	1	1
rs55711941	17	44040823	C	T	0.2406	2.89388e-12	-0.199067	0.0285083	0.983911	rs62061733	7	MAPT	0	intronic	1.243	5	4	14	1	1	1
rs66760063	17	43989129	CA	C	0.2396	NA	NA	NA	0.989294	rs62061733	7	MAPT	0	intronic	1.242	NA	5	14	1	1	1
rs62073295	17	44574205	C	T	0.2972	NA	NA	NA	0.103934	rs62061733	7	RP11-995C19.2	7106	intergenic	1.242	6	4	15	0	1	0
rs142141716	9	136141226	G	C	0.02883	NA	NA	NA	0.0942218	rs495828	5	ABO	0	ncRNA_intronic	1.241	7	5	14	0	0	1
rs548457389	17	44214386	A	G	0.1998	NA	NA	NA	0.776675	rs62061733	7	KANSL1	0	intronic	1.241	NA	4	5	1	1	1
rs34940111	3	46211920	G	GGCA	0.09344	NA	NA	NA	0.518422	rs34339943	3	CCR3	0	intronic	1.24	NA	5	15	1	1	1
rs574424283	21	34604959	T	TAA	0.2942	NA	NA	NA	0.777857	rs6517156	11	IFNAR2	0	intronic	1.238	NA	1	5	1	1	1
rs34767191	3	46283623	TA	T	0.2903	NA	NA	NA	0.210927	rs1491957	3	CCR3	0	intronic	1.237	NA	2	15	1	1	1
rs62065378	17	43522361	T	C	0.1938	NA	NA	NA	0.720222	rs62061733	7	PLEKHM1	0	intronic	1.236	7	4	5	1	1	1
rs566835244	17	44316389	G	A	0.2416	NA	NA	NA	0.978565	rs62061733	7	RP11-259G18.2	4582	intergenic	1.235	NA	5	15	0	1	1
rs35737275	3	45715159	C	CT	0.2445	NA	NA	NA	0.0568131	rs73062378	3	LIMD1	0	UTR3	1.232	NA	4	4	1	1	1
rs7637813	3	46410036	G	A	0.2922	2.53585e-07	0.126748	0.0245872	0.456036	rs1491957	3	RP11-24F11.2	0	ncRNA_intronic	1.232	4	1	14	1	1	1
rs12950965	17	43551151	C	G	0.1958	NA	NA	NA	0.748884	rs62061733	7	PLEKHM1	0	intronic	1.23	7	4	5	1	1	1
rs140712254	17	44287709	A	AG	0.1978	NA	NA	NA	0.767151	rs62061733	7	KANSL1	0	intronic	1.23	NA	4	5	1	1	1
rs535342277	17	44336619	A	AGGG	0.2425	NA	NA	NA	0.962482	rs62061733	7	RP11-259G18.3	297	downstream	1.23	NA	1	15	0	1	1
rs13047668	21	34595347	C	T	0.2028	NA	NA	NA	0.127009	rs6517156	11	IFNAR2	6858	intergenic	1.23	7	5	15	1	1	1
rs62054438	17	43825711	A	C	0.2396	NA	NA	NA	0.989294	rs62061733	7	CRHR1:RP11-105N13.4	0:0	ncRNA_intronic	1.229	5	5	14	1	1	1
rs34768887	3	46064410	GTAAC	G	0.4314	NA	NA	NA	0.101033	rs34339943	3	XCR1	0	intronic	1.226	NA	1	15	1	1	1
rs555776298	17	43665468	T	G	0.2425	NA	NA	NA	0.953109	rs62061733	7	DND1P1	1172	intergenic	1.226	NA	5	15	0	1	1
rs78506181	17	43897480	A	G	0.2396	NA	NA	NA	0.989294	rs62061733	7	CRHR1	0	intronic	1.224	5	5	15	1	1	0
rs242930	17	43939497	T	C	0.3231	NA	NA	NA	0.187123	rs62061733	7	MAPT-AS1	0	ncRNA_intronic	1.223	NA	5	14	0	1	1
rs1873617	3	46175980	T	C	0.2058	1.53052e-06	0.136295	0.0283522	0.312519	rs2742361	3	FLT1P1	7869	intergenic	1.222	NA	5	15	0	1	1
rs2532267	17	44250616	G	A	0.2406	2.06437e-09	-0.191224	0.0319096	0.983911	rs62061733	7	KANSL1	0	intronic	1.222	NA	4	5	1	1	1
rs6441948	3	46295777	A	G	0.4344	8.59014e-08	0.120538	0.0225124	0.171295	rs1491957	3	CCR3	0	intronic	1.22	6	13	15	1	1	1
rs7214514	17	43387104	G	T	0.3141	NA	NA	NA	0.0792656	rs62061733	7	MAP3K14	0	ncRNA_intronic	1.22	5	3	5	0	1	1
rs9853223	3	46284093	G	A	0.4384	5.4192e-07	0.112805	0.0225121	0.651371	rs1491957	3	CCR3	0	intronic	1.219	6	2	15	1	1	1
rs560470249	17	44362049	T	TA	0.06262	NA	NA	NA	0.344138	rs62061733	7	ARL17B	0	intronic	1.219	NA	5	15	1	1	1
rs62061800	17	44174109	G	C	0.2406	NA	NA	NA	0.983911	rs62061733	7	KANSL1	0	intronic	1.217	7	5	5	1	1	1
rs527318161	17	44356770	G	A	0.2127	NA	NA	NA	0.829857	rs62061733	7	ARL17B	0	intronic	1.217	NA	5	15	1	1	1
rs62054413	17	43813370	G	C	0.2396	NA	NA	NA	0.989294	rs62061733	7	CRHR1:RP11-105N13.4	0:0	ncRNA_intronic	1.215	5	5	14	1	1	1
rs2316766	17	43919068	G	T	0.2376	NA	NA	NA	0.978725	rs62061733	7	MAPT-AS1	1948	intergenic	1.214	5	5	15	1	1	1
rs367881532	17	44234265	C	CAAA	0.2396	NA	NA	NA	0.978519	rs62061733	7	KANSL1	0	intronic	1.214	NA	2	7	1	1	1
rs34374779	19	4617972	C	T	0.1829	2.0033e-07	0.156082	0.0300214	0.0651907	rs732631	9	CTB-50L17.2	3233	intergenic	1.213	5	5	14	0	1	0
rs7609756	3	46086225	G	A	0.3419	NA	NA	NA	0.250774	rs34339943	3	XCR1	16990	intergenic	1.212	7	5	15	0	1	1
rs9852052	3	46343534	G	A	0.3042	1.76784e-06	-0.128012	0.0267903	0.312846	rs1491957	3	UQCRC2P1	8547	intergenic	1.211	7	2	15	0	1	1
rs34349423	17	47860063	AC	A	0.3628	NA	NA	NA	0.0597524	rs3848456	8	FAM117A	0	intronic	1.211	NA	5	15	1	1	1
rs138940209	3	46371581	G	A	0.07455	NA	NA	NA	0.361132	rs34339943	3	UQCRC2P1	18167	intergenic	1.208	7	13	15	0	1	1
17:43777881:G:T	17	43777881	T	G	0.2396	NA	NA	NA	0.0904997	rs62061733	7	CRHR1:RP11-105N13.4	0:0	ncRNA_intronic	1.208	NA	5	14	1	1	1
rs10865942	3	46540932	G	C	0.4891	0.00257659	0.0742874	0.0246458	0.0547906	rs73062378	3	RTP3	0	intronic	1.207	3a	2	15	1	1	1
rs62063265	17	44033468	G	A	0.2396	1.37177e-12	-0.202746	0.0286087	0.989294	rs62061733	7	MAPT	0	intronic	1.207	5	5	14	1	1	1
rs13060802	3	46272511	G	C	0.08052	NA	NA	NA	0.425154	rs34339943	3	CCR3	0	intronic	1.206	7	5	15	1	1	1
rs144161003	17	43378212	T	TA	0.2813	NA	NA	NA	0.0627979	rs62061733	7	MAP3K14	0	ncRNA_intronic	1.206	NA	2	5	0	1	1
rs142925250	17	43563606	A	T	0.2336	NA	NA	NA	0.476419	rs62061733	7	PLEKHM1	0	intronic	1.206	6	5	5	1	1	1
rs62055515	17	43956370	G	T	0.2396	NA	NA	NA	0.989294	rs62061733	7	MAPT-AS1	0	ncRNA_intronic	1.206	5	14	14	0	1	1
rs1542755	3	46272440	G	T	0.07952	NA	NA	NA	0.432887	rs34339943	3	CCR3	0	intronic	1.204	NA	5	15	1	1	1
rs62064643	17	43490853	G	A	0.1948	NA	NA	NA	0.715536	rs62061733	7	ARHGAP27	0	intronic	1.202	4	2	15	1	1	1
rs567247012	17	44192592	A	AT	0.2416	NA	NA	NA	0.978565	rs62061733	7	KANSL1	0	intronic	1.2	NA	5	5	1	1	1
rs12449890	17	47898147	T	G	0.3191	NA	NA	NA	0.075373	rs3848456	8	KAT7	0	intronic	1.199	5	4	5	1	1	1
rs117177141	19	10221855	C	T	0.0507	0.00588186	0.223423	0.0811179	0.149202	rs142770866	10	PPAN-P2RY11:PPAN	0:0	UTR3	1.199	4	3	4	1	1	1
rs181078559	3	45348446	C	G	0.2137	NA	NA	NA	0.0611318	rs73062378	3	U3	51333	intergenic	1.198	5	9	15	0	1	1
rs4339140	3	46094762	G	A	0.1571	1.35372e-43	0.473279	0.0341828	0.76137	rs34339943	3	XCR1	25527	intergenic	1.198	7	5	15	0	1	1
rs573876951	17	43594575	A	G	0.3877	NA	NA	NA	0.135273	rs62061733	7	LRRC37A4P:RP11-798G7.5	0:0	ncRNA_exonic	1.198	NA	5	15	0	1	1
rs17574228	17	44104509	T	C	0.2406	1.69222e-12	-0.20132	0.0285246	0.983911	rs62061733	7	MAPT	0	UTR3	1.197	1f	4	4	1	1	1
rs243071	2	60619028	G	A	0.4195	NA	NA	NA	0.069971	rs1123573	2	AC007381.2	517	upstream	1.196	NA	5	15	0	1	1
rs373239677	3	46191026	A	G	0.09344	NA	NA	NA	0.515374	rs34339943	3	FLT1P1	5856	intergenic	1.196	7	5	15	0	1	1
rs200478325	9	136137375	A	AT	0.02883	NA	NA	NA	0.0942218	rs495828	5	ABO	0	ncRNA_intronic	1.196	NA	4	14	0	1	1
rs7365736	1	155089883	T	C	0.4702	NA	NA	NA	0.130096	rs41264915	1	Y_RNA	3082	intergenic	1.195	7	5	14	0	1	1
rs6441963	3	46354839	C	T	0.3499	NA	NA	NA	0.211258	rs1491957	3	UQCRC2P1	1425	intergenic	1.195	4	2	15	0	1	1
rs7570641	2	60705232	G	A	0.2584	2.40482e-07	-0.134739	0.026087	0.564206	rs1123573	2	BCL11A	0	intronic	1.194	7	4	15	1	0	1
rs11244065	9	136171412	C	T	0.2485	0.0151182	0.0609722	0.0250962	0.0712853	rs495828	5	Y_RNA	6540	intergenic	1.194	6	9	14	0	1	0
rs56189701	17	43987801	T	C	0.2386	1.81374e-12	-0.201052	0.0285257	0.983993	rs62061733	7	MAPT:RP11-669E14.4	0:0	ncRNA_intronic	1.194	6	5	14	1	1	1
rs17651093	17	44049550	G	A	0.2406	9.57903e-10	-0.194357	0.0317771	0.983911	rs62061733	7	MAPT	0	intronic	1.193	1f	4	15	1	1	1
rs13401861	2	60619814	T	C	0.163	NA	NA	NA	0.0529752	rs1123573	2	AC007381.2	1303	intergenic	1.192	5	5	15	0	0	1
rs1230101	17	43483774	G	A	0.3082	0.0250772	0.053491	0.0238777	0.123095	rs62061733	7	ARHGAP27	0	intronic	1.192	1f	1	5	1	1	1
rs12150435	17	43776391	G	C	0.2396	NA	NA	NA	0.989294	rs62061733	7	CRHR1:RP11-105N13.4	0:0	ncRNA_intronic	1.191	6	9	14	1	1	1
rs62056922	17	43787563	C	G	0.2406	NA	NA	NA	0.973251	rs62061733	7	CRHR1:RP11-105N13.4	0:0	ncRNA_intronic	1.191	5	7	14	1	1	1
rs2040389	3	46376341	G	C	0.2296	NA	NA	NA	0.183249	rs1491957	3	CCR2	18883	intergenic	1.19	4	5	15	0	1	1
rs1918802	17	44215045	T	C	0.2416	1.04841e-09	-0.194353	0.0318514	0.978707	rs62061733	7	KANSL1	0	intronic	1.189	NA	4	5	1	1	1
rs34924300	3	46088336	G	T	0.1441	NA	NA	NA	0.82967	rs34339943	3	XCR1	19101	intergenic	1.188	7	5	15	0	1	1
rs3934895	3	46527141	C	T	0.08847	1.24099e-08	0.219186	0.0384942	0.127153	rs34339943	3	LTF	416	upstream	1.188	2b	2	15	1	1	1
rs876944	17	44134391	G	T	0.2406	1.27342e-09	-0.193214	0.0318272	0.983911	rs62061733	7	KANSL1	0	intronic	1.188	1f	2	5	1	1	1
rs576695524	17	43704310	T	G	0.2366	NA	NA	NA	0.973341	rs62061733	7	CRHR1-IT1:CRHR1:RP11-105N13.4	0:0:0	ncRNA_intronic	1.187	NA	4	5	1	1	1
rs80209523	17	43933830	G	T	0.2356	NA	NA	NA	0.968291	rs62061733	7	MAPT-AS1	0	ncRNA_intronic	1.187	5	5	14	1	1	1
rs62071628	17	44356058	G	A	0.4016	NA	NA	NA	0.224452	rs62061733	7	ARL17B	0	intronic	1.187	6	5	15	1	1	1
rs10908469	1	155468732	A	C	0.2763	NA	NA	NA	0.0667871	rs41264915	1	ASH1L	0	intronic	1.185	6	4	5	1	1	1
rs9819396	3	46137314	A	G	0.3917	NA	NA	NA	0.151001	rs2742361	3	FLT1P1	46535	intergenic	1.185	5	2	15	0	1	1
rs62056801	17	43979504	G	A	0.2396	1.81784e-12	-0.200932	0.0285099	0.989294	rs62061733	7	MAPT	0	intronic	1.184	6	5	14	1	1	1
rs35161976	3	46240695	TTG	T	0.09642	NA	NA	NA	0.511609	rs34339943	3	CCR3	0	intronic	1.183	NA	5	15	1	1	1
rs28665346	17	43563609	A	T	0.3837	NA	NA	NA	0.25762	rs62061733	7	PLEKHM1	0	intronic	1.182	6	5	5	1	1	1
rs555339349	17	44251554	ATG	A	0.2435	NA	NA	NA	0.968737	rs62061733	7	KANSL1	0	intronic	1.182	NA	4	5	1	1	1
rs538278649	17	44280598	TC	T	0.1968	NA	NA	NA	0.762439	rs62061733	7	KANSL1	0	intronic	1.182	NA	2	5	1	1	1
rs150455959	17	44120673	G	GA	0.1491	NA	NA	NA	0.0585021	rs62061733	7	KANSL1	0	intronic	1.181	NA	4	4	1	1	1
rs111970616	17	44169581	T	C	0.2406	1.76837e-08	-0.187907	0.0333567	0.983911	rs62061733	7	KANSL1	0	intronic	1.18	6	4	5	1	1	1
rs62073356	17	44633530	C	G	0.4861	NA	NA	NA	0.404046	rs62061733	7	ARL17A	0	UTR3	1.18	7	5	15	1	1	0
rs28364021	17	43912282	C	T	0.2396	NA	NA	NA	0.989294	rs62061733	7	CRHR1	0	UTR3	1.179	4	5	15	1	1	1
rs200005277	21	34583891	TAA	T	0.33	NA	NA	NA	0.0587061	rs6517156	11	IFNAR2	18314	intergenic	1.179	NA	5	15	0	0	1
rs62574567	9	136128421	C	G	0.2207	0.00241356	-0.087234	0.0287524	0.0897712	rs495828	5	ABO:RP11-430N14.4	0:0	ncRNA_exonic	1.178	3a	1	14	0	1	1
rs62055547	17	43964755	C	T	0.2396	NA	NA	NA	0.989294	rs62061733	7	MAPT-AS1	0	ncRNA_intronic	1.178	7	14	14	1	1	1
rs62062801	17	44028011	T	G	0.2396	5.25206e-12	-0.199785	0.0289603	0.989294	rs62061733	7	MAPT	0	intronic	1.178	6	5	13	1	1	1
rs3976763	17	43658981	T	C	0.495	NA	NA	NA	0.317631	rs62061733	7	DND1P1	4255	intergenic	1.177	NA	3	5	0	1	1
rs75104997	17	44573874	C	G	0.4553	NA	NA	NA	0.164632	rs62061733	7	RP11-995C19.2	7437	intergenic	1.177	6	4	15	0	1	0
rs7207400	17	43824360	T	C	0.2913	NA	NA	NA	0.764619	rs62061733	7	CRHR1:RP11-105N13.4	0:0	ncRNA_intronic	1.175	7	5	14	1	1	1
rs56080482	17	44032597	G	A	0.2396	1.77145e-12	-0.201152	0.0285266	0.989294	rs62061733	7	MAPT	0	intronic	1.175	3a	5	14	1	1	1
rs55690782	17	44137311	G	A	0.2406	1.78177e-12	-0.201817	0.0286242	0.983911	rs62061733	7	KANSL1	0	intronic	1.175	5	4	5	1	1	1
rs62063208	17	44212032	C	A	0.2406	2.73936e-09	-0.192015	0.0322904	0.983911	rs62061733	7	KANSL1	0	intronic	1.175	6	4	5	1	1	1
rs67902402	17	44904147	CTT	C	0.4632	NA	NA	NA	0.107144	rs62061733	7	WNT3	0	intergenic	1.175	NA	5	14	1	1	0
rs62056804	17	43982286	C	T	0.2396	1.76259e-12	-0.201056	0.0285101	0.989294	rs62061733	7	MAPT	0	intronic	1.171	5	5	14	1	1	1
rs199504	17	44861003	T	C	0.2207	NA	NA	NA	0.810037	rs62061733	7	WNT3	0	intronic	1.171	1f	2	14	1	1	1
rs55706568	17	43292035	C	G	0.4155	0.0210013	-0.0529014	0.0229213	0.0741386	rs62061733	7	CTD-2020K17.1	0	ncRNA_intronic	1.17	7	4	15	1	1	0
rs35365421	3	46298512	CA	C	0.3479	NA	NA	NA	0.120433	rs34339943	3	CCR3	0	intronic	1.169	NA	7	15	1	1	1
rs534754110	17	44238616	TAAAAAAAA	T	0.4503	NA	NA	NA	0.384809	rs62061733	7	KANSL1	0	intronic	1.169	NA	4	5	1	1	1
rs6441991	3	46484283	T	A	0.08549	NA	NA	NA	0.17912	rs34339943	3	LTF	0	intronic	1.168	4	4	15	1	1	1
rs1230064	17	43461460	A	G	0.494	NA	NA	NA	0.144592	rs62061733	7	ARHGAP27	9814	intergenic	1.167	1d	5	15	1	1	1
rs8070723	17	44081064	A	G	0.2406	1.21652e-12	-0.201382	0.0283498	0.983911	rs62061733	7	MAPT	0	intronic	1.167	6	2	15	1	1	1
rs7209922	17	44059408	A	G	0.2396	NA	NA	NA	0.0882641	rs62061733	7	MAPT	0	intronic	1.165	6	4	15	1	1	1
rs117589880	17	47962982	A	G	0.02286	0.000198057	0.269563	0.0724342	0.290104	rs3848456	8	RP11-304F15.4	1978	intergenic	1.165	6	5	14	0	1	1
rs36089588	3	46284131	G	GA	0.4384	NA	NA	NA	0.651371	rs1491957	3	CCR3	0	intronic	1.163	NA	2	15	1	1	1
rs113146341	17	44296097	C	T	0.2097	NA	NA	NA	0.836981	rs62061733	7	KANSL1	0	intronic	1.163	5	4	5	1	1	1
rs12040100	1	155611847	G	T	0.2744	NA	NA	NA	0.0557732	rs41264915	1	MSTO1:MSTO2P:RP11-29H23.5	0:0:0	ncRNA_intronic	1.161	7	4	9	1	1	1
rs13097556	3	46061997	T	C	0.1243	NA	NA	NA	0.981565	rs34339943	3	XCR1	0	UTR3	1.161	5	5	15	1	1	1
rs681485	17	43707619	C	A	0.2386	NA	NA	NA	0.983993	rs62061733	7	CRHR1-IT1:CRHR1:RP11-105N13.4	0:0:0	ncRNA_exonic	1.161	NA	4	4	1	1	1
rs11391659	3	46583822	TA	T	0.2724	NA	NA	NA	0.0543305	rs1491957	3	LRRC2	0	intronic	1.16	NA	4	15	1	1	1
rs74509629	17	43985597	C	T	0.2396	1.90045e-12	-0.200771	0.0285121	0.989294	rs62061733	7	MAPT:RP11-669E14.4	0:0	ncRNA_exonic	1.158	5	2	14	1	1	1
rs77924366	17	44182181	T	C	0.2406	3.32323e-09	-0.189798	0.0320887	0.983911	rs62061733	7	KANSL1	0	intronic	1.158	5	4	5	1	1	1
rs12941764	17	47835994	T	A	0.1262	NA	NA	NA	0.102396	rs3848456	8	FAM117A	0	intronic	1.158	6	4	5	1	0	1
rs377695306	17	43495452	CT	C	0.499	NA	NA	NA	0.14362	rs62061733	7	ARHGAP27	0	intronic	1.157	NA	4	15	1	1	1
rs529272927	17	44220863	AAAAT	A	0.2406	NA	NA	NA	0.983911	rs62061733	7	KANSL1	0	intronic	1.157	NA	4	5	1	1	1
rs62072124	17	44544470	C	T	0.3439	NA	NA	NA	0.784528	rs62061733	7	NSFP1	0	ncRNA_intronic	1.157	7	5	15	0	1	0
rs12630101	3	46006158	A	G	0.3976	NA	NA	NA	0.136786	rs2742361	3	FYCO1	0	intronic	1.155	5	4	4	1	1	1
rs376855108	3	46322585	TA	T	0.4155	NA	NA	NA	0.0655451	rs73062378	3	CCR3	14387	intergenic	1.155	NA	5	15	0	1	1
rs144566139	9	136143919	G	A	0.02883	NA	NA	NA	0.0942218	rs495828	5	ABO	0	ncRNA_intronic	1.155	5	2	14	0	1	1
rs9394803	6	41452980	A	C	0.0169	NA	NA	NA	0.193961	rs2496644	4	RP11-328M4.2	9610	intergenic	1.154	6	5	14	0	0	1
rs75500942	17	43816106	C	A	0.2396	NA	NA	NA	0.989294	rs62061733	7	CRHR1:RP11-105N13.4	0:0	ncRNA_intronic	1.154	7	5	14	1	1	1
rs78729125	17	43970108	C	A	0.2396	NA	NA	NA	0.989294	rs62061733	7	MAPT-AS1	0	ncRNA_intronic	1.154	6	5	14	1	1	1
rs11373619	3	46279745	TA	T	0.3181	NA	NA	NA	0.450821	rs1491957	3	CCR3	0	intronic	1.153	NA	5	15	1	1	1
rs55726761	17	44099669	G	A	0.2406	3.21585e-09	-0.190947	0.0322535	0.983911	rs62061733	7	MAPT	0	intronic	1.153	7	4	5	1	1	1
rs11130076	3	45853072	C	T	0.4861	NA	NA	NA	0.244651	rs2742361	3	LZTFL1	11735	intergenic	1.152	7	4	15	0	1	1
rs545835713	17	44318663	G	A	0.2445	NA	NA	NA	0.963582	rs62061733	7	RP11-259G18.2	2308	intergenic	1.152	NA	5	15	0	1	1
rs113857334	17	44044940	T	C	0.2406	1.31874e-12	-0.202192	0.0285086	0.983911	rs62061733	7	MAPT	0	intronic	1.151	5	2	15	1	1	1
rs150188705	3	46268348	AAT	A	0.1034	NA	NA	NA	0.33071	rs34339943	3	CCR3	0	intronic	1.15	NA	5	15	1	1	1
rs4683221	3	46434962	A	G	0.3171	NA	NA	NA	0.353566	rs1491957	3	RP11-24F11.2	0	ncRNA_intronic	1.15	5	5	15	0	1	1
rs1230093	17	43469597	G	A	0.2972	NA	NA	NA	0.104392	rs62061733	7	ARHGAP27	1677	intergenic	1.15	7	5	5	1	1	1
rs62054421	17	43816657	G	A	0.2406	NA	NA	NA	0.983911	rs62061733	7	CRHR1:RP11-105N13.4	0:0	ncRNA_intronic	1.15	7	5	14	1	1	1
rs567580914	17	44266397	C	CAAAAAAAAAAAAAAAAAAAA	0.17	NA	NA	NA	0.0773686	rs62061733	7	KANSL1	0	intronic	1.15	NA	1	7	1	1	1
rs56371647	17	43855503	C	T	0.2396	NA	NA	NA	0.989294	rs62061733	7	CRHR1:RP11-105N13.4	0:0	ncRNA_intronic	1.149	6	5	14	1	1	0
rs112257723	17	43531926	C	T	0.1938	NA	NA	NA	0.720222	rs62061733	7	PLEKHM1:AC091132.1	0:0	ncRNA_intronic	1.147	5	4	5	1	1	1
rs62055890	17	43840681	C	T	0.2396	NA	NA	NA	0.989294	rs62061733	7	CRHR1:RP11-105N13.4	0:0	ncRNA_intronic	1.147	4	5	14	1	1	0
rs12463461	2	60642899	G	T	0.2942	NA	NA	NA	0.16774	rs1123573	2	AC007381.2	24388	intergenic	1.145	6	2	15	0	1	1
rs541037506	3	46192112	A	G	0.02286	NA	NA	NA	0.121706	rs34339943	3	FLT1P1	6942	intergenic	1.144	NA	5	15	0	1	1
rs62055490	17	43950533	A	G	0.2396	NA	NA	NA	0.989294	rs62061733	7	MAPT-AS1	0	ncRNA_intronic	1.143	7	5	14	0	1	1
rs62061715	17	44011526	A	G	0.2396	1.41276e-12	-0.202068	0.0285294	0.989294	rs62061733	7	MAPT	0	intronic	1.143	6	1	14	1	1	1
rs67379001	17	43708415	CA	C	0.2396	NA	NA	NA	0.989294	rs62061733	7	CRHR1-IT1:CRHR1:RP11-105N13.4	0:0:0	ncRNA_intronic	1.142	NA	4	4	1	1	1
rs79600142	17	43897722	T	C	0.2396	NA	NA	NA	0.989294	rs62061733	7	CRHR1	0	intronic	1.141	5	5	15	1	1	0
rs4683157	3	46004307	C	T	0.4046	1.99342e-05	-0.09711	0.0227657	0.137291	rs2742361	3	FYCO1	0	intronic	1.14	5	4	4	1	1	1
rs62065376	17	43521161	C	G	0.1948	NA	NA	NA	0.714548	rs62061733	7	PLEKHM1	0	intronic	1.139	5	4	5	1	1	1
rs7212857	17	44132301	C	A	0.1928	NA	NA	NA	0.0554357	rs62061733	7	KANSL1	0	intronic	1.139	5	4	5	1	1	1
rs73061794	3	46312351	T	A	0.07455	0.00263773	-0.148836	0.0494952	0.109036	rs1491957	3	CCR3	4153	intergenic	1.138	6	5	15	1	1	1
rs5848787	3	46276120	AC	A	0.2207	NA	NA	NA	0.243999	rs1491957	3	CCR3	0	intronic	1.137	NA	5	15	1	1	1
rs66546910	17	44163551	AGT	A	0.2406	NA	NA	NA	0.983911	rs62061733	7	KANSL1	0	intronic	1.137	NA	4	5	1	1	1
rs551691455	17	44574285	A	G	0.2684	NA	NA	NA	0.646842	rs62061733	7	RP11-995C19.2	7026	intergenic	1.137	NA	4	15	0	1	0
rs7365544	1	155068748	A	C	0.4871	NA	NA	NA	0.103755	rs41264915	1	EFNA3	8733	intergenic	1.136	5	5	15	1	1	1
rs1230102	17	43485219	G	A	0.3032	0.0333169	0.0509817	0.0239548	0.125735	rs62061733	7	ARHGAP27	0	intronic	1.136	7	2	5	1	1	1
rs876668	3	46063753	T	C	0.1243	NA	NA	NA	0.981565	rs34339943	3	XCR1	0	UTR5	1.135	NA	5	15	1	1	1
rs17660847	17	44189373	C	T	0.2406	1.45999e-09	-0.192719	0.0318611	0.983911	rs62061733	7	KANSL1	0	intronic	1.135	6	5	5	1	1	1
rs199647100	9	136159268	AAGGCC	A	0.2465	NA	NA	NA	0.0694364	rs495828	5	ABO	8650	intergenic	1.134	NA	5	14	0	1	1
rs62055753	17	43767631	G	A	0.2396	NA	NA	NA	0.989294	rs62061733	7	CRHR1:RP11-105N13.4	0:0	ncRNA_intronic	1.134	5	7	13	1	1	1
rs113834264	17	43979622	G	A	0.2396	1.33798e-12	-0.202742	0.0285942	0.989294	rs62061733	7	MAPT	0	intronic	1.134	7	5	14	1	1	1
rs79109517	17	47963502	G	A	0.02286	0.000316644	0.260144	0.0722364	0.290104	rs3848456	8	RP11-304F15.4	1458	intergenic	1.134	5	5	14	0	0	1
rs9867918	3	45807699	G	C	0.1541	0.0279133	-0.069457	0.0315929	0.112773	rs73062378	3	SLC6A20	0	intronic	1.133	4	4	15	1	1	1
rs67602644	19	10500231	TG	T	0.1968	NA	NA	NA	0.106511	rs34536443	10	CDC37	1578	intergenic	1.132	NA	4	5	1	1	1
rs75507082	3	45909496	C	G	0.1759	NA	NA	NA	0.260639	rs73062378	3	LZTFL1	0	intronic	1.131	7	5	15	1	1	1
rs6503450	17	43855571	T	C	0.4732	NA	NA	NA	0.282253	rs62061733	7	CRHR1:RP11-105N13.4	0:0	ncRNA_intronic	1.13	6	5	14	1	1	0
rs12971564	19	4626890	C	T	0.4831	1.98395e-05	0.0956348	0.0224143	0.0964926	rs732631	9	CTB-50L17.2	4570	intergenic	1.13	5	5	15	0	1	0
rs17860220	21	34623919	A	G	0.07455	4.93358e-07	0.202494	0.0402662	0.1388	rs6517156	11	IFNAR2:AP000295.9	0:0	intronic	1.128	5	4	4	1	1	1
rs9549316	13	113535630	T	C	0.4662	NA	NA	NA	0.283021	rs12585036	6	ATP11A	0	intronic	1.127	5	4	4	1	1	1
rs201905366	19	10586798	T	C	0.1471	NA	NA	NA	0.125181	rs34536443	10	PDE4A	6492	intergenic	1.127	6	5	5	1	0	0
rs34870159	3	46189490	T	C	0.09642	NA	NA	NA	0.511609	rs34339943	3	FLT1P1	4320	intergenic	1.126	7	5	15	0	1	1
rs111960572	17	43563349	G	A	0.1948	NA	NA	NA	0.744776	rs62061733	7	PLEKHM1	0	intronic	1.125	6	5	5	1	1	1
rs138147696	17	47748317	G	A	0.01093	NA	NA	NA	0.298955	rs3848456	8	SPOP	0	intronic	1.125	5	1	5	1	0	1
rs200689359	17	47780716	A	G	0.05467	NA	NA	NA	0.397237	rs3848456	8	SLC35B1	0	intronic	1.125	5	4	4	1	1	1
rs201972943	19	4726931	CTAAATAAATAAA	C	0.4225	NA	NA	NA	0.659471	rs732631	9	AC005783.1	539	upstream	1.124	NA	5	15	1	1	1
rs17763634	17	43921754	T	C	0.2396	NA	NA	NA	0.989294	rs62061733	7	MAPT-AS1	0	ncRNA_intronic	1.123	1f	5	15	1	1	1
rs34798089	19	10453641	A	AT	0.4105	NA	NA	NA	0.0595048	rs142770866	10	ICAM3	3141	intergenic	1.123	NA	5	5	1	1	1
rs563748134	17	44142334	G	T	0.2406	NA	NA	NA	0.983911	rs62061733	7	KANSL1	0	intronic	1.122	NA	4	4	1	1	1
rs9866206	3	46589021	T	C	0.08549	2.01606e-07	0.201913	0.0388455	0.12055	rs34339943	3	LRRC2	0	intronic	1.121	5	5	15	1	1	1
rs181350472	6	41483123	A	G	0.03082	NA	NA	NA	1	rs2496644	4	RP11-328M4.2:RP11-328M4.3	0:0	ncRNA_intronic	1.121	6	5	14	0	0	0
rs677355	9	136146046	G	A	0.3728	NA	NA	NA	0.261157	rs495828	5	ABO	0	ncRNA_intronic	1.121	NA	2	14	0	1	1
rs572665454	17	44019103	T	G	0.2843	NA	NA	NA	0.767508	rs62061733	7	MAPT	0	intronic	1.12	NA	5	14	1	1	1
rs55991914	17	43854267	C	T	0.2396	NA	NA	NA	0.989294	rs62061733	7	CRHR1:RP11-105N13.4	0:0	ncRNA_intronic	1.119	5	5	14	1	1	0
rs139596165	3	45703768	A	AGTGT	0.2336	NA	NA	NA	0.0515801	rs17262373	3	LIMD1	0	intronic	1.118	NA	5	5	1	1	1
rs8064870	17	43926789	T	C	0.4771	NA	NA	NA	0.326703	rs62061733	7	MAPT-AS1	0	ncRNA_intronic	1.118	5	5	14	1	1	1
rs11883408	19	4611615	C	T	0.4642	NA	NA	NA	0.0743633	rs732631	9	CTB-50L17.2	9590	intergenic	1.117	5	2	14	0	1	0
rs532248901	17	43693379	TA	T	0.2425	NA	NA	NA	0.973427	rs62061733	7	CRHR1-IT1	4314	intergenic	1.116	NA	14	15	1	1	1
rs190958065	17	43716239	G	T	0.165	NA	NA	NA	0.66631	rs62061733	7	CRHR1-IT1:CRHR1:RP11-105N13.4	0:0:0	ncRNA_intronic	1.116	6	4	5	1	1	1
rs6441951	3	46325137	T	C	0.1531	NA	NA	NA	0.134459	rs1491957	3	CCR3	16939	intergenic	1.115	5	5	15	0	1	1
rs6777875	3	46425092	G	T	0.2336	0.00112924	0.0857035	0.0263203	0.213334	rs1491957	3	RP11-24F11.2	0	ncRNA_intronic	1.115	3a	2	7	1	1	1
rs112262122	13	113462880	C	T	0.08847	NA	NA	NA	0.146304	rs12585036	6	ATP11A	0	intronic	1.115	5	4	5	1	1	1
rs8075654	17	43820669	T	G	0.4264	NA	NA	NA	0.439053	rs62061733	7	CRHR1:RP11-105N13.4	0:0	ncRNA_intronic	1.115	7	5	14	1	1	1
rs2732592	17	44266982	C	T	0.4185	NA	NA	NA	0.220077	rs62061733	7	KANSL1	0	intronic	1.114	5	1	7	1	1	1
rs4806992	19	4615311	C	G	0.4781	0.0318854	0.0560796	0.026134	0.0773863	rs732631	9	CTB-50L17.2	5894	intergenic	1.114	7	5	14	0	1	0
rs561639754	17	44630070	G	GA	0.2177	NA	NA	NA	0.833964	rs62061733	7	LRRC37A2:ARL17A	0:0	intronic	1.113	NA	5	15	1	1	0
rs536884306	17	44282519	T	TA	0.1978	NA	NA	NA	0.767151	rs62061733	7	KANSL1	0	intronic	1.112	NA	4	5	1	1	1
rs35770803	1	155962067	GT	G	0.4095	NA	NA	NA	0.0736321	rs41264915	1	ARHGEF2:RP11-336K24.5	0:0	ncRNA_intronic	1.11	NA	5	15	1	1	1
rs143309559	9	136142339	C	T	0.02883	NA	NA	NA	0.0942218	rs495828	5	ABO	0	ncRNA_intronic	1.11	5	5	14	0	1	1
rs11079730	17	44142132	G	C	0.1471	NA	NA	NA	0.0667165	rs62061733	7	KANSL1	0	intronic	1.109	5	4	5	1	1	1
rs62060842	17	44153607	T	A	0.2396	1.67692e-09	-0.191751	0.0318187	0.978603	rs62061733	7	KANSL1	0	intronic	1.109	5	4	5	1	1	1
rs386477606	17	44222019	G	T	0.2117	NA	NA	NA	0.847333	rs62061733	7	KANSL1	0	intronic	1.109	1d	2	7	1	1	1
rs62055489	17	43950441	C	A	0.2396	NA	NA	NA	0.989294	rs62061733	7	MAPT-AS1	0	ncRNA_intronic	1.108	6	5	14	0	1	1
rs112338830	3	46193902	A	C	0.1292	NA	NA	NA	0.184941	rs73062378	3	FLT1P1	8732	intergenic	1.107	7	5	15	0	1	1
rs2696697	17	44257788	T	C	0.2406	1.95009e-08	-0.185759	0.0330745	0.983911	rs62061733	7	KANSL1	0	intronic	1.107	NA	4	5	1	1	1
rs1860936	19	4737689	C	T	0.2008	0.0295069	-0.0700232	0.0321702	0.0924418	rs732631	9	AC005783.1	11297	intergenic	1.107	7	5	14	0	1	1
rs138194969	9	136143391	G	A	0.02883	NA	NA	NA	0.0942218	rs495828	5	ABO	0	ncRNA_intronic	1.105	5	5	14	0	1	1
rs62063777	17	44053171	A	G	0.2406	1.12453e-12	-0.202804	0.0285063	0.983911	rs62061733	7	MAPT	0	UTR5	1.105	5	4	15	1	1	1
rs139282381	17	44173878	G	GT	0.2396	NA	NA	NA	0.978603	rs62061733	7	KANSL1	0	intronic	1.105	NA	5	5	1	1	1
rs566269121	17	44296720	AT	A	0.1103	NA	NA	NA	0.372886	rs62061733	7	KANSL1	0	intronic	1.105	NA	4	5	1	1	1
rs10411525	19	4735058	C	T	0.2445	NA	NA	NA	0.113915	rs732631	9	AC005783.1	8666	intergenic	1.104	7	5	14	0	0	1
rs566193375	2	60616325	G	C	0.09145	NA	NA	NA	0.056076	rs1123573	2	AC007381.2	0	ncRNA_intronic	1.103	NA	5	15	0	0	1
rs62060841	17	44153386	A	T	0.2406	2.51496e-12	-0.19977	0.0285286	0.983911	rs62061733	7	KANSL1	0	intronic	1.103	5	4	5	1	1	1
rs140221038	3	45995724	A	AT	0.06461	NA	NA	NA	0.484639	rs34339943	3	FYCO1	0	intronic	1.101	NA	4	4	1	1	1
rs62055706	17	43760685	T	C	0.2396	NA	NA	NA	0.989294	rs62061733	7	CRHR1:RP11-105N13.4	0:0	ncRNA_intronic	1.101	6	5	14	1	1	1
rs112578465	17	44125066	C	T	0.2406	2.43542e-12	-0.199942	0.0285348	0.983911	rs62061733	7	KANSL1	0	intronic	1.101	7	4	4	1	1	1
rs10656359	3	45880585	ATTC	A	0.1968	NA	NA	NA	0.975821	rs2742361	3	LZTFL1	0	intronic	1.1	NA	4	5	1	1	1
rs10445364	17	43916356	G	A	0.2396	NA	NA	NA	0.989294	rs62061733	7	CRHR1	3161	intergenic	1.099	1f	5	15	1	1	1
rs368565322	3	45478291	C	CA	0.4155	NA	NA	NA	0.0693189	rs73062378	3	LARS2	0	intronic	1.098	NA	5	5	1	0	1
rs9869848	3	45978806	C	T	0.2565	6.85995e-09	0.147745	0.0254983	0.510865	rs2742361	3	FYCO1	0	intronic	1.098	6	4	4	1	1	1
rs393192	13	113459639	A	T	0.3469	0.0138319	-0.0571589	0.0232202	0.053717	rs12585036	6	ATP11A	0	intronic	1.097	5	4	5	1	1	1
rs13077302	3	46329475	T	C	0.07654	NA	NA	NA	0.357463	rs34339943	3	CCR3	21277	intergenic	1.096	6	5	15	0	1	1
rs587682147	9	136141110	G	T	0.02187	NA	NA	NA	0.0690697	rs495828	5	ABO	0	ncRNA_intronic	1.096	NA	5	14	0	0	1
rs55682376	17	43991888	G	A	0.2396	1.94812e-12	-0.200645	0.0285083	0.989294	rs62061733	7	MAPT	0	intronic	1.095	4	4	14	1	1	1
rs4971091	1	155143768	G	T	0.3658	NA	NA	NA	0.0886295	rs41264915	1	KRTCAP2:RP11-201K10.3	0:0	intronic	1.094	6	4	5	1	1	1
rs4575933	3	45599419	G	C	0.4583	NA	NA	NA	0.086308	rs73062378	3	LIMD1	0	intergenic	1.094	5	5	5	1	1	1
rs117396488	6	41629119	G	A	0.01292	0.00170015	0.308729	0.0983792	0.264189	rs2496644	4	NPM1P51	5524	intergenic	1.094	6	5	14	1	0	0
rs7036642	9	136144626	G	A	0.3797	NA	NA	NA	0.148807	rs495828	5	ABO	0	ncRNA_intronic	1.094	4	1	14	0	1	1
rs35634348	17	44292021	C	CAAA	0.2416	NA	NA	NA	0.978707	rs62061733	7	KANSL1	0	intronic	1.09	NA	4	5	1	1	1
rs6808712	3	46131231	G	C	0.2117	0.000209832	0.116184	0.0313428	0.393676	rs2742361	3	FLT1P1	52618	intergenic	1.088	4	2	15	0	1	1
rs113271363	17	43996721	C	G	0.2386	NA	NA	NA	0.983939	rs62061733	7	MAPT	0	intronic	1.088	5	5	14	1	1	1
rs6794475	3	46160178	A	C	0.4235	3.43421e-06	-0.105198	0.0226574	0.0900134	rs34339943	3	FLT1P1	23671	intergenic	1.085	6	5	15	0	1	1
rs643434	9	136142355	G	A	0.3996	NA	NA	NA	0.399331	rs495828	5	ABO	0	ncRNA_intronic	1.085	NA	5	14	0	1	1
rs2668669	17	44284734	G	C	0.2455	0.00465401	-0.214218	0.0756939	0.959317	rs62061733	7	KANSL1	0	intronic	1.084	NA	5	5	1	1	1
rs149885573	13	113533708	C	G	0.02982	0.0154308	0.197331	0.0814709	0.102894	rs12585036	6	ATP11A	0	intronic	1.082	5	4	4	1	0	1
rs1532070	3	45970842	G	C	0.2028	4.2518e-10	0.171233	0.0274214	0.528422	rs2742361	3	FYCO1	0	intronic	1.081	4	4	4	1	1	1
rs36078641	3	46478811	A	AT	0.4314	NA	NA	NA	0.0894477	rs1491957	3	LTF	0	intronic	1.081	NA	4	15	1	1	1
rs62056909	17	43783803	A	G	0.2366	NA	NA	NA	0.973384	rs62061733	7	CRHR1:RP11-105N13.4	0:0	ncRNA_intronic	1.081	6	5	14	1	1	1
rs564169048	17	44315946	TTA	T	0.1889	NA	NA	NA	0.725888	rs62061733	7	RP11-259G18.2	5025	intergenic	1.081	NA	5	15	0	1	1
rs2129880	3	45897448	C	G	0.3598	2.06045e-08	0.130753	0.0233202	0.406489	rs2742361	3	LZTFL1	0	intronic	1.079	6	5	14	1	1	1
rs78098830	17	44361337	G	T	0.2435	NA	NA	NA	0.926464	rs62061733	7	ARL17B	0	intronic	1.079	6	5	15	1	1	1
rs199441	17	44773783	G	A	0.2306	NA	NA	NA	0.839364	rs62061733	7	NSF	0	intronic	1.079	5	5	15	1	1	0
rs112058117	17	44041562	G	T	0.2406	5.32279e-09	-0.189055	0.0323904	0.983911	rs62061733	7	MAPT	0	intronic	1.078	2b	4	14	1	1	1
rs34173181	19	4621256	T	C	0.5	NA	NA	NA	0.0649996	rs732631	9	CTB-50L17.2	0	ncRNA_intronic	1.077	6	5	14	0	1	0
rs62061813	17	44181118	G	A	0.2406	1.22285e-09	-0.193319	0.0318104	0.983911	rs62061733	7	KANSL1	0	intronic	1.076	NA	5	5	1	1	1
rs7624155	3	46269136	T	C	0.09046	NA	NA	NA	0.377877	rs34339943	3	CCR3	0	intronic	1.075	7	5	15	1	1	1
rs71301357	13	113492000	ACAGACTC	A	0.4781	NA	NA	NA	0.0991546	rs12585036	6	ATP11A	0	intronic	1.075	NA	1	4	1	0	1
rs17690883	17	43928866	C	T	0.1173	NA	NA	NA	0.0529065	rs62061733	7	MAPT-AS1	0	ncRNA_intronic	1.075	5	5	14	1	1	1
rs555584317	17	43702019	G	A	0.04374	NA	NA	NA	0.181164	rs62061733	7	CRHR1-IT1:CRHR1:RP11-105N13.4	0:0:0	ncRNA_intronic	1.074	NA	4	5	1	1	1
rs565667714	17	43908476	GT	G	0.2396	NA	NA	NA	0.989294	rs62061733	7	CRHR1	0	intronic	1.074	NA	1	14	1	1	0
rs62055896	17	43844201	C	T	0.2396	NA	NA	NA	0.989294	rs62061733	7	CRHR1:RP11-105N13.4	0:0	ncRNA_intronic	1.073	5	5	14	1	1	0
rs17575507	17	44134095	A	G	0.2406	1.062e-11	-0.197502	0.0290537	0.983911	rs62061733	7	KANSL1	0	intronic	1.072	1f	2	5	1	1	1
rs1546076	3	46150517	A	G	0.2117	7.87108e-07	0.135467	0.0274305	0.393676	rs2742361	3	FLT1P1	33332	intergenic	1.07	NA	5	15	0	1	1
rs11264367	1	155337338	T	C	0.2763	0.00192267	0.0782275	0.025219	0.0567132	rs41264915	1	ASH1L	0	intronic	1.068	7	4	5	1	1	1
rs143995536	3	46192270	T	C	0.08549	NA	NA	NA	0.50358	rs34339943	3	FLT1P1	7100	intergenic	1.068	6	5	15	0	1	1
rs34660315	3	46481305	T	C	0.09344	1.76603e-06	0.216312	0.0452678	0.263317	rs34339943	3	LTF	0	intronic	1.068	7	4	15	1	1	1
rs571739025	17	44037106	C	CA	0.2396	NA	NA	NA	0.989294	rs62061733	7	MAPT	0	intronic	1.068	NA	5	14	1	1	1
rs2732631	17	44289232	G	T	0.2455	NA	NA	NA	0.959317	rs62061733	7	KANSL1	0	intronic	1.068	1f	4	5	1	1	1
rs4234452	3	46047767	G	C	0.4205	5.02105e-08	-0.122902	0.0225485	0.0954454	rs34339943	3	FYCO1	10450	intergenic	1.067	5	2	15	0	1	1
rs34278810	3	46123900	T	TAC	0.1252	NA	NA	NA	0.953849	rs34339943	3	XCR1	54665	intergenic	1.067	NA	5	15	0	1	1
rs111713092	3	46431751	C	T	0.1402	0.00395472	-0.0937236	0.0325231	0.133213	rs73062378	3	RP11-24F11.2	0	ncRNA_intronic	1.067	5	5	15	0	1	1
rs2284552	21	34644082	G	T	0.2207	0.00779151	0.071106	0.0267218	0.0521891	rs6517156	11	AP000295.9:IL10RB	0:0	intronic	1.067	5	4	5	1	1	1
rs570839197	17	44232990	T	C	0.1988	NA	NA	NA	0.771897	rs62061733	7	KANSL1	0	intronic	1.066	NA	2	5	1	1	1
rs528442989	17	44057872	T	TA	0.2634	NA	NA	NA	0.0774238	rs62061733	7	MAPT	0	intronic	1.065	NA	4	15	1	1	1
rs71325081	3	45691199	T	C	0.2346	NA	NA	NA	0.0577027	rs73062378	3	LIMD1	0	intronic	1.064	6	5	5	1	1	1
rs10562426	3	45985688	CTG	C	0.04274	NA	NA	NA	0.0920915	rs34339943	3	FYCO1:CXCR6	0:0	intronic	1.064	NA	1	5	1	0	1
rs12630732	3	45909682	T	A	0.2346	NA	NA	NA	0.115383	rs34339943	3	LZTFL1	0	intronic	1.063	5	5	15	1	1	1
rs904634	3	46017304	A	C	0.1978	8.08021e-08	0.149346	0.0278354	0.439889	rs2742361	3	FYCO1	0	intronic	1.063	NA	4	4	1	1	1
rs13064957	3	46495314	A	G	0.08549	NA	NA	NA	0.17912	rs34339943	3	LTF	0	intronic	1.063	4	4	15	1	1	1
rs2229207	21	34614250	T	C	0.07356	4.11996e-07	0.201196	0.0397359	0.138084	rs6517156	11	IFNAR2	0	exonic	1.062	5	2	5	1	1	1
rs11267985	6	41555363	TCACTCCCTCTC	T	0.03579	NA	NA	NA	0.140409	rs2496644	4	FOXP4	0	intronic	1.061	NA	1	5	1	0	1
rs11130079	3	45978473	A	G	0.05567	0.00247773	0.141319	0.0467007	0.200286	rs2742361	3	FYCO1	0	intronic	1.06	6	4	4	1	1	1
rs56023973	17	43917776	G	T	0.2396	NA	NA	NA	0.989294	rs62061733	7	MAPT-AS1	3240	intergenic	1.06	5	5	15	1	1	1
rs116040545	21	34592777	C	A	0.03678	NA	NA	NA	0.0541674	rs6517156	11	IFNAR2	9428	intergenic	1.06	6	5	15	1	1	1
rs370163554	17	44690470	CA	C	0.3917	NA	NA	NA	0.0584072	rs62061733	7	NSF	0	intronic	1.059	NA	15	15	1	1	0
rs6441932	3	45930222	A	G	0.4105	NA	NA	NA	0.156907	rs34339943	3	LZTFL1:CCR9	0:0	intronic	1.058	5	1	15	1	1	1
rs2906007	17	43684920	C	T	0.2406	NA	NA	NA	0.983911	rs62061733	7	RPS26P8	988	upstream	1.058	NA	14	15	0	1	1
rs573081337	17	44238130	AT	A	0.2406	NA	NA	NA	0.983911	rs62061733	7	KANSL1	0	intronic	1.058	NA	4	5	1	1	1
rs112327620	17	43669491	A	G	0.2336	NA	NA	NA	0.926578	rs62061733	7	DND1P1	5195	intergenic	1.057	5	5	15	0	1	1
21:34601293:C:CT	21	34601293	C	CT	0.2217	NA	NA	NA	0.532151	rs6517156	11	IFNAR2	912	upstream	1.057	NA	5	15	1	1	1
rs61295539	3	46111400	AT	A	0.2187	NA	NA	NA	0.0513292	rs34339943	3	XCR1	42165	intergenic	1.056	NA	1	15	0	1	1
rs56160448	17	43792358	A	G	0.2396	NA	NA	NA	0.989294	rs62061733	7	CRHR1:RP11-105N13.4	0:0	ncRNA_intronic	1.055	7	5	14	1	1	1
rs143191191	17	44341868	CA	C	0.2425	NA	NA	NA	0.973427	rs62061733	7	RP11-259G18.1	2534	intergenic	1.055	NA	2	7	0	1	1
rs13084656	3	46280194	C	G	0.4384	5.29984e-05	0.103429	0.0255885	0.651371	rs1491957	3	CCR3	0	intronic	1.054	7	5	15	1	1	1
rs554779172	17	43898362	AAGG	A	0.2396	NA	NA	NA	0.989294	rs62061733	7	CRHR1	0	intronic	1.054	NA	5	15	1	1	0
rs1051738	19	10577843	C	A	0.1521	NA	NA	NA	0.15304	rs34536443	10	PDE4A	0	exonic	1.054	5	4	4	1	1	0
rs28539486	3	46588145	C	T	0.08549	1.99391e-07	0.20198	0.0388431	0.12055	rs34339943	3	LRRC2	0	intronic	1.051	6	4	15	1	1	1
rs7762074	6	41497154	C	G	0.2187	0.00146546	0.096381	0.0302948	0.0724613	rs2496644	4	RP11-328M4.2	0	ncRNA_intronic	1.051	6	5	14	0	1	0
rs374942809	1	155195071	ATTAT	A	0.4264	NA	NA	NA	0.0901211	rs41264915	1	GBAP1	0	ncRNA_intronic	1.05	NA	1	5	1	1	1
rs551980206	3	45638520	AT	A	0.3996	NA	NA	NA	0.0733819	rs73062378	3	LIMD1	0	intronic	1.05	NA	1	7	1	1	1
rs2950692	17	44348387	A	G	0.2008	NA	NA	NA	0.781487	rs62061733	7	RP11-259G18.1	2326	intergenic	1.05	NA	5	15	1	1	1
rs4548919	17	44192395	G	T	0.2406	3.806e-09	-0.189916	0.0322306	0.983911	rs62061733	7	KANSL1	0	intronic	1.049	6	5	5	1	1	1
rs75652502	17	44200510	C	A	0.2406	1.45836e-09	-0.19252	0.0318273	0.983911	rs62061733	7	KANSL1	0	intronic	1.049	6	4	5	1	1	1
rs59404293	3	46640693	TC	T	0.2714	NA	NA	NA	0.0733804	rs73062378	3	TDGF1	0	intergenic	1.048	NA	2	15	1	1	1
rs17576709	17	44173356	C	G	0.2406	1.41674e-09	-0.192537	0.0318055	0.983911	rs62061733	7	KANSL1	0	intronic	1.048	6	4	5	1	1	1
rs567497981	17	44206455	G	GA	0.2396	NA	NA	NA	0.978519	rs62061733	7	KANSL1	0	intronic	1.047	NA	4	5	1	1	1
rs68051473	17	44264269	GT	G	0.2694	NA	NA	NA	0.840544	rs62061733	7	KANSL1	0	intronic	1.046	NA	1	7	1	1	1
rs2673059	3	45844295	C	T	0.2048	1.68855e-07	0.149542	0.0285891	0.917704	rs2742361	3	SLC6A20	6267	intergenic	1.042	NA	4	15	1	1	1
rs73064425	3	45901089	C	T	0.07952	NA	NA	NA	0.382253	rs34339943	3	LZTFL1	0	intronic	1.041	5	5	15	1	1	1
rs2521819	17	43543830	C	T	0.2744	NA	NA	NA	0.129318	rs62061733	7	PLEKHM1	0	intronic	1.041	NA	4	5	1	1	0
rs62060800	17	44145592	A	G	0.2406	1.59662e-12	-0.201629	0.0285357	0.983911	rs62061733	7	KANSL1	0	intronic	1.04	7	4	5	1	1	1
rs10908473	1	155545591	A	T	0.1064	NA	NA	NA	0.141624	rs41264915	1	RP11-29H23.7	9493	intergenic	1.039	6	5	15	0	1	1
rs13089744	3	45656279	G	A	0.3678	NA	NA	NA	0.0930501	rs73062378	3	LIMD1	0	intronic	1.039	6	5	5	1	1	1
rs62065392	17	43539035	G	A	0.1938	NA	NA	NA	0.720222	rs62061733	7	PLEKHM1:AC091132.1	0:0	ncRNA_intronic	1.039	5	4	5	1	1	1
rs57485950	2	60653029	G	A	0.1262	NA	NA	NA	0.149553	rs1123573	2	BCL11A	25272	intergenic	1.038	6	4	15	0	0	1
rs62063301	17	44048941	G	C	0.2406	NA	NA	NA	0.983911	rs62061733	7	MAPT	0	intronic	1.038	4	4	14	1	1	1
rs2696573	17	44230647	C	T	0.2406	2.28364e-09	-0.190489	0.0318745	0.983911	rs62061733	7	KANSL1	0	intronic	1.038	NA	2	7	1	1	1
rs2171531	3	45981171	C	T	0.1213	NA	NA	NA	0.916787	rs34339943	3	FYCO1	0	intronic	1.037	4	4	5	1	1	1
rs34724655	3	46251567	C	CAT	0.09245	NA	NA	NA	0.540859	rs34339943	3	CCR3	0	intronic	1.037	NA	2	15	1	1	1
rs2304919	17	47780712	A	G	0.07455	NA	NA	NA	0.349478	rs3848456	8	SLC35B1	0	intronic	1.037	5	4	4	1	0	1
rs532052263	17	44039141	G	GT	0.2773	NA	NA	NA	0.748228	rs62061733	7	MAPT	0	intronic	1.036	NA	5	14	1	1	1
rs144416125	17	44296523	G	A	0.2406	NA	NA	NA	0.983911	rs62061733	7	KANSL1	0	intronic	1.036	6	4	5	1	1	1
rs9381065	6	41414550	G	A	0.05666	0.0472902	0.105845	0.0533576	0.0625654	rs2496644	4	RP11-328M4.2	48040	intergenic	1.035	5	5	14	0	0	1
rs35354367	3	46250799	A	G	0.09245	NA	NA	NA	0.540859	rs34339943	3	CCR3	0	intronic	1.032	5	2	15	1	1	1
rs112709339	3	46436467	G	A	0.2296	0.000554752	0.0922468	0.0267163	0.204256	rs1491957	3	RP11-24F11.2	0	ncRNA_intronic	1.032	5	5	15	0	1	1
rs541864622	17	43581752	C	T	0.3579	NA	NA	NA	0.365114	rs62061733	7	LRRC37A4P:RP11-798G7.5	0:0	ncRNA_intronic	1.031	NA	5	15	0	1	1
rs146012652	17	47837357	G	T	0.01889	NA	NA	NA	0.524911	rs3848456	8	FAM117A	0	intronic	1.031	5	3	5	1	1	1
rs370848844	3	46361413	C	CTCTAT	0.4592	NA	NA	NA	0.0727301	rs1491957	3	UQCRC2P1	7999	intergenic	1.03	NA	5	15	0	1	1
rs579483	9	136136196	T	A	0.2217	NA	NA	NA	0.0911696	rs495828	5	ABO	0	ncRNA_intronic	1.03	5	1	14	0	1	1
rs17334894	17	43827209	G	A	0.2396	NA	NA	NA	0.989294	rs62061733	7	CRHR1:RP11-105N13.4	0:0	ncRNA_intronic	1.03	1f	5	14	1	1	1
21:34601293:C:CTT	21	34601293	C	CTT	0.07455	NA	NA	NA	0.532151	rs6517156	11	IFNAR2	912	NA	1.03	NA	5	15	1	0	1
rs567784942	17	43768621	AG	A	0.2396	NA	NA	NA	0.989294	rs62061733	7	CRHR1:RP11-105N13.4	0:0	ncRNA_intronic	1.029	NA	7	13	1	1	1
rs11079711	17	43810168	G	A	0.2624	NA	NA	NA	0.106579	rs62061733	7	CRHR1:RP11-105N13.4:RP11-293E1.2	0:0:0	ncRNA_exonic	1.029	5	5	14	1	1	1
rs7259088	19	10585035	G	C	0.1481	0.0128151	0.0725734	0.0291592	0.136517	rs34536443	10	PDE4A	4729	intergenic	1.029	7	5	15	1	1	0
rs57307701	19	10680749	A	AT	0.04672	NA	NA	NA	0.22699	rs142770866	10	CDKN2D	1013	intergenic	1.029	NA	1	5	1	1	1
rs916094	3	46444835	A	C	0.1362	0.0230133	-0.0739155	0.0325159	0.140837	rs73062378	3	RP11-24F11.2	0	ncRNA_intronic	1.028	6	5	15	1	1	1
rs35519908	17	43499328	T	C	0.1958	1.25565e-09	-0.184652	0.0304056	0.718611	rs62061733	7	ARHGAP27	0	intronic	1.028	7	4	15	1	1	1
rs444967	17	43685698	A	G	0.2406	NA	NA	NA	0.983911	rs62061733	7	RPS26P8	210	upstream	1.028	NA	14	15	0	1	1
rs62063173	17	44204940	G	A	0.02982	0.0190764	-0.263413	0.112376	0.0749978	rs62061733	7	KANSL1	0	intronic	1.028	6	4	5	1	1	1
rs182943956	17	47963431	G	A	0.01093	NA	NA	NA	0.298955	rs3848456	8	RP11-304F15.4	1529	intergenic	1.027	5	5	14	0	0	1
rs71327017	3	46111213	T	C	0.1223	NA	NA	NA	1	rs34339943	3	XCR1	41978	intergenic	1.026	6	1	15	0	1	1
rs4586860	3	46144105	C	G	0.2386	0.0496593	-0.0505218	0.0257385	0.0556764	rs34339943	3	FLT1P1	39744	intergenic	1.023	4	5	15	0	1	1
rs141198633	3	46289581	AAAG	A	0.07654	NA	NA	NA	0.357463	rs34339943	3	CCR3	0	intronic	1.023	NA	14	15	1	1	1
rs1752339	9	136141135	T	C	0.2207	NA	NA	NA	0.0931979	rs495828	5	ABO	0	ncRNA_intronic	1.023	NA	5	14	0	1	1
rs62072137	17	44563656	G	A	0.3449	NA	NA	NA	0.795439	rs62061733	7	NSFP1	0	ncRNA_intronic	1.023	6	5	15	0	1	1
rs1560712	19	10685859	G	C	0.04573	0.00154812	-0.16058	0.0507279	0.233766	rs142770866	10	AP1M2	0	intronic	1.023	5	4	15	1	1	1
rs70959844	2	60787201	T	TTC	0.4205	NA	NA	NA	0.116821	rs1123573	2	BCL11A	6498	intergenic	1.022	NA	1	14	1	0	1
rs11655764	17	43836477	G	A	0.2704	NA	NA	NA	0.137833	rs62061733	7	CRHR1:RP11-105N13.4	0:0	ncRNA_intronic	1.022	6	5	14	1	1	1
rs17769552	17	43927290	G	A	0.2326	NA	NA	NA	0.942118	rs62061733	7	MAPT-AS1	0	ncRNA_intronic	1.021	1f	5	14	1	1	1
rs62073353	17	44630632	C	T	0.4185	NA	NA	NA	0.26254	rs62061733	7	LRRC37A2:ARL17A	0:0	intronic	1.021	7	5	15	1	1	0
rs560852128	19	10601012	C	CTT	0.2833	NA	NA	NA	0.11718	rs142770866	10	KEAP1	0	intronic	1.021	NA	4	4	1	0	1
rs11356032	3	46342063	G	GA	0.3042	NA	NA	NA	0.312846	rs1491957	3	UQCRC2P1	10018	intergenic	1.016	NA	2	15	0	1	1
rs11345166	19	4755566	CA	C	0.3489	NA	NA	NA	0.0578226	rs732631	9	MIR7-3HG	13550	intergenic	1.016	NA	5	14	0	0	1
rs34283254	17	43902861	C	A	0.2396	NA	NA	NA	0.989294	rs62061733	7	CRHR1	0	exonic	1.015	5	5	14	1	1	0
rs62055698	17	43758238	C	T	0.2396	NA	NA	NA	0.989294	rs62061733	7	CRHR1:RP11-105N13.4	0:0	ncRNA_intronic	1.014	7	5	14	1	1	1
rs60521849	17	44172812	G	A	0.3658	0.013393	0.0630453	0.0254919	0.179233	rs62061733	7	KANSL1	0	intronic	1.013	7	4	5	1	1	1
rs62063796	17	44068289	G	A	0.2416	8.46322e-10	-0.194975	0.0317757	0.978565	rs62061733	7	MAPT	0	intronic	1.012	4	4	15	1	1	1
rs9411378	9	136145425	C	A	0.2992	NA	NA	NA	0.390169	rs495828	5	ABO	0	ncRNA_intronic	1.011	3a	3	14	0	1	1
rs539517706	17	43665322	C	T	0.2495	NA	NA	NA	0.909843	rs62061733	7	DND1P1	1026	intergenic	1.011	NA	5	15	0	1	1
rs78487840	17	43757161	C	T	0.2396	NA	NA	NA	0.989294	rs62061733	7	CRHR1:RP11-105N13.4	0:0	ncRNA_intronic	1.011	4	5	14	1	1	1
rs62060922	17	44263729	C	G	0.2406	2.52574e-09	-0.190554	0.0319733	0.983911	rs62061733	7	KANSL1	0	intronic	1.01	NA	4	5	1	1	1
rs62142615	2	60722120	T	C	0.06163	0.00036403	-0.208959	0.0586162	0.0786799	rs1123573	2	BCL11A	0	intronic	1.009	5	4	15	1	1	1
rs112431991	17	43758885	A	G	0.2396	NA	NA	NA	0.989294	rs62061733	7	CRHR1:RP11-105N13.4	0:0	ncRNA_intronic	1.009	5	5	14	1	1	1
rs76090253	17	44002969	A	C	0.2396	1.11388e-12	-0.20298	0.0285259	0.989294	rs62061733	7	MAPT	0	intronic	1.009	4	5	15	1	1	1
rs2496644	6	41482745	A	C	0.03082	8.34637e-12	-0.449927	0.0658512	1	rs2496644	4	RP11-328M4.2:RP11-328M4.3	0:0	ncRNA_intronic	1.008	7	5	14	0	1	0
rs138142760	3	46651986	A	G	0.02386	1.7219e-17	0.70086	0.0823459	0.121906	rs17262373	3	TDGF1	0	intergenic	1.007	5	5	15	1	1	1
rs62058965	17	43999529	G	C	0.2396	1.23249e-12	-0.202582	0.0285259	0.989294	rs62061733	7	MAPT	0	intronic	1.007	7	4	14	1	1	1
rs71095080	3	46222328	TA	T	0.3827	NA	NA	NA	0.0910663	rs2742361	3	CCR3	0	intronic	1.004	NA	5	15	1	1	1
rs62244815	3	46357339	C	T	0.4294	1.27608e-09	-0.136966	0.022563	0.140597	rs1491957	3	UQCRC2P1	3925	intergenic	1.004	7	2	15	0	1	1
rs41280118	17	43903089	C	T	0.2396	NA	NA	NA	0.989294	rs62061733	7	CRHR1	0	intronic	1.004	5	5	14	1	1	0
rs113485477	1	155117977	G	T	0.06064	NA	NA	NA	0.35651	rs41264915	1	RNU7-150P	2168	intergenic	1.003	5	13	15	1	1	1
rs183228393	9	136134835	G	A	0.02883	0.0152293	0.208304	0.085832	0.0942218	rs495828	5	ABO	0	ncRNA_intronic	1.003	7	4	14	0	1	1
rs2684700	17	43500378	T	C	0.498	NA	NA	NA	0.134389	rs62061733	7	ARHGAP27	0	intronic	1.003	6	4	15	1	1	1
rs81189	17	43894798	G	C	0.4771	NA	NA	NA	0.262115	rs62061733	7	CRHR1	0	intronic	1.003	5	5	15	1	1	0
rs79859465	3	46137536	C	CA	0.16	NA	NA	NA	0.126941	rs73062378	3	FLT1P1	46313	intergenic	1.002	NA	2	15	0	1	1
rs142406049	3	46190155	G	A	0.09443	NA	NA	NA	0.525957	rs34339943	3	FLT1P1	4985	intergenic	1.002	6	5	15	0	1	1
rs569601491	17	44354530	T	A	0.2008	NA	NA	NA	0.781487	rs62061733	7	ARL17B	0	intronic	1.002	NA	5	15	1	1	1
rs34465449	17	43511435	C	A	0.1938	NA	NA	NA	0.720222	rs62061733	7	ARHGAP27	0	intronic	1.001	7	4	5	1	1	1
rs62054437	17	43825576	T	C	0.2406	NA	NA	NA	0.984024	rs62061733	7	CRHR1:RP11-105N13.4	0:0	ncRNA_intronic	1.001	5	5	14	1	1	1
rs35886570	3	46219388	ATGG	A	0.09443	NA	NA	NA	0.525957	rs34339943	3	CCR3	0	intronic	1	NA	5	15	1	1	1
rs544873	9	136143212	G	A	0.3996	NA	NA	NA	0.399331	rs495828	5	ABO	0	ncRNA_intronic	1	5	5	14	0	1	1
rs1052587	17	44102604	T	C	0.2406	1.93272e-12	-0.200675	0.028508	0.983911	rs62061733	7	MAPT	0	UTR3	1	1f	4	5	1	1	1
rs2532299	17	44231117	T	C	0.2406	2.04673e-09	-0.191099	0.0318814	0.983911	rs62061733	7	KANSL1	0	intronic	1	NA	2	7	1	1	1
rs537920412	17	43681149	C	CA	0.2137	NA	NA	NA	0.854982	rs62061733	7	RP11-707O23.5	1442	intergenic	0.999	NA	5	15	0	1	1
rs10686383	3	46016302	CCA	C	0.4414	NA	NA	NA	0.122236	rs2742361	3	FYCO1	0	intronic	0.998	NA	4	4	1	1	1
rs56406407	17	43792099	T	C	0.2376	NA	NA	NA	0.978725	rs62061733	7	CRHR1:RP11-105N13.4	0:0	ncRNA_intronic	0.998	7	5	14	1	1	1
rs572771346	17	43681771	C	T	0.2048	NA	NA	NA	0.819848	rs62061733	7	RP11-707O23.5	2064	intergenic	0.997	NA	5	15	0	1	1
rs201658835	17	43683792	ATGG	A	0.2396	NA	NA	NA	0.989294	rs62061733	7	RPS26P8	2116	intergenic	0.997	NA	14	15	0	1	1
rs17690326	17	43920974	T	C	0.2396	NA	NA	NA	0.989294	rs62061733	7	MAPT-AS1	42	downstream	0.997	1f	5	15	1	1	1
rs577638785	17	43467452	CTGAG	C	0.2972	NA	NA	NA	0.104392	rs62061733	7	ARHGAP27	3822	intergenic	0.993	NA	5	14	1	1	1
rs62060834	17	44151697	A	T	0.2406	2.73164e-12	-0.199555	0.028545	0.983911	rs62061733	7	KANSL1	0	intronic	0.993	7	4	5	1	1	1
rs574087415	17	44129398	G	GA	0.2406	NA	NA	NA	0.951704	rs62061733	7	KANSL1	0	intronic	0.991	NA	4	5	1	1	1
rs62061816	17	44182336	C	A	0.2406	1.3424e-09	-0.192835	0.0318091	0.983911	rs62061733	7	KANSL1	0	intronic	0.991	7	4	5	1	1	1
rs34172230	1	155586780	T	G	0.04573	NA	NA	NA	0.310804	rs41264915	1	MSTO1:MSTO2P:RP11-29H23.5	0:0:0	ncRNA_intronic	0.99	6	5	15	1	1	1
rs1076222	17	44109769	C	G	0.2406	1.95497e-09	-0.191181	0.0318555	0.983911	rs62061733	7	KANSL1	0	intronic	0.99	1f	3	4	1	1	1
rs531804347	17	44326396	T	C	0.2107	NA	NA	NA	0.83152	rs62061733	7	RP11-259G18.2	3985	intergenic	0.99	NA	5	15	0	1	1
rs8107703	19	10701259	G	A	0.04573	0.00179182	-0.159064	0.0509374	0.233766	rs142770866	10	AP1M2	3267	intergenic	0.99	7	5	14	1	1	1
rs740706	17	44258354	G	C	0.2406	2.70461e-09	-0.190035	0.0319462	0.983911	rs62061733	7	KANSL1	0	intronic	0.988	NA	4	5	1	1	1
rs5020058	1	155507543	T	A	0.2704	NA	NA	NA	0.0561018	rs41264915	1	ASH1L	0	intronic	0.987	2b	5	5	1	1	1
rs16940677	17	43911898	C	T	0.2396	NA	NA	NA	0.989294	rs62061733	7	CRHR1	0	intronic	0.987	1f	5	15	1	1	1
rs200975719	17	44687397	C	T	0.1759	NA	NA	NA	0.0527358	rs62061733	7	NSF	0	intronic	0.987	7	15	15	1	1	0
rs13086080	3	45762725	C	T	0.1809	0.00232148	-0.0918538	0.0301586	0.0832824	rs73062378	3	SACM1L	0	intronic	0.985	7	4	5	1	1	1
rs7650511	3	45818880	G	C	0.1342	NA	NA	NA	0.157999	rs73062378	3	SLC6A20	0	intronic	0.982	5	5	15	1	1	1
rs1724401	17	43755857	A	C	0.2664	NA	NA	NA	0.8717	rs62061733	7	CRHR1:RP11-105N13.4	0:0	ncRNA_intronic	0.981	NA	5	14	1	1	1
rs888082	2	60629609	G	A	0.4881	NA	NA	NA	0.0513319	rs1123573	2	AC007381.2	11098	intergenic	0.98	NA	5	15	0	1	1
rs1467969	17	43998328	C	T	0.2396	1.83305e-12	-0.201145	0.0285449	0.989294	rs62061733	7	MAPT	0	intronic	0.98	6	4	15	1	1	1
rs111327992	17	44126691	G	A	0.2406	2.26396e-09	-0.192893	0.0322692	0.983911	rs62061733	7	KANSL1	0	intronic	0.979	6	4	4	1	1	1
rs115166192	9	136133218	C	T	0.02883	0.00241662	0.228844	0.0754366	0.0942218	rs495828	5	ABO	0	ncRNA_intronic	0.978	5	4	14	0	1	1
rs568655892	17	43515927	C	T	0.1948	NA	NA	NA	0.714548	rs62061733	7	PLEKHM1	0	intronic	0.978	NA	4	4	1	1	1
rs62064649	17	43502111	A	G	0.1958	1.29517e-09	-0.184457	0.0303983	0.718611	rs62061733	7	ARHGAP27	0	intronic	0.976	7	1	15	1	1	1
rs558738552	17	43751598	GT	G	0.2386	NA	NA	NA	0.983939	rs62061733	7	CRHR1:RP11-105N13.4	0:0	ncRNA_intronic	0.976	NA	5	14	1	1	1
rs562098568	17	43757777	C	T	0.2396	NA	NA	NA	0.989294	rs62061733	7	CRHR1:RP11-105N13.4	0:0	ncRNA_intronic	0.976	NA	5	14	1	1	1
rs111689007	17	43981103	C	A	0.2396	NA	NA	NA	0.989294	rs62061733	7	MAPT	0	intronic	0.976	7	5	14	1	1	1
rs562713697	17	44204299	AC	A	0.2406	NA	NA	NA	0.983911	rs62061733	7	KANSL1	0	intronic	0.976	NA	4	5	1	1	1
rs562451495	17	44263341	GA	G	0.2475	NA	NA	NA	0.947911	rs62061733	7	KANSL1	0	intronic	0.976	NA	2	5	1	1	1
rs56061783	2	60633415	AT	A	0.1551	NA	NA	NA	0.0999067	rs1123573	2	AC007381.2	14904	intergenic	0.975	NA	5	15	0	0	1
rs1047444	3	45960079	C	A	0.2058	4.28402e-05	0.129553	0.0316631	0.534183	rs2742361	3	FYCO1	0	UTR3	0.975	6	4	5	1	1	1
rs17650063	17	44002555	A	G	0.2396	1.22087e-12	-0.20264	0.0285288	0.989294	rs62061733	7	MAPT	0	intronic	0.975	1f	5	15	1	1	1
rs577688575	17	44281633	G	A	0.2107	NA	NA	NA	0.842138	rs62061733	7	KANSL1	0	intronic	0.975	NA	4	5	1	1	1
rs532777636	3	45995708	T	TGG	0.1213	NA	NA	NA	0.916787	rs34339943	3	FYCO1	0	intronic	0.973	NA	4	4	1	1	1
rs111322100	21	34600193	TTGTC	T	0.2048	NA	NA	NA	0.131484	rs6517156	11	IFNAR2	2012	intergenic	0.973	NA	2	15	1	1	1
rs564811342	3	46310603	T	TA	0.2177	NA	NA	NA	0.228774	rs1491957	3	CCR3	2405	intergenic	0.972	NA	5	15	1	1	1
rs13089676	3	46192785	C	T	0.09443	NA	NA	NA	0.525957	rs34339943	3	FLT1P1	7615	intergenic	0.971	7	5	15	0	1	1
rs62055660	17	43751308	T	C	0.2396	NA	NA	NA	0.989294	rs62061733	7	CRHR1:RP11-105N13.4	0:0	ncRNA_intronic	0.971	6	5	14	1	1	1
rs544804290	17	43981686	TAA	T	0.1233	NA	NA	NA	0.0501154	rs62061733	7	MAPT	0	intronic	0.971	NA	5	14	1	1	1
rs533246868	17	44238490	G	A	0.2107	NA	NA	NA	0.842138	rs62061733	7	KANSL1	0	intronic	0.971	NA	4	5	1	1	1
rs2667932	17	44582284	T	G	0.3101	NA	NA	NA	0.818537	rs62061733	7	RP11-995C19.2	0	ncRNA_intronic	0.971	6	5	15	1	1	0
rs113255842	3	46435161	G	A	0.1372	0.00429498	-0.0929283	0.032542	0.140997	rs73062378	3	RP11-24F11.2	0	ncRNA_intronic	0.97	3a	5	15	0	1	1
rs7509997	21	34607358	G	A	0.2068	NA	NA	NA	0.126993	rs6517156	11	IFNAR2	0	intronic	0.97	3a	2	5	1	1	1
rs557236423	17	44517766	T	A	0.2952	NA	NA	NA	0.775004	rs62061733	7	NSFP1	0	ncRNA_intronic	0.969	NA	15	15	0	1	0
rs11125841	2	60627565	A	G	0.4891	NA	NA	NA	0.0507011	rs1123573	2	AC007381.2	9054	intergenic	0.968	7	5	15	0	1	1
2:60662004:A:G	2	60662004	A	G	0.4911	NA	NA	NA	0.0531227	rs1123573	2	BCL11A	16297	intergenic	0.968	5	5	15	0	1	1
rs199461	17	44762589	G	A	0.2555	5.88359e-05	-0.118802	0.0295716	0.728598	rs62061733	7	NSF	0	intronic	0.967	7	15	15	1	1	0
rs17078567	3	46108389	A	T	0.2048	0.0479354	-0.0538717	0.0272363	0.0614032	rs34339943	3	XCR1	39154	intergenic	0.966	5	5	15	0	1	1
rs35367413	3	46382622	C	G	0.07455	2.89493e-10	0.299706	0.0475398	0.361132	rs34339943	3	CCR2	12602	intergenic	0.966	5	5	15	0	1	1
rs60988411	17	44229559	C	T	0.1431	NA	NA	NA	0.0652708	rs62061733	7	KANSL1	0	intronic	0.966	4	2	5	1	1	1
rs6441978	3	46453994	T	C	0.2813	0.0327781	0.0521985	0.0244513	0.280496	rs1491957	3	CCRL2	0	intergenic	0.965	7	5	15	1	1	1
rs80254317	17	43963282	C	G	0.2396	NA	NA	NA	0.989294	rs62061733	7	MAPT-AS1	0	ncRNA_intronic	0.965	6	9	14	1	1	1
rs564973192	17	44122354	A	G	0.2376	NA	NA	NA	0.968089	rs62061733	7	KANSL1	0	intronic	0.965	NA	4	5	1	1	1
rs200403	17	44781143	A	C	0.2604	NA	NA	NA	0.710767	rs62061733	7	NSF	0	intronic	0.965	6	5	15	1	1	0
rs12610298	19	10485242	C	T	0.166	NA	NA	NA	0.147303	rs34536443	10	TYK2	0	intronic	0.965	7	4	5	1	1	1
rs2087726	3	46208310	G	A	0.3569	0.0170339	-0.0552213	0.0231441	0.122652	rs2742361	3	CCR3	0	intronic	0.963	NA	4	15	1	1	1
rs4683222	3	46439225	A	T	0.4026	0.000890032	0.0747859	0.0225044	0.181698	rs1491957	3	RP11-24F11.2	0	ncRNA_intronic	0.963	5	5	15	1	1	1
rs9411377	9	136145404	C	A	0.34	NA	NA	NA	0.511461	rs495828	5	ABO	0	ncRNA_intronic	0.963	3a	3	14	0	0	1
rs10544963	3	46398409	CA	C	0.3966	NA	NA	NA	0.482985	rs1491957	3	CCR2	0	intronic	0.961	NA	2	14	1	1	1
rs1278769	13	113536627	A	G	0.2366	7.11676e-09	-0.150134	0.0259383	0.857083	rs12585036	6	ATP11A	0	UTR3	0.961	5	4	4	1	1	1
rs570557597	17	44104278	TG	T	0.2406	NA	NA	NA	0.983911	rs62061733	7	MAPT	0	UTR3	0.96	NA	4	4	1	1	1
rs527751731	17	44340942	T	C	0.2495	NA	NA	NA	0.929867	rs62061733	7	RP11-259G18.3	2969	intergenic	0.96	NA	5	5	0	1	1
rs12453617	17	43283508	C	T	0.3181	NA	NA	NA	0.0912322	rs62061733	7	CTD-2020K17.1	0	ncRNA_intronic	0.959	6	5	15	0	1	0
rs535252916	17	43764027	GGCCGAGGTGAGAGGCT	G	0.2396	NA	NA	NA	0.989294	rs62061733	7	CRHR1:RP11-105N13.4	0:0	ncRNA_intronic	0.959	NA	5	14	1	1	1
rs7259385	19	10584590	C	T	0.1461	0.005097	0.0824807	0.0294486	0.138922	rs34536443	10	PDE4A	4284	intergenic	0.959	7	5	15	1	1	0
rs56385754	17	43927255	G	T	0.2406	NA	NA	NA	0.984024	rs62061733	7	MAPT-AS1	0	ncRNA_intronic	0.958	5	5	14	1	1	1
rs62226155	21	34614987	C	G	0.333	NA	NA	NA	0.924726	rs6517156	11	IFNAR2	0	intronic	0.957	7	4	5	1	1	1
rs7626061	3	46586243	G	A	0.08549	4.28332e-07	0.195999	0.0387663	0.12055	rs34339943	3	LRRC2	0	intronic	0.956	5	4	15	1	1	1
rs62064645	17	43500477	G	A	0.1938	NA	NA	NA	0.720222	rs62061733	7	ARHGAP27	0	intronic	0.956	7	4	15	1	1	1
rs71242724	17	44571182	C	T	0.2465	NA	NA	NA	0.0875261	rs62061733	7	NSFP1	6674	intergenic	0.956	6	5	15	0	1	0
2:60599312:C:G	2	60599312	G	C	0.1034	NA	NA	NA	0.0801578	rs1123573	2	AC007381.2	0	NA	0.955	5	5	15	0	0	1
rs138817194	3	46170646	T	TTATATATATATATA	0.1819	NA	NA	NA	0.426754	rs2742361	3	FLT1P1	13203	intergenic	0.955	NA	5	15	0	1	1
rs7374654	3	46345787	T	A	0.3032	NA	NA	NA	0.312898	rs1491957	3	UQCRC2P1	6294	intergenic	0.955	6	5	15	0	1	1
rs575972824	17	44358146	G	A	0.2137	NA	NA	NA	0.830216	rs62061733	7	ARL17B	0	intronic	0.955	NA	5	15	1	1	1
rs373590995	6	41493607	C	CTTTT	0.1948	NA	NA	NA	0.106132	rs2496644	4	RP11-328M4.2	0	ncRNA_intronic	0.954	NA	5	14	0	0	0
rs77294312	17	44296179	G	C	0.2097	NA	NA	NA	0.836981	rs62061733	7	KANSL1	0	intronic	0.954	5	4	5	1	1	1
rs199503	17	44862162	G	A	0.2197	NA	NA	NA	0.814791	rs62061733	7	WNT3	0	intronic	0.954	5	5	14	1	1	1
rs62226154	21	34614901	G	T	0.2097	NA	NA	NA	0.126343	rs6517156	11	IFNAR2	0	intronic	0.953	6	4	5	1	1	1
rs71619611	3	45871139	GA	G	0.0835	NA	NA	NA	0.353942	rs34339943	3	LZTFL1	0	intronic	0.951	NA	4	5	1	1	1
rs116988716	9	136110515	G	A	0.02783	NA	NA	NA	0.05505	rs495828	5	LCN1P1	6521	intergenic	0.951	5	5	14	0	0	1
rs62061706	17	44006896	T	C	0.2396	6.90955e-10	-0.196219	0.0318116	0.989294	rs62061733	7	MAPT	0	intronic	0.951	4	5	14	1	1	1
rs17572467	17	44054388	T	C	0.2406	1.20006e-12	-0.202552	0.028507	0.983911	rs62061733	7	MAPT	0	UTR5	0.949	1f	2	15	1	1	1
rs73013069	19	10298886	G	C	0.05169	NA	NA	NA	0.163518	rs142770866	10	DNMT1	0	intronic	0.948	5	4	5	1	1	1
rs142767245	17	44129997	AAAC	A	0.2406	NA	NA	NA	0.983911	rs62061733	7	KANSL1	0	intronic	0.947	NA	4	5	1	1	1
rs146453014	17	44172493	A	AT	0.2396	NA	NA	NA	0.978603	rs62061733	7	KANSL1	0	intronic	0.946	NA	4	5	1	1	1
3:45644580:A:G	3	45644580	G	A	0.2187	NA	NA	NA	0.0545894	rs73062378	3	LIMD1	0	intronic	0.945	7	4	5	1	1	1
rs113934302	3	46432856	C	A	0.1412	0.0114424	-0.0811843	0.0321027	0.130696	rs73062378	3	RP11-24F11.2	0	ncRNA_intronic	0.945	7	5	15	0	1	1
rs200792317	3	46566749	TTC	T	0.1412	NA	NA	NA	0.120287	rs34339943	3	LRRC2	0	intronic	0.945	NA	4	15	1	1	1
rs587707823	9	136145409	C	A	0.2445	NA	NA	NA	0.339336	rs495828	5	ABO	0	ncRNA_intronic	0.945	NA	3	14	0	0	1
rs241039	17	43714673	A	T	0.2396	1.17898e-12	-0.202696	0.0285173	0.989294	rs62061733	7	CRHR1-IT1:CRHR1:RP11-105N13.4	0:0:0	ncRNA_exonic	0.945	1f	4	4	1	1	1
rs1467967	17	43986179	A	G	0.2942	NA	NA	NA	0.171026	rs62061733	7	MAPT:RP11-669E14.4	0:0	ncRNA_intronic	0.945	1f	2	14	1	1	1
rs11294282	3	45829747	C	CA	0.4225	NA	NA	NA	0.198051	rs73062378	3	SLC6A20	0	intronic	0.944	NA	5	14	1	0	1
rs13081482	3	45908116	A	T	0.07952	NA	NA	NA	0.382253	rs34339943	3	LZTFL1	0	intronic	0.944	6	5	15	1	1	1
rs11574434	3	46447915	G	A	0.1332	NA	NA	NA	0.149107	rs73062378	3	RP11-24F11.2	0	ncRNA_intronic	0.944	3a	1	15	1	1	1
rs113327263	17	43965063	T	C	0.2396	NA	NA	NA	0.989294	rs62061733	7	MAPT-AS1	0	ncRNA_intronic	0.944	7	14	14	1	1	1
rs17638604	3	45481615	C	T	0.01789	1.46391e-13	0.584622	0.0791056	0.233716	rs17262373	3	LARS2	0	intronic	0.943	6	2	5	1	1	1
rs968027	17	43781250	C	T	0.2396	NA	NA	NA	0.989294	rs62061733	7	CRHR1:RP11-105N13.4	0:0	ncRNA_intronic	0.943	NA	5	14	1	1	1
rs1706725	17	44324185	A	G	0.2545	NA	NA	NA	0.91022	rs62061733	7	RP11-259G18.2	1774	intergenic	0.943	7	5	15	0	1	1
rs62064600	17	43480701	G	A	0.1938	1.9728e-09	-0.182703	0.0304503	0.711513	rs62061733	7	ARHGAP27	0	intronic	0.942	5	4	4	1	1	1
rs62061729	17	44017283	A	G	0.2396	9.7018e-10	-0.194431	0.0317997	0.989294	rs62061733	7	MAPT	0	intronic	0.939	5	5	14	1	1	1
rs527879650	17	44351452	T	C	0.2018	NA	NA	NA	0.774547	rs62061733	7	ARL17B	697	downstream	0.939	NA	5	15	1	1	1
rs61599917	3	46194107	T	C	0.4851	NA	NA	NA	0.0582802	rs2742361	3	FLT1P1	8937	intergenic	0.938	6	5	15	0	1	1
rs587650417	9	136141646	CAA	C	0.3837	NA	NA	NA	0.241541	rs495828	5	ABO	0	ncRNA_intronic	0.937	NA	5	14	0	0	1
rs587611953	9	136145414	C	A	0.1909	NA	NA	NA	0.148937	rs495828	5	ABO	0	ncRNA_intronic	0.934	NA	3	14	0	0	1
rs576063188	17	43832139	C	CAA	0.2396	NA	NA	NA	0.989294	rs62061733	7	CRHR1:RP11-105N13.4	0:0	ncRNA_intronic	0.934	NA	5	14	1	1	1
rs34005848	3	46263745	C	T	0.07952	NA	NA	NA	0.432887	rs34339943	3	CCR3	0	intronic	0.933	7	2	15	1	1	1
17:43560285:A:C	17	43560285	C	A	0.2813	NA	NA	NA	0.131083	rs62061733	7	PLEKHM1	0	intronic	0.933	6	5	5	1	1	1
rs11079718	17	43839951	A	T	0.2435	NA	NA	NA	0.967982	rs62061733	7	CRHR1:RP11-105N13.4	0:0	ncRNA_intronic	0.933	1f	5	14	1	1	1
rs139203747	17	44303606	AG	A	0.2406	NA	NA	NA	0.983911	rs62061733	7	KANSL1	872	upstream	0.932	NA	5	15	1	1	1
rs11287506	21	34613935	AT	A	0.3012	NA	NA	NA	0.771721	rs6517156	11	IFNAR2	0	intronic	0.932	NA	4	5	1	1	1
rs76968281	1	155890955	G	A	0.01789	NA	NA	NA	0.0732637	rs41264915	1	KIAA0907	0	intronic	0.931	7	4	4	1	0	1
rs62065380	17	43527025	C	T	0.1938	NA	NA	NA	0.720222	rs62061733	7	PLEKHM1	0	intronic	0.931	7	4	5	1	1	1
rs35044562	3	45909024	A	G	0.07952	NA	NA	NA	0.382253	rs34339943	3	LZTFL1	0	intronic	0.93	5	5	15	1	1	1
rs62055542	17	43963844	C	T	0.2396	NA	NA	NA	0.989294	rs62061733	7	MAPT-AS1	0	ncRNA_intronic	0.93	4	14	14	1	1	1
rs2942187	17	44296355	G	A	0.2097	NA	NA	NA	0.835636	rs62061733	7	KANSL1	0	intronic	0.93	7	4	5	1	1	1
rs550800950	3	46368898	A	ATGAT	0.07455	NA	NA	NA	0.361132	rs34339943	3	UQCRC2P1	15484	intergenic	0.928	NA	9	15	0	1	1
rs72449624	9	136184771	ACTG	A	0.1183	NA	NA	NA	0.308714	rs495828	5	LCN1P2	0	ncRNA_intronic	0.926	NA	5	15	0	1	0
rs2066981	1	155172379	A	G	0.4543	NA	NA	NA	0.102579	rs41264915	1	THBS3:RP11-263K19.4	0:0	ncRNA_intronic	0.925	NA	3	5	1	1	1
9:136350150:A:T	9	136350150	T	A	0.09642	NA	NA	NA	0.0835666	rs495828	5	SLC2A6	5890	intergenic	0.925	5	5	15	1	1	1
rs78917495	17	43858482	C	T	0.2396	NA	NA	NA	0.989294	rs62061733	7	CRHR1:RP11-105N13.4	0:0	ncRNA_intronic	0.925	5	5	14	1	1	0
rs6732518	2	60708597	C	T	0.3032	1.54213e-05	-0.105108	0.0243159	0.270374	rs1123573	2	BCL11A	0	intronic	0.923	5	4	7	1	0	1
rs13292932	9	136145419	C	A	0.3658	NA	NA	NA	0.290877	rs495828	5	ABO	0	ncRNA_intronic	0.923	3a	3	14	0	0	1
rs62062789	17	44025033	T	C	0.2396	1.56048e-12	-0.201945	0.0285677	0.989294	rs62061733	7	MAPT	0	intronic	0.922	5	5	14	1	1	1
rs550405754	17	44326509	G	A	0.2117	NA	NA	NA	0.83528	rs62061733	7	RP11-259G18.2	4098	intergenic	0.922	NA	5	15	0	1	1
rs2040846	17	43762846	A	G	0.2396	NA	NA	NA	0.989294	rs62061733	7	CRHR1:RP11-105N13.4	0:0	ncRNA_intronic	0.921	NA	5	14	1	1	1
rs199805751	17	44735337	T	A	0.2087	NA	NA	NA	0.054447	rs62061733	7	NSF	0	intronic	0.921	6	15	15	1	1	0
rs17651243	17	44052284	G	A	0.2406	1.28031e-12	-0.202309	0.0285086	0.983911	rs62061733	7	MAPT	0	UTR5	0.92	1f	2	15	1	1	1
rs8079695	17	44161441	C	T	0.1928	NA	NA	NA	0.0554357	rs62061733	7	KANSL1	0	intronic	0.92	7	4	5	1	1	1
rs557129713	17	44351087	T	C	0.2117	NA	NA	NA	0.824648	rs62061733	7	ARL17B	1062	intergenic	0.92	NA	5	15	1	1	1
rs145534095	1	155301770	C	T	0.01093	NA	NA	NA	0.080325	rs41264915	1	RUSC1	864	downstream	0.919	6	4	5	1	1	1
rs542983957	2	60677280	T	TAAAAA	0.4115	NA	NA	NA	0.154061	rs1123573	2	BCL11A	1021	intergenic	0.919	NA	5	15	1	0	1
rs34901975	3	45916786	G	A	0.1233	NA	NA	NA	0.830601	rs34339943	3	LZTFL1	0	intronic	0.919	5	5	15	1	1	1
rs56283089	17	43769321	A	C	0.2396	NA	NA	NA	0.989294	rs62061733	7	CRHR1:RP11-105N13.4	0:0	ncRNA_intronic	0.916	5	13	14	1	1	1
rs17761838	17	43774959	T	C	0.2396	NA	NA	NA	0.989294	rs62061733	7	CRHR1:RP11-105N13.4	0:0	ncRNA_intronic	0.916	6	9	14	1	1	1
rs555779317	17	43679860	TTTTC	T	0.3718	NA	NA	NA	0.298017	rs62061733	7	RP11-707O23.5	153	upstream	0.915	NA	5	15	0	1	1
rs114201921	3	46659506	C	T	0.02783	1.1051e-12	0.559525	0.0786209	0.0708516	rs34339943	3	TDGF1	0	intergenic	0.914	6	2	14	1	1	1
rs542122120	17	43989509	TA	T	0.2396	NA	NA	NA	0.989294	rs62061733	7	MAPT	0	intronic	0.914	NA	5	14	1	1	1
rs533170687	17	44352361	C	T	0.2475	NA	NA	NA	0.908824	rs62061733	7	ARL17B	0	UTR3	0.914	NA	5	15	1	1	1
rs558804547	17	43760374	A	AT	0.2396	NA	NA	NA	0.989294	rs62061733	7	CRHR1:RP11-105N13.4	0:0	ncRNA_intronic	0.913	NA	5	14	1	1	1
rs375912859	17	43850037	C	CTT	0.2396	NA	NA	NA	0.989294	rs62061733	7	CRHR1:RP11-105N13.4	0:0	ncRNA_intronic	0.913	NA	5	14	1	1	0
rs4683182	3	46173936	A	G	0.2087	7.942e-07	0.136948	0.0277403	0.334775	rs2742361	3	FLT1P1	9913	intergenic	0.912	5	1	15	0	1	1
rs536220361	17	44004302	C	T	0.0825	NA	NA	NA	0.328169	rs62061733	7	MAPT	0	intronic	0.912	NA	5	15	1	1	1
rs113597615	1	155392868	T	C	0.0169	NA	NA	NA	0.0683891	rs41264915	1	ASH1L	0	intronic	0.911	NA	4	5	1	1	1
rs2131091	3	46157183	C	T	0.4235	1.70991e-05	-0.0974872	0.0226728	0.0900134	rs34339943	3	FLT1P1	26666	intergenic	0.911	NA	5	15	0	1	1
rs533978821	17	43502044	AG	A	0.1958	NA	NA	NA	0.718611	rs62061733	7	ARHGAP27	0	intronic	0.911	NA	1	15	1	1	1
rs757502	17	43756506	C	T	0.2396	NA	NA	NA	0.989294	rs62061733	7	CRHR1:RP11-105N13.4	0:0	ncRNA_intronic	0.91	NA	5	14	1	1	1
rs369487759	21	34609383	GGTGT	G	0.2117	NA	NA	NA	0.130809	rs6517156	11	IFNAR2	0	intronic	0.91	NA	3	5	1	1	1
rs67912164	17	44349150	CAG	C	0.2008	NA	NA	NA	0.781487	rs62061733	7	ARL17B	2999	intergenic	0.909	NA	5	15	1	1	1
rs138582208	17	44609498	G	C	0.493	NA	NA	NA	0.307295	rs62061733	7	LRRC37A2:ARL17A	0:0	intronic	0.909	7	5	15	1	1	0
rs144625600	3	45839991	C	CT	0.4135	NA	NA	NA	0.294161	rs2742361	3	SLC6A20	1963	intergenic	0.908	NA	5	13	1	0	1
rs17650991	17	44044508	A	C	0.2406	NA	NA	NA	0.983911	rs62061733	7	MAPT	0	intronic	0.907	1f	5	14	1	1	1
rs62060915	17	44251548	G	A	0.2406	1.86924e-08	-0.186025	0.0330788	0.983911	rs62061733	7	KANSL1	0	intronic	0.907	NA	4	5	1	1	1
rs12067371	1	155437669	C	T	0.2753	NA	NA	NA	0.0574877	rs41264915	1	ASH1L	0	intronic	0.906	6	5	5	1	1	1
rs58657113	9	136160859	C	CA	0.3082	NA	NA	NA	0.0577998	rs495828	5	ABO	10241	intergenic	0.906	NA	5	14	0	1	0
rs113010081	3	46457412	T	C	0.1083	0.0388214	-0.0783611	0.0379275	0.160471	rs73062378	3	CCRL2	2923	intergenic	0.905	5	4	15	1	1	1
rs148933092	3	45184603	G	A	0.01789	1.32111e-12	0.578832	0.0816167	0.113627	rs17262373	3	CDCP1	0	intronic	0.904	7	5	14	1	1	1
rs34865316	3	46247456	A	G	0.09245	NA	NA	NA	0.540859	rs34339943	3	CCR3:CCR1	0:0	intronic	0.904	7	1	15	1	1	1
rs78599197	17	44069970	C	G	0.2406	1.62237e-12	-0.20135	0.0285052	0.983911	rs62061733	7	MAPT	0	intronic	0.904	5	4	15	1	1	1
rs12081692	1	155093326	A	G	0.06163	0.0484102	-0.0943255	0.04779	0.343574	rs41264915	1	Y_RNA	251	downstream	0.903	5	2	15	1	1	1
rs35680675	3	46095441	TC	T	0.4016	NA	NA	NA	0.0856114	rs34339943	3	XCR1	26206	intergenic	0.903	NA	5	15	0	1	1
rs373853	17	43704491	G	A	0.2396	NA	NA	NA	0.989294	rs62061733	7	CRHR1-IT1:CRHR1:RP11-105N13.4	0:0:0	ncRNA_intronic	0.901	7	4	5	1	1	1
rs112597362	17	44152736	G	GCT	0.2406	NA	NA	NA	0.983911	rs62061733	7	KANSL1	0	intronic	0.9	NA	4	5	1	1	1
rs72702293	1	155089486	C	A	0.06163	NA	NA	NA	0.343574	rs41264915	1	Y_RNA	3479	intergenic	0.899	3a	5	15	0	1	1
rs2696643	17	43651680	G	A	0.496	NA	NA	NA	0.323999	rs62061733	7	RP11-798G7.6	11083	intergenic	0.899	5	2	15	0	1	1
rs3919455	17	43953707	C	T	0.2396	NA	NA	NA	0.989294	rs62061733	7	MAPT-AS1	0	ncRNA_intronic	0.899	NA	7	14	0	1	1
rs62054844	17	43937333	T	G	0.2396	NA	NA	NA	0.989294	rs62061733	7	MAPT-AS1	0	ncRNA_intronic	0.898	6	5	14	0	1	1
rs538888883	17	43649592	GT	G	0.1372	NA	NA	NA	0.0769743	rs62061733	7	RP11-798G7.6	8995	intergenic	0.896	NA	5	15	0	1	1
rs2696516	17	44358107	G	T	0.2396	NA	NA	NA	0.935855	rs62061733	7	ARL17B	0	intronic	0.896	NA	5	15	1	1	1
rs58552652	3	46078292	C	T	0.1441	NA	NA	NA	0.82967	rs34339943	3	XCR1	9057	intergenic	0.895	7	13	15	1	1	1
rs12952950	17	43456769	C	T	0.4185	NA	NA	NA	0.0538554	rs62061733	7	CTB-39G8.2	7345	intergenic	0.895	5	5	15	0	1	1
rs374891353	17	44328260	TCTTCCTCTTCCTCTC	T	0.2087	NA	NA	NA	0.821227	rs62061733	7	RP11-259G18.2	5849	intergenic	0.895	NA	5	15	0	1	1
rs546223853	17	44348013	A	G	0.2008	NA	NA	NA	0.781487	rs62061733	7	RP11-259G18.1	1952	intergenic	0.895	NA	5	15	1	1	1
rs376907784	17	44858598	C	CA	0.2624	NA	NA	NA	0.5784	rs62061733	7	WNT3	0	intronic	0.895	NA	5	14	1	1	1
rs142955985	17	43933790	G	T	0.2366	NA	NA	NA	0.973492	rs62061733	7	MAPT-AS1	0	ncRNA_intronic	0.894	6	5	14	1	1	1
rs75046472	17	43997499	A	T	0.2396	1.60712e-12	-0.201457	0.0285151	0.989294	rs62061733	7	MAPT	0	intronic	0.894	5	2	14	1	1	1
rs3785928	17	47903146	G	A	0.0497	NA	NA	NA	0.64875	rs3848456	8	KAT7	0	intronic	0.894	NA	4	4	1	1	1
rs72628324	17	44171757	G	A	0.1421	NA	NA	NA	0.0638692	rs62061733	7	KANSL1	0	intronic	0.893	7	4	5	1	1	1
rs13062523	3	46260498	C	G	0.1024	NA	NA	NA	0.492627	rs34339943	3	CCR3	0	intronic	0.892	6	5	15	1	1	1
rs3918365	3	46398364	A	G	0.07455	NA	NA	NA	0.361132	rs34339943	3	CCR2	0	intronic	0.892	7	1	14	1	1	1
rs558015156	17	44151969	C	CA	0.2406	NA	NA	NA	0.983911	rs62061733	7	KANSL1	0	intronic	0.892	NA	4	5	1	1	1
rs11264393	1	155574471	C	A	0.2734	NA	NA	NA	0.0565469	rs41264915	1	DAP3P1	2482	intergenic	0.891	7	5	15	1	1	1
rs28645493	9	136305738	C	G	0.09543	0.0183107	0.1022	0.0433183	0.168338	rs495828	5	ADAMTS13	0	intronic	0.891	5	4	15	1	1	1
rs62055871	17	43831112	G	A	0.2396	NA	NA	NA	0.989294	rs62061733	7	CRHR1:RP11-105N13.4	0:0	ncRNA_intronic	0.89	2b	5	14	1	1	1
rs12944712	17	43871147	G	A	0.4682	NA	NA	NA	0.317973	rs62061733	7	CRHR1:RP11-105N13.4	0:0	ncRNA_intronic	0.89	1f	5	14	1	1	0
rs1981998	17	44056833	G	A	0.2406	1.26568e-12	-0.202357	0.028509	0.983911	rs62061733	7	MAPT	0	intronic	0.89	1f	4	15	1	1	1
rs3946526	17	43541656	C	T	0.1938	NA	NA	NA	0.720222	rs62061733	7	PLEKHM1	0	intronic	0.887	6	4	5	1	1	0
rs11870844	17	44141279	T	A	0.2584	NA	NA	NA	0.0599716	rs62061733	7	KANSL1	0	intronic	0.887	6	4	5	1	1	1
rs202225139	1	155038176	C	CTTTATTTATTTA	0.4503	NA	NA	NA	0.0613803	rs41264915	1	EFNA4:EFNA3:EFNA3	0:0:0	intronic	0.886	NA	5	5	1	0	1
rs111306685	17	44025407	C	CT	0.2396	NA	NA	NA	0.989294	rs62061733	7	MAPT	0	intronic	0.886	NA	5	14	1	1	1
rs45524632	19	10596988	C	A	0.01392	NA	NA	NA	0.279327	rs34536443	10	KEAP1	0	UTR3	0.886	3a	2	4	1	1	0
rs34742954	2	60630286	G	A	0.3638	NA	NA	NA	0.267952	rs1123573	2	AC007381.2	11775	intergenic	0.885	6	5	15	0	1	1
rs1051393	21	34614255	T	G	0.333	NA	NA	NA	0.924726	rs6517156	11	IFNAR2	0	exonic	0.885	NA	2	5	1	1	1
rs112750270	17	44357562	C	T	0.1998	NA	NA	NA	0.776675	rs62061733	7	ARL17B	0	intronic	0.884	5	5	15	1	1	1
rs2048431	1	155618630	G	A	0.2744	0.0024499	0.0767379	0.0253305	0.0557732	rs41264915	1	MSTO1:MSTO2P:RP11-29H23.5	0:0:0	ncRNA_intronic	0.883	1f	2	7	1	1	1
rs201825478	17	43774408	A	AAGAAAGAAAGAG	0.2396	NA	NA	NA	0.989294	rs62061733	7	CRHR1:RP11-105N13.4	0:0	ncRNA_intronic	0.883	NA	9	14	1	1	1
rs35148665	3	46366518	T	A	0.07455	NA	NA	NA	0.361132	rs34339943	3	UQCRC2P1	13104	intergenic	0.882	6	5	15	0	1	1
rs199444	17	44818276	T	C	0.2555	NA	NA	NA	0.710701	rs62061733	7	NSF	0	intronic	0.882	7	4	5	1	1	1
rs35334665	3	46061218	T	C	0.1223	NA	NA	NA	1	rs34339943	3	XCR1	0	UTR3	0.881	5	5	15	1	1	1
rs112905888	3	46439882	T	C	0.2296	0.000460476	0.0927304	0.0264736	0.204256	rs1491957	3	RP11-24F11.2	0	ncRNA_intronic	0.881	7	5	15	1	1	1
rs541372368	17	44224569	CAG	C	0.2117	NA	NA	NA	0.847333	rs62061733	7	KANSL1	0	intronic	0.881	NA	2	5	1	1	1
rs539860864	1	155283979	A	AT	0.172	NA	NA	NA	0.0594349	rs41264915	1	FDPS	0	intronic	0.88	NA	4	4	1	1	1
rs4671393	2	60720951	A	G	0.1521	0.0116539	-0.0752278	0.0298233	0.093229	rs1123573	2	BCL11A	0	intronic	0.88	5	4	15	1	1	1
rs377351806	17	44166764	C	CTTT	0.1849	NA	NA	NA	0.725353	rs62061733	7	KANSL1	0	intronic	0.88	NA	4	5	1	1	1
rs568589031	17	44311099	G	A	0.2336	NA	NA	NA	0.947461	rs62061733	7	KANSL1	8365	intergenic	0.88	NA	5	15	1	1	1
rs67667485	17	44348963	TAG	T	0.2008	NA	NA	NA	0.781487	rs62061733	7	RP11-259G18.1	2902	intergenic	0.88	NA	5	15	1	1	1
19:10385743:C:T	19	10385743	C	T	0.01093	NA	NA	NA	0.055545	rs142770866	10	CTD-2369P2.5:ICAM1	0:0	NA	0.88	NA	3	5	1	0	1
rs10709557	3	46317825	C	CA	0.2157	NA	NA	NA	0.234836	rs1491957	3	CCR3	9627	intergenic	0.878	NA	5	15	1	1	1
rs1724402	17	43754914	T	C	0.2664	NA	NA	NA	0.8717	rs62061733	7	CRHR1:RP11-105N13.4	0:0	ncRNA_intronic	0.878	NA	5	14	1	1	1
17:44096541:G:T	17	44096541	T	G	0.2445	NA	NA	NA	0.942443	rs62061733	7	MAPT	0	intronic	0.878	7	4	5	1	1	1
rs72276257	17	44153861	CA	C	0.1074	NA	NA	NA	0.0552255	rs62061733	7	KANSL1	0	intronic	0.878	NA	4	5	1	1	1
rs12430569	13	113507609	C	T	0.2614	0.0212854	-0.067459	0.0292933	0.0506032	rs12585036	6	ATP11A	0	intronic	0.877	6	4	4	1	0	1
rs62073299	17	44580068	C	T	0.01889	NA	NA	NA	0.0562937	rs62061733	7	RP11-995C19.2	1243	intergenic	0.877	7	4	15	1	0	0
rs55721146	3	46098151	T	TA	0.4006	NA	NA	NA	0.0845327	rs34339943	3	XCR1	28916	intergenic	0.875	NA	5	15	0	1	1
rs13090848	3	46216084	G	A	0.1004	NA	NA	NA	0.48801	rs34339943	3	CCR3	0	intronic	0.875	7	5	15	1	1	1
rs34617409	3	46325021	TCA	T	0.4374	NA	NA	NA	0.163356	rs1491957	3	CCR3	16823	intergenic	0.874	NA	5	15	0	1	1
rs62062806	17	44031420	G	A	0.2396	1.45485e-12	-0.201887	0.0285202	0.989294	rs62061733	7	MAPT	0	intronic	0.874	5	5	14	1	1	1
rs141716100	17	44316878	CA	C	0.2416	NA	NA	NA	0.978565	rs62061733	7	RP11-259G18.2	4093	intergenic	0.873	NA	5	15	0	1	1
rs56043078	17	43853235	T	G	0.2396	NA	NA	NA	0.989294	rs62061733	7	CRHR1:RP11-105N13.4	0:0	ncRNA_intronic	0.872	4	5	14	1	1	0
rs878918	17	44031596	A	G	0.2763	7.11032e-05	0.100048	0.0251847	0.134039	rs62061733	7	MAPT	0	intronic	0.872	5	5	14	1	1	1
rs199534	17	44824213	T	G	0.2227	4.58881e-11	-0.192101	0.0291782	0.859703	rs62061733	7	NSF	0	intronic	0.871	6	4	5	1	1	1
rs143911668	17	43847569	TTTTG	T	0.02485	NA	NA	NA	0.780818	rs62061733	7	CRHR1:RP11-105N13.4	0:0	ncRNA_intronic	0.87	NA	5	14	1	0	0
rs77625338	17	43937671	C	T	0.2396	NA	NA	NA	0.989294	rs62061733	7	MAPT-AS1	0	ncRNA_intronic	0.87	7	5	14	0	1	1
rs67335396	17	44163547	ACG	A	0.2406	NA	NA	NA	0.983911	rs62061733	7	KANSL1	0	intronic	0.87	NA	4	5	1	1	1
rs62060921	17	44263479	T	C	0.2406	3.37271e-09	-0.188911	0.0319519	0.983911	rs62061733	7	KANSL1	0	intronic	0.87	NA	4	5	1	1	1
rs2458208	17	44297728	G	C	0.2565	NA	NA	NA	0.0689937	rs62061733	7	KANSL1	0	intronic	0.87	7	4	5	1	1	1
rs549080390	17	44757058	C	CA	0.2306	NA	NA	NA	0.579213	rs62061733	7	NSF	0	intronic	0.87	NA	15	15	1	1	0
rs144736948	21	34610646	CTA	C	0.2217	NA	NA	NA	0.548959	rs6517156	11	IFNAR2	0	intronic	0.869	NA	2	5	1	1	1
rs11244061	9	136153981	C	T	0.1133	0.0115285	0.099414	0.0393523	0.448234	rs495828	5	ABO	3363	intergenic	0.868	4	2	13	0	1	1
rs568519571	17	44215896	C	T	0.2117	NA	NA	NA	0.847333	rs62061733	7	KANSL1	0	intronic	0.868	NA	2	7	1	1	1
rs573723140	21	34594406	C	CTTTT	0.4751	NA	NA	NA	0.23153	rs6517156	11	IFNAR2	7799	intergenic	0.868	NA	5	15	1	1	1
rs66619507	17	43989151	A	AC	0.2396	NA	NA	NA	0.989294	rs62061733	7	MAPT	0	intronic	0.864	6	5	14	1	1	1
rs530783064	17	44122626	C	A	0.2406	NA	NA	NA	0.983911	rs62061733	7	KANSL1	0	intronic	0.864	NA	4	4	1	1	1
rs2201150	3	46258902	T	C	0.3579	0.0243884	-0.0521649	0.0231746	0.111684	rs2742361	3	CCR3	0	intronic	0.863	6	5	15	1	1	1
rs645982	9	136148409	G	A	0.4195	NA	NA	NA	0.0971663	rs495828	5	ABO	0	ncRNA_intronic	0.863	NA	2	14	0	1	1
rs78077519	17	44010984	G	A	0.2396	1.60136e-12	-0.201587	0.0285316	0.989294	rs62061733	7	MAPT	0	intronic	0.861	6	1	14	1	1	1
rs9875616	3	45979877	G	A	0.2545	4.0233e-09	0.150123	0.0255171	0.517047	rs2742361	3	FYCO1	0	intronic	0.86	7	4	5	1	1	1
rs563239060	17	43847569	TTTTGTTTG	T	0.2863	NA	NA	NA	0.780818	rs62061733	7	CRHR1:RP11-105N13.4	0:0	NA	0.86	NA	5	14	1	1	0
rs6511702	19	10634264	C	T	0.04672	0.000262119	-0.182433	0.0499799	0.25942	rs142770866	10	S1PR5	5656	intergenic	0.86	5	5	14	1	1	1
rs7502718	17	43793651	G	A	0.2396	NA	NA	NA	0.989294	rs62061733	7	CRHR1:RP11-105N13.4	0:0	ncRNA_intronic	0.859	5	5	14	1	1	1
rs62063294	17	44044157	G	A	0.2416	9.69069e-10	-0.194669	0.0318377	0.978565	rs62061733	7	MAPT	0	intronic	0.858	6	5	14	1	1	1
rs76311426	17	43818690	G	T	0.2396	NA	NA	NA	0.989294	rs62061733	7	CRHR1:RP11-105N13.4	0:0	ncRNA_intronic	0.857	5	1	14	1	1	1
rs62062785	17	44024562	G	T	0.2396	2.47125e-12	-0.199892	0.0285359	0.989294	rs62061733	7	MAPT	0	intronic	0.856	4	5	14	1	1	1
rs78962882	17	44084844	G	C	0.2406	1.94322e-12	-0.200813	0.0285307	0.983911	rs62061733	7	MAPT	0	intronic	0.856	5	5	15	1	1	1
rs17577024	17	44186252	G	A	0.2406	1.34575e-09	-0.192781	0.0318024	0.983911	rs62061733	7	KANSL1	0	intronic	0.856	1f	2	7	1	1	1
21:34625590:A:C	21	34625590	A	C	0.165	NA	NA	NA	0.105903	rs6517156	11	IFNAR2:AP000295.9	0:0	intronic	0.856	NA	4	4	1	1	1
rs62054440	17	43827391	G	C	0.2396	NA	NA	NA	0.989294	rs62061733	7	CRHR1:RP11-105N13.4	0:0	ncRNA_intronic	0.855	5	5	14	1	1	1
rs13353428	3	46540310	C	T	0.08946	NA	NA	NA	0.124304	rs34339943	3	RTP3	0	intronic	0.854	4	2	15	1	1	1
rs35413141	3	46389649	G	A	0.07455	NA	NA	NA	0.361132	rs34339943	3	CCR2	5575	intergenic	0.853	5	5	15	1	1	1
rs11580040	1	155198222	A	G	0.1123	NA	NA	NA	0.743861	rs41264915	1	GBAP1	1007	intergenic	0.852	6	1	5	1	1	1
rs553337000	3	46593871	TAA	T	0.1978	NA	NA	NA	0.0547833	rs1491957	3	LRRC2	0	intronic	0.852	NA	5	15	1	1	1
rs530438124	1	155431593	G	GT	0.2306	NA	NA	NA	0.0733056	rs41264915	1	ASH1L	0	intronic	0.851	NA	4	5	1	1	1
rs10451283	17	43814020	T	C	0.2406	NA	NA	NA	0.983911	rs62061733	7	CRHR1:RP11-105N13.4	0:0	ncRNA_intronic	0.851	5	5	14	1	1	1
rs11919943	3	46266726	T	C	0.08946	NA	NA	NA	0.384063	rs34339943	3	CCR3	0	intronic	0.85	5	5	15	1	1	1
rs3091309	3	46303184	A	G	0.173	0.0414613	0.0731801	0.0358922	0.24498	rs1491957	3	CCR3	0	intronic	0.85	7	5	15	1	1	1
rs139568229	9	136139383	G	T	0.02883	NA	NA	NA	0.0942218	rs495828	5	ABO	0	ncRNA_intronic	0.85	5	5	14	0	1	1
rs9865911	3	46588901	T	C	0.08549	4.07508e-07	0.199613	0.0394071	0.12055	rs34339943	3	LRRC2	0	intronic	0.849	5	5	15	1	1	1
rs1560311	17	43978625	T	C	0.2396	2.01466e-08	-0.187162	0.0333579	0.989294	rs62061733	7	MAPT	0	intronic	0.849	4	5	14	1	1	1
rs474279	9	136139617	C	T	0.2207	NA	NA	NA	0.0931979	rs495828	5	ABO	0	ncRNA_intronic	0.847	6	5	14	0	1	1
rs527294163	17	44782629	G	GTC	0.0159	NA	NA	NA	0.129154	rs62061733	7	NSF	0	intronic	0.847	NA	4	15	1	1	0
rs62243914	3	46273184	G	A	0.1014	0.00774395	0.0952267	0.0357587	0.0727606	rs1491957	3	CCR3	0	intronic	0.846	7	5	15	1	1	1
rs2532330	17	44349867	G	A	0.2425	NA	NA	NA	0.941628	rs62061733	7	ARL17B	2282	intergenic	0.846	NA	5	15	1	1	1
rs574730796	17	44312911	G	T	0.2107	NA	NA	NA	0.830115	rs62061733	7	RP11-259G18.2	8060	intergenic	0.844	NA	5	15	0	1	1
rs56005713	17	43536743	C	T	0.1938	NA	NA	NA	0.720222	rs62061733	7	PLEKHM1:AC091132.1	0:0	ncRNA_intronic	0.843	6	4	5	1	1	1
rs62243906	3	46170396	C	T	0.1819	0.0412926	-0.0651473	0.0319259	0.0520829	rs34339943	3	FLT1P1	13453	intergenic	0.842	7	5	15	0	1	1
rs2696650	17	43653131	G	A	0.496	NA	NA	NA	0.319007	rs62061733	7	DND1P1	10105	intergenic	0.842	2b	3	5	0	1	1
rs377065179	17	43675426	GT	G	0.3648	NA	NA	NA	0.172691	rs62061733	7	RP11-707O23.5	2808	intergenic	0.841	NA	5	15	0	1	1
rs62057154	17	43904610	C	T	0.2396	NA	NA	NA	0.989294	rs62061733	7	CRHR1	0	intronic	0.841	5	5	14	1	1	0
rs113756354	17	44013483	A	G	0.2396	1.47998e-12	-0.202277	0.028585	0.989294	rs62061733	7	MAPT	0	intronic	0.837	2b	1	14	1	1	1
rs34195376	3	45913166	AT	A	0.3787	NA	NA	NA	0.191306	rs34339943	3	LZTFL1	0	intronic	0.836	NA	1	15	1	0	1
rs17282922	3	46240172	T	G	0.09443	7.44253e-13	0.312427	0.0435678	0.525957	rs34339943	3	CCR3	0	intronic	0.836	5	5	15	1	1	1
rs2696532	17	44355602	A	G	0.2366	NA	NA	NA	0.941015	rs62061733	7	ARL17B	0	intronic	0.835	NA	5	15	1	1	1
rs10751502	9	136129079	A	G	0.3062	0.0175612	-0.0564309	0.0237629	0.116262	rs495828	5	ABO:RP11-430N14.4	0:0	ncRNA_exonic	0.834	6	5	14	0	1	1
rs554013224	17	44038207	C	CAAA	0.3151	NA	NA	NA	0.645942	rs62061733	7	MAPT	0	intronic	0.834	NA	5	14	1	1	1
rs199470	17	44753025	T	C	0.3777	NA	NA	NA	0.354469	rs62061733	7	NSF	0	intronic	0.834	6	15	15	1	1	0
rs12461453	19	4655546	G	C	0.4712	NA	NA	NA	0.110831	rs732631	9	TNFAIP8L1:C19orf10	0:0	UTR3	0.834	6	4	4	1	1	1
rs9549599	13	113540395	C	T	0.2515	0.000916058	-0.0883189	0.0266413	0.0780835	rs12585036	6	ATP11A	0	UTR3	0.833	4	1	7	1	1	1
rs549533582	17	43991252	AC	A	0.2396	NA	NA	NA	0.989294	rs62061733	7	MAPT	0	intronic	0.833	NA	4	14	1	1	1
rs17687534	17	43749579	T	C	0.2396	NA	NA	NA	0.989294	rs62061733	7	CRHR1:RP11-105N13.4	0:0	ncRNA_intronic	0.832	1f	6	14	1	1	1
rs71363552	17	43834671	A	AC	0.2396	NA	NA	NA	0.989294	rs62061733	7	CRHR1:RP11-105N13.4	0:0	ncRNA_intronic	0.831	NA	5	14	1	1	1
rs3092959	3	46403468	G	A	0.07455	NA	NA	NA	0.361132	rs34339943	3	CCR2	1048	intergenic	0.83	4	2	14	1	1	1
rs529145986	17	43466608	AT	A	0.4881	NA	NA	NA	0.14791	rs62061733	7	ARHGAP27	4666	intergenic	0.828	NA	5	14	1	1	1
rs35314978	1	155199690	TA	T	0.3529	NA	NA	NA	0.232898	rs41264915	1	MTX1P1	1075	intergenic	0.827	NA	5	5	1	1	1
rs34944500	3	46404740	A	T	0.1928	NA	NA	NA	0.143122	rs1491957	3	RP11-24F11.2	1705	intergenic	0.827	6	5	14	1	1	1
rs176693	9	136164001	C	T	0.2475	0.0154624	0.0607716	0.0250981	0.0682261	rs495828	5	ABO	13383	intergenic	0.826	5	9	9	0	1	0
rs544146816	13	113507560	C	A	0.03479	NA	NA	NA	0.0894917	rs12585036	6	ATP11A	0	intronic	0.826	NA	4	5	1	0	1
rs62066085	17	43688249	G	C	0.2386	NA	NA	NA	0.973163	rs62061733	7	RPS26P8	1899	intergenic	0.826	6	14	15	0	1	1
rs17763596	17	43921210	G	T	0.2396	NA	NA	NA	0.989294	rs62061733	7	MAPT-AS1	0	ncRNA_exonic	0.826	1f	5	15	1	1	1
rs378392	17	43687542	C	G	0.2406	NA	NA	NA	0.984024	rs62061733	7	RPS26P8	1192	intergenic	0.825	7	14	15	0	1	1
rs117615688	17	43798308	G	A	0.07058	NA	NA	NA	0.267808	rs62061733	7	CRHR1:RP11-105N13.4	0:0	ncRNA_intronic	0.824	6	5	14	1	1	1
rs56343119	9	136237672	C	A	0.1491	0.0196295	0.0739093	0.0316751	0.342662	rs495828	5	SURF4	0	intronic	0.823	2b	2	6	1	1	1
rs112588484	17	43934587	GT	G	0.2396	NA	NA	NA	0.989294	rs62061733	7	MAPT-AS1	0	ncRNA_intronic	0.823	NA	5	14	0	1	1
rs1894388	3	46392131	C	T	0.07455	NA	NA	NA	0.361132	rs34339943	3	CCR2	3093	intergenic	0.822	7	2	14	1	1	1
rs530312191	3	46194271	T	TA	0.1024	NA	NA	NA	0.475278	rs34339943	3	FLT1P1	9101	intergenic	0.82	NA	5	15	0	1	1
rs4413345	3	46310921	T	C	0.2793	NA	NA	NA	0.0945059	rs34339943	3	CCR3	2723	intergenic	0.82	4	5	15	1	1	1
rs9897399	17	43804317	G	A	0.2406	NA	NA	NA	0.984024	rs62061733	7	CRHR1:RP11-105N13.4	0:0	ncRNA_intronic	0.82	7	9	14	1	1	1
rs555600910	17	44166992	A	AAAATATG	0.3648	NA	NA	NA	0.183749	rs62061733	7	KANSL1	0	intronic	0.819	NA	4	5	1	1	1
rs2532341	17	44345428	G	A	0.2972	NA	NA	NA	0.130156	rs62061733	7	RP11-259G18.1	0	ncRNA_intronic	0.819	NA	1	15	1	1	1
9:136350150:C:T	9	136350150	C	T	0.2753	NA	NA	NA	0.0835666	rs495828	5	SLC2A6	5890	NA	0.818	NA	5	15	1	1	1
rs72053451	3	46123968	CT	C	0.494	NA	NA	NA	0.172696	rs2742361	3	XCR1	54733	intergenic	0.817	NA	5	15	0	1	1
rs13089907	3	46215710	C	T	0.09841	NA	NA	NA	0.501198	rs34339943	3	CCR3	0	intronic	0.817	7	5	15	1	1	1
rs242931	17	43939225	G	A	0.3201	NA	NA	NA	0.182873	rs62061733	7	MAPT-AS1	0	ncRNA_intronic	0.817	NA	5	14	0	1	1
rs113155081	17	43752078	A	AC	0.2396	NA	NA	NA	0.989294	rs62061733	7	CRHR1:RP11-105N13.4	0:0	ncRNA_intronic	0.816	NA	5	14	1	1	1
rs62056838	17	43989087	A	G	0.2396	1.57468e-12	-0.201484	0.0285076	0.989294	rs62061733	7	MAPT	0	intronic	0.815	6	5	14	1	1	1
rs55972730	17	44155707	C	T	0.2406	2.13473e-12	-0.200444	0.0285314	0.983911	rs62061733	7	KANSL1	0	intronic	0.81	7	2	5	1	1	1
rs150845478	17	44312248	C	T	0.1402	NA	NA	NA	0.0611044	rs62061733	7	RP11-259G18.2	8723	intergenic	0.81	7	5	15	1	1	1
rs2834164	21	34621948	C	A	0.495	NA	NA	NA	0.477668	rs6517156	11	IFNAR2:AP000295.9	0:0	intronic	0.81	1f	4	4	1	1	1
rs2133660	3	46031957	C	T	0.3429	1.93019e-09	-0.13989	0.0233011	0.244672	rs34339943	3	FYCO1	0	intronic	0.809	5	2	5	1	1	1
rs140292787	3	46181974	C	T	0.09245	NA	NA	NA	0.540859	rs34339943	3	FLT1P1	1875	intergenic	0.809	7	5	15	0	1	1
rs34030880	3	46404742	A	T	0.4056	NA	NA	NA	0.456273	rs1491957	3	RP11-24F11.2	1703	intergenic	0.809	6	5	14	1	1	1
rs9603798	13	113552224	G	A	0.327	7.39045e-05	0.0968773	0.0244433	0.355177	rs12585036	6	MCF2L	0	intronic	0.809	5	5	14	1	1	1
rs566014437	17	43742454	AC	A	0.2396	NA	NA	NA	0.989294	rs62061733	7	CRHR1:RP11-105N13.4	0:0	ncRNA_intronic	0.808	NA	5	14	1	1	1
rs2109070	19	4719485	G	C	0.3221	NA	NA	NA	0.644435	rs732631	9	DPP9	0	intronic	0.808	5	1	4	1	1	1
rs2139890	17	43541627	C	A	0.1938	NA	NA	NA	0.720222	rs62061733	7	PLEKHM1	0	intronic	0.807	7	4	5	1	1	0
rs528489003	17	44125277	CT	C	0.2465	NA	NA	NA	0.952657	rs62061733	7	KANSL1	0	intronic	0.807	NA	4	4	1	1	1
rs74179925	19	10567208	A	T	0.1819	0.0431445	0.0667711	0.0330173	0.119423	rs34536443	10	PDE4A	0	intronic	0.807	6	4	5	1	1	1
rs12710256	19	10642946	T	C	0.04771	NA	NA	NA	0.252175	rs142770866	10	ATG4D	11624	intergenic	0.807	5	5	15	0	1	1
rs376368638	17	44038536	CA	C	0.2485	NA	NA	NA	0.920612	rs62061733	7	MAPT	0	intronic	0.806	NA	5	14	1	1	1
rs571326569	17	44078816	TA	T	0.2396	NA	NA	NA	0.978603	rs62061733	7	MAPT	0	intronic	0.806	NA	4	15	1	1	1
rs12150127	17	44141732	G	A	0.2406	2.00633e-12	-0.200705	0.0285334	0.983911	rs62061733	7	KANSL1	0	intronic	0.806	5	4	5	1	1	1
rs371411506	17	44303668	G	T	0.2416	NA	NA	NA	0.978707	rs62061733	7	KANSL1	934	upstream	0.806	7	5	15	1	1	1
rs143101399	17	47667629	C	T	0.01093	NA	NA	NA	0.298955	rs3848456	8	NXPH3	6439	intergenic	0.806	7	4	5	1	0	1
rs545971	9	136143372	C	T	0.3708	NA	NA	NA	0.268386	rs495828	5	ABO	0	ncRNA_intronic	0.805	5	5	14	0	1	1
rs2742457	3	45767487	A	G	0.3151	NA	NA	NA	0.0538989	rs17262373	3	SACM1L	0	intronic	0.803	7	4	5	1	1	1
rs2157057	3	46366269	G	A	0.3022	NA	NA	NA	0.316082	rs1491957	3	UQCRC2P1	12855	intergenic	0.803	6	5	15	0	1	1
rs7257678	19	4703666	C	A	0.2127	NA	NA	NA	0.121469	rs732631	9	DPP9	0	intronic	0.803	5	4	4	1	1	1
rs374164506	1	155091121	AAG	A	0.06163	NA	NA	NA	0.343574	rs41264915	1	Y_RNA	1844	intergenic	0.802	NA	5	14	1	1	1
rs62244827	3	46362591	T	C	0.3022	NA	NA	NA	0.316082	rs1491957	3	UQCRC2P1	9177	intergenic	0.801	6	2	15	0	1	1
rs62056865	17	43771193	T	C	0.2396	NA	NA	NA	0.989294	rs62061733	7	CRHR1:RP11-105N13.4	0:0	ncRNA_intronic	0.801	6	13	14	1	1	1
rs12150223	17	43944204	T	C	0.2396	NA	NA	NA	0.989294	rs62061733	7	MAPT-AS1	0	ncRNA_intronic	0.801	6	5	14	0	1	1
rs2477842	6	41489441	C	T	0.2406	2.51589e-05	-0.111592	0.0264853	0.0739094	rs2496644	4	RP11-328M4.2	0	ncRNA_intronic	0.8	6	5	14	0	1	0
rs1230067	17	43465737	G	A	0.4871	NA	NA	NA	0.150272	rs62061733	7	ARHGAP27	5537	intergenic	0.8	6	5	14	1	1	1
rs9825081	3	46108400	G	A	0.1252	NA	NA	NA	0.972546	rs34339943	3	XCR1	39165	intergenic	0.799	5	5	15	0	1	1
17:43968718:T:TACACACAC	17	43968718	T	TACACACAC	0.2396	NA	NA	NA	0.989294	rs62061733	7	MAPT-AS1	0	ncRNA_intronic	0.798	NA	5	14	1	1	1
rs150530773	17	43597434	T	G	0.3221	NA	NA	NA	0.0943546	rs62061733	7	LRRC37A4P:RP11-798G7.5	0:0	ncRNA_intronic	0.796	7	5	15	0	1	1
rs531196238	17	43950444	CA	C	0.2396	NA	NA	NA	0.989294	rs62061733	7	MAPT-AS1	0	ncRNA_intronic	0.796	NA	5	14	0	1	1
rs550543185	17	44168295	CTTA	C	0.2406	NA	NA	NA	0.983911	rs62061733	7	KANSL1	0	intronic	0.796	NA	4	5	1	1	1
rs7209589	17	44369420	G	A	0.2465	NA	NA	NA	0.0840203	rs62061733	7	ARL17B	0	intronic	0.796	7	5	15	1	1	1
rs148269941	17	43540472	A	T	0.1938	NA	NA	NA	0.720222	rs62061733	7	PLEKHM1:AC091132.1	0:0	ncRNA_intronic	0.795	6	4	5	1	1	0
rs4630591	17	44192568	C	T	0.2078	NA	NA	NA	0.82054	rs62061733	7	KANSL1	0	intronic	0.795	6	5	5	1	1	1
rs541833438	3	45669507	A	AAAAAAG	0.2147	NA	NA	NA	0.0550178	rs73062378	3	LIMD1	0	intronic	0.794	NA	4	5	1	1	1
rs17576695	17	44172327	T	A	0.2406	NA	NA	NA	0.983911	rs62061733	7	KANSL1	0	intronic	0.793	6	4	5	1	1	1
rs142055939	3	45995554	C	T	0.0159	0.0229711	-0.210882	0.0927398	0.0591141	rs2742361	3	FYCO1	0	intronic	0.792	6	4	4	1	1	1
rs142516974	3	46343241	C	CTT	0.2445	NA	NA	NA	0.18398	rs1491957	3	UQCRC2P1	8840	intergenic	0.792	NA	2	15	0	1	1
rs17564591	17	44002062	A	C	0.2396	1.26909e-12	-0.202483	0.0285282	0.989294	rs62061733	7	MAPT	0	intronic	0.792	5	2	15	1	1	1
rs7221124	17	43764301	G	A	0.2634	NA	NA	NA	0.101457	rs62061733	7	CRHR1:RP11-105N13.4	0:0	ncRNA_intronic	0.788	6	5	14	1	1	1
rs200326647	17	43995139	TTTTTTTTTTTC	T	0.2396	NA	NA	NA	0.989294	rs62061733	7	MAPT	0	intronic	0.788	NA	4	14	1	1	1
rs6503455	17	44140748	C	T	0.3579	0.0357932	0.0479903	0.0228605	0.176195	rs62061733	7	KANSL1	0	intronic	0.788	1f	2	5	1	1	1
rs2532261	17	44253203	A	C	0.2406	2.20046e-08	-0.185079	0.0330767	0.983911	rs62061733	7	KANSL1	0	intronic	0.788	NA	4	5	1	1	1
rs551312659	17	44259519	A	G	0.2087	NA	NA	NA	0.83186	rs62061733	7	KANSL1	0	intronic	0.788	NA	3	5	1	1	1
rs35967486	19	10516937	G	GA	0.172	NA	NA	NA	0.103513	rs34536443	10	CDC37	0	intronic	0.788	NA	5	13	1	1	1
rs67236531	17	44007773	CAAAA	C	0.2396	NA	NA	NA	0.989294	rs62061733	7	MAPT	0	intronic	0.787	NA	5	15	1	1	1
rs376649572	19	10567216	T	A	0.07356	NA	NA	NA	0.7792	rs142770866	10	PDE4A	0	intronic	0.787	6	4	5	1	1	1
rs11669299	19	10496621	C	T	0.172	0.0197713	0.0719626	0.0308765	0.137608	rs34536443	10	CDC37	5188	intergenic	0.785	7	5	5	1	1	1
rs115406246	21	34591170	T	C	0.03678	NA	NA	NA	0.0541674	rs6517156	11	IFNAR2	11035	intergenic	0.785	5	5	15	0	1	1
rs2742455	3	45767116	G	A	0.3161	NA	NA	NA	0.0537529	rs17262373	3	SACM1L	0	intronic	0.784	6	4	5	1	1	1
rs2234350	3	45984300	C	G	0.2565	5.70234e-09	0.1485	0.0254924	0.510865	rs2742361	3	FYCO1:CXCR6	0:0	intronic	0.784	4	4	5	1	1	1
rs10514899	17	44119987	C	G	0.3588	0.0367635	0.0477403	0.02286	0.174511	rs62061733	7	KANSL1	0	intronic	0.783	6	4	4	1	1	1
rs539980845	17	44218017	C	G	0.1988	NA	NA	NA	0.771897	rs62061733	7	KANSL1	0	intronic	0.783	NA	2	5	1	1	1
rs551123716	17	47646632	TAC	T	0.01789	NA	NA	NA	0.168111	rs3848456	8	RP5-1029K10.2:RP5-1029K10.4	0:0	ncRNA_intronic	0.783	NA	1	5	1	0	1
rs571125231	17	44229073	G	A	0.1988	NA	NA	NA	0.771897	rs62061733	7	KANSL1	0	intronic	0.782	NA	2	5	1	1	1
rs34558763	3	46189924	C	T	0.09443	9.98751e-14	0.323203	0.043435	0.525957	rs34339943	3	FLT1P1	4754	intergenic	0.781	7	5	15	0	1	1
rs10416977	19	4711094	G	C	0.2207	NA	NA	NA	0.10144	rs732631	9	DPP9	0	intronic	0.781	5	4	4	1	1	1
rs35893284	3	46404744	A	T	0.4781	NA	NA	NA	0.619929	rs1491957	3	RP11-24F11.2	1701	intergenic	0.78	6	5	14	1	1	1
rs138728946	17	43873634	C	T	0.02883	NA	NA	NA	0.0888336	rs62061733	7	CRHR1:RP11-105N13.4	0:0	ncRNA_intronic	0.779	5	5	14	1	1	0
rs56338487	17	43960812	A	T	0.2396	NA	NA	NA	0.989294	rs62061733	7	MAPT-AS1	0	ncRNA_intronic	0.779	5	7	14	0	1	1
rs62064598	17	43474668	C	G	0.1938	1.11513e-09	-0.185514	0.0304522	0.711513	rs62061733	7	ARHGAP27:CTB-39G8.3	0:0	ncRNA_intronic	0.778	5	4	4	1	1	1
rs34792542	17	43498181	A	G	0.1958	1.90935e-07	-0.175305	0.033661	0.718611	rs62061733	7	ARHGAP27	0	intronic	0.778	7	4	15	1	1	1
rs114074976	21	34593582	G	A	0.03678	NA	NA	NA	0.0541674	rs6517156	11	IFNAR2	8623	intergenic	0.778	7	5	15	1	1	1
rs78625396	21	34615456	C	G	0.1441	NA	NA	NA	0.0764123	rs6517156	11	IFNAR2	0	intronic	0.778	7	4	5	1	1	1
rs2894439	6	41480093	G	A	0.03082	NA	NA	NA	1	rs2496644	4	RP11-328M4.2:RP11-328M4.3	0:0	ncRNA_intronic	0.776	4	5	14	0	1	0
rs552185305	17	43688042	C	G	0.2247	NA	NA	NA	0.902644	rs62061733	7	RPS26P8	1692	intergenic	0.776	NA	14	15	0	1	1
rs36047207	3	45690948	C	A	0.2416	0.0471845	-0.0519475	0.0261748	0.0547973	rs73062378	3	LIMD1	0	intronic	0.775	7	5	5	1	1	1
rs532515341	17	43669879	A	G	0.2386	NA	NA	NA	0.973329	rs62061733	7	DND1P1	5583	intergenic	0.775	NA	5	15	0	1	1
rs76839282	17	44029178	G	C	0.2396	1.66291e-12	-0.201378	0.0285231	0.989294	rs62061733	7	MAPT	0	intronic	0.774	5	5	14	1	1	1
3:45560702:G:T	3	45560702	G	T	0.05964	NA	NA	NA	0.0902843	rs17262373	3	LARS2	0	intronic	0.773	7	4	5	1	1	1
rs74390346	17	44356410	T	C	0.1938	NA	NA	NA	0.748496	rs62061733	7	ARL17B	0	intronic	0.773	4	5	15	1	1	1
rs62055895	17	43844044	A	G	0.2396	NA	NA	NA	0.989294	rs62061733	7	CRHR1:RP11-105N13.4	0:0	ncRNA_intronic	0.772	5	5	14	1	1	0
rs575646829	17	44221169	CAAAAAAAAAA	C	0.3091	NA	NA	NA	0.70705	rs62061733	7	KANSL1	0	intronic	0.772	NA	4	5	1	1	1
rs8129835	21	34583885	T	C	0.3191	NA	NA	NA	0.0606717	rs6517156	11	IFNAR2	18320	intergenic	0.772	7	5	15	0	1	1
rs7653640	3	45832958	T	C	0.1779	0.000861781	-0.102672	0.0308126	0.0670216	rs73062378	3	SLC6A20	0	intronic	0.77	7	5	14	1	1	1
rs17688090	17	43764987	G	A	0.2396	NA	NA	NA	0.989294	rs62061733	7	CRHR1:RP11-105N13.4	0:0	ncRNA_intronic	0.77	1f	5	14	1	1	1
rs413844	17	43729384	G	A	0.2396	NA	NA	NA	0.989294	rs62061733	7	CRHR1:RP11-105N13.4	0:0	ncRNA_intronic	0.769	6	5	14	1	1	1
rs62055552	17	43965955	A	G	0.2396	NA	NA	NA	0.989294	rs62061733	7	MAPT-AS1	0	ncRNA_intronic	0.769	5	13	14	1	1	1
rs62063849	17	44073062	T	G	0.2406	1.08196e-12	-0.202957	0.0285066	0.983911	rs62061733	7	MAPT	0	intronic	0.769	5	4	15	1	1	1
rs1467943	19	4720534	G	T	0.326	0.0230417	0.0624231	0.027466	0.0556207	rs732631	9	DPP9	0	intronic	0.769	2b	3	4	1	1	1
rs36052917	3	45693419	CG	C	0.2425	NA	NA	NA	0.0537461	rs73062378	3	LIMD1	0	intronic	0.768	NA	5	5	1	1	1
rs202055426	19	4735057	G	C	0.1034	NA	NA	NA	0.190711	rs732631	9	AC005783.1	8665	intergenic	0.767	7	5	14	0	0	1
rs7621641	3	46479108	G	C	0.2256	0.0171236	0.065719	0.0275662	0.190399	rs1491957	3	LTF	0	intronic	0.766	6	4	15	1	1	1
rs1876828	17	43911525	C	T	0.2396	NA	NA	NA	0.989294	rs62061733	7	CRHR1	0	intronic	0.766	NA	5	15	1	1	1
rs569456595	17	43920219	AAAG	A	0.2396	NA	NA	NA	0.989294	rs62061733	7	MAPT-AS1	797	downstream	0.766	NA	5	15	1	1	1
rs111906193	19	10448133	CCAGGTACAGTGGCT	C	0.4692	NA	NA	NA	0.0595263	rs142770866	10	ICAM3	0	intronic	0.766	NA	3	5	1	1	1
rs12459219	19	10599685	G	A	0.4254	0.0195973	-0.053047	0.0227282	0.100241	rs142770866	10	KEAP1	0	intronic	0.766	5	4	4	1	1	0
rs12585036	13	113535741	C	T	0.2147	1.07947e-09	0.165875	0.0272052	1	rs12585036	6	ATP11A	0	intronic	0.765	5	4	4	1	1	1
rs111514151	3	46455754	T	C	0.1332	0.0176751	-0.0774549	0.032649	0.149107	rs73062378	3	CCRL2	1265	intergenic	0.763	5	2	15	1	1	1
rs146458069	9	136139672	C	T	0.02883	NA	NA	NA	0.0942218	rs495828	5	ABO	0	ncRNA_intronic	0.763	5	5	14	0	1	1
rs141319638	17	47862036	C	T	0.01292	0.00860823	0.311787	0.118675	0.354752	rs3848456	8	FAM117A	0	intronic	0.763	3a	5	15	1	0	1
rs74179926	19	10574232	G	A	0.1531	0.00815775	0.0750456	0.0283676	0.15182	rs34536443	10	PDE4A	0	intronic	0.763	7	4	5	1	1	0
rs5820622	17	44877887	TA	T	0.4314	NA	NA	NA	0.0585739	rs62061733	7	WNT3	0	intronic	0.762	NA	4	14	1	1	1
3:45625489:G:GTTAT	3	45625489	G	GTTAT	0.0835	NA	NA	NA	0.0671952	rs73062378	3	LIMD1	0	intergenic	0.761	NA	5	15	1	0	1
rs62055470	17	43943657	A	G	0.2396	NA	NA	NA	0.989294	rs62061733	7	MAPT-AS1	0	ncRNA_intronic	0.761	5	5	14	0	1	1
rs62062269	17	44091092	G	C	0.2406	1.98351e-12	-0.20075	0.0285333	0.983911	rs62061733	7	MAPT	0	intronic	0.76	3a	2	15	1	1	1
rs549229394	17	44153909	A	G	0.2406	NA	NA	NA	0.983911	rs62061733	7	KANSL1	0	intronic	0.76	NA	4	5	1	1	1
rs547643	9	136135047	C	T	0.2217	NA	NA	NA	0.0911696	rs495828	5	ABO	0	ncRNA_intronic	0.759	7	4	14	0	1	1
rs62063853	17	44074613	A	G	0.2406	1.42103e-12	-0.202376	0.0285762	0.983911	rs62061733	7	MAPT	0	intronic	0.759	5	4	15	1	1	1
rs77489223	17	43937736	C	T	0.2396	NA	NA	NA	0.989294	rs62061733	7	MAPT-AS1	0	ncRNA_intronic	0.758	7	5	14	0	1	1
rs141004635	17	44184194	G	GAACTGAGGAGATATGGA	0.2406	NA	NA	NA	0.983911	rs62061733	7	KANSL1	0	intronic	0.758	NA	4	5	1	1	1
rs567142257	17	44610995	G	T	0.2555	NA	NA	NA	0.0894628	rs62061733	7	LRRC37A2:ARL17A	0:0	intronic	0.758	NA	5	15	1	1	0
rs34584867	3	46065963	G	A	0.1243	NA	NA	NA	0.981565	rs34339943	3	XCR1	0	intronic	0.757	5	5	15	1	1	1
rs17574425	17	44109188	C	G	0.2406	1.05387e-09	-0.19417	0.0318258	0.983911	rs62061733	7	KANSL1	0	intronic	0.757	1f	3	4	1	1	1
rs16940672	17	43908152	C	T	0.2396	NA	NA	NA	0.989294	rs62061733	7	CRHR1	0	intronic	0.756	5	5	15	1	1	0
rs147812915	17	47858295	C	T	0.05964	6.98289e-06	0.259774	0.057802	0.532036	rs3848456	8	FAM117A	0	intronic	0.756	7	5	15	1	1	1
rs71628681	1	155656793	C	T	0.2744	NA	NA	NA	0.0557732	rs41264915	1	MSTO1:MSTO2P:YY1AP1	0:0:0	ncRNA_intronic	0.754	5	1	1	1	1	1
rs6778422	3	46590552	G	A	0.1014	8.83327e-08	0.19364	0.0361996	0.0846244	rs34339943	3	LRRC2	0	intronic	0.754	5	2	15	1	1	1
rs545109440	17	44263782	G	GGTTA	0.1928	NA	NA	NA	0.0554357	rs62061733	7	KANSL1	0	intronic	0.754	NA	4	5	1	1	1
rs3136671	3	46243175	C	T	0.1312	9.66562e-05	-0.121597	0.031188	0.0532131	rs1491957	3	CCR3	0	intronic	0.753	5	3	15	1	1	1
rs138259686	9	136151925	AAAAAAT	A	0.3519	NA	NA	NA	0.068432	rs495828	5	ABO	1307	intergenic	0.753	NA	1	13	0	1	1
rs7867359	9	136157656	C	G	0.03082	0.0021918	0.222178	0.0725378	0.0825864	rs495828	5	ABO	7038	intergenic	0.753	7	5	14	0	1	1
rs1117253	17	44149297	A	C	0.2406	2.28754e-09	-0.190364	0.031855	0.983911	rs62061733	7	KANSL1	0	intronic	0.753	1f	4	5	1	1	1
rs13093179	3	46146314	G	T	0.1223	NA	NA	NA	1	rs34339943	3	FLT1P1	37535	intergenic	0.752	4	5	15	0	1	1
[truncated: 6,725,612 more chars]
