## Supplementary material for "Disentangling the Shared and Differential Genetic Architecture Between COVID-19 and Other Respiratory Disorders: A Multi-Omics Genome-Wide Analysis": C2_respiratory.xlsx (part 1 of 3)

### Sheet: T1.sig_snps
Table 1. Significant SNPs detected by mtCOJO at p-value threshold 5e-08
A1: non-effect allele; A2: effect allele
SNP	CHR	BP	A1	A2	FRQ	BETA	SE	P	Z	N	BETA_C2	SE_C2	P_C2	BETA_Asthma	SE_Asthma	P_Asthma	BETA_ILD	SE_ILD	P_ILD	BETA_IPF	SE_IPF	P_IPF	BETA_COPD	SE_COPD	P_COPD	BETA_Pneumonia.meta	SE_Pneumonia.meta	P_Pneumonia.meta	BETA_Pneumonia.b.meta	SE_Pneumonia.b.meta	P_Pneumonia.b.meta	BETA_Pneumonia.v.meta	SE_Pneumonia.v.meta	P_Pneumonia.v.meta	BETA_Flu.meta	SE_Flu.meta	P_Flu.meta
rs73062389	3	45835417	G	A	0.05157	0.222962	0.0198147	2.2553e-29	11.2524	2490570	0.20302	0.0094393	1.3093e-102	0.00087003	0.011176	0.9379	0.0125	0.0727	0.8638	-0.00746857	0.0373367	0.841455	0.021321	0.015998	0.1826	-0.00225411	0.00345669	0.514335	0.00222679	0.00355726	0.531325	0.00273877	0.00364899	0.452919	-0.00149693	0.00364347	0.681181
rs73062394	3	45839176	A	T	0.05305	0.19676	0.0208774	4.31933e-21	9.42455	2802090	0.18705	0.010319	1.943e-73	0.0051547	0.011627	0.6575	-0.0544	0.0756	0.4719	-0.0373108	0.0385401	0.332992	0.018326	0.016683	0.272	-0.00358176	0.00360134	0.319948	-0.0013528	0.00370612	0.715097	0.00350665	0.00380169	0.356323	-0.00221818	0.00379594	0.558981
rs35799195	3	101521927	A	G	0.3415	-0.0628391	0.0096712	8.16373e-11	-6.49755	2653990	-0.051913	0.0045869	1.0718e-29	-0.0080782	0.0046938	0.08524	-0.0004	0.026	0.9884	0.0198132	0.0153804	0.197671	-0.014224	0.0066358	0.03207	0.00096985	0.00171589	0.571926	-0.00106967	0.00176581	0.544668	0.00112838	0.00181135	0.533317	0.000224075	0.00180861	0.901399
rs17412601	3	101499275	T	C	0.342	-0.0613955	0.00957694	1.44796e-10	-6.41076	2940150	-0.05078	0.0043951	7.0655e-31	-0.0076015	0.0044353	0.08656	-0.0001	0.026	0.9964	0.0177926	0.0151754	0.241009	-0.01022	0.006143	0.09616	0.00089491	0.00171524	0.601852	-0.00112019	0.00176515	0.525679	0.00109234	0.00181067	0.546323	0.000191992	0.00180793	0.915428
rs58658478	3	101511667	G	A	0.3364	-0.0615096	0.00959894	1.47479e-10	-6.40796	2940150	-0.05054	0.0044372	4.6813e-30	-0.0074652	0.0044538	0.09371	-0.0012	0.026	0.9624	0.0179801	0.0152015	0.236893	-0.010382	0.0061686	0.09235	0.000969818	0.00171583	0.571926	-0.00112057	0.00176575	0.525679	0.00120555	0.00181129	0.505684	0.000192058	0.00180855	0.915428
rs34648996	3	101511202	A	G	0.3394	-0.0612997	0.00958751	1.61911e-10	-6.3937	2940150	-0.050777	0.0044131	1.2314e-30	-0.0071814	0.0044469	0.1063	-0.0011	0.026	0.9668	0.016927	0.0151855	0.264987	-0.0097043	0.0061513	0.1147	0.000920054	0.00171578	0.591798	-0.00110356	0.0017657	0.531971	0.00112831	0.00181123	0.533317	0.000224061	0.00180849	0.901399
rs13094911	3	101519021	T	C	0.3416	-0.0612645	0.00958307	1.62672e-10	-6.39299	2940150	-0.050697	0.0044037	1.1449e-30	-0.006817	0.0044411	0.1248	-0.0011	0.026	0.9662	0.0176094	0.0151817	0.246087	-0.0096869	0.0061459	0.115	0.000944908	0.00171575	0.581822	-0.00108657	0.00176567	0.538301	0.00112829	0.0018112	0.533317	0.000224058	0.00180846	0.901399
rs11707250	3	101509371	T	A	0.3414	-0.0612586	0.00958705	1.66183e-10	-6.38972	2940150	-0.050738	0.0044119	1.3131e-30	-0.0072134	0.0044458	0.1047	-0.0011	0.026	0.9662	0.0166363	0.0151839	0.27323	-0.0096773	0.0061508	0.1156	0.000920066	0.0017158	0.591798	-0.00110357	0.00176572	0.531971	0.00112832	0.00181125	0.533317	0.000224063	0.00180851	0.901399
rs2290859	3	101525625	C	T	0.3413	-0.061216	0.00958575	1.70122e-10	-6.38615	2940150	-0.051095	0.004407	4.4262e-31	-0.0067897	0.0044406	0.1263	-0.0028	0.026	0.9143	0.0169085	0.0151848	0.265489	-0.0097399	0.006149	0.1132	0.000969927	0.00171603	0.571926	-0.00100184	0.00176595	0.570505	0.00112847	0.00181149	0.533317	0.0002401	0.00180875	0.894396
rs4342086	3	101503765	G	A	0.3395	-0.0611705	0.00958665	1.76173e-10	-6.3808	2940150	-0.050625	0.0044102	1.6818e-30	-0.0072789	0.0044448	0.1015	-0.0005	0.026	0.9832	0.0170615	0.0151862	0.261229	-0.0095947	0.0061508	0.1188	0.000920115	0.00171589	0.591798	-0.00110363	0.00176581	0.531971	0.00112244	0.00181135	0.535474	0.000224075	0.00180861	0.901399
rs13078652	3	101511153	T	C	0.3415	-0.0610969	0.00958063	1.80443e-10	-6.37713	2940150	-0.050516	0.0043984	1.5697e-30	-0.0069217	0.0044399	0.119	-0.0011	0.026	0.965	0.0183839	0.0151769	0.225779	-0.0099612	0.0061442	0.105	0.000944908	0.00171575	0.581822	-0.00108657	0.00176567	0.538301	0.00112829	0.0018112	0.533317	0.000224058	0.00180846	0.901399
rs13084113	3	101534039	C	G	0.3461	-0.061141	0.00958891	1.8151e-10	-6.37622	2940150	-0.050615	0.0044173	2.1386e-30	-0.0065738	0.0044535	0.1399	0.0015	0.0261	0.9538	0.0185036	0.0151969	0.223378	-0.0098859	0.0061635	0.1087	0.000969582	0.00171541	0.571926	-0.000967533	0.00176532	0.583639	0.00109712	0.00181085	0.544606	7.16871e-05	0.00180811	0.968374
rs11712309	3	101519097	T	C	0.3416	-0.0611037	0.00958321	1.81628e-10	-6.37612	2940150	-0.050626	0.0044038	1.382e-30	-0.0067543	0.00444	0.1282	-0.0011	0.026	0.967	0.017634	0.0151825	0.24545	-0.0096409	0.006145	0.1167	0.00094492	0.00171578	0.581822	-0.0010696	0.0017657	0.544668	0.00112831	0.00181123	0.533317	0.000224061	0.00180849	0.901399
rs34063583	3	101509948	C	T	0.3415	-0.0609892	0.00958012	1.9373e-10	-6.36623	2940150	-0.050506	0.0043973	1.5547e-30	-0.0069532	0.004435	0.1169	-0.0012	0.026	0.9643	0.018272	0.0151762	0.228595	-0.0099384	0.0061437	0.1057	0.000944908	0.00171575	0.581822	-0.00106959	0.00176567	0.544668	0.00112829	0.0018112	0.533317	0.000224058	0.00180846	0.901399
rs11716558	3	101528481	T	C	0.3416	-0.0610281	0.00958912	1.96175e-10	-6.36431	2939520	-0.050671	0.0044161	1.7811e-30	-0.006795	0.0044438	0.1262	-0.0021	0.026	0.9363	0.017425	0.0151823	0.251085	-0.0097893	0.0061477	0.1113	0.000969818	0.00171583	0.571926	-0.00103568	0.00176575	0.557514	0.00112834	0.00181129	0.533317	0.00023207	0.00180855	0.897897
rs34161138	3	101510388	T	C	0.3416	-0.0609736	0.00958073	1.96313e-10	-6.36419	2940150	-0.050395	0.0043982	2.1402e-30	-0.0069818	0.0044379	0.1157	-0.0011	0.026	0.9652	0.0183619	0.0151762	0.226312	-0.0099599	0.0061438	0.105	0.000944933	0.0017158	0.581822	-0.0010866	0.00176572	0.538301	0.00112832	0.00181125	0.533317	0.000224063	0.00180851	0.901399
rs61396602	3	101509046	T	C	0.339	-0.0613123	0.00963403	1.96382e-10	-6.36414	2847460	-0.05079	0.004513	2.2039e-29	-0.0072569	0.0044458	0.1026	-0.0011	0.026	0.9657	0.0166338	0.0151839	0.273303	-0.0097232	0.0061509	0.1139	0.000920066	0.0017158	0.591798	-0.00110357	0.00176572	0.531971	0.00112832	0.00181125	0.533317	0.000224063	0.00180851	0.901399
rs1460097	3	101497569	C	T	0.3444	-0.0607621	0.00955719	2.04752e-10	-6.35774	2939190	-0.050057	0.0043846	3.4656e-30	-0.0076286	0.0044274	0.08488	0.0006	0.026	0.9806	0.0169306	0.015142	0.263515	-0.010748	0.0061331	0.0797	0.00106674	0.00171174	0.533161	-0.000982398	0.00176154	0.577055	0.0010901	0.00180697	0.546323	0.000255467	0.00180423	0.887402
rs12633089	3	101528763	C	T	0.3418	-0.060924	0.00958833	2.09819e-10	-6.35397	2940150	-0.050775	0.0044142	1.2792e-30	-0.0067863	0.0044394	0.1263	-0.0021	0.026	0.9361	0.0175072	0.0151787	0.248741	-0.0098349	0.0061456	0.1095	0.000944964	0.00171586	0.581822	-0.00101872	0.00176578	0.563991	0.00112836	0.00181131	0.533317	0.000232073	0.00180857	0.897897
rs13085776	3	101505507	T	C	0.3413	-0.0611454	0.00962622	2.12583e-10	-6.35196	2847460	-0.05057	0.0044966	2.4104e-29	-0.0069907	0.0044369	0.1151	-0.0012	0.026	0.9641	0.0181494	0.015177	0.231756	-0.0099937	0.0061426	0.1037	0.00094492	0.00171578	0.581822	-0.00108658	0.0017657	0.538301	0.00112831	0.00181123	0.533317	0.000224061	0.00180849	0.901399
rs11706494	3	101509475	A	T	0.3456	-0.0608512	0.00958012	2.12787e-10	-6.35182	2940150	-0.050361	0.0043971	2.2641e-30	-0.0069386	0.0044346	0.1177	-0.0012	0.026	0.9645	0.0178441	0.0151754	0.23965	-0.0099989	0.0061436	0.1036	0.00094492	0.00171578	0.581822	-0.0010696	0.0017657	0.544668	0.00112831	0.00181123	0.533317	0.000224061	0.00180849	0.901399
rs17347156	3	101504674	G	A	0.3364	-0.0609663	0.00959866	2.13169e-10	-6.35154	2940150	-0.050341	0.0044361	7.5743e-30	-0.0074959	0.0044552	0.09247	-0.0005	0.026	0.9852	0.0178362	0.0152013	0.240664	-0.010341	0.0061652	0.09348	0.000944983	0.00171589	0.581822	-0.00108665	0.00176581	0.538301	0.00112838	0.00181135	0.533317	0.000224075	0.00180861	0.901399
rs11711903	3	101500748	C	G	0.3455	-0.060779	0.00958037	2.237e-10	-6.34412	2940150	-0.050457	0.0043966	1.7323e-30	-0.0070973	0.0044344	0.1095	-0.0017	0.026	0.9483	0.0182573	0.015177	0.228994	-0.0098992	0.0061436	0.1071	0.000920115	0.00171589	0.591798	-0.00106967	0.00176581	0.544668	0.00112838	0.00181135	0.533317	0.000224075	0.00180861	0.901399
rs11717638	3	101505468	A	G	0.3416	-0.0607628	0.00958003	2.25853e-10	-6.34265	2940150	-0.050369	0.0043967	2.1927e-30	-0.0070182	0.0044378	0.1138	-0.0012	0.026	0.964	0.0180882	0.0151775	0.233349	-0.0099537	0.0061431	0.1052	0.000944933	0.0017158	0.581822	-0.00105264	0.00176572	0.551072	0.00112832	0.00181125	0.533317	0.000224063	0.00180851	0.901399
rs35810977	3	101531380	G	A	0.3424	-0.0606945	0.00959277	2.49785e-10	-6.32711	2935030	-0.050193	0.0044229	7.5488e-30	-0.0071811	0.0044448	0.1062	-0.0017	0.026	0.9486	0.0176316	0.0151872	0.245662	-0.010184	0.0061555	0.09805	0.000945014	0.00171595	0.581822	-0.00106971	0.00176587	0.544668	0.00108921	0.00181141	0.547635	0.000199192	0.00180867	0.912305
rs13094753	3	101525082	A	G	0.3415	-0.0605944	0.00958508	2.58628e-10	-6.32174	2940150	-0.050837	0.0044066	8.6266e-31	-0.0068577	0.0044389	0.1224	-0.0033	0.026	0.8993	0.0171833	0.0151841	0.257775	-0.0097361	0.0061472	0.1132	0.000845522	0.00171591	0.622187	-0.00105271	0.00176584	0.551072	0.00108682	0.00181137	0.548506	0.000224078	0.00180863	0.901399
rs34963630	3	101504817	C	T	0.3445	-0.0600268	0.00957403	3.61609e-10	-6.26975	2940150	-0.049722	0.0043846	8.2997e-30	-0.0075579	0.00443	0.08799	-0.0012	0.026	0.9629	0.0178142	0.0151697	0.240263	-0.0096675	0.0061372	0.1152	0.000944876	0.0017157	0.581822	-0.00105258	0.00176561	0.551072	0.00112825	0.00181114	0.533317	0.000248056	0.0018084	0.890898
rs183264014	10	42740822	G	A	0.01173	0.25566	0.0413356	6.21089e-10	6.18498	2612930	0.035208	0.021438	0.10053	-0.0062434	0.023006	0.7861	-0.2312	0.1519	0.128	-0.0511407	0.0756733	0.499162	0.0035341	0.031572	0.9109	0.00538855	0.0069993	0.441377	0.0413201	0.00720277	9.6542e-09	-0.00518115	0.00738868	0.483161	0.00774408	0.0073775	0.293861
rs13059470	3	101424800	G	A	0.3464	-0.0589195	0.00954713	6.76715e-10	-6.17144	2940960	-0.048754	0.0043561	4.4491e-29	-0.0064774	0.0044029	0.1412	0.0138	0.0259	0.5924	0.0215784	0.0151207	0.153559	-0.0062907	0.0061086	0.3031	0.000868754	0.00171269	0.611982	-0.000982942	0.00176252	0.577055	0.000924731	0.00180797	0.609018	0.000263596	0.00180523	0.883907
rs17347644	3	101547733	C	T	0.336	-0.0593146	0.00961352	6.83258e-10	-6.16991	2595090	-0.049741	0.0044735	1.0131e-28	-0.0056679	0.0047809	0.2358	0.0001	0.0261	0.9973	0.012278	0.0158613	0.438878	-0.0089933	0.0064525	0.1634	0.000919545	0.00171483	0.591798	-0.000890764	0.00176472	0.613726	0.000937544	0.00181023	0.604517	0.00015925	0.00180749	0.929793
rs11923452	3	101433515	T	C	0.3446	-0.0588896	0.00955197	7.04026e-10	-6.16518	2941580	-0.048791	0.0043659	5.3746e-29	-0.0067788	0.0044247	0.1255	0.0134	0.0259	0.6043	0.0206278	0.0151242	0.172601	-0.0063071	0.0061159	0.3024	0.000843971	0.00171276	0.622187	-0.000999935	0.0017626	0.570505	0.000918844	0.00180805	0.611315	0.000263608	0.00180531	0.883907
rs34376498	3	101480156	C	T	0.3457	-0.0586938	0.00954519	7.79496e-10	-6.14904	2940150	-0.048166	0.0043721	3.1753e-28	-0.007208	0.0044078	0.102	0.0141	0.0258	0.586	0.0193112	0.0151031	0.201028	-0.0069012	0.0061071	0.2585	0.00099173	0.00171073	0.56211	-0.000964893	0.00176051	0.583639	0.00109539	0.00180591	0.544145	0.000390954	0.00180317	0.828353
rs12636046	3	101434448	T	G	0.3445	-0.0587333	0.00955267	7.82863e-10	-6.14836	2941580	-0.048625	0.0043671	8.5515e-29	-0.0068258	0.0044253	0.123	0.0134	0.0259	0.6051	0.0205608	0.0151249	0.174021	-0.0064553	0.0061184	0.2914	0.000843987	0.0017128	0.622187	-0.000999954	0.00176263	0.570505	0.000918862	0.00180808	0.611315	0.000263613	0.00180535	0.883907
rs62284199	3	101478531	T	G	0.3458	-0.058637	0.00954539	8.09941e-10	-6.14297	2939840	-0.048231	0.0043726	2.7252e-28	-0.0076591	0.0044553	0.0856	0.0135	0.0258	0.601	0.0190133	0.0151317	0.208926	-0.0069788	0.0061234	0.2544	0.000991717	0.00171071	0.56211	-0.000947953	0.00176048	0.590258	0.00109537	0.00180588	0.544145	0.00038297	0.00180315	0.831803
rs12636047	3	101434449	T	C	0.346	-0.0586617	0.00955292	8.2154e-10	-6.14071	2941580	-0.048422	0.0043567	1.0702e-28	-0.0067008	0.0044241	0.1299	0.0139	0.0259	0.5915	0.0208534	0.0151344	0.168241	-0.0068598	0.0061163	0.2621	0.000844568	0.00171398	0.622187	-0.0010176	0.00176384	0.563991	0.000925427	0.00180933	0.609018	0.000279782	0.00180659	0.876926
rs11717046	3	101450258	C	T	0.3423	-0.0586474	0.00955139	8.24175e-10	-6.1402	2941580	-0.047982	0.0043857	7.3903e-28	-0.0072968	0.0044208	0.09883	0.0139	0.0258	0.5899	0.0199852	0.0151209	0.186272	-0.0075959	0.0061209	0.2146	0.000991717	0.00171071	0.56211	-0.000981809	0.00176048	0.577055	0.00109537	0.00180588	0.544145	0.00038297	0.00180315	0.831803
rs11720745	3	101441690	G	A	0.3479	-0.0584638	0.00953131	8.57653e-10	-6.13387	2941580	-0.047956	0.004342	2.3239e-28	-0.0068825	0.0044084	0.1185	0.0139	0.0258	0.5901	0.0201994	0.0151028	0.181075	-0.0067794	0.0060996	0.2664	0.00101651	0.00171071	0.552376	-0.000947953	0.00176048	0.590258	0.00105392	0.00180588	0.559485	0.000406906	0.00180315	0.821463
rs1031710	3	101463895	C	T	0.3481	-0.0584388	0.00953106	8.71069e-10	-6.13141	2940960	-0.047671	0.0043408	4.6572e-28	-0.0068387	0.0044053	0.1206	0.0141	0.0258	0.5852	0.0197657	0.0150803	0.189959	-0.0067366	0.0060909	0.2687	0.00104135	0.00171079	0.542726	-0.000947995	0.00176056	0.590258	0.0011191	0.00180596	0.535474	0.000351072	0.00180323	0.845635
rs11914318	3	101453858	C	T	0.3479	-0.0583538	0.00953016	9.17937e-10	-6.12307	2941580	-0.047737	0.00434	3.8435e-28	-0.0068064	0.0044111	0.1228	0.0146	0.0258	0.5728	0.0202505	0.0150986	0.179849	-0.0068636	0.0060977	0.2603	0.00101648	0.00171066	0.552376	-0.000947923	0.00176043	0.590258	0.00109534	0.00180582	0.544145	0.000382958	0.00180309	0.831803
rs13065944	3	101473088	G	A	0.3478	-0.058321	0.00953504	9.56557e-10	-6.11649	2941580	-0.047736	0.0043505	5.1734e-28	-0.0067944	0.0044132	0.1237	0.0136	0.0258	0.6	0.0201193	0.0150973	0.18265	-0.0069895	0.0060962	0.2516	0.00104128	0.00171068	0.542726	-0.000931008	0.00176045	0.596912	0.00109535	0.00180585	0.544145	0.000390941	0.00180312	0.828353
rs7612283	3	101434919	C	T	0.3463	-0.058364	0.00954572	9.7072e-10	-6.11415	2941580	-0.048253	0.0043528	1.4757e-28	-0.0065277	0.0044151	0.1393	0.0134	0.0259	0.604	0.021102	0.0151185	0.162782	-0.0066455	0.0061097	0.2767	0.000893587	0.00171271	0.601852	-0.00094906	0.00176254	0.590258	0.000918815	0.00180799	0.611315	0.000263599	0.00180526	0.883907
rs10936744	3	101433440	C	T	0.3462	-0.0583392	0.00954614	9.88341e-10	-6.11129	2941580	-0.048226	0.0043534	1.6096e-28	-0.0065962	0.0044244	0.136	0.0134	0.0259	0.6047	0.0210941	0.0151193	0.162962	-0.0067091	0.0061105	0.2722	0.000893605	0.00171274	0.601852	-0.000949078	0.00176257	0.590258	0.000918833	0.00180803	0.611315	0.000263604	0.00180529	0.883907
rs11714444	3	101513682	G	A	0.3417	-0.0587569	0.00963719	1.08151e-09	-6.09689	2885880	-0.048257	0.0045195	1.2965e-26	-0.0069197	0.0044404	0.1191	-0.0011	0.026	0.9658	0.0178726	0.0151784	0.238995	-0.010034	0.0061445	0.1025	0.000944951	0.00171583	0.581822	-0.00106964	0.00176575	0.544668	0.00112834	0.00181129	0.533317	0.000224068	0.00180855	0.901399
rs11714278	3	101460652	G	A	0.3478	-0.0581061	0.0095337	1.09569e-09	-6.09481	2941580	-0.047745	0.0043503	5.0339e-28	-0.0067676	0.0044118	0.125	0.0142	0.0258	0.5823	0.0202089	0.0150992	0.180764	-0.0068872	0.0060973	0.2587	0.00109068	0.00171039	0.523681	-0.000829301	0.00176015	0.637531	0.00111292	0.00180554	0.537635	0.00037492	0.00180281	0.835257
rs11710805	3	101460743	A	G	0.342	-0.0581085	0.00953535	1.10119e-09	-6.09401	2667170	-0.047644	0.0043512	6.6697e-28	-0.0067955	0.0044135	0.1236	0.0137	0.0258	0.5963	0.0200261	0.0150979	0.184702	-0.0067282	0.0060961	0.2697	0.00101649	0.00171068	0.552376	-0.000931008	0.00176045	0.596912	0.00109535	0.00180585	0.544145	0.000382963	0.00180312	0.831803
rs1963962	3	101463391	C	T	0.3478	-0.0580606	0.00953504	1.13488e-09	-6.08918	2941580	-0.047593	0.0043502	7.3796e-28	-0.0067207	0.0044108	0.1276	0.0135	0.0258	0.6003	0.0199787	0.0150979	0.185743	-0.006639	0.0060962	0.2761	0.0010413	0.00171071	0.542726	-0.000914098	0.00176048	0.6036	0.00109537	0.00180588	0.544145	0.000390949	0.00180315	0.828353
rs34743741	3	101532448	C	T	0.3419	-0.0586737	0.00963884	1.14891e-09	-6.08722	2885880	-0.048267	0.0045239	1.4146e-26	-0.0065175	0.0044466	0.1427	-0.0016	0.026	0.9523	0.0185307	0.0151914	0.222537	-0.009876	0.0061601	0.1089	0.00099462	0.00171572	0.56211	-0.00100166	0.00176564	0.570505	0.00107131	0.00181117	0.554183	0.0001912	0.00180843	0.915799
rs1963961	3	101463313	G	T	0.3478	-0.057916	0.00953714	1.2579e-09	-6.07268	2939810	-0.047444	0.0043546	1.2154e-27	-0.0067732	0.0044108	0.1246	0.0136	0.0258	0.6	0.0200132	0.0150979	0.184986	-0.0066459	0.0060961	0.2756	0.00104132	0.00171073	0.542726	-0.000914109	0.00176051	0.6036	0.00109539	0.00180591	0.544145	0.000390954	0.00180317	0.828353
rs11712888	3	101529776	C	G	0.3466	-0.0584691	0.00964037	1.31929e-09	-6.06503	2885530	-0.04733	0.0045445	2.1209e-25	-0.0079178	0.0044519	0.07532	0.0018	0.026	0.9447	0.0161935	0.01518	0.286078	-0.010228	0.0061589	0.09678	0.000894149	0.00171379	0.601852	-0.00120403	0.00176365	0.494801	0.00112331	0.00180913	0.534656	0.000207815	0.00180639	0.90841
rs35315807	3	101535347	T	C	0.3428	-0.0583905	0.00963534	1.36093e-09	-6.06004	2892770	-0.048064	0.0045156	1.8568e-26	-0.0063936	0.0044545	0.1512	-0.0008	0.0261	0.9766	0.0189176	0.0151997	0.213278	-0.0097258	0.0061669	0.1148	0.000944814	0.00171558	0.581822	-0.00100158	0.0017655	0.570505	0.00103234	0.00181102	0.568656	0.00011949	0.00180829	0.947315
rs34263427	3	101507805	A	G	0.3412	-0.0586548	0.0096806	1.36969e-09	-6.059	2793200	-0.048169	0.0046116	1.5435e-25	-0.0069677	0.0044387	0.1165	-0.0012	0.026	0.9643	0.0180822	0.0151753	0.233436	-0.009967	0.0061434	0.1047	0.000944933	0.0017158	0.581822	-0.00106962	0.00176572	0.544668	0.00112832	0.00181125	0.533317	0.000224063	0.00180851	0.901399
rs13069443	3	101373305	C	T	0.3374	-0.0583016	0.00963534	1.44122e-09	-6.05081	2381020	-0.048106	0.0045503	4.0185e-26	-0.0077436	0.0046623	0.09673	0.0102	0.0258	0.6916	0.0236515	0.0153073	0.122319	-0.011471	0.0065874	0.08161	0.000496226	0.00171198	0.771927	-0.00127052	0.00176179	0.470815	0.000900648	0.00180722	0.61823	0.000127751	0.00180449	0.94356
rs34947019	3	101532235	C	T	0.3423	-0.0582624	0.00963612	1.48258e-09	-6.04625	2885880	-0.048196	0.0045236	1.666e-26	-0.00622	0.004446	0.1618	-0.0011	0.026	0.9671	0.0175953	0.0151921	0.246788	-0.0098065	0.0061604	0.1114	0.000944553	0.00171511	0.581822	-0.000967361	0.00176501	0.583639	0.00107093	0.00181052	0.554183	0.00016724	0.00180779	0.926292
rs9830943	3	101428899	T	G	0.3594	-0.0571314	0.00946481	1.57791e-09	-6.03619	2940150	-0.046809	0.0043253	2.7005e-27	-0.0074242	0.0043941	0.0911	0.0232	0.0257	0.3665	0.0218921	0.0150472	0.1457	-0.0070172	0.006084	0.2487	0.000762473	0.00169712	0.653233	-0.000915638	0.00174649	0.600089	0.000948805	0.00179153	0.596386	3.18013e-05	0.00178882	0.985816
rs13099674	3	101489629	G	A	0.357	-0.0574675	0.00952546	1.60904e-09	-6.03304	2940150	-0.047163	0.0043303	1.2646e-27	-0.0062206	0.0043932	0.1568	0.0139	0.0258	0.5902	0.020988	0.0150612	0.163466	-0.0074072	0.0060824	0.2233	0.00116519	0.0017106	0.495771	-0.000744773	0.00176037	0.672239	0.00108938	0.00180577	0.546323	0.000382946	0.00180304	0.831803
rs62284198	3	101474699	G	A	0.3571	-0.0574311	0.00952236	1.62763e-09	-6.03118	2940150	-0.047219	0.0043235	9.1188e-28	-0.0062322	0.0043953	0.1562	0.0134	0.0258	0.6037	0.0204153	0.0150734	0.175613	-0.0070094	0.0060806	0.249	0.0011404	0.0017106	0.504985	-0.0007617	0.00176037	0.665238	0.00108938	0.00180577	0.546323	0.000382946	0.00180304	0.831803
rs12636557	3	101374704	C	T	0.3434	-0.057607	0.0095576	1.66665e-09	-6.02735	2940960	-0.04768	0.0043868	1.6216e-27	-0.0068319	0.0044224	0.1224	0.008	0.0258	0.7562	0.0209467	0.0151205	0.165957	-0.007223	0.0061168	0.2377	0.000372187	0.00171206	0.827903	-0.00138917	0.00176187	0.430427	0.000977721	0.0018073	0.588519	7.18634e-05	0.00180457	0.968234
rs34181125	3	101490278	A	G	0.3572	-0.057422	0.00952697	1.66712e-09	-6.02731	2940150	-0.047207	0.0043315	1.1735e-27	-0.0062441	0.0043926	0.1552	0.0139	0.0259	0.5911	0.0210339	0.0150774	0.162999	-0.0075297	0.006088	0.2162	0.0011404	0.0017106	0.504985	-0.0007617	0.00176037	0.665238	0.00113082	0.00180577	0.531164	0.000422836	0.00180304	0.814587
rs2288272	3	101378476	C	T	0.3437	-0.0575494	0.00955248	1.6958e-09	-6.02455	2941580	-0.047605	0.0043764	1.4716e-27	-0.0066347	0.0044174	0.1331	0.0091	0.0258	0.724	0.0206848	0.0151018	0.170784	-0.0072263	0.0061106	0.237	0.000446604	0.00171198	0.794193	-0.00132134	0.00176179	0.453255	0.000888798	0.00180722	0.622858	9.58135e-05	0.00180449	0.957654
rs2318090	3	101474933	A	G	0.3571	-0.0572426	0.00952184	1.83577e-09	-6.01172	2940150	-0.047039	0.0043236	1.4443e-27	-0.0062763	0.0043861	0.1524	0.0133	0.0258	0.6062	0.0208729	0.0150735	0.166132	-0.0070339	0.0060812	0.2474	0.00114031	0.00171047	0.504985	-0.000761642	0.00176024	0.665238	0.0010893	0.00180563	0.546323	0.000382916	0.0018029	0.831803
rs186393203	10	42740093	G	T	0.0122	0.259069	0.0431373	1.90518e-09	6.00568	1989050	0.039603	0.024328	0.10355	-0.029019	0.024653	0.2392	-0.2219	0.1689	0.1891	-0.046496	0.0792338	0.557325	-0.0047425	0.033931	0.8888	0.00560742	0.0069993	0.42305	0.0413819	0.00720277	9.17743e-09	-0.00518737	0.00738868	0.482636	0.00774579	0.0073775	0.293755
rs11706986	3	101455966	T	C	0.3574	-0.0571331	0.00951746	1.93733e-09	-6.00298	2940150	-0.046898	0.0043129	1.5321e-27	-0.0061794	0.004395	0.1597	0.014	0.0258	0.5879	0.020765	0.0150753	0.168384	-0.0072673	0.0060826	0.2322	0.0011156	0.00171058	0.514289	-0.000778616	0.00176035	0.658267	0.00108937	0.00180574	0.546323	0.000382941	0.00180301	0.831803
rs35117343	3	101445126	A	G	0.3487	-0.0571643	0.0095287	1.98323e-09	-5.99917	2941580	-0.047326	0.0043345	9.4164e-28	-0.0066496	0.0044094	0.1315	0.0133	0.0259	0.6078	0.0202399	0.0151014	0.180157	-0.0068362	0.0060993	0.2624	0.00106608	0.00171068	0.533161	-0.000812516	0.00176045	0.644412	0.0010539	0.00180585	0.559485	0.000502639	0.00180312	0.780428
rs55859364	3	101419708	A	G	0.3471	-0.0595403	0.00994757	2.1585e-09	-5.98541	2262690	-0.049581	0.0051755	9.7098e-22	-0.0063814	0.0048005	0.1837	0.0112	0.026	0.6668	0.00036198	0.019274	0.985	-0.0059858	0.0067348	0.3741	0.000694726	0.001712	0.684892	-0.00111807	0.00176181	0.525679	0.000959914	0.00180725	0.595317	0.000247522	0.00180451	0.890898
rs13061565	3	101392270	T	C	0.3452	-0.0571305	0.00954826	2.18611e-09	-5.98334	2941580	-0.047115	0.0043672	3.9058e-27	-0.0065924	0.0044112	0.1351	0.0093	0.0258	0.7185	0.020617	0.0151159	0.172589	-0.0076678	0.0061112	0.2096	0.000496226	0.00171198	0.771927	-0.00128746	0.00176179	0.46492	0.000894723	0.00180722	0.620542	0.000119767	0.00180449	0.947082
rs34624546	3	101374226	T	G	0.3452	-0.057105	0.00954987	2.23601e-09	-5.97966	2941580	-0.047216	0.0043705	3.3151e-27	-0.0067202	0.0044175	0.1282	0.009	0.0258	0.7259	0.0214997	0.0151127	0.154845	-0.0075224	0.0061106	0.2183	0.000496233	0.001712	0.771927	-0.00127054	0.00176181	0.470815	0.000894735	0.00180725	0.620542	0.000119768	0.00180451	0.947082
rs12629658	3	101356535	A	G	0.3453	-0.0571341	0.00956094	2.28992e-09	-5.97578	2941580	-0.048433	0.0043931	2.8963e-28	-0.0072877	0.0044435	0.101	0.0041	0.026	0.875	0.0183264	0.01517	0.227021	-0.0079506	0.0061547	0.1964	0.000471333	0.00171168	0.783038	-0.00114077	0.00176149	0.517231	0.000835325	0.00180691	0.64387	0.000167645	0.00180418	0.925967
rs62282218	3	101375758	A	T	0.345	-0.0571694	0.00956726	2.29353e-09	-5.97552	2940960	-0.047318	0.0044074	6.8911e-27	-0.007088	0.0044223	0.109	0.0091	0.0258	0.723	0.0211936	0.0151314	0.161324	-0.0082178	0.0061284	0.1799	0.000446632	0.00171209	0.794193	-0.00130449	0.0017619	0.459067	0.000894781	0.00180734	0.620542	0.00012776	0.0018046	0.94356
rs13081846	3	101383321	T	C	0.3453	-0.0570496	0.00954862	2.3059e-09	-5.97464	2941580	-0.047158	0.0043683	3.6055e-27	-0.0065594	0.0044108	0.137	0.0091	0.0258	0.7257	0.0210996	0.0151129	0.162675	-0.0075511	0.0061097	0.2165	0.000496217	0.00171195	0.771927	-0.0012705	0.00176176	0.470815	0.000900631	0.00180719	0.61823	0.000127749	0.00180445	0.94356
rs17411983	3	101399126	G	A	0.3455	-0.0570292	0.00954734	2.32487e-09	-5.97331	2941580	-0.04701	0.0043655	4.8512e-27	-0.006666	0.0044117	0.1308	0.0098	0.0258	0.705	0.0215452	0.0151126	0.153971	-0.0076725	0.0061108	0.2093	0.000496217	0.00171195	0.771927	-0.00128744	0.00176176	0.46492	0.00087693	0.00180719	0.627502	0.000127749	0.00180445	0.94356
rs7651721	3	101393583	C	A	0.3435	-0.057052	0.00955565	2.36528e-09	-5.9705	2940960	-0.047553	0.0043832	2.0216e-27	-0.0067188	0.0044178	0.1283	0.0096	0.0258	0.7113	0.0203402	0.0151231	0.178633	-0.0070939	0.0061244	0.2467	0.000521038	0.00171198	0.760863	-0.00118582	0.00176179	0.500898	0.000942126	0.00180722	0.60215	0.000167674	0.00180449	0.925967
rs3806653	3	101396972	T	C	0.3453	-0.0569693	0.00954804	2.42249e-09	-5.9666	2941580	-0.046952	0.0043667	5.7866e-27	-0.0066568	0.0044139	0.1315	0.0096	0.0258	0.7092	0.0215678	0.0151181	0.15369	-0.0075338	0.0061132	0.2178	0.000496226	0.00171198	0.771927	-0.00128746	0.00176179	0.46492	0.000894723	0.00180722	0.620542	0.000119767	0.00180449	0.947082
rs11925001	3	101373966	C	T	0.3452	-0.0569626	0.00955074	2.45828e-09	-5.96421	2941220	-0.047235	0.0043724	3.3311e-27	-0.0066556	0.0044178	0.1319	0.009	0.0258	0.7261	0.0217166	0.0151127	0.150725	-0.0071821	0.0061104	0.2398	0.000471421	0.001712	0.783038	-0.00127054	0.00176181	0.470815	0.000894735	0.00180725	0.620542	0.000127753	0.00180451	0.94356
rs3094295	3	101401995	T	C	0.3439	-0.0569816	0.00955461	2.46456e-09	-5.96378	2941580	-0.047042	0.0043813	6.8322e-27	-0.0067354	0.0044201	0.1276	0.0084	0.0258	0.7443	0.0204272	0.0151264	0.176877	-0.007362	0.0061173	0.2288	0.000198487	0.00171195	0.907698	-0.00155848	0.00176176	0.376364	0.000722875	0.00180719	0.689157	6.38745e-05	0.00180445	0.971762
rs11917569	3	101355063	G	C	0.3471	-0.0569623	0.00956132	2.55998e-09	-5.95758	2941580	-0.048336	0.0043937	3.7748e-28	-0.0074324	0.0044429	0.09435	0.0037	0.026	0.8873	0.0185495	0.0151676	0.221341	-0.0078289	0.0061553	0.2034	0.000446532	0.00171171	0.794193	-0.00115756	0.00176151	0.511089	0.000835336	0.00180693	0.64387	0.000167647	0.0018042	0.925967
rs3094296	3	101400167	T	C	0.341	-0.0569775	0.00956463	2.56741e-09	-5.9571	2941580	-0.046972	0.004402	1.397e-26	-0.0071584	0.0044174	0.1051	0.0097	0.0258	0.7077	0.0209998	0.0151372	0.165351	-0.0085124	0.006129	0.1649	0.000471436	0.00171206	0.783038	-0.00128752	0.00176187	0.46492	0.000906614	0.0018073	0.615921	9.58179e-05	0.00180457	0.957654
rs11711079	3	101386918	G	A	0.3451	-0.0568793	0.009549	2.57574e-09	-5.95657	2941580	-0.046978	0.0043688	5.7217e-27	-0.006546	0.0044183	0.1385	0.0091	0.0258	0.7241	0.0211817	0.0151137	0.161067	-0.0074958	0.0061108	0.22	0.000496226	0.00171198	0.771927	-0.00127052	0.00176179	0.470815	0.000894723	0.00180722	0.620542	0.000119767	0.00180449	0.947082
rs11917682	3	101355427	G	A	0.3452	-0.0569368	0.00956109	2.59991e-09	-5.95505	2941580	-0.048351	0.0043929	3.5516e-28	-0.0074051	0.004442	0.0955	0.0042	0.026	0.8728	0.0187716	0.0151655	0.215796	-0.0080472	0.006155	0.1911	0.000446541	0.00171174	0.794193	-0.00114081	0.00176154	0.517231	0.000835352	0.00180697	0.64387	0.00016765	0.00180423	0.925967
rs36002990	3	101437862	G	A	0.3481	-0.0569542	0.00957969	2.75938e-09	-5.94531	2887320	-0.046451	0.0044454	1.4764e-25	-0.0066644	0.0044006	0.1299	0.0146	0.0259	0.5714	0.0205235	0.0151014	0.174131	-0.0066696	0.0061017	0.2744	0.00101649	0.00171068	0.552376	-0.000931008	0.00176045	0.596912	0.00109535	0.00180585	0.544145	0.000390941	0.00180312	0.828353
rs13068350	3	101466469	C	T	0.3477	-0.0569124	0.00957618	2.79658e-09	-5.94312	2893580	-0.046174	0.0044401	2.4943e-25	-0.0067666	0.0044121	0.1251	0.0118	0.0258	0.6489	0.0200748	0.0150993	0.183677	-0.0066486	0.0060971	0.2755	0.00104127	0.00171066	0.542726	-0.000947923	0.00176043	0.590258	0.00115454	0.00180582	0.522599	0.000295197	0.00180309	0.869954
rs11710533	3	101351472	G	A	0.3422	-0.057014	0.00961848	3.07485e-09	-5.92755	2847940	-0.048585	0.0045144	5.1794e-27	-0.0073626	0.0044531	0.09826	0.0048	0.026	0.8535	0.0186785	0.0151787	0.218482	-0.0074297	0.0061682	0.2284	0.000396974	0.00171195	0.816628	-0.00119128	0.00176176	0.49892	0.000776202	0.00180719	0.667553	0.000247514	0.00180445	0.890898
rs1056579	3	101397877	T	G	0.345	-0.0568459	0.00959389	3.11887e-09	-5.92522	2848900	-0.046818	0.004466	1.0325e-25	-0.0067955	0.004413	0.1236	0.0097	0.0258	0.7076	0.0214973	0.015117	0.155008	-0.0076649	0.0061129	0.2099	0.000496226	0.00171198	0.771927	-0.00128746	0.00176179	0.46492	0.000894723	0.00180722	0.620542	0.000119767	0.00180449	0.947082
rs36060163	3	101360963	C	T	0.3447	-0.0565952	0.00956268	3.25219e-09	-5.91834	2941580	-0.04772	0.0043947	1.8166e-27	-0.0071031	0.0044369	0.1094	0.0135	0.026	0.604	0.021804	0.0151608	0.150383	-0.0073197	0.0061484	0.2339	0.000521021	0.00171193	0.760863	-0.00105704	0.00176173	0.548506	0.000835443	0.00180716	0.64387	0.00024751	0.00180443	0.890898
rs34883763	3	101419783	G	A	0.3454	-0.056528	0.0095523	3.26405e-09	-5.91774	2939810	-0.046633	0.0043737	1.5292e-26	-0.0065398	0.0044166	0.1387	0.0098	0.0259	0.7051	0.0217814	0.0151252	0.149848	-0.0077584	0.0061175	0.2047	0.000545856	0.001712	0.749847	-0.00121972	0.00176181	0.488744	0.000894735	0.00180725	0.620542	0.000143722	0.00180451	0.936519
rs34457525	3	101435225	C	T	0.3464	-0.0566535	0.0095863	3.42431e-09	-5.90984	2894210	-0.046431	0.004441	1.3881e-25	-0.0064816	0.0044149	0.1421	0.0134	0.0259	0.6052	0.0211702	0.0151207	0.161488	-0.0065235	0.006113	0.2859	0.000918409	0.00171271	0.591798	-0.00094906	0.00176254	0.590258	0.000906959	0.00180799	0.615921	0.000263599	0.00180526	0.883907
rs11919389	3	101424458	T	C	0.3464	-0.056704	0.00959529	3.43004e-09	-5.90957	2886360	-0.046543	0.0044609	1.7456e-25	-0.0065378	0.0044064	0.1379	0.0143	0.0259	0.581	0.0218306	0.0151178	0.14873	-0.0066061	0.006109	0.2795	0.000893558	0.00171265	0.601852	-0.000949029	0.00176248	0.590258	0.000924713	0.00180793	0.609018	0.000263591	0.0018052	0.883907
rs7629753	3	101371922	A	G	0.3555	-0.0560453	0.00952911	4.06611e-09	-5.88148	2940150	-0.046353	0.0043305	9.7547e-27	-0.0066432	0.0043965	0.1308	0.0081	0.0258	0.7533	0.0215466	0.0150854	0.153202	-0.0078979	0.0060915	0.1948	0.000545674	0.00171143	0.749847	-0.00118544	0.00176123	0.500898	0.000888513	0.00180664	0.622858	0.000103765	0.00180391	0.954129
rs11924013	3	101366698	G	A	0.3555	-0.0560207	0.00953192	4.17351e-09	-5.87717	2940150	-0.046549	0.0043366	7.0502e-27	-0.0065709	0.0044064	0.1359	0.0072	0.0258	0.7798	0.0213443	0.0150932	0.157313	-0.0080621	0.0061002	0.1863	0.000421657	0.00171143	0.805391	-0.00127011	0.00176123	0.470815	0.000894436	0.00180664	0.620542	0.000111747	0.00180391	0.950605
rs7651406	3	101393296	C	T	0.3544	-0.055991	0.00954686	4.49514e-09	-5.86486	2940150	-0.045808	0.0043371	4.4763e-26	-0.0066116	0.0044032	0.1332	0.0108	0.0259	0.6769	0.0221067	0.015113	0.143533	-0.0086787	0.0061035	0.155	0.000422452	0.00171466	0.805391	-0.00132341	0.00176455	0.453255	0.000896123	0.00181005	0.620542	2.39909e-05	0.00180731	0.989409
rs12629954	3	101360623	C	A	0.346	-0.0565511	0.00964832	4.5942e-09	-5.86124	2693490	-0.047276	0.004577	5.2106e-25	-0.008732	0.0046855	0.06237	0.0128	0.026	0.6211	0.0230235	0.0153503	0.133647	-0.011375	0.0066303	0.08623	0.000496109	0.00171157	0.771927	-0.00111779	0.00176137	0.525679	0.000829348	0.00180679	0.646222	0.000239477	0.00180406	0.894396
rs12631513	3	101517476	A	C	0.3381	-0.0582798	0.00994978	4.70161e-09	-5.8574	2427310	-0.047424	0.0047674	2.5834e-23	-0.0041859	0.0052531	0.4255	0.0111	0.0418	0.7916	0.0370377	0.0191539	0.053151	-0.0043808	0.006944	0.5281	0.000947501	0.00171575	0.580787	-0.001062	0.00176567	0.547527	0.00109515	0.0018112	0.545411	0.000204598	0.00180846	0.909925
rs3109756	3	101398919	C	G	0.3596	-0.0557319	0.00952687	4.91658e-09	-5.84997	2939790	-0.046114	0.0043258	1.5619e-26	-0.0065634	0.0043972	0.1355	0.0088	0.0258	0.7329	0.0218094	0.0150831	0.14819	-0.0079409	0.0060881	0.1921	0.000520864	0.00171141	0.760863	-0.00118543	0.0017612	0.500898	0.000888502	0.00180662	0.622858	0.000103763	0.00180389	0.954129
rs3864012	3	101397623	T	C	0.3553	-0.0556311	0.00952733	5.24806e-09	-5.83911	2940150	-0.04596	0.0043266	2.3372e-26	-0.0067109	0.0043993	0.1271	0.0087	0.0258	0.7351	0.0213903	0.0150842	0.156172	-0.0081372	0.0060886	0.1814	0.000545674	0.00171143	0.749847	-0.00116851	0.00176123	0.507035	0.000888513	0.00180664	0.622858	9.57828e-05	0.00180391	0.957654
rs59596156	3	101394217	C	T	0.3525	-0.0556216	0.00953434	5.41723e-09	-5.83382	2940150	-0.046072	0.0043378	2.3794e-26	-0.006128	0.0044004	0.1637	0.0091	0.0258	0.7244	0.0213721	0.0150915	0.156726	-0.0076105	0.006101	0.2122	0.000545814	0.00171187	0.749847	-0.00115187	0.00176168	0.513211	0.000894666	0.00180711	0.620542	0.000119759	0.00180437	0.947082
rs3806654	3	101396529	G	C	0.3574	-0.0555434	0.00952732	5.54595e-09	-5.82991	2940150	-0.045932	0.0043268	2.5187e-26	-0.0065976	0.0043975	0.1335	0.0088	0.0258	0.7344	0.0222158	0.0150842	0.140809	-0.0078936	0.0060882	0.1948	0.000520864	0.00171141	0.760863	-0.00118543	0.0017612	0.500898	0.000888502	0.00180662	0.622858	0.000103763	0.00180389	0.954129
rs11712748	3	101383562	G	A	0.3555	-0.0554863	0.00952819	5.76686e-09	-5.82338	2940150	-0.045871	0.0043287	3.0739e-26	-0.0065888	0.0043943	0.1338	0.0081	0.0258	0.7523	0.0212393	0.015079	0.158972	-0.0080093	0.0060884	0.1883	0.000545667	0.00171141	0.749847	-0.00116849	0.0017612	0.507035	0.000888502	0.00180662	0.622858	0.000103763	0.00180389	0.954129
rs73064426	3	45902495	T	C	0.07965	0.0947392	0.01632	6.4329e-09	5.8051	2733570	0.10584	0.0082011	4.1747e-38	0.00017772	0.008983	0.9842	0.0019	0.0544	0.9727	0.00935527	0.0309557	0.762488	-6.4587e-05	0.013466	0.9962	-0.00365848	0.00281246	0.193322	-0.00483962	0.00289428	0.0944985	-0.00332733	0.00296892	0.262407	-0.00245707	0.00296443	0.407189
rs55654108	3	101425703	A	G	0.344	-0.0574182	0.00989231	6.46236e-09	-5.80433	2345600	-0.047223	0.004671	4.9954e-24	-0.0051952	0.0054644	0.3417	0.012	0.0417	0.7741	0.0307044	0.0179625	0.0873848	-0.0092352	0.0073246	0.2074	0.000867599	0.00171276	0.612471	-0.000969303	0.0017626	0.582368	0.000991531	0.00180805	0.583418	0.000285861	0.00180531	0.874186
rs13077925	3	101488181	T	A	0.3409	-0.0572008	0.0098927	7.37623e-09	-5.78212	2068790	-0.046921	0.0046896	1.4447e-23	-0.0055952	0.0054172	0.3017	0.0102	0.0417	0.806	0.0295565	0.0179249	0.0991672	-0.0093301	0.0073106	0.2019	0.00101711	0.00171073	0.552145	-0.000888681	0.00176051	0.613708	0.00105803	0.00180591	0.55796	0.000357228	0.00180317	0.842959
rs13077703	3	101385767	G	A	0.3435	-0.0554585	0.0096038	7.71158e-09	-5.77464	2887320	-0.04557	0.0044872	3.1299e-24	-0.006744	0.0044228	0.1273	0.0091	0.0258	0.7246	0.0208803	0.0151186	0.167247	-0.0071355	0.0061165	0.2434	0.000446604	0.00171198	0.794193	-0.00132134	0.00176179	0.453255	0.000894723	0.00180722	0.620542	0.000119767	0.00180449	0.947082
rs2466479	10	42858342	A	C	0.9884	-0.251917	0.0436452	7.83679e-09	-5.77193	1942960	-0.025196	0.0246	0.30573	0.0061356	0.024571	0.8028	0.247	0.156	0.1134	-0.0104945	0.087238	0.904247	0.0012071	0.034452	0.972	-0.00577148	0.00713517	0.418585	-0.0424946	0.00734259	7.14812e-09	0.00541673	0.00753211	0.472047	-0.0083244	0.00752072	0.268353
rs11718446	3	101552553	G	A	0.2781	-0.0585828	0.010154	7.9533e-09	-5.76943	2939790	-0.049824	0.0046981	2.8186e-26	-2.9148e-05	0.0046851	0.995	0.0005	0.0271	0.9843	0.031096	0.0158946	0.0504197	-0.0092248	0.0064735	0.1542	-2.48699e-05	0.00181551	0.98907	-0.00191928	0.00186833	0.304292	0.00147011	0.00191651	0.443034	0.00115781	0.00191361	0.545151
rs56291106	3	101377474	C	T	0.3451	-0.0552011	0.00959342	8.71266e-09	-5.75406	2892440	-0.045312	0.0044648	3.3541e-24	-0.0066844	0.0044164	0.1301	0.0091	0.0258	0.7256	0.0214879	0.0151134	0.155092	-0.0074227	0.0061108	0.2245	0.000496233	0.001712	0.771927	-0.00127054	0.00176181	0.470815	0.000894735	0.00180725	0.620542	0.000119768	0.00180451	0.947082
rs35850993	3	101437433	A	G	0.3574	-0.0550383	0.00956625	8.74749e-09	-5.75338	2885880	-0.044878	0.0044187	3.1023e-24	-0.0061919	0.0043872	0.1581	0.0145	0.0259	0.5749	0.0215639	0.0150773	0.152652	-0.0070824	0.0060843	0.2444	0.0011155	0.00171044	0.514289	-0.000761627	0.0017602	0.665238	0.0010952	0.0018056	0.544145	0.000382909	0.00180286	0.831803
rs1138818	3	101399583	C	G	0.3492	-0.055007	0.00959622	9.91627e-09	-5.73215	2886660	-0.044985	0.004471	8.1736e-24	-0.0067939	0.0044157	0.1239	0.0097	0.0258	0.7062	0.0212949	0.0151192	0.158993	-0.0075765	0.0061145	0.2153	0.000496226	0.00171198	0.771927	-0.00128746	0.00176179	0.46492	0.000894723	0.00180722	0.620542	0.000119767	0.00180449	0.947082
rs3911414	3	101543843	T	A	0.3396	-0.0560287	0.0098174	1.14932e-08	-5.70708	1950230	-0.045715	0.0048281	2.8365e-21	-0.0072834	0.0054348	0.1802	-0.0182	0.0312	0.5591	0.00566731	0.0190191	0.765718	-0.011381	0.0077693	0.143	0.000890258	0.00170922	0.602466	-0.00124581	0.00175895	0.478777	0.00100649	0.00180431	0.576962	0.000169509	0.00180158	0.925038
rs7651404	3	101393294	C	A	0.3448	-0.0548477	0.00964753	1.30692e-08	-5.68515	2794340	-0.044966	0.0045799	9.4195e-23	-0.0071088	0.0044452	0.1098	0.0093	0.0258	0.7174	0.0205242	0.0151454	0.175372	-0.0077951	0.0061273	0.2033	0.000471415	0.00171198	0.783038	-0.00128746	0.00176179	0.46492	0.000894723	0.00180722	0.620542	0.000119767	0.00180449	0.947082
rs146396888	10	42616815	G	T	0.0131	0.229966	0.0404887	1.34888e-08	5.67976	2391390	0.022988	0.021774	0.29107	-0.011373	0.024466	0.642	-0.2481	0.1521	0.1029	-0.0307863	0.083531	0.712455	0.014801	0.034875	0.6713	0.00377381	0.0067386	0.57546	0.0368649	0.00693452	1.05994e-07	-0.00453904	0.00711348	0.523415	0.00769764	0.00710272	0.278472
rs3094297	3	101399260	T	C	0.3557	-0.0538622	0.00958427	1.91113e-08	-5.61985	2871830	-0.044199	0.0044507	3.0597e-23	-0.0066598	0.0043982	0.13	0.0088	0.0258	0.7322	0.0213775	0.0150838	0.156411	-0.0081258	0.0060886	0.182	0.000545667	0.00171141	0.749847	-0.00116849	0.0017612	0.507035	0.000888502	0.00180662	0.622858	0.000103763	0.00180389	0.954129
rs9852457	3	45835076	G	A	0.06515	0.103925	0.0186645	2.57612e-08	5.56806	2805560	0.076936	0.0083607	3.5127e-20	-0.0061354	0.0092481	0.5071	0.0146	0.0584	0.8021	0.0464498	0.0321915	0.149043	0.010954	0.013207	0.4069	-0.00266137	0.00334502	0.426253	0.00396289	0.00344234	0.249642	-0.00791909	0.0035311	0.024918	-0.0050246	0.00352577	0.154125
rs8176691	9	136138229	C	T	0.3805	-0.0519496	0.00934317	2.6951e-08	-5.56017	2941220	-0.054966	0.0042033	4.4596e-39	-0.004391	0.0043434	0.312	-0.0117	0.0262	0.6539	-0.00674902	0.0149341	0.651326	0.0017876	0.0060051	0.7659	-0.00165578	0.0016805	0.32448	-0.00186503	0.00172939	0.280841	0.000122545	0.00177399	0.944927	0.00192088	0.0017713	0.278168
rs13100262	3	101414102	T	C	0.3392	-0.0553781	0.00999999	3.06261e-08	-5.53782	2056170	-0.044937	0.0051968	5.2804e-18	-0.0081078	0.0049062	0.09842	0.0085	0.0261	0.7441	0.0152502	0.0176318	0.387081	-0.005325	0.0070033	0.447	0.00049899	0.00172152	0.771927	-0.00134979	0.0017716	0.446117	0.000905664	0.00181729	0.61823	-6.42315e-05	0.00181454	0.971762
rs17088228	18	71389003	A	G	0.01663	0.255474	0.0466848	4.44169e-08	5.47232	1819380	0.044495	0.024257	0.06661	0.015303	0.016231	0.3458	-0.0075	0.0663	0.9097	0.00732646	0.0571347	0.897966	0.0087776	0.021421	0.682	-0.0289771	0.00813987	0.000370994	0.0135423	0.00837675	0.105953	-0.036222	0.00859267	2.49279e-05	-0.00730027	0.00857978	0.394842

### Sheet: T2.risk_loci
Table 2. Identification of genomic risk loci
Genomic locus=Index of genomic risk loci; rsID=lead SNP with the smalllest p-value in the genomic locus; nSNPS=number of candidate SNPs from input GWAS or reference panel in the genomic locus; nGWASSNPS=number of candidate SNPs from input GWAS; nIndSigSNPs=number of independent significant SNPs; IndSigSNPs=rsID of the independent significant SNPs in the genomic locus at r2 threshold 0.05; nLeadSNPs=number of lead SNPs; LeadSNPs=rsID of lead SNPs in the genomic locus at r2 threshold 0.05
GenomicLocus	rsID	chr	pos	p	start	end	nSNPs	nGWASSNPs	nIndSigSNPs	IndSigSNPs	nLeadSNPs	LeadSNPs
1	rs73062389	3	45835417	2.2553e-29	45627665	46832630	34	17	2	rs9852457;rs73062389	2	rs9852457;rs73062389
2	rs35799195	3	101521927	8.16373e-11	100613758	101762541	1044	478	1	rs35799195	1	rs35799195
3	rs8176691	9	136138229	2.6951e-08	136041124	136339755	412	164	1	rs8176691	1	rs8176691
4	rs183264014	10	42740822	6.21089e-10	42356052	43490321	50	7	1	rs183264014	1	rs183264014

### Sheet: T3.GWAS_catalog
Table 3. GWAS catalog annotations for SNPs in LD with independent significant SNPs in the genomic risk loci
GenomicLocus=Index of genomic risk loci; IndSigSNP=rsID of the independent significant SNP in LD with the "snp" reported in GWAS catalog; P_IndSigSNP=posterior possibility that the corresponding "IndSigSNP" is colocalized; chr=chromosome of IndSigSNP; bp=position on hg19 of IndSigSNP; snp=rsID of reported SNP in GWAS catalog; P_snp=posterior possibility that the corresponding "snp" is colocalized; Trait=The trait reported in GWAScatalog; PMID=PubMed ID; Study=Title of paper; InitialN=Sample size and ancestry information for reported GWAS in GWAS catalog; ReplicationN= Sample size and ancestry information for replicated GWAS in GWAS catalog; Region=Cytogenetic region for the "snp"; ReportedGene=Associated genes of the "snp" reported by author; MappedGene=Summary of mapped genes or nearest upstream and downstream genes for the "snp"; UpGene=Nearest upstream genes if the "snp" not within the gene; DownGene=Nearest downstream genes if the "snp" not within the gene; SNP_Gene_ID=Mapped genes if the "snp" within the gene; UpGeneDist=distance in kb for "UpGene" to the "snp", if not within gene; DownGeneDist=distance in kb for "DownGene" to the "snp", if not within gene; Strongest=The most strongly associated "snp" with the trait and corresponding risk allele; SNPs="Strongest" SNPs; merged=Whether the "Strongest" SNP is merged to a subsequent rs record; SNP_ID_cur=Current rs number of the "Strongest" SNP; Content=The most severe consequence of the "Strongest" SNP on the "MappedGene"; Intergenic=Whether the "Strongest" SNP is intergenic or not; RiskAF=Risk allele frequency for the "Strongest" SNP; P=Reported p-value for the "Strongest" SNP; Pmlog=-log(P); Ptext=Information describing context of "P"; OrBeta=Reported OR or beta of the "Strongest" SNP risk allele; 95CI=Reported 95% confidence interval of the "Strongest" SNP risk allele; Platform=Genotyping platform for reported GWAS in GWAS catalog; CNV=Whether copy number variation study was performed or not
GenomicLocus	IndSigSNP	P_IndSigSNP	chr	bp	snp	P_snp	Trait	DateAddedToCatalog	PMID	FirstAuth	Date	Journal	Link	Study	InitialN	ReplicationN	Region	ReportedGene	MappedGene	UpGene	DownGene	SNP_Gene_ID	UpGeneDist	DownGeneDist	Strongest	SNPs	marged	SNP_ID_cur	Context	intergenic	RiskAF	P	Pmlog	Ptext	OrBeta	95CI	Platform	CNV
1	rs73062389	2.2553e-29	3	45835417	rs73062389	2.2553e-29	COVID-19	44698	35222515	Peloso GM	44595	Front Genet	www.ncbi.nlm.nih.gov/pubmed/35222515	Genetic Loci Associated With COVID-19 Positivity and Hospitalization in White, Black, and Hispanic Veterans of the VA Million Veteran Program.	11,778 European ancestry cases, 357,198 European ancestry controls, 4,893 Black cases, 94,556 Black controls, 2,497 Hispanic cases, 41,100 Hispanic controls	NA	3p21.31		SLC6A20			ENSG00000163817	NA	NA	rs73062389-A	rs73062389	0	73062389	intron_variant	0	0.053	3E-17	16.5229		1.249	[1.19-1.31]	Affymetrix [NR] (imputed)	N
1	rs73062389	2.2553e-29	3	45835417	rs73062389	2.2553e-29	COVID-19	44698	35222515	Peloso GM	44595	Front Genet	www.ncbi.nlm.nih.gov/pubmed/35222515	Genetic Loci Associated With COVID-19 Positivity and Hospitalization in White, Black, and Hispanic Veterans of the VA Million Veteran Program.	11,778 European ancestry cases, 357,198 European ancestry controls	NA	3p21.31		SLC6A20			ENSG00000163817	NA	NA	rs73062389-A	rs73062389	0	73062389	intron_variant	0	0.064	4E-19	18.3979		1.249	[1.19-1.31]	Affymetrix [NR] (imputed)	N
1	rs73062389	2.2553e-29	3	45835417	rs73062389	2.2553e-29	COVID-19	44698	35222515	Peloso GM	44595	Front Genet	www.ncbi.nlm.nih.gov/pubmed/35222515	Genetic Loci Associated With COVID-19 Positivity and Hospitalization in White, Black, and Hispanic Veterans of the VA Million Veteran Program.	4,893 Black cases, 94,556 Black controls	NA	3p21.31		SLC6A20			ENSG00000163817	NA	NA	rs73062389-A	rs73062389	0	73062389	intron_variant	0	0.011	4E-8	7.39794		1.571	[1.34-1.85]	Affymetrix [NR] (imputed)	N
1	rs73062389	2.2553e-29	3	45835417	rs73062389	2.2553e-29	COVID-19 (hospitalized vs population)	44818	35922517	COVID-19 Host Genetics Initiative	44776	Nature	www.ncbi.nlm.nih.gov/pubmed/35922517	A first update on mapping the human genetic architecture of COVID-19.	2,113 African ancestry cases, 121,925 African ancestry controls, 1,709 Hispanic or Latin American cases, 150,547 Hispanic or Latin American controls, 1,551 East Asian ancestry cases, 15,825 East Asian ancestry controls, 18,605 European ancestry cases, 2,490,909 European ancestry controls, 584 Greater Middle Eastern (Middle Eastern, North African or Persian) cases, 14,491 Greater Middle Eastern (Middle Eastern, North African or Persian) controls, 465 South Asian ancestry cases, 42,575 South Asian ancestry controls	NA	3p21.31		SLC6A20			ENSG00000163817	NA	NA	rs73062389-A	rs73062389	0	73062389	intron_variant	0	0.051	2E-11	10.699		1.18	[1.12-1.24]	Affymetrix, Illumina [NR] (imputed)	N
1	rs73062389	2.2553e-29	3	45835417	rs73062389	2.2553e-29	SARS-CoV-2 infection	44818	35922517	COVID-19 Host Genetics Initiative	44776	Nature	www.ncbi.nlm.nih.gov/pubmed/35922517	A first update on mapping the human genetic architecture of COVID-19.	8,461 African ancestry cases, 127,310 African ancestry controls, 10,109 Hispanic or Latin American cases, 75,831 Hispanic or Latin American controls, 2,047 East Asian ancestry cases, 19,113 East Asian ancestry controls, 97,783 European ancestry cases, 2,295,876 European ancestry controls, 1,103 Greater Middle Eastern (Middle Eastern, North African or Persian) cases, 15,818 Greater Middle Eastern (Middle Eastern, North African or Persian) controls, 6,081 South Asian ancestry cases, 41,399 South Asian ancestry controls	NA	3p21.31		SLC6A20			ENSG00000163817	NA	NA	rs73062389-A	rs73062389	0	73062389	intron_variant	0	0.049	3E-74	73.5229		1.18	[1.16-1.2]	Affymetrix, Illumina [NR] (imputed)	N
1	rs73062389	2.2553e-29	3	45839176	rs73062394	4.31933e-21	COVID-19	44935	35224516	Thibord F	44614	HGG Adv	www.ncbi.nlm.nih.gov/pubmed/35224516	A year of COVID-19 GWAS results from the GRASP portal reveals potential genetic risk factors.	7,784 European ancestry male cases, 202,167 European ancestry male controls	NA	3p21.31		SLC6A20 - LZTFL1	ENSG00000163817	ENSG00000163818		1148	25632	rs73062394-T	rs73062394	0	73062394	intron_variant	1	0.05685291	4E-7	6.39794		0.18702	[0.11-0.26] unit increase	NR [9738712] (imputed)	N
2	rs35799195	8.16373e-11	3	101499275	rs17412601	1.44796e-10	COVID-19 (hospitalized vs population)	44818	35922517	COVID-19 Host Genetics Initiative	44776	Nature	www.ncbi.nlm.nih.gov/pubmed/35922517	A first update on mapping the human genetic architecture of COVID-19.	2,113 African ancestry cases, 121,925 African ancestry controls, 1,709 Hispanic or Latin American cases, 150,547 Hispanic or Latin American controls, 1,551 East Asian ancestry cases, 15,825 East Asian ancestry controls, 18,605 European ancestry cases, 2,490,909 European ancestry controls, 584 Greater Middle Eastern (Middle Eastern, North African or Persian) cases, 14,491 Greater Middle Eastern (Middle Eastern, North African or Persian) controls, 465 South Asian ancestry cases, 42,575 South Asian ancestry controls	NA	3q12.3		NXPE3			ENSG00000144815	NA	NA	rs17412601-C	rs17412601	0	17412601	intron_variant	0	0.339	3E-6	5.52288		0.95	[0.93-0.97]	Affymetrix, Illumina [NR] (imputed)	N
2	rs35799195	8.16373e-11	3	101499275	rs17412601	1.44796e-10	SARS-CoV-2 infection	44818	35922517	COVID-19 Host Genetics Initiative	44776	Nature	www.ncbi.nlm.nih.gov/pubmed/35922517	A first update on mapping the human genetic architecture of COVID-19.	8,461 African ancestry cases, 127,310 African ancestry controls, 10,109 Hispanic or Latin American cases, 75,831 Hispanic or Latin American controls, 2,047 East Asian ancestry cases, 19,113 East Asian ancestry controls, 97,783 European ancestry cases, 2,295,876 European ancestry controls, 1,103 Greater Middle Eastern (Middle Eastern, North African or Persian) cases, 15,818 Greater Middle Eastern (Middle Eastern, North African or Persian) controls, 6,081 South Asian ancestry cases, 41,399 South Asian ancestry controls	NA	3q12.3		NXPE3			ENSG00000144815	NA	NA	rs17412601-C	rs17412601	0	17412601	intron_variant	0	0.342	2E-24	23.699		0.96	[0.95-0.97]	Affymetrix, Illumina [NR] (imputed)	N
2	rs35799195	8.16373e-11	3	101525625	rs2290859	1.70122e-10	COVID-19 infection or systemic lupus erythematosus (MTAG)	44985	36762574	Yao M	44967	J Med Virol	www.ncbi.nlm.nih.gov/pubmed/36762574	Disentangling the common genetic architecture and causality of rheumatoid arthritis and systemic lupus erythematosus with COVID-19 outcomes: genome-wide cross trait analysis and bi-directional Mendelian randomization study.	122,616 European ancestry COVID-19 infection cases, 7,219 European ancestry SLE cases, 2,491,231 European ancestry controls	NA	3q12.3		NXPE3			ENSG00000144815	NA	NA	rs2290859-?	rs2290859	0	2290859	intron_variant	0	NR	6E-21	20.2218		NA		NR [NR]	N
2	rs35799195	8.16373e-11	3	101519097	rs11712309	1.81628e-10	COVID-19 (hospitalized covid vs population)	45099	37198478	Pairo-Castineira E	45063	Nature	www.ncbi.nlm.nih.gov/pubmed/37198478	GWAS and meta-analysis identifies 49 genetic variants underlying critical COVID-19.	763 African ancestry cases, 24,850 African ancestry controls, 218 admixed American ancestry cases, 94,318 admixed American ancestry controls, 414 East Asian ancestry cases, 816 East Asian ancestry controls, 16,627 European ancestry cases, 749,207 European ancestry controls, 3,533 European, African or admixed American ancestry cases, 1,700 European, African or admixed American ancestry controls, 1,171 South Asian ancestry cases, 5,489 South Asian ancestry controls, 93 other admixed ancestry cases, 645 other admixed ancestry controls, 22,637 cases, 2,052,436 controls	NA	3q12.3		NXPE3			ENSG00000144815	NA	NA	rs11712309-T	rs11712309	0	11712309	intron_variant	0	NR	3E-13	12.5229		1.1	[1.05-1.09]	Illumina [NR] (imputed)	N
2	rs35799195	8.16373e-11	3	101509475	rs11706494	2.12787e-10	COVID-19 (critical illness vs population)	45099	37198478	Pairo-Castineira E	45063	Nature	www.ncbi.nlm.nih.gov/pubmed/37198478	GWAS and meta-analysis identifies 49 genetic variants underlying critical COVID-19.	682 African ancestry cases, 2,540 African ancestry controls, 401 East Asian ancestry cases, 759 East Asian ancestry controls, 13,199 European ancestry cases, 745,011 European ancestry controls, 1,141 South Asian ancestry cases, 5,384 South Asian ancestry controls, 8,779 cases, 1,001,875 controls	NA	3q12.3		NXPE3			ENSG00000144815	NA	NA	rs11706494-A	rs11706494	0	11706494	intron_variant	0	0.66	9E-9	8.04576		1.1	[1.05-1.11]	Illumina [NR] (imputed)	N
2	rs35799195	8.16373e-11	3	101434449	rs12636047	8.2154e-10	Vitamin D levels or COVID-19 (MTAG)	45099	37212302	Qiu S	45047	J Med Virol	www.ncbi.nlm.nih.gov/pubmed/37212302	Genetic correlation, causal relationship, and shared loci between vitamin D and COVID-19: A genome-wide cross-trait analysis.	417,580 European ancestry individuals with vitamin D measurements, 38,984 European ancestry COVID-19 cases, 1,644,784 European ancestry controls	NA	3q12.3		PDCL3P4 - CEP97	ENSG00000244119	ENSG00000182504		2304	8988	rs12636047-?	rs12636047	0	12636047	downstream_gene_variant	1	NR	1E-8	8		NA		NR [NR]	N
2	rs35799195	8.16373e-11	3	101433440	rs10936744	9.88341e-10	COVID-19 infection or age-related macular degeneration (MTAG)	44981	36614910	Chung J	44918	J Clin Med	www.ncbi.nlm.nih.gov/pubmed/36614910	Genome-Wide Pleiotropy Study Identifies Association of <i>PDGFB</i> with Age-Related Macular Degeneration and COVID-19 Infection Outcomes.	38,984 European ancestry COVID-19 infection cases, 16,144 European ancestry AMD cases, 1,662,607 European ancestry controls	NA	3q12.3		PDCL3P4 - CEP97	ENSG00000244119	ENSG00000182504		1295	9997	rs10936744-?	rs10936744	0	10936744	downstream_gene_variant	1	NR	9E-9	8.04576		0.01	unit decrease	NR [NR]	N
2	rs35799195	8.16373e-11	3	101474933	rs2318090	1.83577e-09	COVID-19 (covid vs negative)	44448	33888907	Shelton JF	44308	Nat Genet	www.ncbi.nlm.nih.gov/pubmed/33888907	Trans-ancestry analysis reveals genetic and nongenetic associations with COVID-19 susceptibility and severity.	9,913 European ancestry cases, 85,072 European ancestry controls, 2,553 Hispanic or Latin American cases, 13,086 Hispanic or Latin American controls, 506 Black or African American cases, 3,110 Black or African American controls	NA	3q12.3		CEP97			ENSG00000182504	NA	NA	rs2318090-?	rs2318090	0	2318090	intron_variant	0	NR	3E-7	6.52288		0.0754643	[0.047-0.104] unit decrease	Illumina [9939936] (imputed)	N
2	rs35799195	8.16373e-11	3	101374226	rs34624546	2.23601e-09	COVID-19 (covid vs negative)	44448	33888907	Shelton JF	44308	Nat Genet	www.ncbi.nlm.nih.gov/pubmed/33888907	Trans-ancestry analysis reveals genetic and nongenetic associations with COVID-19 susceptibility and severity.	9,913 European ancestry cases, 85,072 European ancestry controls, 2,553 Hispanic or Latin American cases, 13,086 Hispanic or Latin American controls, 506 Black or African American cases, 3,110 Black or African American controls	NA	3q12.3		ZBTB11			ENSG00000066422	NA	NA	rs34624546-?	rs34624546	0	34624546	intron_variant	0	NR	4E-6	5.39794		0.0677535	[0.039-0.096] unit increase	Illumina [9939936] (imputed)	N
2	rs35799195	8.16373e-11	3	101424458	rs11919389	3.43004e-09	SARS-CoV-2 infection	44634	34237774	COVID-19 Host Genetics Initiative	44385	Nature	www.ncbi.nlm.nih.gov/pubmed/34237774	Mapping the human genetic architecture of COVID-19.	2,544 African ancestry cases, 31,176 African ancestry controls, 700 Middle Eastern ancestry cases, 13,360 Middle Eastern ancestry controls, 1,495 East Asian ancestry cases, 15,499 East Asian ancestry controls, 38,984 European ancestry cases, 1,644,784 European ancestry controls, 1,688 South Asian ancestry cases, 42,016 South Asian ancestry controls, 4,151 Hispanic or Latin American cases, 23,371 Hispanic or Latin American controls	NA	3q12.3		PDCL3P4			ENSG00000244119	NA	NA	rs11919389-C	rs11919389	0	11919389	intron_variant	0	0.3515	3E-15	14.5229		0.941358	[0.9273018223094552-0.9556267949509863]	Affymetrix, Illumina, Perlegen [NR] (imputed)	N
2	rs35799195	8.16373e-11	3	101552553	rs11718446	7.9533e-09	COVID-19	44935	35224516	Thibord F	44614	HGG Adv	www.ncbi.nlm.nih.gov/pubmed/35224516	A year of COVID-19 GWAS results from the GRASP portal reveals potential genetic risk factors.	8,767 European ancestry female cases, 240,532 European ancestry female controls	NA	3q12.3		NFKBIZ			ENSG00000144802	NA	NA	rs11718446-A	rs11718446	0	11718446	intron_variant	0	0.27874761	7E-6	5.1549		0.078453	[0.044-0.113] unit decrease	NR [9739651] (imputed)	N
3	rs8176691	2.6951e-08	9	136138317	rs8176690	6.68642e-07	Tyrosine-protein kinase receptor Tie-1, soluble levels	44858	36168886	Thareja G	44832	Hum Mol Genet	www.ncbi.nlm.nih.gov/pubmed/36168886	Differences and commonalities in the genetic architecture of protein quantitative trait loci in European and Arab populations.	2,935 Qatari ancestry individuals	NA	9q34.2		ABO, ABO			ENSG00000175164, ENSG00000281879	NA	NA	rs8176690-G	rs8176690	0	8176690	intron_variant	0	0.372402	5E-26	25.301		0.291627	[0.24-0.35] unit decrease	NR [10004359]	N
3	rs8176691	2.6951e-08	9	136137646	rs8176694	7.25397e-06	Protein FAM3D levels	44858	36168886	Thareja G	44832	Hum Mol Genet	www.ncbi.nlm.nih.gov/pubmed/36168886	Differences and commonalities in the genetic architecture of protein quantitative trait loci in European and Arab populations.	2,935 Qatari ancestry individuals	NA	9q34.2		ABO, ABO			ENSG00000175164, ENSG00000281879	NA	NA	rs8176694-C	rs8176694	0	8176694	intron_variant	0	0.215332	4E-13	12.3979		0.237476	[0.17-0.3] unit decrease	NR [10004359]	N
2	rs35799195	8.16373e-11	3	101318318	rs17345786	3.92321e-05	Colonoscopy-negative controls vs population controls	43115	29228715	Hofer P	43017	Oncotarget	www.ncbi.nlm.nih.gov/pubmed/29228715	Bayesian and frequentist analysis of an Austrian genome-wide association study of colorectal cancer and advanced adenomas.	855 Austrian ancestry colonoscopy-negative controls, 3,439 European ancestry controls	NA	3q12.3	Intergenic	RPL32P7			ENSG00000243396	NA	NA	rs17345786-?	rs17345786	0	17345786	non_coding_transcript_exon_variant	0	NR	9E-6	5.04576		1.43184	[NR]	Affymetrix [492217] (imputed)	N
2	rs35799195	8.16373e-11	3	101306507	rs3804775	4.3194e-05	Height	44966	36224396	Yengo L	44846	Nature	www.ncbi.nlm.nih.gov/pubmed/36224396	A saturated map of common genetic variants associated with human height.	5,314,291 European ancestry, Hispanic or Latin American, East Asian ancestry, African ancestry, South Asian ancestry individuals	NA	3q12.3		PCNP			ENSG00000081154	NA	NA	rs3804775-T	rs3804775	0	3804775	intron_variant	0	0.2494	6E-16	15.2218	(conditional)	0.0063	[0.0047-0.0079] unit increase	Affymetrix, Illumina [1385132] (imputed)	N
3	rs8176691	2.6951e-08	9	136118866	rs7045111	8.21148e-05	Protein FAM3D levels	44858	36168886	Thareja G	44832	Hum Mol Genet	www.ncbi.nlm.nih.gov/pubmed/36168886	Differences and commonalities in the genetic architecture of protein quantitative trait loci in European and Arab populations.	2,935 Qatari ancestry individuals	NA	9q34.2		ABO, ABO			ENSG00000175164, ENSG00000281879	NA	NA	rs7045111-A	rs7045111	0	7045111	intron_variant	0	0.237649	2E-14	13.699		0.241565	[0.18-0.3] unit increase	NR [10004359]	N
2	rs35799195	8.16373e-11	3	101600724	rs651907	8.33914e-05	Colorectal cancer	42818	26965516	Zeng C	42437	Gastroenterology	www.ncbi.nlm.nih.gov/pubmed/26965516	Identification of Susceptibility Loci and Genes for Colorectal Cancer Risk.	4,508 East Asian ancestry cases, 16,588 East Asian ancestry controls	11,044 East Asian ancestry cases, 18,036 East Asian ancestry controls	3q12.3	NR	NFKBIZ - LINC02085	ENSG00000144802	ENSG00000214407		20858	58979	rs651907-C	rs651907	0	651907	intron_variant	1	0.54	9E-6	5.04576		1.07527	[1.04-1.1]	Affymetrix, Illumina [~ 4000000] (imputed)	N
3	rs8176691	2.6951e-08	9	136153981	rs11244061	9.77123e-05	Phospholipids to total lipids ratio in large VLDL	44678	35213538	Richardson TG	44617	PLoS Biol	www.ncbi.nlm.nih.gov/pubmed/35213538	Characterising metabolomic signatures of lipid-modifying therapies through drug target mendelian randomisation.	115,071 European ancestry individuals	NA	9q34.2		ABO - Y_RNA	ENSG00000281879	ENSG00000200769		2513	23933	rs11244061-C	rs11244061	0	11244061	upstream_gene_variant	1	0.884616	5E-9	8.30103		0.0366186	[0.024-0.049] unit decrease	NR [11722792] (imputed)	N
3	rs8176691	2.6951e-08	9	136153981	rs11244061	9.77123e-05	Multi-trait sex score	45103	37277458	Vosberg DE	45082	Sci Rep	www.ncbi.nlm.nih.gov/pubmed/37277458	The genetics of a "femaleness/maleness" score in cardiometabolic traits in the UK biobank.	161,906 European ancestry females	NA	9q34.2		ABO - Y_RNA	ENSG00000281879	ENSG00000200769		2513	23933	rs11244061-?	rs11244061	0	11244061	upstream_gene_variant	1	NR	6E-9	8.22185		NA		Affymetrix [8642454] (imputed)	N
3	rs8176691	2.6951e-08	9	136119527	rs9919007	0.000112635	ABO blood group (A vs O)	44515	34202464	Wang M	44371	Genes (Basel)	www.ncbi.nlm.nih.gov/pubmed/34202464	Genomic Association vs. Serological Determination of ABO Blood Types in a Chinese Cohort, with Application in Mendelian Randomization.	up to 322 Han Chinese ancestry individuals with A blood group, up to 356 Han Chinese ancestry individuals with A blood group	NA	9q34.2	OBP2B, ABO	ABO, ABO			ENSG00000175164, ENSG00000281879	NA	NA	rs9919007-C	rs9919007	0	9919007	intron_variant	0	0.32	1E-54	54		182.6	[NR]	Affymetrix [733907]	N
2	rs35799195	8.16373e-11	3	101576762	rs599849	0.000502733	Spatial memory	43816	31596458	Greenwood TA	43747	JAMA Psychiatry	www.ncbi.nlm.nih.gov/pubmed/31596458	Genome-wide Association of Endophenotypes for Schizophrenia From the Consortium on the Genetics of Schizophrenia (COGS) Study.	523 European ancestry schizophrenia cases, 100 Latino schizophrenia cases, 827 European ancestry controls, 83 Latino controls	NA	3q12.3	NFKBIZ	NFKBIZ			ENSG00000144802	NA	NA	rs599849-G	rs599849	0	599849	intron_variant	0	NR	1E-6	6		0.122396	[0.074-0.171] unit increase	Illumina [> 6200000] (imputed)	N
3	rs8176691	2.6951e-08	9	136128737	rs12554339	0.000530304	C-reactive protein levels (MTAG)	44907	36376304	Koskeridis F	44879	Nat Commun	www.ncbi.nlm.nih.gov/pubmed/36376304	Pleiotropic genetic architecture and novel loci for C-reactive protein levels.	575,531 European ancestry individuals	NA	9q34.2		ABO, ABO			ENSG00000175164, ENSG00000281879	NA	NA	rs12554339-A	rs12554339	0	12554339	3_prime_UTR_variant	0	NR	4E-8	7.39794		0.012959	[0.0083-0.0176] unit increase	NR [6206408] (imputed)	N
2	rs35799195	8.16373e-11	3	101613434	rs771578	0.000559166	COVID-19 (covid vs negative)	44448	33888907	Shelton JF	44308	Nat Genet	www.ncbi.nlm.nih.gov/pubmed/33888907	Trans-ancestry analysis reveals genetic and nongenetic associations with COVID-19 susceptibility and severity.	9,913 European ancestry cases, 85,072 European ancestry controls, 2,553 Hispanic or Latin American cases, 13,086 Hispanic or Latin American controls, 506 Black or African American cases, 3,110 Black or African American controls	NA	3q12.3		NFKBIZ - LINC02085	ENSG00000144802	ENSG00000214407		33568	46269	rs771578-?	rs771578	0	771578	intron_variant	1	NR	4E-6	5.39794		0.0693308	[0.04-0.099] unit decrease	Illumina [9939936] (imputed)	N
3	rs8176691	2.6951e-08	9	136267149	rs17474001	0.00108228	Blood protein levels	43886	28915241	Ahsan M	42993	PLoS Genet	www.ncbi.nlm.nih.gov/pubmed/28915241	The relative contribution of DNA methylation and genetic variants on protein biomarkers for human diseases.	up to 961 individuals	NA	9q34.2	NR	STKLD1, STKLD1			ENSG00000198870, ENSG00000281245	NA	NA	rs17474001-?	rs17474001	0	17474001	intron_variant	0	NR	1E-24	24	(E-selectin)	0.7486	[0.61-0.89] unit decrease	Illumina [11901634] (imputed)	N
3	rs8176691	2.6951e-08	9	136239399	rs3758348	0.00119581	Blood protein levels	43886	28915241	Ahsan M	42993	PLoS Genet	www.ncbi.nlm.nih.gov/pubmed/28915241	The relative contribution of DNA methylation and genetic variants on protein biomarkers for human diseases.	up to 961 individuals	NA	9q34.2	NR	SURF4, SURF4			ENSG00000280951, ENSG00000148248	NA	NA	rs3758348-?	rs3758348	0	3758348	intron_variant	0	NR	3E-21	20.5229	(PECAM-1)	0.684233	[0.54-0.83] unit decrease	Illumina [11901634] (imputed)	N
2	rs35799195	8.16373e-11	3	101569726	rs616597	0.00125612	Ulcerative colitis	42575	26192919	Liu JZ	42205	Nat Genet	www.ncbi.nlm.nih.gov/pubmed/26192919	Association analyses identify 38 susceptibility loci for inflammatory bowel disease and highlight shared genetic risk across populations.	6,968 European ancestry cases, 20,464 European ancestry controls	10,679 European ancestry cases, 26,715 European ancestry controls, 397 Iranian ancestry cases, 342 Iranian ancestry controls, 1,239 Indian ancestry cases, 990 Indian ancestry controls, 1,134 East Asian ancestry cases, 3,719 East Asian ancestry controls	3q12.3	NFKBIZ	NFKBIZ			ENSG00000144802	NA	NA	rs616597-C	rs616597	0	616597	intron_variant	0	0.77	9E-6	5.04576	(EA)	1.07015		Affymetrix, Illumina [~ 9000000] (imputed)	N
3	rs8176691	2.6951e-08	9	136121626	rs10901250	0.00265071	Hematocrit	44092	32888494	Vuckovic D	44075	Cell	www.ncbi.nlm.nih.gov/pubmed/32888494	The Polygenic and Monogenic Basis of Blood Traits and Diseases.	408,112 British individuals	NA	9q34.2	RP11-430N14.4, ABO	ABO, ABO			ENSG00000175164, ENSG00000281879	NA	NA	rs10901250-A	rs10901250	0	10901250	intron_variant	0	0.122339	2E-31	30.699		0.040504	[0.034-0.047] unit increase	Affymetrix [93095623] (imputed)	N
3	rs8176691	2.6951e-08	9	136155063	rs12683493	0.002653	Protein FAM3D levels	44858	36168886	Thareja G	44832	Hum Mol Genet	www.ncbi.nlm.nih.gov/pubmed/36168886	Differences and commonalities in the genetic architecture of protein quantitative trait loci in European and Arab populations.	2,935 Qatari ancestry individuals	NA	9q34.2		ABO - Y_RNA	ENSG00000281879	ENSG00000200769		3466	58238	rs12683493-T	rs12683493	0	12683493	upstream_gene_variant	1	0.257751	1E-13	13		0.229128	[0.17-0.29] unit decrease	NR [10004359]	N
3	rs8176691	2.6951e-08	9	136300204	rs3124770	0.00345919	OTU97_163 (Bacteroides) prevalence	44746	33462482	Ruhlemann MC	44214	Nat Genet	www.ncbi.nlm.nih.gov/pubmed/33462482	Genome-wide association study in 8,956 German individuals identifies influence of ABO histo-blood groups on gut microbiome.	8,956 German ancestry individuals	NA	9q34.2		ADAMTS13, ADAMTS13			ENSG00000281244, ENSG00000160323	NA	NA	rs3124770-?	rs3124770	0	3124770	intron_variant	0	NR	9E-7	6.04576		0.414734	[0.25-0.58] unit decrease	NR [6900000] (imputed)	N
3	rs8176691	2.6951e-08	9	136339755	rs3124761	0.00471669	Blood protein levels	43886	28915241	Ahsan M	42993	PLoS Genet	www.ncbi.nlm.nih.gov/pubmed/28915241	The relative contribution of DNA methylation and genetic variants on protein biomarkers for human diseases.	up to 961 individuals	NA	9q34.2	NR	SLC2A6, SLC2A6			ENSG00000160326, ENSG00000281165	NA	NA	rs3124761-?	rs3124761	0	3124761	intron_variant	0	NR	5E-16	15.301	(PECAM-1)	0.580209	[0.44-0.72] unit increase	Illumina [11901634] (imputed)	N
3	rs8176691	2.6951e-08	9	136339755	rs3124761	0.00471669	E-selectin levels	44858	36168886	Thareja G	44832	Hum Mol Genet	www.ncbi.nlm.nih.gov/pubmed/36168886	Differences and commonalities in the genetic architecture of protein quantitative trait loci in European and Arab populations.	2,935 Qatari ancestry individuals	NA	9q34.2		SLC2A6, SLC2A6			ENSG00000160326, ENSG00000281165	NA	NA	rs3124761-T	rs3124761	0	3124761	intron_variant	0	0.159114	3E-15	14.5229		0.288193	[0.22-0.36] unit decrease	NR [10004359]	N
2	rs35799195	8.16373e-11	3	101345965	rs10936715	0.00479772	PEST proteolytic signal-containing nuclear protein levels	45019	34648354	Pietzner M	44512	Science	www.ncbi.nlm.nih.gov/pubmed/34648354	Mapping the proteo-genomic convergence of human diseases.	10,708 European ancestry individuals	NA	3q12.3		RNU6-1256P - Y_RNA	ENSG00000252348	ENSG00000200769		11193	1189	rs10936715-A	rs10936715	0	10936715	downstream_gene_variant	1	0.51	1E-33	33		0.153	[0.13-0.18] unit decrease	Affymetrix, Illumina [10200000] (imputed)	N
3	rs8176691	2.6951e-08	9	136131022	rs8176751	0.0056729	Butyrophilin-like protein 9 levels	45019	34648354	Pietzner M	44512	Science	www.ncbi.nlm.nih.gov/pubmed/34648354	Mapping the proteo-genomic convergence of human diseases.	10,708 European ancestry individuals	NA	9q34.2		ABO, ABO			ENSG00000175164, ENSG00000281879	NA	NA	rs8176751-T	rs8176751	0	8176751	synonymous_variant	0	0.09	2E-14	13.699		0.186	[0.14-0.23] unit increase	Affymetrix, Illumina [10200000] (imputed)	N
3	rs8176691	2.6951e-08	9	136131022	rs8176751	0.0056729	Mean corpuscular hemoglobin concentration	44544	34594039	Sakaue S	44469	Nat Genet	www.ncbi.nlm.nih.gov/pubmed/34594039	A cross-population atlas of genetic associations for 220 human phenotypes.	135,482 East Asian ancestry individuals	NA	9q34.2		ABO, ABO			ENSG00000175164, ENSG00000281879	NA	NA	rs8176751-T	rs8176751	0	8176751	synonymous_variant	0	0.175105	5E-34	33.301		0.0576841	[0.048-0.067] unit increase	Illumina [13477028] (imputed)	N
3	rs8176691	2.6951e-08	9	136131022	rs8176751	0.0056729	Mean corpuscular volume	44544	34594039	Sakaue S	44469	Nat Genet	www.ncbi.nlm.nih.gov/pubmed/34594039	A cross-population atlas of genetic associations for 220 human phenotypes.	129,832 East Asian ancestry individuals	NA	9q34.2		ABO, ABO			ENSG00000175164, ENSG00000281879	NA	NA	rs8176751-T	rs8176751	0	8176751	synonymous_variant	0	0.174926	3E-50	49.5229		0.0703669	[0.061-0.08] unit decrease	Illumina [13476266] (imputed)	N
3	rs8176691	2.6951e-08	9	136132754	rs8176722	0.0061641	Malaria	41598	23717212	Band G	41417	PLoS Genet	www.ncbi.nlm.nih.gov/pubmed/23717212	Imputation-based meta-analysis of severe malaria in three African populations.	5,425 African ancestry cases, 6,891 African ancestry controls	NA	9q34.2	ABO	ABO, ABO			ENSG00000175164, ENSG00000281879	NA	NA	rs8176722-A	rs8176722	0	8176722	intron_variant	0	NR	9E-10	9.04576		1.28	[1.19-1.39]	Illumina [1300000] (imputed)	N
3	rs8176691	2.6951e-08	9	136132754	rs8176722	0.0061641	Hematocrit	44882	36329257	Lee CJ	44868	Commun Biol	www.ncbi.nlm.nih.gov/pubmed/36329257	Phenome-wide analysis of Taiwan Biobank reveals novel glycemia-related loci and genetic risks for diabetes.	76,452 Taiwanese ancestry individuals	NA	9q34.2		ABO, ABO			ENSG00000175164, ENSG00000281879	NA	NA	rs8176722-?	rs8176722	0	8176722	intron_variant	0	NR	5E-6	5.30103	(Conditioned on rs600038)	NA		NR [5925277] (imputed)	N
3	rs8176691	2.6951e-08	9	136132754	rs8176722	0.0061641	Red blood cell count	44882	36329257	Lee CJ	44868	Commun Biol	www.ncbi.nlm.nih.gov/pubmed/36329257	Phenome-wide analysis of Taiwan Biobank reveals novel glycemia-related loci and genetic risks for diabetes.	76,086 Taiwanese ancestry individuals	NA	9q34.2		ABO, ABO			ENSG00000175164, ENSG00000281879	NA	NA	rs8176722-?	rs8176722	0	8176722	intron_variant	0	NR	2E-19	18.699	(Conditioned on rs2519093)	NA		NR [5925277] (imputed)	N
3	rs8176691	2.6951e-08	9	136132754	rs8176722	0.0061641	Albumin levels	44882	36329257	Lee CJ	44868	Commun Biol	www.ncbi.nlm.nih.gov/pubmed/36329257	Phenome-wide analysis of Taiwan Biobank reveals novel glycemia-related loci and genetic risks for diabetes.	76,638 Taiwanese ancestry individuals	NA	9q34.2		ABO, ABO			ENSG00000175164, ENSG00000281879	NA	NA	rs8176722-?	rs8176722	0	8176722	intron_variant	0	NR	6E-17	16.2218		0.0123131	unit increase	NR [5925277] (imputed)	N
3	rs8176691	2.6951e-08	9	136132754	rs8176722	0.0061641	Immunoglobulin superfamily containing leucine-rich repeat protein 2 levels	44831	34814699	Katz DH	44524	Circulation	www.ncbi.nlm.nih.gov/pubmed/34814699	Whole Genome Sequence Analysis of the Plasma Proteome in Black Adults Provides Novel Insights Into Cardiovascular Disease.	1,852 African American or Afro-Caribbean individuals	1,688 African American or Afro-Caribbean, Hispanic or Latin American, Asian ancestry, European ancestry individuals	9q34.2		ABO, ABO			ENSG00000175164, ENSG00000281879	NA	NA	rs8176722-?	rs8176722	0	8176722	intron_variant	0	NR	3E-80	79.5229		0.7	[0.62-0.78] unit increase	Illumina [NR]	N
3	rs8176691	2.6951e-08	9	136132754	rs8176722	0.0061641	Leukemia inhibitory factor receptor levels	44831	34814699	Katz DH	44524	Circulation	www.ncbi.nlm.nih.gov/pubmed/34814699	Whole Genome Sequence Analysis of the Plasma Proteome in Black Adults Provides Novel Insights Into Cardiovascular Disease.	1,852 African American or Afro-Caribbean individuals	1,688 African American or Afro-Caribbean, Hispanic or Latin American, Asian ancestry, European ancestry individuals	9q34.2		ABO, ABO			ENSG00000175164, ENSG00000281879	NA	NA	rs8176722-?	rs8176722	0	8176722	intron_variant	0	NR	5E-25	24.301		0.37	[0.29-0.45] unit increase	Illumina [NR]	N
3	rs8176691	2.6951e-08	9	136132754	rs8176722	0.0061641	Endoglin levels	44831	34814699	Katz DH	44524	Circulation	www.ncbi.nlm.nih.gov/pubmed/34814699	Whole Genome Sequence Analysis of the Plasma Proteome in Black Adults Provides Novel Insights Into Cardiovascular Disease.	1,852 African American or Afro-Caribbean individuals	1,688 African American or Afro-Caribbean, Hispanic or Latin American, Asian ancestry, European ancestry individuals	9q34.2		ABO, ABO			ENSG00000175164, ENSG00000281879	NA	NA	rs8176722-?	rs8176722	0	8176722	intron_variant	0	NR	6E-62	61.2218		0.61	[0.53-0.69] unit increase	Illumina [NR]	N
3	rs8176691	2.6951e-08	9	136132754	rs8176722	0.0061641	Serum total protein level	44544	34594039	Sakaue S	44469	Nat Genet	www.ncbi.nlm.nih.gov/pubmed/34594039	A cross-population atlas of genetic associations for 220 human phenotypes.	314,921 European ancestry individuals, 133,321 East Asian ancestry individuals	NA	9q34.2		ABO, ABO			ENSG00000175164, ENSG00000281879	NA	NA	rs8176722-A	rs8176722	0	8176722	intron_variant	0	NR	2E-15	14.699		0.0264	[0.02-0.033] unit increase	Affymetrix, Illumina [20536782] (imputed)	N
3	rs8176691	2.6951e-08	9	136132754	rs8176722	0.0061641	Semaphorin-6B level in Chronic kidney disease with hypertension and no diabetes (5121_3)	45100	35870639	Surapaneni A	44763	Kidney Int	www.ncbi.nlm.nih.gov/pubmed/35870639	Identification of 969 protein quantitative trait loci in an African American population with kidney disease attributed to hypertension.	466 African American individuals	NA	9q34.2		ABO, ABO			ENSG00000175164, ENSG00000281879	NA	NA	rs8176722-A	rs8176722	0	8176722	intron_variant	0	0.14	3E-14	13.5229		0.68	[0.5-0.86] unit increase	Illumina [14870897] (imputed)	N
3	rs8176691	2.6951e-08	9	136132754	rs8176722	0.0061641	Plexin-D1 level in Chronic kidney disease with hypertension and no diabetes (19561_216)	45100	35870639	Surapaneni A	44763	Kidney Int	www.ncbi.nlm.nih.gov/pubmed/35870639	Identification of 969 protein quantitative trait loci in an African American population with kidney disease attributed to hypertension.	466 African American individuals	NA	9q34.2		ABO, ABO			ENSG00000175164, ENSG00000281879	NA	NA	rs8176722-A	rs8176722	0	8176722	intron_variant	0	0.14	1E-13	13		0.66	[0.48-0.84] unit increase	Illumina [14870897] (imputed)	N
3	rs8176691	2.6951e-08	9	136132754	rs8176722	0.0061641	Immunoglobulin superfamily containing leucine-rich repeat protein 2 level in Chronic kidney disease with hypertension and no diabetes (13124_20)	45100	35870639	Surapaneni A	44763	Kidney Int	www.ncbi.nlm.nih.gov/pubmed/35870639	Identification of 969 protein quantitative trait loci in an African American population with kidney disease attributed to hypertension.	466 African American individuals	NA	9q34.2		ABO, ABO			ENSG00000175164, ENSG00000281879	NA	NA	rs8176722-A	rs8176722	0	8176722	intron_variant	0	0.14	4E-22	21.3979		0.83	[0.65-1.01] unit increase	Illumina [14870897] (imputed)	N
3	rs8176691	2.6951e-08	9	136132754	rs8176722	0.0061641	Endoglin level in Chronic kidney disease with hypertension and no diabetes (4908_6)	45100	35870639	Surapaneni A	44763	Kidney Int	www.ncbi.nlm.nih.gov/pubmed/35870639	Identification of 969 protein quantitative trait loci in an African American population with kidney disease attributed to hypertension.	466 African American individuals	NA	9q34.2		ABO, ABO			ENSG00000175164, ENSG00000281879	NA	NA	rs8176722-A	rs8176722	0	8176722	intron_variant	0	0.14	3E-17	16.5229		0.74	[0.56-0.92] unit increase	Illumina [14870897] (imputed)	N
3	rs8176691	2.6951e-08	9	136132754	rs8176722	0.0061641	Ephrin type-A receptor 4 level in Chronic kidney disease with hypertension and no diabetes (7190_50)	45100	35870639	Surapaneni A	44763	Kidney Int	www.ncbi.nlm.nih.gov/pubmed/35870639	Identification of 969 protein quantitative trait loci in an African American population with kidney disease attributed to hypertension.	466 African American individuals	NA	9q34.2		ABO, ABO			ENSG00000175164, ENSG00000281879	NA	NA	rs8176722-A	rs8176722	0	8176722	intron_variant	0	0.14	6E-13	12.2218		0.64	[0.46-0.82] unit increase	Illumina [14870897] (imputed)	N
3	rs8176691	2.6951e-08	9	136132754	rs8176722	0.0061641	Roundabout homolog 4 level in Chronic kidney disease with hypertension and no diabetes (9232_1)	45100	35870639	Surapaneni A	44763	Kidney Int	www.ncbi.nlm.nih.gov/pubmed/35870639	Identification of 969 protein quantitative trait loci in an African American population with kidney disease attributed to hypertension.	466 African American individuals	NA	9q34.2		ABO, ABO			ENSG00000175164, ENSG00000281879	NA	NA	rs8176722-A	rs8176722	0	8176722	intron_variant	0	0.14	7E-63	62.1549		1.24	[1.1-1.38] unit increase	Illumina [14870897] (imputed)	N
3	rs8176691	2.6951e-08	9	136132754	rs8176722	0.0061641	Protocadherin-17 level in Chronic kidney disease with hypertension and no diabetes (21395_23)	45100	35870639	Surapaneni A	44763	Kidney Int	www.ncbi.nlm.nih.gov/pubmed/35870639	Identification of 969 protein quantitative trait loci in an African American population with kidney disease attributed to hypertension.	466 African American individuals	NA	9q34.2		ABO, ABO			ENSG00000175164, ENSG00000281879	NA	NA	rs8176722-A	rs8176722	0	8176722	intron_variant	0	0.14	1E-17	17		0.75	[0.57-0.93] unit increase	Illumina [14870897] (imputed)	N
3	rs8176691	2.6951e-08	9	136132754	rs8176722	0.0061641	Basal Cell Adhesion Molecule level in Chronic kidney disease with hypertension and no diabetes (2816_50)	45100	35870639	Surapaneni A	44763	Kidney Int	www.ncbi.nlm.nih.gov/pubmed/35870639	Identification of 969 protein quantitative trait loci in an African American population with kidney disease attributed to hypertension.	466 African American individuals	NA	9q34.2		ABO, ABO			ENSG00000175164, ENSG00000281879	NA	NA	rs8176722-A	rs8176722	0	8176722	intron_variant	0	0.14	9E-16	15.0458		0.71	[0.53-0.89] unit increase	Illumina [14870897] (imputed)	N
3	rs8176691	2.6951e-08	9	136132754	rs8176722	0.0061641	Cadherin-5 level in Chronic kidney disease with hypertension and no diabetes (2819_23)	45100	35870639	Surapaneni A	44763	Kidney Int	www.ncbi.nlm.nih.gov/pubmed/35870639	Identification of 969 protein quantitative trait loci in an African American population with kidney disease attributed to hypertension.	466 African American individuals	NA	9q34.2		ABO, ABO			ENSG00000175164, ENSG00000281879	NA	NA	rs8176722-A	rs8176722	0	8176722	intron_variant	0	0.14	5E-68	67.301		1.28	[1.14-1.42] unit increase	Illumina [14870897] (imputed)	N
3	rs8176691	2.6951e-08	9	136132754	rs8176722	0.0061641	Tyrosine-protein kinase receptor Tie-1, soluble level in Chronic kidney disease with hypertension and no diabetes (2844_53)	45100	35870639	Surapaneni A	44763	Kidney Int	www.ncbi.nlm.nih.gov/pubmed/35870639	Identification of 969 protein quantitative trait loci in an African American population with kidney disease attributed to hypertension.	466 African American individuals	NA	9q34.2		ABO, ABO			ENSG00000175164, ENSG00000281879	NA	NA	rs8176722-A	rs8176722	0	8176722	intron_variant	0	0.14	4E-47	46.3979		1.13	[0.97-1.29] unit increase	Illumina [14870897] (imputed)	N
3	rs8176691	2.6951e-08	9	136132754	rs8176722	0.0061641	Delta-like protein 4 level in Chronic kidney disease with hypertension and no diabetes (3305_6)	45100	35870639	Surapaneni A	44763	Kidney Int	www.ncbi.nlm.nih.gov/pubmed/35870639	Identification of 969 protein quantitative trait loci in an African American population with kidney disease attributed to hypertension.	466 African American individuals	NA	9q34.2		ABO, ABO			ENSG00000175164, ENSG00000281879	NA	NA	rs8176722-A	rs8176722	0	8176722	intron_variant	0	0.14	2E-18	17.699		0.76	[0.58-0.94] unit increase	Illumina [14870897] (imputed)	N
3	rs8176691	2.6951e-08	9	136132754	rs8176722	0.0061641	Immunoglobulin superfamily containing leucine-rich repeat protein 2 level in Chronic kidney disease with hypertension and no diabetes (8528_74)	45100	35870639	Surapaneni A	44763	Kidney Int	www.ncbi.nlm.nih.gov/pubmed/35870639	Identification of 969 protein quantitative trait loci in an African American population with kidney disease attributed to hypertension.	466 African American individuals	NA	9q34.2		ABO, ABO			ENSG00000175164, ENSG00000281879	NA	NA	rs8176722-A	rs8176722	0	8176722	intron_variant	0	0.14	2E-22	21.699		0.85	[0.67-1.03] unit increase	Illumina [14870897] (imputed)	N
3	rs8176691	2.6951e-08	9	136132754	rs8176722	0.0061641	Interleukin-3 receptor subunit alpha level in Chronic kidney disease with hypertension and no diabetes (13744_37)	45100	35870639	Surapaneni A	44763	Kidney Int	www.ncbi.nlm.nih.gov/pubmed/35870639	Identification of 969 protein quantitative trait loci in an African American population with kidney disease attributed to hypertension.	466 African American individuals	NA	9q34.2		ABO, ABO			ENSG00000175164, ENSG00000281879	NA	NA	rs8176722-A	rs8176722	0	8176722	intron_variant	0	0.14	5E-21	20.301		0.81	[0.63-0.99] unit increase	Illumina [14870897] (imputed)	N
3	rs8176691	2.6951e-08	9	136132754	rs8176722	0.0061641	Angiopoietin-1 receptor, soluble level in Chronic kidney disease with hypertension and no diabetes (3773_15)	45100	35870639	Surapaneni A	44763	Kidney Int	www.ncbi.nlm.nih.gov/pubmed/35870639	Identification of 969 protein quantitative trait loci in an African American population with kidney disease attributed to hypertension.	466 African American individuals	NA	9q34.2		ABO, ABO			ENSG00000175164, ENSG00000281879	NA	NA	rs8176722-A	rs8176722	0	8176722	intron_variant	0	0.14	7E-28	27.1549		0.92	[0.76-1.08] unit increase	Illumina [14870897] (imputed)	N
3	rs8176691	2.6951e-08	9	136132754	rs8176722	0.0061641	Ephrin type-A receptor 4 level in Chronic kidney disease with hypertension and no diabetes (16288_17)	45100	35870639	Surapaneni A	44763	Kidney Int	www.ncbi.nlm.nih.gov/pubmed/35870639	Identification of 969 protein quantitative trait loci in an African American population with kidney disease attributed to hypertension.	466 African American individuals	NA	9q34.2		ABO, ABO			ENSG00000175164, ENSG00000281879	NA	NA	rs8176722-A	rs8176722	0	8176722	intron_variant	0	0.14	5E-15	14.301		0.69	[0.51-0.87] unit increase	Illumina [14870897] (imputed)	N
3	rs8176691	2.6951e-08	9	136132754	rs8176722	0.0061641	Basal Cell Adhesion Molecule levels	44858	36168886	Thareja G	44832	Hum Mol Genet	www.ncbi.nlm.nih.gov/pubmed/36168886	Differences and commonalities in the genetic architecture of protein quantitative trait loci in European and Arab populations.	2,935 Qatari ancestry individuals	NA	9q34.2		ABO, ABO			ENSG00000175164, ENSG00000281879	NA	NA	rs8176722-A	rs8176722	0	8176722	intron_variant	0	0.12862	6E-46	45.2218		0.571604	[0.49-0.65] unit increase	NR [10004359]	N
3	rs8176691	2.6951e-08	9	136132754	rs8176722	0.0061641	Cadherin-5 levels	44858	36168886	Thareja G	44832	Hum Mol Genet	www.ncbi.nlm.nih.gov/pubmed/36168886	Differences and commonalities in the genetic architecture of protein quantitative trait loci in European and Arab populations.	2,935 Qatari ancestry individuals	NA	9q34.2		ABO, ABO			ENSG00000175164, ENSG00000281879	NA	NA	rs8176722-A	rs8176722	0	8176722	intron_variant	0	0.12862	3E-139	138.523		1.01039	[0.93-1.09] unit increase	NR [10004359]	N
3	rs8176691	2.6951e-08	9	136132754	rs8176722	0.0061641	Leukemia inhibitory factor receptor levels	44858	36168886	Thareja G	44832	Hum Mol Genet	www.ncbi.nlm.nih.gov/pubmed/36168886	Differences and commonalities in the genetic architecture of protein quantitative trait loci in European and Arab populations.	2,935 Qatari ancestry individuals	NA	9q34.2		ABO, ABO			ENSG00000175164, ENSG00000281879	NA	NA	rs8176722-A	rs8176722	0	8176722	intron_variant	0	0.12862	1E-11	11		0.271204	[0.19-0.35] unit increase	NR [10004359]	N
3	rs8176691	2.6951e-08	9	136132617	rs8176725	0.00814396	Junctional adhesion molecule B levels	44858	36168886	Thareja G	44832	Hum Mol Genet	www.ncbi.nlm.nih.gov/pubmed/36168886	Differences and commonalities in the genetic architecture of protein quantitative trait loci in European and Arab populations.	2,935 Qatari ancestry individuals	NA	9q34.2		ABO, ABO			ENSG00000175164, ENSG00000281879	NA	NA	rs8176725-A	rs8176725	0	8176725	intron_variant	0	0.131005	8E-12	11.0969		0.26803	[0.19-0.34] unit increase	NR [10004359]	N
3	rs8176691	2.6951e-08	9	136132525	rs8176730	0.00825692	Endothelial cell-selective adhesion molecule levels	44831	34814699	Katz DH	44524	Circulation	www.ncbi.nlm.nih.gov/pubmed/34814699	Whole Genome Sequence Analysis of the Plasma Proteome in Black Adults Provides Novel Insights Into Cardiovascular Disease.	1,852 African American or Afro-Caribbean individuals	1,688 African American or Afro-Caribbean, Hispanic or Latin American, Asian ancestry, European ancestry individuals	9q34.2		ABO, ABO			ENSG00000175164, ENSG00000281879	NA	NA	rs8176730-?	rs8176730	0	8176730	intron_variant	0	NR	9E-15	14.0458		0.29	[0.21-0.37] unit increase	Illumina [NR]	N
3	rs8176691	2.6951e-08	9	136131315	rs8176747	0.0214168	Platelet count	42977	27863252	Astle WJ	42691	Cell	www.ncbi.nlm.nih.gov/pubmed/27863252	The Allelic Landscape of Human Blood Cell Trait Variation and Links to Common Complex Disease.	166,066 European ancestry individuals	NA	9q34.2	ABO	ABO, ABO			ENSG00000175164, ENSG00000281879	NA	NA	rs8176747-G	rs8176747	0	8176747	missense_variant	0	0.0628	4E-13	12.3979		0.0545946	[0.04-0.069] unit decrease	Affymetrix [~ 2500000] (imputed)	N
3	rs8176691	2.6951e-08	9	136131315	rs8176747	0.0214168	Reticulocyte count	42977	27863252	Astle WJ	42691	Cell	www.ncbi.nlm.nih.gov/pubmed/27863252	The Allelic Landscape of Human Blood Cell Trait Variation and Links to Common Complex Disease.	170,641 European ancestry individuals	NA	9q34.2	ABO	ABO, ABO			ENSG00000175164, ENSG00000281879	NA	NA	rs8176747-G	rs8176747	0	8176747	missense_variant	0	0.0629	1E-9	9		0.0451556	[0.031-0.06] unit increase	Affymetrix [~ 2500000] (imputed)	N
3	rs8176691	2.6951e-08	9	136131315	rs8176747	0.0214168	Intraocular pressure	43383	30054594	MacGregor S	43308	Nat Genet	www.ncbi.nlm.nih.gov/pubmed/30054594	Genome-wide association study of intraocular pressure uncovers new pathways to glaucoma.	133,492 European ancestry individuals	NA	9q34.2	ABO	ABO, ABO			ENSG00000175164, ENSG00000281879	NA	NA	rs8176747-?	rs8176747	0	8176747	missense_variant	0	NR	5E-10	9.30103		0.1625	[0.11-0.21] unit decrease	Affymetrix, Illumina [up to 40000000] (imputed)	N
3	rs8176691	2.6951e-08	9	136131315	rs8176747	0.0214168	Cadherin-17 levels	45019	34648354	Pietzner M	44512	Science	www.ncbi.nlm.nih.gov/pubmed/34648354	Mapping the proteo-genomic convergence of human diseases.	10,708 European ancestry individuals	NA	9q34.2		ABO, ABO			ENSG00000175164, ENSG00000281879	NA	NA	rs8176747-C	rs8176747	0	8176747	missense_variant	0	0.93	4E-161	160.398		0.71	[0.66-0.76] unit decrease	Affymetrix, Illumina [10200000] (imputed)	N
3	rs8176691	2.6951e-08	9	136131315	rs8176747	0.0214168	Basal Cell Adhesion Molecule levels (BCAM.2816.50.2)	44936	29875488	Sun BB	43257	Nature	www.ncbi.nlm.nih.gov/pubmed/29875488	Genomic atlas of the human plasma proteome.	3,301 European ancestry individuals	NA	9q34.2		ABO, ABO			ENSG00000175164, ENSG00000281879	NA	NA	rs8176747-G	rs8176747	0	8176747	missense_variant	0	0.067	9E-12	11.0458		0.34	[0.24-0.44] unit increase	Affymetrix [10572788] (imputed)	N
3	rs8176691	2.6951e-08	9	136131315	rs8176747	0.0214168	Tolloid-like protein 1 levels (TLL1.6383.90.3)	44936	29875488	Sun BB	43257	Nature	www.ncbi.nlm.nih.gov/pubmed/29875488	Genomic atlas of the human plasma proteome.	3,301 European ancestry individuals	NA	9q34.2		ABO, ABO			ENSG00000175164, ENSG00000281879	NA	NA	rs8176747-G	rs8176747	0	8176747	missense_variant	0	0.067	2E-26	25.699		0.52	[0.42-0.62] unit increase	Affymetrix [10572788] (imputed)	N
3	rs8176691	2.6951e-08	9	136184526	rs11244079	0.022294	von Willebrand factor levels	44858	36168886	Thareja G	44832	Hum Mol Genet	www.ncbi.nlm.nih.gov/pubmed/36168886	Differences and commonalities in the genetic architecture of protein quantitative trait loci in European and Arab populations.	2,935 Qatari ancestry individuals	NA	9q34.2		Y_RNA - Y_RNA	ENSG00000200769	ENSG00000200769		15128	20037	rs11244079-A	rs11244079	0	11244079	upstream_gene_variant	1	0.0396934	3E-11	10.5229		0.454055	[0.32-0.59] unit increase	NR [10004359]	N
3	rs8176691	2.6951e-08	9	136182475	rs75444660	0.0223854	Immature fraction of reticulocytes	44092	32888494	Vuckovic D	44075	Cell	www.ncbi.nlm.nih.gov/pubmed/32888494	The Polygenic and Monogenic Basis of Blood Traits and Diseases.	408,112 British individuals	NA	9q34.2	LCN1P2	Y_RNA - LCN1P2	ENSG00000200769	ENSG00000204031		4516	10715	rs75444660-G	rs75444660	0	75444660	regulatory_region_variant	1	0.050816	1E-22	22		0.0500695	[0.04-0.06] unit decrease	Affymetrix [93095623] (imputed)	N
3	rs8176691	2.6951e-08	9	136182475	rs75444660	0.0223854	Serum levels of protein IL27RA	44607	35078996	Gudjonsson A	44586	Nat Commun	www.ncbi.nlm.nih.gov/pubmed/35078996	A genome-wide association study of serum proteins reveals shared loci with common diseases.	5,361 Icelandic ancestry individuals	NA	9q34.2		Y_RNA - LCN1P2	ENSG00000200769	ENSG00000204031		4516	10715	rs75444660-G	rs75444660	0	75444660	regulatory_region_variant	1	0.06073	1E-24	24		0.405749	[0.33-0.48] unit increase	Illumina [7506463] (imputed)	N
3	rs8176691	2.6951e-08	9	136131188	rs8176749	0.025703	Hemoglobin	44092	32888494	Vuckovic D	44075	Cell	www.ncbi.nlm.nih.gov/pubmed/32888494	The Polygenic and Monogenic Basis of Blood Traits and Diseases.	408,112 British individuals	NA	9q34.2	ABO	ABO, ABO			ENSG00000175164, ENSG00000281879	NA	NA	rs8176749-T	rs8176749	0	8176749	synonymous_variant	0	0.0626370000000001	7E-63	62.1549		0.100196	[0.088-0.112] unit increase	Affymetrix [93095623] (imputed)	N
3	rs8176691	2.6951e-08	9	136131188	rs8176749	0.025703	Venous thromboembolism	43787	31420334	Lindstrom S	43693	Blood	www.ncbi.nlm.nih.gov/pubmed/31420334	Genomic and Transcriptomic Association Studies Identify 16 Novel Susceptibility Loci for Venous Thromboembolism.	29,435 European ancestry cases, 799 African American cases, 157,769 European ancestry controls, 14,353 African American controls	NA	9q34.2	ABO	ABO, ABO			ENSG00000175164, ENSG00000281879	NA	NA	rs8176749-T	rs8176749	0	8176749	synonymous_variant	0	NR	2E-30	29.699		1.23	[1.19-1.28]	Affymetrix, Illumina [12923718] (imputed)	N
3	rs8176691	2.6951e-08	9	136131188	rs8176749	0.025703	Mean corpuscular volume	42866	28017375	van Rooij FJA	42726	Am J Hum Genet	www.ncbi.nlm.nih.gov/pubmed/28017375	Genome-wide Trans-ethnic Meta-analysis Identifies Seven Genetic Loci Influencing Erythrocyte Traits and a Role for RBPMS in Erythropoiesis.	up to 29,946 European ancestry individuals, up to 6150 African American individuals, 15,074 East Asian individuals.	16,389 individuals of European and African American ancestry.	9q34.2	ABO	ABO, ABO			ENSG00000175164, ENSG00000281879	NA	NA	rs8176749-T	rs8176749	0	8176749	synonymous_variant	0	NR	5E-7	6.30103	(Asian)	0.0039	[0.0023-0.0055] unit decrease	NR [2500000] (imputed)	N
3	rs8176691	2.6951e-08	9	136131188	rs8176749	0.025703	Tumor biomarkers	41375	23300138	He M	41281	Gut	www.ncbi.nlm.nih.gov/pubmed/23300138	A genome wide association study of genetic loci that influence tumour biomarkers cancer antigen 19-9, carcinoembryonic antigen and α fetoprotein and their associations with cancer risk.	3,451 Han Chinese ancestry individuals	10,326 Chinese ancestry individuals	9q34.2	ABO	ABO, ABO			ENSG00000175164, ENSG00000281879	NA	NA	rs8176749-T	rs8176749	0	8176749	synonymous_variant	0	0.18	7E-105	104.155	(CEA)	0.205	[0.18-0.23] ng/ml increase	Affymetrix, Illumina [NR] (imputed)	N
3	rs8176691	2.6951e-08	9	136131188	rs8176749	0.025703	Urinary metabolites (H-NMR features)	41940	24586186	Rueedi R	41690	PLoS Genet	www.ncbi.nlm.nih.gov/pubmed/24586186	Genome-wide association study of metabolic traits reveals novel gene-metabolite-disease links.	835 European ancestry individuals	601 Brazilian individuals	9q34.2	ABO	ABO, ABO			ENSG00000175164, ENSG00000281879	NA	NA	rs8176749-C	rs8176749	0	8176749	synonymous_variant	0	0.07	4E-12	11.3979	(5.2625, Unknown)	0.48	[NR] unit increase	Illumina [713870] (imputed)	N
3	rs8176691	2.6951e-08	9	136131188	rs8176749	0.025703	Mean reticulocyte volume	44092	32888494	Vuckovic D	44075	Cell	www.ncbi.nlm.nih.gov/pubmed/32888494	The Polygenic and Monogenic Basis of Blood Traits and Diseases.	408,112 British individuals	NA	9q34.2	ABO	ABO, ABO			ENSG00000175164, ENSG00000281879	NA	NA	rs8176749-T	rs8176749	0	8176749	synonymous_variant	0	0.062609	7E-26	25.1549		0.0492771	[0.04-0.058] unit decrease	Affymetrix [93095623] (imputed)	N
3	rs8176691	2.6951e-08	9	136131188	rs8176749	0.025703	Mean corpuscular hemoglobin concentration	43309	29403010	Kanai M	43136	Nat Genet	www.ncbi.nlm.nih.gov/pubmed/29403010	Genetic analysis of quantitative traits in the Japanese population links cell types to complex human diseases.	108,728 Japanese ancestry individuals	NA	9q34.2	ABO	ABO, ABO			ENSG00000175164, ENSG00000281879	NA	NA	rs8176749-?	rs8176749	0	8176749	synonymous_variant	0	NR	2E-23	22.699		0.05597	[0.045-0.067] unit increase novel	Illumina [6108953] (imputed)	N
3	rs8176691	2.6951e-08	9	136131188	rs8176749	0.025703	Glaucoma (primary open-angle)	44286	33627673	Gharahkhani P	44251	Nat Commun	www.ncbi.nlm.nih.gov/pubmed/33627673	Genome-wide meta-analysis identifies 127 open-angle glaucoma loci with consistent effect across ancestries.	23,963 European ancestry cases, 306,942 European ancestry controls, 6,935 East Asian ancestry cases, 39,588 East Asian ancestry controls, 3,281 Sub-Saharan African ancestry cases, 2,791 Sub-Saharan African ancestry controls	43,254 European ancestry cases, 1,471,118 European ancestry controls	9q34.2	ABO	ABO, ABO			ENSG00000175164, ENSG00000281879	NA	NA	rs8176749-T	rs8176749	0	8176749	synonymous_variant	0	NR	2E-8	7.69897		0.0739	unit increase	Illumina [15409056] (imputed)	N
3	rs8176691	2.6951e-08	9	136131188	rs8176749	0.025703	Glaucoma (primary open-angle)	44286	33627673	Gharahkhani P	44251	Nat Commun	www.ncbi.nlm.nih.gov/pubmed/33627673	Genome-wide meta-analysis identifies 127 open-angle glaucoma loci with consistent effect across ancestries.	6,935 East Asian ancestry cases, 39,588 East Asian ancestry controls	NA	9q34.2	ABO	ABO, ABO			ENSG00000175164, ENSG00000281879	NA	NA	rs8176749-T	rs8176749	0	8176749	synonymous_variant	0	NR	7E-7	6.1549		1.13451	[1.08-1.18]	Illumina [11610548] (imputed)	N
3	rs8176691	2.6951e-08	9	136131188	rs8176749	0.025703	Interleukin-27 receptor subunit alpha levels	45019	34648354	Pietzner M	44512	Science	www.ncbi.nlm.nih.gov/pubmed/34648354	Mapping the proteo-genomic convergence of human diseases.	10,708 European ancestry individuals	NA	9q34.2		ABO, ABO			ENSG00000175164, ENSG00000281879	NA	NA	rs8176749-T	rs8176749	0	8176749	synonymous_variant	0	0.07	5E-48	47.301		0.377	[0.33-0.43] unit increase	Affymetrix, Illumina [10200000] (imputed)	N
3	rs8176691	2.6951e-08	9	136131188	rs8176749	0.025703	Sleep apnea (MTAG)	45021	36525587	Campos AI	44911	Sleep	www.ncbi.nlm.nih.gov/pubmed/36525587	Discovery of genomic loci associated with sleep apnoea risk through multi-trait GWAS analysis with snoring.	159,255 European ancestry individuals	NA	9q34.2		ABO, ABO			ENSG00000175164, ENSG00000281879	NA	NA	rs8176749-?	rs8176749	0	8176749	synonymous_variant	0	NR	4E-9	8.39794		0.03212	[0.018-0.047] unit decrease	Affymetrix, Illumina [NR] (imputed)	N
3	rs8176691	2.6951e-08	9	136131188	rs8176749	0.025703	Cytochrome b561 domain-containing protein 1 levels	45019	34648354	Pietzner M	44512	Science	www.ncbi.nlm.nih.gov/pubmed/34648354	Mapping the proteo-genomic convergence of human diseases.	10,708 European ancestry individuals	NA	9q34.2		ABO, ABO			ENSG00000175164, ENSG00000281879	NA	NA	rs8176749-T	rs8176749	0	8176749	synonymous_variant	0	0.07	3E-16	15.5229		0.215	[0.16-0.27] unit increase	Affymetrix, Illumina [10200000] (imputed)	N
3	rs8176691	2.6951e-08	9	136131188	rs8176749	0.025703	Neurogenic locus notch homolog protein 1 levels	44662	28240269	Suhre K	42793	Nat Commun	www.ncbi.nlm.nih.gov/pubmed/28240269	Connecting genetic risk to disease end points through the human blood plasma proteome.	997 European ancestry individuals	338 Greater Middle Eastern (Middle Eastern, North African or Persian), South Asian ancestry, Asian ancestry individuals	9q34.2		ABO, ABO			ENSG00000175164, ENSG00000281879	NA	NA	rs8176749-T	rs8176749	0	8176749	synonymous_variant	0	NR	6E-10	9.22185		0.4484	[0.31-0.59] unit increase	Affymetrix [509946]	N
3	rs8176691	2.6951e-08	9	136131188	rs8176749	0.025703	Vascular endothelial growth factor receptor 3 levels	44662	28240269	Suhre K	42793	Nat Commun	www.ncbi.nlm.nih.gov/pubmed/28240269	Connecting genetic risk to disease end points through the human blood plasma proteome.	997 European ancestry individuals	338 Greater Middle Eastern (Middle Eastern, North African or Persian), South Asian ancestry, Asian ancestry individuals	9q34.2		ABO, ABO			ENSG00000175164, ENSG00000281879	NA	NA	rs8176749-T	rs8176749	0	8176749	synonymous_variant	0	NR	8E-11	10.0969	(EA)	0.4921	[0.35-0.64] unit increase	Affymetrix [509946]	N
3	rs8176691	2.6951e-08	9	136131188	rs8176749	0.025703	Cadherin-5 levels	44662	28240269	Suhre K	42793	Nat Commun	www.ncbi.nlm.nih.gov/pubmed/28240269	Connecting genetic risk to disease end points through the human blood plasma proteome.	997 European ancestry individuals	338 Greater Middle Eastern (Middle Eastern, North African or Persian), South Asian ancestry, Asian ancestry individuals	9q34.2		ABO, ABO			ENSG00000175164, ENSG00000281879	NA	NA	rs8176749-T	rs8176749	0	8176749	synonymous_variant	0	NR	6E-53	52.2218		1.108	[0.97-1.24] unit increase	Affymetrix [509946]	N
3	rs8176691	2.6951e-08	9	136131188	rs8176749	0.025703	CD109 antigen levels	44662	28240269	Suhre K	42793	Nat Commun	www.ncbi.nlm.nih.gov/pubmed/28240269	Connecting genetic risk to disease end points through the human blood plasma proteome.	997 European ancestry individuals	338 Greater Middle Eastern (Middle Eastern, North African or Persian), South Asian ancestry, Asian ancestry individuals	9q34.2		ABO, ABO			ENSG00000175164, ENSG00000281879	NA	NA	rs8176749-T	rs8176749	0	8176749	synonymous_variant	0	NR	2E-11	10.699	(EA)	0.5088	[0.36-0.66] unit increase	Affymetrix [509946]	N
3	rs8176691	2.6951e-08	9	136131188	rs8176749	0.025703	Interleukin-27 receptor subunit alpha levels	44662	28240269	Suhre K	42793	Nat Commun	www.ncbi.nlm.nih.gov/pubmed/28240269	Connecting genetic risk to disease end points through the human blood plasma proteome.	997 European ancestry individuals	338 Greater Middle Eastern (Middle Eastern, North African or Persian), South Asian ancestry, Asian ancestry individuals	9q34.2		ABO, ABO			ENSG00000175164, ENSG00000281879	NA	NA	rs8176749-T	rs8176749	0	8176749	synonymous_variant	0	NR	8E-11	10.0969	(EA)	0.4916	[0.34-0.64] unit increase	Affymetrix [509946]	N
3	rs8176691	2.6951e-08	9	136131188	rs8176749	0.025703	Endoglin levels	44662	28240269	Suhre K	42793	Nat Commun	www.ncbi.nlm.nih.gov/pubmed/28240269	Connecting genetic risk to disease end points through the human blood plasma proteome.	997 European ancestry individuals	338 Greater Middle Eastern (Middle Eastern, North African or Persian), South Asian ancestry, Asian ancestry individuals	9q34.2		ABO, ABO			ENSG00000175164, ENSG00000281879	NA	NA	rs8176749-T	rs8176749	0	8176749	synonymous_variant	0	NR	6E-17	16.2218	(EA)	0.6285	[0.48-0.77] unit increase	Affymetrix [509946]	N
3	rs8176691	2.6951e-08	9	136131188	rs8176749	0.025703	Basal Cell Adhesion Molecule levels	44662	28240269	Suhre K	42793	Nat Commun	www.ncbi.nlm.nih.gov/pubmed/28240269	Connecting genetic risk to disease end points through the human blood plasma proteome.	997 European ancestry individuals	338 Greater Middle Eastern (Middle Eastern, North African or Persian), South Asian ancestry, Asian ancestry individuals	9q34.2		ABO, ABO			ENSG00000175164, ENSG00000281879	NA	NA	rs8176749-T	rs8176749	0	8176749	synonymous_variant	0	NR	2E-11	10.699	(EA)	0.5058	[0.36-0.65] unit increase	Affymetrix [509946]	N
3	rs8176691	2.6951e-08	9	136131188	rs8176749	0.025703	Angiopoietin-1 receptor, soluble levels	44662	28240269	Suhre K	42793	Nat Commun	www.ncbi.nlm.nih.gov/pubmed/28240269	Connecting genetic risk to disease end points through the human blood plasma proteome.	997 European ancestry individuals	338 Greater Middle Eastern (Middle Eastern, North African or Persian), South Asian ancestry, Asian ancestry individuals	9q34.2		ABO, ABO			ENSG00000175164, ENSG00000281879	NA	NA	rs8176749-T	rs8176749	0	8176749	synonymous_variant	0	NR	1E-35	35		0.9056	[0.77-1.04] unit increase	Affymetrix [509946]	N
3	rs8176691	2.6951e-08	9	136131188	rs8176749	0.025703	Tyrosine-protein kinase receptor Tie-1, soluble levels	44662	28240269	Suhre K	42793	Nat Commun	www.ncbi.nlm.nih.gov/pubmed/28240269	Connecting genetic risk to disease end points through the human blood plasma proteome.	997 European ancestry individuals	338 Greater Middle Eastern (Middle Eastern, North African or Persian), South Asian ancestry, Asian ancestry individuals	9q34.2		ABO, ABO			ENSG00000175164, ENSG00000281879	NA	NA	rs8176749-T	rs8176749	0	8176749	synonymous_variant	0	NR	2E-51	50.699		1.099	[0.96-1.23] unit increase	Affymetrix [509946]	N
3	rs8176691	2.6951e-08	9	136131188	rs8176749	0.025703	Red blood cell count	44092	32888494	Vuckovic D	44075	Cell	www.ncbi.nlm.nih.gov/pubmed/32888494	The Polygenic and Monogenic Basis of Blood Traits and Diseases.	408,112 British individuals	NA	9q34.2	ABO	ABO, ABO			ENSG00000175164, ENSG00000281879	NA	NA	rs8176749-T	rs8176749	0	8176749	synonymous_variant	0	0.062627	6E-85	84.2218		0.0897231	[0.081-0.099] unit increase	Affymetrix [93095623] (imputed)	N
3	rs8176691	2.6951e-08	9	136131188	rs8176749	0.025703	Factor VIII levels	44789	35552711	Pankratz N	44693	Hum Mol Genet	www.ncbi.nlm.nih.gov/pubmed/35552711	Whole exome sequencing of 14 389 individuals from the ESP and CHARGE consortia identifies novel rare variation associated with hemostatic factors.	8,580 European ancestry individuals, 11,837 African American individuals	NA	9q34.2		ABO, ABO			ENSG00000175164, ENSG00000281879	NA	NA	rs8176749-?	rs8176749	0	8176749	synonymous_variant	0	NR	4E-94	93.3979		0.132469	[0.12-0.15] unit increase	Illumina [269877]	N
2	rs35799195	8.16373e-11	3	101661456	rs74482986	0.0292332	Non-albumin protein levels	44376	33462484	Sinnott-Armstrong N	44214	Nat Genet	www.ncbi.nlm.nih.gov/pubmed/33462484	Genetics of 35 blood and urine biomarkers in the UK Biobank.	313,032 European ancestry individuals, 5,573 African ancestry individuals, 6,687 South Asian ancestry individuals	NA	3q12.3	NR	LINC02085			ENSG00000214407	NA	NA	rs74482986-A	rs74482986	0	74482986	intron_variant	0	NR	6E-22	21.2218		0.0514	[0.041-0.062] unit decrease	Affymetrix [9000000] (imputed)	N
3	rs8176691	2.6951e-08	9	136085200	rs12554449	0.0294317	CD209 antigen levels	44858	36168886	Thareja G	44832	Hum Mol Genet	www.ncbi.nlm.nih.gov/pubmed/36168886	Differences and commonalities in the genetic architecture of protein quantitative trait loci in European and Arab populations.	2,935 Qatari ancestry individuals	NA	9q34.2		OBP2B - LCN1P1	ENSG00000280584	ENSG00000280820		563	15092	rs12554449-T	rs12554449	0	12554449	upstream_gene_variant	1	0.228528	1E-17	17		0.270884	[0.21-0.33] unit decrease	NR [10004359]	N
3	rs8176691	2.6951e-08	9	136131461	rs8176741	0.0294413	Protein quantitative trait loci	44189	32492067	Ruffieux H	43985	PLoS Comput Biol	www.ncbi.nlm.nih.gov/pubmed/32492067	A fully joint Bayesian quantitative trait locus mapping of human protein abundance in plasma.	394 European ancestry individuals	548 European ancestry individuals	9q34.2	NR	ABO, ABO			ENSG00000175164, ENSG00000281879	NA	NA	rs8176741-?	rs8176741	0	8176741	synonymous_variant	0	NR	4E-30	29.3979	(Cadherin-5)	NA		Illumina [~ 4000000] (imputed)	N
3	rs8176691	2.6951e-08	9	136131461	rs8176741	0.0294413	Blood protein levels in cardiovascular risk	43893	28369058	Folkersen L	42828	PLoS Genet	www.ncbi.nlm.nih.gov/pubmed/28369058	Mapping of 79 loci for 83 plasma protein biomarkers in cardiovascular disease.	3,394 European ancestry individuals	2,639 individuals	9q34.2	RALGDS	ABO, ABO			ENSG00000175164, ENSG00000281879	NA	NA	rs8176741-G	rs8176741	0	8176741	synonymous_variant	0	0.91	2E-78	77.699	(angiopoietin-1 receptor)	0.61	unit decrease	Illumina [5270624] (imputed)	N
3	rs8176691	2.6951e-08	9	136131461	rs8176741	0.0294413	Intraocular pressure	42879	28073927	Springelkamp H	42745	Hum Mol Genet	www.ncbi.nlm.nih.gov/pubmed/28073927	New insights into the genetics of primary open-angle glaucoma based on meta-analyses of intraocular pressure and optic disc characteristics.	25,916 European ancestry individuals, 1,073 Orcadian (founder/genetic isolate) individuals, 2,589 Erasmus Rucphen (founder/genetic isolate) individuals	8,352 Asian ancestry individuals	9q34.2	ABO	ABO, ABO			ENSG00000175164, ENSG00000281879	NA	NA	rs8176741-A	rs8176741	0	8176741	synonymous_variant	0	NR	3E-7	6.52288	(EA)	0.26	[0.16-0.36] unit increase	Affymetrix, Illumina [~ 8000000] (imputed)	N
3	rs8176691	2.6951e-08	9	136131461	rs8176741	0.0294413	Intraocular pressure	42879	28073927	Springelkamp H	42745	Hum Mol Genet	www.ncbi.nlm.nih.gov/pubmed/28073927	New insights into the genetics of primary open-angle glaucoma based on meta-analyses of intraocular pressure and optic disc characteristics.	25,916 European ancestry individuals, 1,073 Orcadian (founder/genetic isolate) individuals, 2,589 Erasmus Rucphen (founder/genetic isolate) individuals	8,352 Asian ancestry individuals	9q34.2	ABO	ABO, ABO			ENSG00000175164, ENSG00000281879	NA	NA	rs8176741-A	rs8176741	0	8176741	synonymous_variant	0	NR	3E-10	9.52288		0.24	[0.16-0.32] unit increase	Affymetrix, Illumina [~ 8000000] (imputed)	N
3	rs8176691	2.6951e-08	9	136131461	rs8176741	0.0294413	Elevated serum carcinoembryonic antigen levels	42018	24941225	Liang Y	41808	PLoS One	www.ncbi.nlm.nih.gov/pubmed/24941225	Genetic variations affecting serum carcinoembryonic antigen levels and status of regional lymph nodes in patients with sporadic colorectal cancer from Southern China.	1,999 Chinese ancestry individuals	NA	9q34.2	ABO	ABO, ABO			ENSG00000175164, ENSG00000281879	NA	NA	rs8176741-?	rs8176741	0	8176741	synonymous_variant	0	NR	2E-24	23.699		NA		Illumina [709211] (imputed)	N
3	rs8176691	2.6951e-08	9	136131461	rs8176741	0.0294413	Serum levels of protein EPHA4	44607	35078996	Gudjonsson A	44586	Nat Commun	www.ncbi.nlm.nih.gov/pubmed/35078996	A genome-wide association study of serum proteins reveals shared loci with common diseases.	5,365 Icelandic ancestry individuals	NA	9q34.2		ABO, ABO			ENSG00000175164, ENSG00000281879	NA	NA	rs8176741-A	rs8176741	0	8176741	synonymous_variant	0	0.06833	5E-23	22.301		0.357921	[0.29-0.43] unit increase	Illumina [7506463] (imputed)	N
3	rs8176691	2.6951e-08	9	136131461	rs8176741	0.0294413	Serum levels of protein IL3RA	44607	35078996	Gudjonsson A	44586	Nat Commun	www.ncbi.nlm.nih.gov/pubmed/35078996	A genome-wide association study of serum proteins reveals shared loci with common diseases.	5,365 Icelandic ancestry individuals	NA	9q34.2		ABO, ABO			ENSG00000175164, ENSG00000281879	NA	NA	rs8176741-A	rs8176741	0	8176741	synonymous_variant	0	0.06833	1E-52	52		0.537894	[0.47-0.61] unit increase	Illumina [7506463] (imputed)	N
3	rs8176691	2.6951e-08	9	136131461	rs8176741	0.0294413	Serum levels of protein CDH5	44607	35078996	Gudjonsson A	44586	Nat Commun	www.ncbi.nlm.nih.gov/pubmed/35078996	A genome-wide association study of serum proteins reveals shared loci with common diseases.	5,365 Icelandic ancestry individuals	NA	9q34.2		ABO, ABO			ENSG00000175164, ENSG00000281879	NA	NA	rs8176741-A	rs8176741	0	8176741	synonymous_variant	0	0.06833	2E-132	131.699		0.857914	[0.79-0.93] unit increase	Illumina [7506463] (imputed)	N
3	rs8176691	2.6951e-08	9	136131461	rs8176741	0.0294413	Serum levels of protein SEMA6B	44607	35078996	Gudjonsson A	44586	Nat Commun	www.ncbi.nlm.nih.gov/pubmed/35078996	A genome-wide association study of serum proteins reveals shared loci with common diseases.	5,360 Icelandic ancestry individuals	NA	9q34.2		ABO, ABO			ENSG00000175164, ENSG00000281879	NA	NA	rs8176741-A	rs8176741	0	8176741	synonymous_variant	0	0.06833	8E-40	39.0969		0.468976	[0.4-0.54] unit increase	Illumina [7506463] (imputed)	N
3	rs8176691	2.6951e-08	9	136131461	rs8176741	0.0294413	Serum levels of protein ADGRF5	44607	35078996	Gudjonsson A	44586	Nat Commun	www.ncbi.nlm.nih.gov/pubmed/35078996	A genome-wide association study of serum proteins reveals shared loci with common diseases.	5,349 Icelandic ancestry individuals	NA	9q34.2		ABO, ABO			ENSG00000175164, ENSG00000281879	NA	NA	rs8176741-A	rs8176741	0	8176741	synonymous_variant	0	0.06833	1E-52	52		0.549487	[0.48-0.62] unit increase	Illumina [7506463] (imputed)	N
3	rs8176691	2.6951e-08	9	136131461	rs8176741	0.0294413	Serum levels of protein ROBO4	44607	35078996	Gudjonsson A	44586	Nat Commun	www.ncbi.nlm.nih.gov/pubmed/35078996	A genome-wide association study of serum proteins reveals shared loci with common diseases.	5,359 Icelandic ancestry individuals	NA	9q34.2		ABO, ABO			ENSG00000175164, ENSG00000281879	NA	NA	rs8176741-A	rs8176741	0	8176741	synonymous_variant	0	0.06833	2E-161	160.699		0.916622	[0.85-0.98] unit increase	Illumina [7506463] (imputed)	N
3	rs8176691	2.6951e-08	9	136131461	rs8176741	0.0294413	Serum levels of protein TIE1	44607	35078996	Gudjonsson A	44586	Nat Commun	www.ncbi.nlm.nih.gov/pubmed/35078996	A genome-wide association study of serum proteins reveals shared loci with common diseases.	5,364 Icelandic ancestry individuals	NA	9q34.2		ABO, ABO			ENSG00000175164, ENSG00000281879	NA	NA	rs8176741-A	rs8176741	0	8176741	synonymous_variant	0	0.06833	7E-120	119.155		0.834803	[0.76-0.91] unit increase	Illumina [7506463] (imputed)	N
3	rs8176691	2.6951e-08	9	136131461	rs8176741	0.0294413	Serum levels of protein TLL1	44607	35078996	Gudjonsson A	44586	Nat Commun	www.ncbi.nlm.nih.gov/pubmed/35078996	A genome-wide association study of serum proteins reveals shared loci with common diseases.	5,356 Icelandic ancestry individuals	NA	9q34.2		ABO, ABO			ENSG00000175164, ENSG00000281879	NA	NA	rs8176741-A	rs8176741	0	8176741	synonymous_variant	0	0.06833	4E-20	19.3979		0.341429	[0.27-0.41] unit increase	Illumina [7506463] (imputed)	N
3	rs8176691	2.6951e-08	9	136131461	rs8176741	0.0294413	Sex hormone-binding globulin levels	44179	32042192	Ruth KS	43871	Nat Med	www.ncbi.nlm.nih.gov/pubmed/32042192	Using human genetics to understand the disease impacts of testosterone in men and women.	189,473 European ancestry women	NA	9q34.2	NR	ABO, ABO			ENSG00000175164, ENSG00000281879	NA	NA	rs8176741-G	rs8176741	0	8176741	synonymous_variant	0	0.938152	3E-7	6.52288		0.0159487	[0.01-0.022] unit increase	Affymetrix [16585866] (imputed)	N
3	rs8176691	2.6951e-08	9	136131461	rs8176741	0.0294413	Endoglin levels	45019	34648354	Pietzner M	44512	Science	www.ncbi.nlm.nih.gov/pubmed/34648354	Mapping the proteo-genomic convergence of human diseases.	10,708 European ancestry individuals	NA	9q34.2		ABO, ABO			ENSG00000175164, ENSG00000281879	NA	NA	rs8176741-A	rs8176741	0	8176741	synonymous_variant	0	0.07	2E-85	84.699		0.496	[0.45-0.55] unit increase	Affymetrix, Illumina [10200000] (imputed)	N
3	rs8176691	2.6951e-08	9	136131461	rs8176741	0.0294413	Plexin-D1 levels	45019	34648354	Pietzner M	44512	Science	www.ncbi.nlm.nih.gov/pubmed/34648354	Mapping the proteo-genomic convergence of human diseases.	10,708 European ancestry individuals	NA	9q34.2		ABO, ABO			ENSG00000175164, ENSG00000281879	NA	NA	rs8176741-A	rs8176741	0	8176741	synonymous_variant	0	0.07	2E-248	247.699		0.862	[0.81-0.91] unit increase	Affymetrix, Illumina [10200000] (imputed)	N
3	rs8176691	2.6951e-08	9	136131461	rs8176741	0.0294413	Interleukin-3 receptor subunit alpha levels	45019	34648354	Pietzner M	44512	Science	www.ncbi.nlm.nih.gov/pubmed/34648354	Mapping the proteo-genomic convergence of human diseases.	10,708 European ancestry individuals	NA	9q34.2		ABO, ABO			ENSG00000175164, ENSG00000281879	NA	NA	rs8176741-A	rs8176741	0	8176741	synonymous_variant	0	0.07	1E-176	176		0.7	[0.65-0.75] unit increase	Affymetrix, Illumina [10200000] (imputed)	N
3	rs8176691	2.6951e-08	9	136131461	rs8176741	0.0294413	Semaphorin-3G levels	45019	34648354	Pietzner M	44512	Science	www.ncbi.nlm.nih.gov/pubmed/34648354	Mapping the proteo-genomic convergence of human diseases.	10,708 European ancestry individuals	NA	9q34.2		ABO, ABO			ENSG00000175164, ENSG00000281879	NA	NA	rs8176741-A	rs8176741	0	8176741	synonymous_variant	0	0.07	3E-18	17.5229		0.236	[0.18-0.29] unit increase	Affymetrix, Illumina [10200000] (imputed)	N
3	rs8176691	2.6951e-08	9	136131461	rs8176741	0.0294413	Semaphorin-4C levels	45019	34648354	Pietzner M	44512	Science	www.ncbi.nlm.nih.gov/pubmed/34648354	Mapping the proteo-genomic convergence of human diseases.	10,708 European ancestry individuals	NA	9q34.2		ABO, ABO			ENSG00000175164, ENSG00000281879	NA	NA	rs8176741-A	rs8176741	0	8176741	synonymous_variant	0	0.07	1E-12	12		0.186	[0.14-0.24] unit increase	Affymetrix, Illumina [10200000] (imputed)	N
3	rs8176691	2.6951e-08	9	136131461	rs8176741	0.0294413	Semaphorin-6A levels	45019	34648354	Pietzner M	44512	Science	www.ncbi.nlm.nih.gov/pubmed/34648354	Mapping the proteo-genomic convergence of human diseases.	10,708 European ancestry individuals	NA	9q34.2		ABO, ABO			ENSG00000175164, ENSG00000281879	NA	NA	rs8176741-A	rs8176741	0	8176741	synonymous_variant	0	0.07	1E-23	23		0.26	[0.21-0.31] unit increase	Affymetrix, Illumina [10200000] (imputed)	N
3	rs8176691	2.6951e-08	9	136131461	rs8176741	0.0294413	Tolloid-like protein 1 levels	45019	34648354	Pietzner M	44512	Science	www.ncbi.nlm.nih.gov/pubmed/34648354	Mapping the proteo-genomic convergence of human diseases.	10,708 European ancestry individuals	NA	9q34.2		ABO, ABO			ENSG00000175164, ENSG00000281879	NA	NA	rs8176741-A	rs8176741	0	8176741	synonymous_variant	0	0.07	5E-31	30.301		0.293	[0.24-0.34] unit increase	Affymetrix, Illumina [10200000] (imputed)	N
3	rs8176691	2.6951e-08	9	136131461	rs8176741	0.0294413	Thrombospondin type-1 domain-containing protein 1 levels	45019	34648354	Pietzner M	44512	Science	www.ncbi.nlm.nih.gov/pubmed/34648354	Mapping the proteo-genomic convergence of human diseases.	10,708 European ancestry individuals	NA	9q34.2		ABO, ABO			ENSG00000175164, ENSG00000281879	NA	NA	rs8176741-A	rs8176741	0	8176741	synonymous_variant	0	0.07	2E-34	33.699		0.323	[0.27-0.37] unit increase	Affymetrix, Illumina [10200000] (imputed)	N
3	rs8176691	2.6951e-08	9	136131461	rs8176741	0.0294413	Immunoglobulin superfamily containing leucine-rich repeat protein 2 levels	45019	34648354	Pietzner M	44512	Science	www.ncbi.nlm.nih.gov/pubmed/34648354	Mapping the proteo-genomic convergence of human diseases.	10,708 European ancestry individuals	NA	9q34.2		ABO, ABO			ENSG00000175164, ENSG00000281879	NA	NA	rs8176741-A	rs8176741	0	8176741	synonymous_variant	0	0.07	2E-128	127.699		0.618	[0.57-0.67] unit increase	Affymetrix, Illumina [10200000] (imputed)	N
3	rs8176691	2.6951e-08	9	136131461	rs8176741	0.0294413	Basal Cell Adhesion Molecule levels	44831	34814699	Katz DH	44524	Circulation	www.ncbi.nlm.nih.gov/pubmed/34814699	Whole Genome Sequence Analysis of the Plasma Proteome in Black Adults Provides Novel Insights Into Cardiovascular Disease.	1,852 African American or Afro-Caribbean individuals	1,688 African American or Afro-Caribbean, Hispanic or Latin American, Asian ancestry, European ancestry individuals	9q34.2		ABO, ABO			ENSG00000175164, ENSG00000281879	NA	NA	rs8176741-?	rs8176741	0	8176741	synonymous_variant	0	NR	3E-49	48.5229		0.52	[0.44-0.6] unit increase	Illumina [NR]	N
3	rs8176691	2.6951e-08	9	136131461	rs8176741	0.0294413	Neurogenic locus notch homolog protein 1 levels	44831	34814699	Katz DH	44524	Circulation	www.ncbi.nlm.nih.gov/pubmed/34814699	Whole Genome Sequence Analysis of the Plasma Proteome in Black Adults Provides Novel Insights Into Cardiovascular Disease.	1,852 African American or Afro-Caribbean individuals	1,688 African American or Afro-Caribbean, Hispanic or Latin American, Asian ancestry, European ancestry individuals	9q34.2		ABO, ABO			ENSG00000175164, ENSG00000281879	NA	NA	rs8176741-?	rs8176741	0	8176741	synonymous_variant	0	NR	1E-38	38		0.46	[0.38-0.54] unit increase	Illumina [NR]	N
3	rs8176691	2.6951e-08	9	136131461	rs8176741	0.0294413	von Willebrand factor levels	44789	35552711	Pankratz N	44693	Hum Mol Genet	www.ncbi.nlm.nih.gov/pubmed/35552711	Whole exome sequencing of 14 389 individuals from the ESP and CHARGE consortia identifies novel rare variation associated with hemostatic factors.	8,318 European ancestry individuals, 11,421 African American individuals	NA	9q34.2		ABO, ABO			ENSG00000175164, ENSG00000281879	NA	NA	rs8176741-?	rs8176741	0	8176741	synonymous_variant	0	NR	9E-115	114.046		0.19817	[0.18-0.22] unit increase	Illumina [269877]	N
3	rs8176691	2.6951e-08	9	136131461	rs8176741	0.0294413	Sex hormone-binding globulin levels adjusted for BMI	44179	32042192	Ruth KS	43871	Nat Med	www.ncbi.nlm.nih.gov/pubmed/32042192	Using human genetics to understand the disease impacts of testosterone in men and women.	188,908 European ancestry women	NA	9q34.2	NR	ABO, ABO			ENSG00000175164, ENSG00000281879	NA	NA	rs8176741-G	rs8176741	0	8176741	synonymous_variant	0	0.938152	2E-10	9.69897		0.0163463	[0.011-0.021] unit increase	Affymetrix [16585854] (imputed)	N
3	rs8176691	2.6951e-08	9	136131461	rs8176741	0.0294413	Intraocular pressure	43231	29617998	Gao XR	43187	Hum Mol Genet	www.ncbi.nlm.nih.gov/pubmed/29617998	Genome-Wide Association Analyses Identify New Loci Influencing Intraocular Pressure.	115,486 European ancestry individuals	NA	9q34.2	ABO	ABO, ABO			ENSG00000175164, ENSG00000281879	NA	NA	rs8176741-G	rs8176741	0	8176741	synonymous_variant	0	0.9397	2E-10	9.69897		0.188	[0.13-0.25] unit decrease	Affymetrix [~ 11900000] (imputed)	N
3	rs8176691	2.6951e-08	9	136131461	rs8176741	0.0294413	Sex hormone-binding globulin levels	44725	35192695	Haas CB	44614	Endocrinology	www.ncbi.nlm.nih.gov/pubmed/35192695	Cross-ancestry genome-wide association studies of sex hormone concentrations in pre- and postmenopausal women.	196,901 European ancestry individuals	NA	9q34.2		ABO, ABO			ENSG00000175164, ENSG00000281879	NA	NA	rs8176741-A	rs8176741	0	8176741	synonymous_variant	0	0.0694776	2E-7	6.69897		0.0342737	[0.021-0.047] unit decrease	NR [NR] (imputed)	N
3	rs8176691	2.6951e-08	9	136131461	rs8176741	0.0294413	Sex hormone-binding globulin levels	44725	35192695	Haas CB	44614	Endocrinology	www.ncbi.nlm.nih.gov/pubmed/35192695	Cross-ancestry genome-wide association studies of sex hormone concentrations in pre- and postmenopausal women.	4,522 African ancestry individuals, 196,901 European ancestry individuals	NA	9q34.2		ABO, ABO			ENSG00000175164, ENSG00000281879	NA	NA	rs8176741-?	rs8176741	0	8176741	synonymous_variant	0	NR	1E-7	7		5.296	z score decrease	NR [NR] (imputed)	N
3	rs8176691	2.6951e-08	9	136131461	rs8176741	0.0294413	Immunoglobulin superfamily containing leucine-rich repeat protein 2 levels	44858	36168886	Thareja G	44832	Hum Mol Genet	www.ncbi.nlm.nih.gov/pubmed/36168886	Differences and commonalities in the genetic architecture of protein quantitative trait loci in European and Arab populations.	2,935 Qatari ancestry individuals	NA	9q34.2		ABO, ABO			ENSG00000175164, ENSG00000281879	NA	NA	rs8176741-A	rs8176741	0	8176741	synonymous_variant	0	0.128109	4E-64	63.3979		0.671669	[0.59-0.75] unit increase	NR [10004359]	N
3	rs8176691	2.6951e-08	9	136131461	rs8176741	0.0294413	Disintegrin and metalloproteinase domain-containing protein 23 levels	45019	34648354	Pietzner M	44512	Science	www.ncbi.nlm.nih.gov/pubmed/34648354	Mapping the proteo-genomic convergence of human diseases.	10,708 European ancestry individuals	NA	9q34.2		ABO, ABO			ENSG00000175164, ENSG00000281879	NA	NA	rs8176741-A	rs8176741	0	8176741	synonymous_variant	0	0.07	6E-31	30.2218		0.301	[0.25-0.35] unit increase	Affymetrix, Illumina [10200000] (imputed)	N
3	rs8176691	2.6951e-08	9	136131461	rs8176741	0.0294413	CD109 antigen levels	45019	34648354	Pietzner M	44512	Science	www.ncbi.nlm.nih.gov/pubmed/34648354	Mapping the proteo-genomic convergence of human diseases.	10,708 European ancestry individuals	NA	9q34.2		ABO, ABO			ENSG00000175164, ENSG00000281879	NA	NA	rs8176741-A	rs8176741	0	8176741	synonymous_variant	0	0.07	1E-92	92		0.543	[0.49-0.6] unit increase	Affymetrix, Illumina [10200000] (imputed)	N
3	rs8176691	2.6951e-08	9	136248480	rs28632066	0.0300437	Blood protein levels	43886	28915241	Ahsan M	42993	PLoS Genet	www.ncbi.nlm.nih.gov/pubmed/28915241	The relative contribution of DNA methylation and genetic variants on protein biomarkers for human diseases.	up to 961 individuals	NA	9q34.2	NR	STKLD1, STKLD1			ENSG00000198870, ENSG00000281245	NA	NA	rs28632066-?	rs28632066	0	28632066	intron_variant	0	NR	9E-10	9.04576	(TIE2)	0.661099	[0.45-0.87] unit increase	Illumina [11901634] (imputed)	N
3	rs8176691	2.6951e-08	9	136137657	rs8176693	0.034465	Mean corpuscular hemoglobin concentration	44092	32888494	Vuckovic D	44075	Cell	www.ncbi.nlm.nih.gov/pubmed/32888494	The Polygenic and Monogenic Basis of Blood Traits and Diseases.	408,112 British individuals	NA	9q34.2	ABO	ABO, ABO			ENSG00000175164, ENSG00000281879	NA	NA	rs8176693-T	rs8176693	0	8176693	intron_variant	0	0.062557	4E-33	32.3979		0.054523	[0.046-0.063] unit increase	Affymetrix [93095623] (imputed)	N
3	rs8176691	2.6951e-08	9	136137657	rs8176693	0.034465	Blood protein levels in cardiovascular risk	43893	28369058	Folkersen L	42828	PLoS Genet	www.ncbi.nlm.nih.gov/pubmed/28369058	Mapping of 79 loci for 83 plasma protein biomarkers in cardiovascular disease.	3,394 European ancestry individuals	2,639 individuals	9q34.2	MED22	ABO, ABO			ENSG00000175164, ENSG00000281879	NA	NA	rs8176693-C	rs8176693	0	8176693	intron_variant	0	0.91	2E-16	15.699	(thrombomodulin)	0.27	unit decrease	Illumina [5270624] (imputed)	N
3	rs8176691	2.6951e-08	9	136137657	rs8176693	0.034465	Serum lipase activity	42095	25028398	Weiss FU	41835	Gut	www.ncbi.nlm.nih.gov/pubmed/25028398	Fucosyltransferase 2 (FUT2) non-secretor status and blood group B are associated with elevated serum lipase activity in asymptomatic subjects, and an increased risk for chronic pancreatitis: a genetic association study.	3,966 European ancestry individuals	1,444 European ancestry individuals	9q34.2	ABO	ABO, ABO			ENSG00000175164, ENSG00000281879	NA	NA	rs8176693-T	rs8176693	0	8176693	intron_variant	0	0.1	1E-30	30		0.139	[0.12-0.16] unit increase	Affymetrix [NR] (imputed)	N
3	rs8176691	2.6951e-08	9	136137657	rs8176693	0.034465	High serum lipase activity	42095	25028398	Weiss FU	41835	Gut	www.ncbi.nlm.nih.gov/pubmed/25028398	Fucosyltransferase 2 (FUT2) non-secretor status and blood group B are associated with elevated serum lipase activity in asymptomatic subjects, and an increased risk for chronic pancreatitis: a genetic association study.	981 European ancestry cases, 2985 European ancestry controls	346 European ancestry cases, 1098 European ancestry controls	9q34.2	ABO	ABO, ABO			ENSG00000175164, ENSG00000281879	NA	NA	rs8176693-T	rs8176693	0	8176693	intron_variant	0	0.1	1E-22	22		2.27	[2.11-2.43]	Affymetrix [NR] (imputed)	N
3	rs8176691	2.6951e-08	9	136137657	rs8176693	0.034465	Endothelial growth factor levels	42269	25552591	Lieb W	42004	Circ Cardiovasc Genet	www.ncbi.nlm.nih.gov/pubmed/25552591	Genome-wide association study for endothelial growth factors.	up to 3,574 European ancestry individuals	up to 3,184 European ancestry individuals	9q34.2	ABO	ABO, ABO			ENSG00000175164, ENSG00000281879	NA	NA	rs8176693-T	rs8176693	0	8176693	intron_variant	0	0.077	2E-33	32.699	(sTie-2)	0.155	[0.13-0.18] unit increase	Affymetrix [~ 2500000] (imputed)	N
3	rs8176691	2.6951e-08	9	136137657	rs8176693	0.034465	Intraocular pressure	43118	29235454	Choquet H	43082	Nat Commun	www.ncbi.nlm.nih.gov/pubmed/29235454	A large multi-ethnic genome-wide association study identifies novel genetic loci for intraocular pressure.	56,819 European ancestry individuals, 5,748 Hispanic/Latino individuals, 5,119 East Asian ancestry individuals, 2,070 African American individuals	37,930 European and Asian ancestry individuals	9q34.2	ABO	ABO, ABO			ENSG00000175164, ENSG00000281879	NA	NA	rs8176693-?	rs8176693	0	8176693	intron_variant	0	NR	3E-7	6.52288		0.14	[NR] unit decrease	Affymetrix [at least 665000] (imputed)	N
3	rs8176691	2.6951e-08	9	136137657	rs8176693	0.034465	Basal Cell Adhesion Molecule levels	45019	34648354	Pietzner M	44512	Science	www.ncbi.nlm.nih.gov/pubmed/34648354	Mapping the proteo-genomic convergence of human diseases.	10,708 European ancestry individuals	NA	9q34.2		ABO, ABO			ENSG00000175164, ENSG00000281879	NA	NA	rs8176693-T	rs8176693	0	8176693	intron_variant	0	0.07	2E-57	56.699		0.414	[0.36-0.46] unit increase	Affymetrix, Illumina [10200000] (imputed)	N
3	rs8176691	2.6951e-08	9	136137657	rs8176693	0.034465	Klotho levels	45019	34648354	Pietzner M	44512	Science	www.ncbi.nlm.nih.gov/pubmed/34648354	Mapping the proteo-genomic convergence of human diseases.	10,708 European ancestry individuals	NA	9q34.2		ABO, ABO			ENSG00000175164, ENSG00000281879	NA	NA	rs8176693-T	rs8176693	0	8176693	intron_variant	0	0.07	8E-47	46.0969		0.375	[0.32-0.43] unit increase	Affymetrix, Illumina [10200000] (imputed)	N
3	rs8176691	2.6951e-08	9	136137657	rs8176693	0.034465	Cadherin-5 levels	45019	34648354	Pietzner M	44512	Science	www.ncbi.nlm.nih.gov/pubmed/34648354	Mapping the proteo-genomic convergence of human diseases.	10,708 European ancestry individuals	NA	9q34.2		ABO, ABO			ENSG00000175164, ENSG00000281879	NA	NA	rs8176693-T	rs8176693	0	8176693	intron_variant	0	0.07	2E-581	580.699		1.25	[1.2-1.3] unit increase	Affymetrix, Illumina [10200000] (imputed)	N
3	rs8176691	2.6951e-08	9	136137657	rs8176693	0.034465	Angiopoietin-1 receptor, soluble levels (TEK.3773.15.4)	44936	29875488	Sun BB	43257	Nature	www.ncbi.nlm.nih.gov/pubmed/29875488	Genomic atlas of the human plasma proteome.	3,301 European ancestry individuals	NA	9q34.2		ABO, ABO			ENSG00000175164, ENSG00000281879	NA	NA	rs8176693-T	rs8176693	0	8176693	intron_variant	0	0.066	1E-30	30		0.56	[0.46-0.66] unit increase	Affymetrix [10572788] (imputed)	N
3	rs8176691	2.6951e-08	9	136137657	rs8176693	0.034465	Platelet glycoprotein 4 levels (CD36.2973.15.2)	44936	29875488	Sun BB	43257	Nature	www.ncbi.nlm.nih.gov/pubmed/29875488	Genomic atlas of the human plasma proteome.	3,301 European ancestry individuals	NA	9q34.2		ABO, ABO			ENSG00000175164, ENSG00000281879	NA	NA	rs8176693-T	rs8176693	0	8176693	intron_variant	0	0.066	1E-32	32		0.58	[0.48-0.68] unit increase	Affymetrix [10572788] (imputed)	N
3	rs8176691	2.6951e-08	9	136137657	rs8176693	0.034465	Cadherin-5 levels	44831	34814699	Katz DH	44524	Circulation	www.ncbi.nlm.nih.gov/pubmed/34814699	Whole Genome Sequence Analysis of the Plasma Proteome in Black Adults Provides Novel Insights Into Cardiovascular Disease.	1,852 African American or Afro-Caribbean individuals	1,688 African American or Afro-Caribbean, Hispanic or Latin American, Asian ancestry, European ancestry individuals	9q34.2		ABO, ABO			ENSG00000175164, ENSG00000281879	NA	NA	rs8176693-?	rs8176693	0	8176693	intron_variant	0	NR	3E-208	207.523		1.21	[1.13-1.29] unit increase	Illumina [NR]	N
3	rs8176691	2.6951e-08	9	136137657	rs8176693	0.034465	Tyrosine-protein kinase receptor Tie-1, soluble levels	44831	34814699	Katz DH	44524	Circulation	www.ncbi.nlm.nih.gov/pubmed/34814699	Whole Genome Sequence Analysis of the Plasma Proteome in Black Adults Provides Novel Insights Into Cardiovascular Disease.	1,852 African American or Afro-Caribbean individuals	1,688 African American or Afro-Caribbean, Hispanic or Latin American, Asian ancestry, European ancestry individuals	9q34.2		ABO, ABO			ENSG00000175164, ENSG00000281879	NA	NA	rs8176693-?	rs8176693	0	8176693	intron_variant	0	NR	1E-180	180		1.13	[1.05-1.21] unit increase	Illumina [NR]	N
3	rs8176691	2.6951e-08	9	136137657	rs8176693	0.034465	Semaphorin-6B levels	44831	34814699	Katz DH	44524	Circulation	www.ncbi.nlm.nih.gov/pubmed/34814699	Whole Genome Sequence Analysis of the Plasma Proteome in Black Adults Provides Novel Insights Into Cardiovascular Disease.	1,852 African American or Afro-Caribbean individuals	1,688 African American or Afro-Caribbean, Hispanic or Latin American, Asian ancestry, European ancestry individuals	9q34.2		ABO, ABO			ENSG00000175164, ENSG00000281879	NA	NA	rs8176693-?	rs8176693	0	8176693	intron_variant	0	NR	2E-71	70.699		0.72	[0.64-0.8] unit increase	Illumina [NR]	N
3	rs8176691	2.6951e-08	9	136137657	rs8176693	0.034465	Serum albumin levels	44544	34594039	Sakaue S	44469	Nat Genet	www.ncbi.nlm.nih.gov/pubmed/34594039	A cross-population atlas of genetic associations for 220 human phenotypes.	315,268 European ancestry individuals, 120,539 East Asian ancestry individuals	NA	9q34.2		ABO, ABO			ENSG00000175164, ENSG00000281879	NA	NA	rs8176693-T	rs8176693	0	8176693	intron_variant	0	NR	9E-15	14.0458		0.0275	[0.02-0.035] unit increase	Affymetrix, Illumina [20534035] (imputed)	N
3	rs8176691	2.6951e-08	9	136137657	rs8176693	0.034465	Sex hormone-binding globulin levels	44179	32042192	Ruth KS	43871	Nat Med	www.ncbi.nlm.nih.gov/pubmed/32042192	Using human genetics to understand the disease impacts of testosterone in men and women.	370,125 European ancestry individuals	NA	9q34.2	NR	ABO, ABO			ENSG00000175164, ENSG00000281879	NA	NA	rs8176693-C	rs8176693	0	8176693	intron_variant	0	0.938056	2E-8	7.69897		0.011406	[0.0076-0.0152] unit increase	Affymetrix [16582965] (imputed)	N
3	rs8176691	2.6951e-08	9	136137657	rs8176693	0.034465	Cadherin-17 level in Chronic kidney disease with hypertension and no diabetes (16613_3)	45100	35870639	Surapaneni A	44763	Kidney Int	www.ncbi.nlm.nih.gov/pubmed/35870639	Identification of 969 protein quantitative trait loci in an African American population with kidney disease attributed to hypertension.	466 African American individuals	NA	9q34.2		ABO, ABO			ENSG00000175164, ENSG00000281879	NA	NA	rs8176693-T	rs8176693	0	8176693	intron_variant	0	0.12	2E-12	11.699		0.69	[0.49-0.89] unit increase	Illumina [14870897] (imputed)	N
3	rs8176691	2.6951e-08	9	136137657	rs8176693	0.034465	Sex hormone-binding globulin levels adjusted for BMI	44179	32042192	Ruth KS	43871	Nat Med	www.ncbi.nlm.nih.gov/pubmed/32042192	Using human genetics to understand the disease impacts of testosterone in men and women.	368,929 European ancestry individuals	NA	9q34.2	NR	ABO, ABO			ENSG00000175164, ENSG00000281879	NA	NA	rs8176693-C	rs8176693	0	8176693	intron_variant	0	0.938056	7E-14	13.1549		0.0131868	[0.0098-0.0166] unit increase	Affymetrix [16582909] (imputed)	N
3	rs8176691	2.6951e-08	9	136137657	rs8176693	0.034465	Tyrosine-protein kinase receptor Tie-1, soluble levels	44858	36168886	Thareja G	44832	Hum Mol Genet	www.ncbi.nlm.nih.gov/pubmed/36168886	Differences and commonalities in the genetic architecture of protein quantitative trait loci in European and Arab populations.	2,935 Qatari ancestry individuals	NA	9q34.2		ABO, ABO			ENSG00000175164, ENSG00000281879	NA	NA	rs8176693-T	rs8176693	0	8176693	intron_variant	0	0.126235	8E-153	152.097		1.06543	[0.99-1.14] unit increase	NR [10004359]	N
3	rs8176691	2.6951e-08	9	136137657	rs8176693	0.034465	Neurogenic locus notch homolog protein 1 levels	44858	36168886	Thareja G	44832	Hum Mol Genet	www.ncbi.nlm.nih.gov/pubmed/36168886	Differences and commonalities in the genetic architecture of protein quantitative trait loci in European and Arab populations.	2,935 Qatari ancestry individuals	NA	9q34.2		ABO, ABO			ENSG00000175164, ENSG00000281879	NA	NA	rs8176693-T	rs8176693	0	8176693	intron_variant	0	0.126235	1E-29	29		0.460428	[0.38-0.54] unit increase	NR [10004359]	N
3	rs8176691	2.6951e-08	9	136137657	rs8176693	0.034465	Serum albumin levels	44544	34594039	Sakaue S	44469	Nat Genet	www.ncbi.nlm.nih.gov/pubmed/34594039	A cross-population atlas of genetic associations for 220 human phenotypes.	120,539 East Asian ancestry individuals	NA	9q34.2		ABO, ABO			ENSG00000175164, ENSG00000281879	NA	NA	rs8176693-T	rs8176693	0	8176693	intron_variant	0	0.177802	2E-8	7.69897		0.0274625	[0.018-0.037] unit increase	Illumina [13474682] (imputed)	N
3	rs8176691	2.6951e-08	9	136129715	rs1137827	0.0358484	Ephrin type-A receptor 4 levels	45019	34648354	Pietzner M	44512	Science	www.ncbi.nlm.nih.gov/pubmed/34648354	Mapping the proteo-genomic convergence of human diseases.	10,708 European ancestry individuals	NA	9q34.2		ABO, ABO			ENSG00000175164, ENSG00000281879	NA	NA	rs1137827-T	rs1137827	0	1137827	3_prime_UTR_variant	0	0.07	3E-119	118.523		0.599	[0.55-0.65] unit increase	Affymetrix, Illumina [10200000] (imputed)	N
3	rs8176691	2.6951e-08	9	136129715	rs1137827	0.0358484	Angiopoietin-1 receptor levels	45096	36349687	Png G	44874	Hum Mol Genet	www.ncbi.nlm.nih.gov/pubmed/36349687	Identifying causal serum protein-cardiometabolic trait relationships using whole genome sequencing.	2,858 Greek (founder/geneitc isolate) individuals	NA	9q34.2		ABO, ABO			ENSG00000175164, ENSG00000281879	NA	NA	rs1137827-?	rs1137827	0	1137827	3_prime_UTR_variant	0	NR	4E-35	34.3979		0.5814	[0.49-0.67] unit increase	Illumina [30481946]	N
3	rs8176691	2.6951e-08	9	136129647	rs8176759	0.0369173	Mean corpuscular hemoglobin	44095	32888493	Chen MH	44075	Cell	www.ncbi.nlm.nih.gov/pubmed/32888493	Trans-ethnic and Ancestry-Specific Blood-Cell Genetics in 746,667 Individuals from 5 Global Populations.	630,125 African American or Afro-Caribbean, African ancestry, European ancestry, East Asian ancestry, Hispanic or Latin American and South Asian ancestry individuals	NA	9q34.2	NR	ABO, ABO			ENSG00000175164, ENSG00000281879	NA	NA	rs8176759-A	rs8176759	0	8176759	3_prime_UTR_variant	0	0.0898836	2E-52	51.699		NA		Affymetrix, Illumina [20825802] (imputed)	N
3	rs8176691	2.6951e-08	9	136129647	rs8176759	0.0369173	Plateletcrit	42977	27863252	Astle WJ	42691	Cell	www.ncbi.nlm.nih.gov/pubmed/27863252	The Allelic Landscape of Human Blood Cell Trait Variation and Links to Common Complex Disease.	164,339 European ancestry individuals	NA	9q34.2	RP11-430N14.4, ABO	ABO, ABO			ENSG00000175164, ENSG00000281879	NA	NA	rs8176759-A	rs8176759	0	8176759	3_prime_UTR_variant	0	0.0645	2E-10	9.69897		0.0476389	[0.033-0.062] unit decrease	Affymetrix [~ 2500000] (imputed)	N
3	rs8176691	2.6951e-08	9	136129647	rs8176759	0.0369173	Granulocyte percentage of myeloid white cells	42977	27863252	Astle WJ	42691	Cell	www.ncbi.nlm.nih.gov/pubmed/27863252	The Allelic Landscape of Human Blood Cell Trait Variation and Links to Common Complex Disease.	169,545 European ancestry individuals	NA	9q34.2	RP11-430N14.4, ABO	ABO, ABO			ENSG00000175164, ENSG00000281879	NA	NA	rs8176759-A	rs8176759	0	8176759	3_prime_UTR_variant	0	0.0647	4E-14	13.3979		0.0550394	[0.041-0.069] unit increase	Affymetrix [~ 2500000] (imputed)	N
3	rs8176691	2.6951e-08	9	136129647	rs8176759	0.0369173	Red cell distribution width	44095	32888493	Chen MH	44075	Cell	www.ncbi.nlm.nih.gov/pubmed/32888493	Trans-ethnic and Ancestry-Specific Blood-Cell Genetics in 746,667 Individuals from 5 Global Populations.	563,352 African American or Afro-Caribbean, African ancestry, European ancestry, East Asian ancestry, Hispanic or Latin American and South Asian ancestry individuals	NA	9q34.2	NR	ABO, ABO			ENSG00000175164, ENSG00000281879	NA	NA	rs8176759-G	rs8176759	0	8176759	3_prime_UTR_variant	0	0.929548	1E-111	111		NA		Affymetrix, Illumina [22063850] (imputed)	N
3	rs8176691	2.6951e-08	9	136129647	rs8176759	0.0369173	Platelet endothelial cell adhesion molecule levels	45096	36349687	Png G	44874	Hum Mol Genet	www.ncbi.nlm.nih.gov/pubmed/36349687	Identifying causal serum protein-cardiometabolic trait relationships using whole genome sequencing.	2,923 Greek (founder/geneitc isolate) individuals	NA	9q34.2		ABO, ABO			ENSG00000175164, ENSG00000281879	NA	NA	rs8176759-?	rs8176759	0	8176759	3_prime_UTR_variant	0	NR	2E-20	19.699		0.4344	[0.34-0.53] unit increase	Illumina [30603773]	N
3	rs8176691	2.6951e-08	9	136129647	rs8176759	0.0369173	von Willebrand factor levels	44831	34814699	Katz DH	44524	Circulation	www.ncbi.nlm.nih.gov/pubmed/34814699	Whole Genome Sequence Analysis of the Plasma Proteome in Black Adults Provides Novel Insights Into Cardiovascular Disease.	1,852 African American or Afro-Caribbean individuals	1,688 African American or Afro-Caribbean, Hispanic or Latin American, Asian ancestry, European ancestry individuals	9q34.2		ABO, ABO			ENSG00000175164, ENSG00000281879	NA	NA	rs8176759-?	rs8176759	0	8176759	3_prime_UTR_variant	0	NR	2E-41	40.699		0.52	[0.44-0.6] unit increase	Illumina [NR]	N
3	rs8176691	2.6951e-08	9	136131415	rs8176743	0.0376298	Mean corpuscular hemoglobin	44095	32888493	Chen MH	44075	Cell	www.ncbi.nlm.nih.gov/pubmed/32888493	Trans-ethnic and Ancestry-Specific Blood-Cell Genetics in 746,667 Individuals from 5 Global Populations.	119,629 East Asian ancestry individuals	NA	9q34.2	NR	ABO, ABO			ENSG00000175164, ENSG00000281879	NA	NA	rs8176743-C	rs8176743	0	8176743	missense_variant	0	0.822488	1E-10	10		0.034334	[0.024-0.045] SD units increase	Affymetrix, Illumina [16286228] (imputed)	N
3	rs8176691	2.6951e-08	9	136131415	rs8176743	0.0376298	Mean corpuscular volume	44095	32888493	Chen MH	44075	Cell	www.ncbi.nlm.nih.gov/pubmed/32888493	Trans-ethnic and Ancestry-Specific Blood-Cell Genetics in 746,667 Individuals from 5 Global Populations.	121,047 East Asian ancestry individuals	NA	9q34.2	NR	ABO, ABO			ENSG00000175164, ENSG00000281879	NA	NA	rs8176743-C	rs8176743	0	8176743	missense_variant	0	0.822489	1E-39	39		0.069848	[0.059-0.08] SD units increase	Affymetrix, Illumina [16286195] (imputed)	N
3	rs8176691	2.6951e-08	9	136131415	rs8176743	0.0376298	Intraocular pressure	42131	25173106	Hysi PG	41882	Nat Genet	www.ncbi.nlm.nih.gov/pubmed/25173106	Genome-wide analysis of multi-ancestry cohorts identifies new loci influencing intraocular pressure and susceptibility to glaucoma.	7,738 Asian ancestry individuals, 27,558 European ancestry individuals	NA	9q34.2	ABO	ABO, ABO			ENSG00000175164, ENSG00000281879	NA	NA	rs8176743-T	rs8176743	0	8176743	missense_variant	0	NR	3E-11	10.5229		0.261	[0.18-0.34] mm Hg increase	Affymetrix, Illumina [~ 2500000] (imputed)	N
3	rs8176691	2.6951e-08	9	136131415	rs8176743	0.0376298	End-stage coagulation	41353	23381943	Williams FM	41275	Ann Neurol	www.ncbi.nlm.nih.gov/pubmed/23381943	Ischemic stroke is associated with the ABO locus: the EuroCLOT study.	2,100 European ancestry individuals	NA	9q34.2	ABO	ABO, ABO			ENSG00000175164, ENSG00000281879	NA	NA	rs8176743-C	rs8176743	0	8176743	missense_variant	0	0.939	2E-17	16.699	(vWF)	0.582	[0.45-0.72] unit decrease	Illumina [NR] (imputed)	N
3	rs8176691	2.6951e-08	9	136131415	rs8176743	0.0376298	Mean corpuscular hemoglobin	43309	29403010	Kanai M	43136	Nat Genet	www.ncbi.nlm.nih.gov/pubmed/29403010	Genetic analysis of quantitative traits in the Japanese population links cell types to complex human diseases.	108,054 Japanese ancestry individuals	NA	9q34.2	ABO	ABO, ABO			ENSG00000175164, ENSG00000281879	NA	NA	rs8176743-?	rs8176743	0	8176743	missense_variant	0	NR	5E-11	10.301		0.03641	[0.026-0.047] unit decrease novel	Illumina [6108953] (imputed)	N
3	rs8176691	2.6951e-08	9	136131415	rs8176743	0.0376298	Mean corpuscular volume	43309	29403010	Kanai M	43136	Nat Genet	www.ncbi.nlm.nih.gov/pubmed/29403010	Genetic analysis of quantitative traits in the Japanese population links cell types to complex human diseases.	108,256 Japanese ancestry individuals	NA	9q34.2	ABO	ABO, ABO			ENSG00000175164, ENSG00000281879	NA	NA	rs8176743-?	rs8176743	0	8176743	missense_variant	0	NR	9E-38	37.0458		0.07104	[0.06-0.082] unit decrease novel	Illumina [6108953] (imputed)	N
3	rs8176691	2.6951e-08	9	136131415	rs8176743	0.0376298	Angiopoietin-1 receptor levels	44159	33067605	Folkersen L	44120	Nat Metab	www.ncbi.nlm.nih.gov/pubmed/33067605	Genomic and drug target evaluation of 90 cardiovascular proteins in 30,931 individuals.	21,758 European ancestry individuals	9,173 individuals	9q34.2		ABO, ABO			ENSG00000175164, ENSG00000281879	NA	NA	rs8176743-T	rs8176743	0	8176743	missense_variant	0	0.097	5E-434	433.301		0.6811	unit increase	Affymetrix, Illumina [20300000] (imputed)	N
3	rs8176691	2.6951e-08	9	136131415	rs8176743	0.0376298	Neurogenic locus notch homolog protein 1 levels (NOTCH1.5107.7.2)	44936	29875488	Sun BB	43257	Nature	www.ncbi.nlm.nih.gov/pubmed/29875488	Genomic atlas of the human plasma proteome.	3,301 European ancestry individuals	NA	9q34.2		ABO, ABO			ENSG00000175164, ENSG00000281879	NA	NA	rs8176743-T	rs8176743	0	8176743	missense_variant	0	0.067	4E-13	12.3979		0.36	[0.26-0.46] unit increase	Affymetrix [10572788] (imputed)	N
3	rs8176691	2.6951e-08	9	136131415	rs8176743	0.0376298	Tyrosine-protein kinase receptor Tie-1, soluble levels (TIE1.2844.53.2)	44936	29875488	Sun BB	43257	Nature	www.ncbi.nlm.nih.gov/pubmed/29875488	Genomic atlas of the human plasma proteome.	3,301 European ancestry individuals	NA	9q34.2		ABO, ABO			ENSG00000175164, ENSG00000281879	NA	NA	rs8176743-T	rs8176743	0	8176743	missense_variant	0	0.067	3E-132	131.523		1.11	[1.01-1.21] unit increase	Affymetrix [10572788] (imputed)	N
3	rs8176691	2.6951e-08	9	136131415	rs8176743	0.0376298	Platelet endothelial aggregation receptor 1 levels (PEAR1.8275.31.3)	44936	29875488	Sun BB	43257	Nature	www.ncbi.nlm.nih.gov/pubmed/29875488	Genomic atlas of the human plasma proteome.	3,301 European ancestry individuals	NA	9q34.2		ABO, ABO			ENSG00000175164, ENSG00000281879	NA	NA	rs8176743-T	rs8176743	0	8176743	missense_variant	0	0.067	4E-16	15.3979		0.4	[0.3-0.5] unit increase	Affymetrix [10572788] (imputed)	N
3	rs8176691	2.6951e-08	9	136131415	rs8176743	0.0376298	Semaphorin-6A levels (SEMA6A.7945.10.3)	44936	29875488	Sun BB	43257	Nature	www.ncbi.nlm.nih.gov/pubmed/29875488	Genomic atlas of the human plasma proteome.	3,301 European ancestry individuals	NA	9q34.2		ABO, ABO			ENSG00000175164, ENSG00000281879	NA	NA	rs8176743-T	rs8176743	0	8176743	missense_variant	0	0.067	6E-21	20.2218		0.46	[0.36-0.56] unit increase	Affymetrix [10572788] (imputed)	N
3	rs8176691	2.6951e-08	9	136131415	rs8176743	0.0376298	Interleukin-27 receptor subunit alpha levels (IL27RA.5132.71.3)	44936	29875488	Sun BB	43257	Nature	www.ncbi.nlm.nih.gov/pubmed/29875488	Genomic atlas of the human plasma proteome.	3,301 European ancestry individuals	NA	9q34.2		ABO, ABO			ENSG00000175164, ENSG00000281879	NA	NA	rs8176743-T	rs8176743	0	8176743	missense_variant	0	0.067	4E-24	23.3979		0.49	[0.39-0.59] unit increase	Affymetrix [10572788] (imputed)	N
3	rs8176691	2.6951e-08	9	136131415	rs8176743	0.0376298	Hemoglobin levels	44882	36329257	Lee CJ	44868	Commun Biol	www.ncbi.nlm.nih.gov/pubmed/36329257	Phenome-wide analysis of Taiwan Biobank reveals novel glycemia-related loci and genetic risks for diabetes.	76,354 Taiwanese ancestry individuals	NA	9q34.2		ABO, ABO			ENSG00000175164, ENSG00000281879	NA	NA	rs8176743-?	rs8176743	0	8176743	missense_variant	0	NR	1E-14	14	(Conditioned on rs2519093)	NA		NR [5925277] (imputed)	N
3	rs8176691	2.6951e-08	9	136131415	rs8176743	0.0376298	Mean corpuscular hemoglobin	44544	34594039	Sakaue S	44469	Nat Genet	www.ncbi.nlm.nih.gov/pubmed/34594039	A cross-population atlas of genetic associations for 220 human phenotypes.	128,028 East Asian ancestry individuals	NA	9q34.2		ABO, ABO			ENSG00000175164, ENSG00000281879	NA	NA	rs8176743-T	rs8176743	0	8176743	missense_variant	0	0.177641	7E-13	12.1549		0.0340222	[0.025-0.043] unit decrease	Illumina [13476299] (imputed)	N
3	rs8176691	2.6951e-08	9	136131415	rs8176743	0.0376298	Angiopoietin-1 receptor, soluble levels	44831	34814699	Katz DH	44524	Circulation	www.ncbi.nlm.nih.gov/pubmed/34814699	Whole Genome Sequence Analysis of the Plasma Proteome in Black Adults Provides Novel Insights Into Cardiovascular Disease.	1,852 African American or Afro-Caribbean individuals	1,688 African American or Afro-Caribbean, Hispanic or Latin American, Asian ancestry, European ancestry individuals	9q34.2		ABO, ABO			ENSG00000175164, ENSG00000281879	NA	NA	rs8176743-?	rs8176743	0	8176743	missense_variant	0	NR	3E-99	98.5229		0.8	[0.72-0.88] unit increase	Illumina [NR]	N
3	rs8176691	2.6951e-08	9	136131415	rs8176743	0.0376298	Red cell distribution width	44092	32888494	Vuckovic D	44075	Cell	www.ncbi.nlm.nih.gov/pubmed/32888494	The Polygenic and Monogenic Basis of Blood Traits and Diseases.	408,112 British individuals	NA	9q34.2	ABO	ABO, ABO			ENSG00000175164, ENSG00000281879	NA	NA	rs8176743-T	rs8176743	0	8176743	missense_variant	0	0.062645	8E-68	67.0969		0.0806856	[0.072-0.09] unit decrease	Affymetrix [93095623] (imputed)	N
3	rs8176691	2.6951e-08	9	136131415	rs8176743	0.0376298	Mean corpuscular hemoglobin	44544	34594039	Sakaue S	44469	Nat Genet	www.ncbi.nlm.nih.gov/pubmed/34594039	A cross-population atlas of genetic associations for 220 human phenotypes.	350,472 European ancestry individuals, 128,028 East Asian ancestry individuals	NA	9q34.2		ABO, ABO			ENSG00000175164, ENSG00000281879	NA	NA	rs8176743-T	rs8176743	0	8176743	missense_variant	0	NR	6E-33	32.2218		0.0409	[0.034-0.048] unit decrease	Affymetrix, Illumina [20535878] (imputed)	N
3	rs8176691	2.6951e-08	9	136128000	rs10901252	0.0402102	Mean corpuscular hemoglobin	44092	32888494	Vuckovic D	44075	Cell	www.ncbi.nlm.nih.gov/pubmed/32888494	The Polygenic and Monogenic Basis of Blood Traits and Diseases.	408,112 British individuals	NA	9q34.2	RP11-430N14.4, ABO	ABO, ABO			ENSG00000175164, ENSG00000281879	NA	NA	rs10901252-C	rs10901252	0	10901252	3_prime_UTR_variant	0	0.062648	2E-31	30.699		0.0534544	[0.044-0.062] unit decrease	Affymetrix [93095623] (imputed)	N
3	rs8176691	2.6951e-08	9	136128000	rs10901252	0.0402102	Mean corpuscular volume	44092	32888494	Vuckovic D	44075	Cell	www.ncbi.nlm.nih.gov/pubmed/32888494	The Polygenic and Monogenic Basis of Blood Traits and Diseases.	408,112 British individuals	NA	9q34.2	RP11-430N14.4, ABO	ABO, ABO			ENSG00000175164, ENSG00000281879	NA	NA	rs10901252-C	rs10901252	0	10901252	3_prime_UTR_variant	0	0.062654	1E-83	83		0.0891005	[0.081-0.097] unit decrease	Affymetrix [93095623] (imputed)	N
3	rs8176691	2.6951e-08	9	136128000	rs10901252	0.0402102	Mean corpuscular volume	44277	32171239	Hodonsky CJ	43904	BMC Genomics	www.ncbi.nlm.nih.gov/pubmed/32171239	Ancestry-specific associations identified in genome-wide combined-phenotype study of red blood cell traits emphasize benefits of diversity in genomics.	8,556 African American individuals, 17,141 Hispanic or Latin American individuals, 14,483 European ancestry individuals, 125 Asian ancestry individuals, 594 Native American ancestry individuals, 377 individuals	NA	9q34.2		ABO, ABO			ENSG00000175164, ENSG00000281879	NA	NA	rs10901252-?	rs10901252	0	10901252	3_prime_UTR_variant	0	0.898	5E-8	7.30103		0.3696	[0.24-0.5] unit increase	Affymetrix, Illumina [21000000] (imputed)	N
3	rs8176691	2.6951e-08	9	136128000	rs10901252	0.0402102	Mean corpuscular volume	44277	32171239	Hodonsky CJ	43904	BMC Genomics	www.ncbi.nlm.nih.gov/pubmed/32171239	Ancestry-specific associations identified in genome-wide combined-phenotype study of red blood cell traits emphasize benefits of diversity in genomics.	14,483 European ancestry individuals	NA	9q34.2		ABO, ABO			ENSG00000175164, ENSG00000281879	NA	NA	rs10901252-?	rs10901252	0	10901252	3_prime_UTR_variant	0	0.9197	8E-6	5.09691		0.4412	[0.25-0.63] unit increase	Affymetrix, Illumina [21000000] (imputed)	N
3	rs8176691	2.6951e-08	9	136128000	rs10901252	0.0402102	Hemoglobin concentration	44277	32171239	Hodonsky CJ	43904	BMC Genomics	www.ncbi.nlm.nih.gov/pubmed/32171239	Ancestry-specific associations identified in genome-wide combined-phenotype study of red blood cell traits emphasize benefits of diversity in genomics.	16,186 African American individuals, 20,692 Hispanic or Latin American individuals, 29,379 European ancestry individuals, 630 Asian ancestry individuals, 601 Native American ancestry individuals, 381 individuals	NA	9q34.2		ABO, ABO			ENSG00000175164, ENSG00000281879	NA	NA	rs10901252-?	rs10901252	0	10901252	3_prime_UTR_variant	0	0.898	2E-6	5.69897		0.0482	[0.028-0.068] unit decrease	Affymetrix, Illumina [21000000] (imputed)	N
3	rs8176691	2.6951e-08	9	136128000	rs10901252	0.0402102	Hemoglobin concentration	44277	32171239	Hodonsky CJ	43904	BMC Genomics	www.ncbi.nlm.nih.gov/pubmed/32171239	Ancestry-specific associations identified in genome-wide combined-phenotype study of red blood cell traits emphasize benefits of diversity in genomics.	16,186 African American individuals	NA	9q34.2		ABO, ABO			ENSG00000175164, ENSG00000281879	NA	NA	rs10901252-?	rs10901252	0	10901252	3_prime_UTR_variant	0	0.84	9E-6	5.04576		0.074	[0.041-0.107] unit decrease	Affymetrix, Illumina [21000000] (imputed)	N
3	rs8176691	2.6951e-08	9	136128000	rs10901252	0.0402102	Red blood cell traits (multivariate analysis)	44277	32171239	Hodonsky CJ	43904	BMC Genomics	www.ncbi.nlm.nih.gov/pubmed/32171239	Ancestry-specific associations identified in genome-wide combined-phenotype study of red blood cell traits emphasize benefits of diversity in genomics.	29,513 European ancestry individuals	NA	9q34.2	NR	ABO, ABO			ENSG00000175164, ENSG00000281879	NA	NA	rs10901252-?	rs10901252	0	10901252	3_prime_UTR_variant	0	0.92	5E-6	5.30103		NA		Affymetrix, Illumina [21000000] (imputed)	N
3	rs8176691	2.6951e-08	9	136128000	rs10901252	0.0402102	Red blood cell count	44277	32171239	Hodonsky CJ	43904	BMC Genomics	www.ncbi.nlm.nih.gov/pubmed/32171239	Ancestry-specific associations identified in genome-wide combined-phenotype study of red blood cell traits emphasize benefits of diversity in genomics.	8,679 African American individuals, 17,412 Hispanic or Latin American individuals, 14,690 European ancestry individuals, 127 Asian ancestry individuals, 20 Native American ancestry individuals, 382 individuals	NA	9q34.2		ABO, ABO			ENSG00000175164, ENSG00000281879	NA	NA	rs10901252-?	rs10901252	0	10901252	3_prime_UTR_variant	0	0.898	1E-9	9		0.0314	[0.021-0.042] unit decrease	Affymetrix, Illumina [21000000] (imputed)	N
3	rs8176691	2.6951e-08	9	136128000	rs10901252	0.0402102	Serum carcinoembryonic antigen levels	43879	31666285	Olafsson S	43768	Cancer Epidemiol Biomarkers Prev	www.ncbi.nlm.nih.gov/pubmed/31666285	Common and rare sequence variants influencing tumor biomarkers in blood.	22,309 Icelandic ancestry individuals	NA	9q34.2	ABO	ABO, ABO			ENSG00000175164, ENSG00000281879	NA	NA	rs10901252-C	rs10901252	0	10901252	3_prime_UTR_variant	0	0.065	9E-8	7.04576		0.12	[0.07-0.16] unit increase	Illumina [NR] (imputed)	N
3	rs8176691	2.6951e-08	9	136128000	rs10901252	0.0402102	vWF levels	43552	30586737	Sabater-Lleal M	43424	Circulation	www.ncbi.nlm.nih.gov/pubmed/30586737	Genome-Wide Association Trans-Ethnic Meta-Analyses Identifies Novel Associations Regulating Coagulation Factor VIII and von Willebrand Factor Plasma Levels.	42,379 European ancestry individuals, 3,700 African American individuals, 275 Hispanic individuals	NA	9q34.2	ABO	ABO, ABO			ENSG00000175164, ENSG00000281879	NA	NA	rs10901252-?	rs10901252	0	10901252	3_prime_UTR_variant	0	NR	3E-351	350.523		NA		Affymetrix, Illumina [10537485] (imputed)	N
3	rs8176691	2.6951e-08	9	136128000	rs10901252	0.0402102	vWF levels	43552	30586737	Sabater-Lleal M	43424	Circulation	www.ncbi.nlm.nih.gov/pubmed/30586737	Genome-Wide Association Trans-Ethnic Meta-Analyses Identifies Novel Associations Regulating Coagulation Factor VIII and von Willebrand Factor Plasma Levels.	42,379 European ancestry individuals, 3,700 African American individuals, 275 Hispanic individuals	NA	9q34.2	ABO	ABO, ABO			ENSG00000175164, ENSG00000281879	NA	NA	rs10901252-?	rs10901252	0	10901252	3_prime_UTR_variant	0	NR	2E-291	290.699	(EA)	NA		Affymetrix, Illumina [10537485] (imputed)	N
3	rs8176691	2.6951e-08	9	136128000	rs10901252	0.0402102	Hematocrit	42977	27863252	Astle WJ	42691	Cell	www.ncbi.nlm.nih.gov/pubmed/27863252	The Allelic Landscape of Human Blood Cell Trait Variation and Links to Common Complex Disease.	173,039 European ancestry individuals	NA	9q34.2	RP11-430N14.4, ABO	ABO, ABO			ENSG00000175164, ENSG00000281879	NA	NA	rs10901252-C	rs10901252	0	10901252	3_prime_UTR_variant	0	0.0645	8E-15	14.0969		0.0564596	[0.042-0.071] unit increase	Affymetrix [~ 2500000] (imputed)	N
3	rs8176691	2.6951e-08	9	136128000	rs10901252	0.0402102	Hemoglobin concentration	42977	27863252	Astle WJ	42691	Cell	www.ncbi.nlm.nih.gov/pubmed/27863252	The Allelic Landscape of Human Blood Cell Trait Variation and Links to Common Complex Disease.	172,925 European ancestry individuals	NA	9q34.2	RP11-430N14.4, ABO	ABO, ABO			ENSG00000175164, ENSG00000281879	NA	NA	rs10901252-C	rs10901252	0	10901252	3_prime_UTR_variant	0	0.0645	2E-25	24.699		0.0760222	[0.062-0.09] unit increase	Affymetrix [~ 2500000] (imputed)	N
3	rs8176691	2.6951e-08	9	136128000	rs10901252	0.0402102	Multiple inositol polyphosphate phosphatase 1 levels	45019	34648354	Pietzner M	44512	Science	www.ncbi.nlm.nih.gov/pubmed/34648354	Mapping the proteo-genomic convergence of human diseases.	10,708 European ancestry individuals	NA	9q34.2		ABO, ABO			ENSG00000175164, ENSG00000281879	NA	NA	rs10901252-C	rs10901252	0	10901252	3_prime_UTR_variant	0	0.07	2E-66	65.699		0.448	[0.4-0.5] unit increase	Affymetrix, Illumina [10200000] (imputed)	N
3	rs8176691	2.6951e-08	9	136128000	rs10901252	0.0402102	Pancreatic lipase-related protein 2 levels	45019	34648354	Pietzner M	44512	Science	www.ncbi.nlm.nih.gov/pubmed/34648354	Mapping the proteo-genomic convergence of human diseases.	10,708 European ancestry individuals	NA	9q34.2		ABO, ABO			ENSG00000175164, ENSG00000281879	NA	NA	rs10901252-C	rs10901252	0	10901252	3_prime_UTR_variant	0	0.07	1E-12	12		0.196	[0.14-0.25] unit increase	Affymetrix, Illumina [10200000] (imputed)	N
3	rs8176691	2.6951e-08	9	136128000	rs10901252	0.0402102	Mean corpuscular volume	44512	34104963	Thompson A	44355	Hum Mol Genet	www.ncbi.nlm.nih.gov/pubmed/34104963	Assessing the impact of alcohol consumption on the genetic contribution to mean corpuscular volume.	362,595 British ancestry individuals	NA	9q34.2		ABO, ABO			ENSG00000175164, ENSG00000281879	NA	NA	rs10901252-G	rs10901252	0	10901252	3_prime_UTR_variant	0	0.94	3E-55	54.5229		0.36	[0.32-0.41] % increase	Affymetrix [NR] (imputed)	N
3	rs8176691	2.6951e-08	9	136128000	rs10901252	0.0402102	Coronary artery disease or von Willebrand factor levels (pleiotropy)	44762	35285134	Temprano-Sagrera G	44634	J Thromb Haemost	www.ncbi.nlm.nih.gov/pubmed/35285134	Multi-phenotype analyses of hemostatic traits with cardiovascular events reveal novel genetic associations.	172,122 European, South Asian or East Asian CAD cases, 566,864 European, South Asian or East Asian CAD controls, 46,354 European, African American or Hispanic individuals with measurements	NA	9q34.2		ABO, ABO			ENSG00000175164, ENSG00000281879	NA	NA	rs10901252-?	rs10901252	0	10901252	3_prime_UTR_variant	0	NR	5E-324	323.301		NA		NR [NR]	N
3	rs8176691	2.6951e-08	9	136128000	rs10901252	0.0402102	Blood protein levels	43886	28915241	Ahsan M	42993	PLoS Genet	www.ncbi.nlm.nih.gov/pubmed/28915241	The relative contribution of DNA methylation and genetic variants on protein biomarkers for human diseases.	up to 961 individuals	NA	9q34.2	NR	ABO, ABO			ENSG00000175164, ENSG00000281879	NA	NA	rs10901252-?	rs10901252	0	10901252	3_prime_UTR_variant	0	NR	2E-14	13.699	(TIE2)	0.670788	[0.5-0.84] unit increase	Illumina [11901634] (imputed)	N
3	rs8176691	2.6951e-08	9	136128000	rs10901252	0.0402102	Venous thromboembolism or von Willebrand factor levels (pleiotropy)	44762	35285134	Temprano-Sagrera G	44634	J Thromb Haemost	www.ncbi.nlm.nih.gov/pubmed/35285134	Multi-phenotype analyses of hemostatic traits with cardiovascular events reveal novel genetic associations.	30,234 European or African American VTE cases, 172,122 European or African American VTE controls, 46,354 European, African American or Hispanic individuals with measurements	NA	9q34.2		ABO, ABO			ENSG00000175164, ENSG00000281879	NA	NA	rs10901252-?	rs10901252	0	10901252	3_prime_UTR_variant	0	NR	5E-324	323.301		NA		NR [NR]	N
2	rs35799195	8.16373e-11	3	101349644	rs6441620	0.0441786	Non-melanoma skin cancer	43297	29739929	Visconti A	43228	Nat Commun	www.ncbi.nlm.nih.gov/pubmed/29739929	Genome-wide association study in 176,678 Europeans reveals genetic loci for tanning response to sun exposure.	5,912 European ancestry cases, 181,740 European ancestry controls		3q12.3	NR	Y_RNA - Y_RNA	ENSG00000200769	ENSG00000200769		2394	16621	rs6441620-A	rs6441620	0	6441620	intergenic_variant	1	NR	5E-6	5.30103		1.09089	[1.05094-1.13236]	Affymetrix [5734850] (imputed)	N
3	rs8176691	2.6951e-08	9	136132954	rs75179845	0.0460239	Serum levels of protein TEK	44607	35078996	Gudjonsson A	44586	Nat Commun	www.ncbi.nlm.nih.gov/pubmed/35078996	A genome-wide association study of serum proteins reveals shared loci with common diseases.	5,362 Icelandic ancestry individuals	NA	9q34.2		ABO, ABO			ENSG00000175164, ENSG00000281879	NA	NA	rs75179845-C	rs75179845	0	75179845	intron_variant	0	0.06807	1E-50	50		0.556713	[0.48-0.63] unit increase	Illumina [7506463] (imputed)	N
3	rs8176691	2.6951e-08	9	136132954	rs75179845	0.0460239	Fasting insulin	44357	34059833	Chen J	44347	Nat Genet	www.ncbi.nlm.nih.gov/pubmed/34059833	The trans-ancestral genomic architecture of glycemic traits.	151,013 European ancestry individuals	NA	9q34.2	ABO	ABO, ABO			ENSG00000175164, ENSG00000281879	NA	NA	rs75179845-T	rs75179845	0	75179845	intron_variant	0	0.9064	6E-11	10.2218		0.0216	[0.015-0.028] unit decrease	Affymetrix, Illumina [32635793] (imputed)	N
3	rs8176691	2.6951e-08	9	136132954	rs75179845	0.0460239	Chymotrypsin C levels	45096	36349687	Png G	44874	Hum Mol Genet	www.ncbi.nlm.nih.gov/pubmed/36349687	Identifying causal serum protein-cardiometabolic trait relationships using whole genome sequencing.	2,858 Greek (founder/geneitc isolate) individuals	NA	9q34.2		ABO, ABO			ENSG00000175164, ENSG00000281879	NA	NA	rs75179845-?	rs75179845	0	75179845	intron_variant	0	NR	8E-57	56.0969		0.7454	[0.65-0.84] unit decrease	Illumina [30481946]	N
3	rs8176691	2.6951e-08	9	136129115	rs10793962	0.0489161	Intraocular pressure	43390	29785010	Khawaja AP	43241	Nat Genet	www.ncbi.nlm.nih.gov/pubmed/29785010	Genome-wide analyses identify 68 new loci associated with intraocular pressure and improve risk prediction for primary open-angle glaucoma.	139,555 European ancestry individuals	NA	9q34.2	ABO	ABO, ABO			ENSG00000175164, ENSG00000281879	NA	NA	rs10793962-A	rs10793962	0	10793962	3_prime_UTR_variant	0	0.94	2E-12	11.699		0.183	[0.13-0.23] unit decrease	Affymetrix, Illumina [NR] (imputed)	N
3	rs8176691	2.6951e-08	9	136129115	rs10793962	0.0489161	Red cell distribution width	44095	32888493	Chen MH	44075	Cell	www.ncbi.nlm.nih.gov/pubmed/32888493	Trans-ethnic and Ancestry-Specific Blood-Cell Genetics in 746,667 Individuals from 5 Global Populations.	531,774 European ancestry individuals	NA	9q34.2	NR	ABO, ABO			ENSG00000175164, ENSG00000281879	NA	NA	rs10793962-A	rs10793962	0	10793962	3_prime_UTR_variant	0	0.934868	1E-109	109		0.085035	[0.078-0.093] SD unit increase	Affymetrix, Illumina [49860007] (imputed)	N
3	rs8176691	2.6951e-08	9	136129115	rs10793962	0.0489161	Platelet endothelial aggregation receptor 1 levels	45019	34648354	Pietzner M	44512	Science	www.ncbi.nlm.nih.gov/pubmed/34648354	Mapping the proteo-genomic convergence of human diseases.	10,708 European ancestry individuals	NA	9q34.2		ABO, ABO			ENSG00000175164, ENSG00000281879	NA	NA	rs10793962-A	rs10793962	0	10793962	3_prime_UTR_variant	0	0.93	1E-60	60		0.429	[0.38-0.48] unit decrease	Affymetrix, Illumina [10200000] (imputed)	N
3	rs8176691	2.6951e-08	9	136129115	rs10793962	0.0489161	Adhesion G protein-coupled receptor F5 levels	45019	34648354	Pietzner M	44512	Science	www.ncbi.nlm.nih.gov/pubmed/34648354	Mapping the proteo-genomic convergence of human diseases.	10,708 European ancestry individuals	NA	9q34.2		ABO, ABO			ENSG00000175164, ENSG00000281879	NA	NA	rs10793962-A	rs10793962	0	10793962	3_prime_UTR_variant	0	0.93	7E-216	215.155		0.819	[0.77-0.87] unit decrease	Affymetrix, Illumina [10200000] (imputed)	N
3	rs8176691	2.6951e-08	9	136129115	rs10793962	0.0489161	Immunoglobulin superfamily containing leucine-rich repeat protein 2 levels (ISLR2.13124.20.3)	44936	29875488	Sun BB	43257	Nature	www.ncbi.nlm.nih.gov/pubmed/29875488	Genomic atlas of the human plasma proteome.	3,301 European ancestry individuals	NA	9q34.2		ABO, ABO			ENSG00000175164, ENSG00000281879	NA	NA	rs10793962-T	rs10793962	0	10793962	3_prime_UTR_variant	0	0.067	9E-41	40.0458		0.65	[0.55-0.75] unit increase	Affymetrix [10572788] (imputed)	N
3	rs8176691	2.6951e-08	9	136129115	rs10793962	0.0489161	Cadherin-5 levels	45096	36349687	Png G	44874	Hum Mol Genet	www.ncbi.nlm.nih.gov/pubmed/36349687	Identifying causal serum protein-cardiometabolic trait relationships using whole genome sequencing.	2,923 Greek (founder/geneitc isolate) individuals	NA	9q34.2		ABO, ABO			ENSG00000175164, ENSG00000281879	NA	NA	rs10793962-?	rs10793962	0	10793962	3_prime_UTR_variant	0	NR	2E-135	134.699		1.0605	[0.98-1.14] unit decrease	Illumina [30603773]	N
3	rs8176691	2.6951e-08	9	136129115	rs10793962	0.0489161	Ischemic stroke or von Willebrand factor levels (pleiotropy)	44762	35285134	Temprano-Sagrera G	44634	J Thromb Haemost	www.ncbi.nlm.nih.gov/pubmed/35285134	Multi-phenotype analyses of hemostatic traits with cardiovascular events reveal novel genetic associations.	60,341 European, African American, East Asian, South Asian, mixed Asian or Latin American ischemic stroke cases, 454,450 European, African American, East Asian, South Asian, mixed Asian or Latin American ischemic stroke controls, 46,354 European, African American or Hispanic individuals with measurements	NA	9q34.2		ABO, ABO			ENSG00000175164, ENSG00000281879	NA	NA	rs10793962-?	rs10793962	0	10793962	3_prime_UTR_variant	0	NR	5E-324	323.301		NA		NR [NR]	N
3	rs8176691	2.6951e-08	9	136129115	rs10793962	0.0489161	Interleukin-27 receptor subunit alpha levels	44831	34814699	Katz DH	44524	Circulation	www.ncbi.nlm.nih.gov/pubmed/34814699	Whole Genome Sequence Analysis of the Plasma Proteome in Black Adults Provides Novel Insights Into Cardiovascular Disease.	1,852 African American or Afro-Caribbean individuals	1,688 African American or Afro-Caribbean, Hispanic or Latin American, Asian ancestry, European ancestry individuals	9q34.2		ABO, ABO			ENSG00000175164, ENSG00000281879	NA	NA	rs10793962-?	rs10793962	0	10793962	3_prime_UTR_variant	0	NR	4E-33	32.3979		0.45	[0.37-0.53] unit increase	Illumina [NR]	N
3	rs8176691	2.6951e-08	9	136129115	rs10793962	0.0489161	Intraocular pressure	43231	29617998	Gao XR	43187	Hum Mol Genet	www.ncbi.nlm.nih.gov/pubmed/29617998	Genome-Wide Association Analyses Identify New Loci Influencing Intraocular Pressure.	115,486 European ancestry individuals	NA	9q34.2	OBP2B, ABO	ABO, ABO			ENSG00000175164, ENSG00000281879	NA	NA	rs10793962-A	rs10793962	0	10793962	3_prime_UTR_variant	0	0.9382	1E-9	9		0.176	[0.12-0.23] unit decrease	Affymetrix [~ 11900000] (imputed)	N
3	rs8176691	2.6951e-08	9	136129115	rs10793962	0.0489161	Mean corpuscular volume	44544	34594039	Sakaue S	44469	Nat Genet	www.ncbi.nlm.nih.gov/pubmed/34594039	A cross-population atlas of genetic associations for 220 human phenotypes.	350,473 European ancestry individuals, 129,832 East Asian ancestry individuals	NA	9q34.2		ABO, ABO			ENSG00000175164, ENSG00000281879	NA	NA	rs10793962-T	rs10793962	0	10793962	3_prime_UTR_variant	0	NR	3E-104	103.523		0.0743	[0.068-0.081] unit decrease	Affymetrix, Illumina [20535844] (imputed)	N
3	rs8176691	2.6951e-08	9	136129115	rs10793962	0.0489161	Mean corpuscular hemoglobin concentration	44544	34594039	Sakaue S	44469	Nat Genet	www.ncbi.nlm.nih.gov/pubmed/34594039	A cross-population atlas of genetic associations for 220 human phenotypes.	350,468 European ancestry individuals, 135,482 East Asian ancestry individuals	NA	9q34.2		ABO, ABO			ENSG00000175164, ENSG00000281879	NA	NA	rs10793962-T	rs10793962	0	10793962	3_prime_UTR_variant	0	NR	8E-46	45.0969		0.0488	[0.042-0.055] unit increase	Affymetrix, Illumina [20536605] (imputed)	N
3	rs8176691	2.6951e-08	9	136129115	rs10793962	0.0489161	Angiopoietin-1 receptor, soluble levels	44858	36168886	Thareja G	44832	Hum Mol Genet	www.ncbi.nlm.nih.gov/pubmed/36168886	Differences and commonalities in the genetic architecture of protein quantitative trait loci in European and Arab populations.	2,935 Qatari ancestry individuals	NA	9q34.2		ABO, ABO			ENSG00000175164, ENSG00000281879	NA	NA	rs10793962-T	rs10793962	0	10793962	3_prime_UTR_variant	0	0.127598	2E-85	84.699		0.788961	[0.71-0.87] unit increase	NR [10004359]	N
3	rs8176691	2.6951e-08	9	136129115	rs10793962	0.0489161	CD109 antigen levels	44858	36168886	Thareja G	44832	Hum Mol Genet	www.ncbi.nlm.nih.gov/pubmed/36168886	Differences and commonalities in the genetic architecture of protein quantitative trait loci in European and Arab populations.	2,935 Qatari ancestry individuals	NA	9q34.2		ABO, ABO			ENSG00000175164, ENSG00000281879	NA	NA	rs10793962-T	rs10793962	0	10793962	3_prime_UTR_variant	0	0.127598	2E-19	18.699		0.362001	[0.28-0.44] unit increase	NR [10004359]	N
3	rs8176691	2.6951e-08	9	136187163	rs886090 x rs493014	NA	Venous thromboembolism (SNP x SNP interaction)	41492	23509962	Greliche N	41353	BMC Med Genet	www.ncbi.nlm.nih.gov/pubmed/23509962	A genome-wide search for common SNP x SNP interactions on the risk of venous thrombosis.	411 European ancestry cases, 1,228 European ancestry controls	1,542 European ancestry cases, 1,110 European ancestry controls	9q34.2	NR x NR	No mapped genes x LCN1P2 - SURF6				NA	NA	rs886090-A x rs493014-G	rs886090 x rs493014	0	NA	missense_variant x regulatory_region_variant	NA	NR	6E-11	10.2218		1.64	[NR]	Illumina [291872]	N
2	rs35799195	8.16373e-11	3	100613779	rs72928364	NA	Coronary artery calcified atherosclerotic plaque (130 HU threshold) in type 2 diabetes	43119	29221444	Divers J	43077	BMC Genet	www.ncbi.nlm.nih.gov/pubmed/29221444	Genome-wide association study of coronary artery calcified atherosclerotic plaque in African Americans with type 2 diabetes.	345 African American cases, 346 African American controls	137 African American cases, 68 African American controls	3q12.2	ABI3BP	ABI3BP			ENSG00000154175	NA	NA	rs72928364-?	rs72928364	0	72928364	intron_variant	0	NR	1E-6	6		0.18	[0.11-0.25] unit decrease	Illumina [at least 13000000] (imputed)	N
2	rs35799195	8.16373e-11	3	101109180	rs9861774	NA	Platelet count	44095	32888493	Chen MH	44075	Cell	www.ncbi.nlm.nih.gov/pubmed/32888493	Trans-ethnic and Ancestry-Specific Blood-Cell Genetics in 746,667 Individuals from 5 Global Populations.	721,201 African American or Afro-Caribbean, African ancestry, European ancestry, East Asian ancestry, Hispanic or Latin American and South Asian ancestry individuals	NA	3q12.3	NR	SENP7			ENSG00000138468	NA	NA	rs9861774-C	rs9861774	0	9861774	intron_variant	0	0.449254	9E-13	12.0458		NA		Affymetrix, Illumina [24588908] (imputed)	N
2	rs35799195	8.16373e-11	3	101188398	rs6775091	NA	Appendicular lean mass	43868	31761296	Hernandez Cordero AI	43790	Am J Hum Genet	www.ncbi.nlm.nih.gov/pubmed/31761296	Genome-wide Associations Reveal Human-Mouse Genetic Convergence and Modifiers of Myogenesis, CPNE1 and STC2.	181,862 European ancestry elderly individuals	NA	3q12.3	NR	SENP7			ENSG00000138468	NA	NA	rs6775091-G	rs6775091	0	6775091	intron_variant	0	0.300797	5E-10	9.30103		0.0495519	[0.034-0.065] unit decrease	Affymetrix [17914406] (imputed)	N
2	rs35799195	8.16373e-11	3	101228365	rs56290975	NA	Diastolic blood pressure	43531	30578418	Giri A	43455	Nat Genet	www.ncbi.nlm.nih.gov/pubmed/30578418	Trans-ethnic association study of blood pressure determinants in over 750,000 individuals.	365,998 European ancestry individuals, 63,490 African ancestry individuals, 22,802 Hispanic individuals, 4,792 Asian ancestry individuals, 2,695 Native American ancestry individuals	299,024 European ancestry individuals, 17,277 individuals	3q12.3	SENP7	SENP7			ENSG00000138468	NA	NA	rs56290975-C	rs56290975	0	56290975	intron_variant	0	0.407	9E-13	12.0458		0.1373	[0.1-0.175] mmHg increase	Affymetrix [NR] (imputed)	N
2	rs35799195	8.16373e-11	3	101246803	rs7610102	NA	Platelet count	44092	32888494	Vuckovic D	44075	Cell	www.ncbi.nlm.nih.gov/pubmed/32888494	The Polygenic and Monogenic Basis of Blood Traits and Diseases.	408,112 British individuals	NA	3q12.3	FAM172BP	FAM172BP - TRMT10C	ENSG00000175841	ENSG00000174173		4980	33909	rs7610102-A	rs7610102	0	7610102	intergenic_variant	1	0.378181	3E-12	11.5229		0.0165668	[0.012-0.021] unit decrease	Affymetrix [93095623] (imputed)	N
2	rs35799195	8.16373e-11	3	101268080	rs11923667	NA	Diastolic blood pressure	43433	30224653	Evangelou E	43360	Nat Genet	www.ncbi.nlm.nih.gov/pubmed/30224653	Genetic analysis of over 1 million people identifies 535 new loci associated with blood pressure traits.	757,601 European ancestry individuals	249,262 European ancestry individuals	3q12.3	TRMT10C	FAM172BP - TRMT10C	ENSG00000175841	ENSG00000174173		26257	12632	rs11923667-A	rs11923667	0	11923667	intergenic_variant	1	0.4097	2E-15	14.699		0.1222	[0.092-0.152] mmHg increase	Affymetrix, Illumina [~ 7100000] (imputed)	N
2	rs35799195	8.16373e-11	3	101412140	rs35942687	NA	COVID-19	44935	35224516	Thibord F	44614	HGG Adv	www.ncbi.nlm.nih.gov/pubmed/35224516	A year of COVID-19 GWAS results from the GRASP portal reveals potential genetic risk factors.	16,551 European ancestry cases, 442,699 European ancestry controls	NA	3q12.3		PDCL3P4			ENSG00000244119	NA	NA	rs35942687-G	rs35942687	0	35942687	intron_variant	0	0.38968789	3E-6	5.52288		0.057267	[0.033-0.081] unit decrease	NR [9739344] (imputed)	N
2	rs35799195	8.16373e-11	3	101658945	rs1456200	NA	ICD10 J36: Peritonsillar abscess	45103	36653354	Saarentaus EC	44944	Nat Commun	www.ncbi.nlm.nih.gov/pubmed/36653354	Inflammatory and infectious upper respiratory diseases associate with 41 genomic loci and type 2 inflammation.	4,863 Finnish ancestry cases, 199,208 Finnish ancestry controls	633 European ancestry cases, 298,846 European ancestry controls	3q12.3		NFKBIZ - LINC02085	ENSG00000144802	ENSG00000214407		79079	758	rs1456200-?	rs1456200	0	1456200	upstream_gene_variant	1	NR	9E-9	8.04576		1.13	[1.08-1.18]	NR [16355289] (imputed)	N
2	rs35799195	8.16373e-11	3	101658945	rs1456200	NA	Peritonsillar abscess (MTAG)	45103	36653354	Saarentaus EC	44944	Nat Commun	www.ncbi.nlm.nih.gov/pubmed/36653354	Inflammatory and infectious upper respiratory diseases associate with 41 genomic loci and type 2 inflammation.	at least 4,863 Finnish ancestry cases, 199,208 Finnish ancestry controls (MTAG boosted by additional inflammatory and infectious upper respiratory disease samples)	NA	3q12.3		NFKBIZ - LINC02085	ENSG00000144802	ENSG00000214407		79079	758	rs1456200-?	rs1456200	0	1456200	upstream_gene_variant	1	NR	4E-8	7.39794		1.02	[1.01-1.03]	NR [6868381] (imputed)	N
1	rs73062389	2.2553e-29	3	45838013	rs2271616	NA	COVID-19	44935	35224516	Thibord F	44614	HGG Adv	www.ncbi.nlm.nih.gov/pubmed/35224516	A year of COVID-19 GWAS results from the GRASP portal reveals potential genetic risk factors.	241 African ancestry male cases, 3,044 African ancestry male controls, 7,784 European ancestry male cases, 202,167 European ancestry male controls, 459 South Asian ancestry male cases, 4,627 South Asian ancestry male controls, 240 male cases, 4,529 male controls	NA	3p21.31		SLC6A20			ENSG00000163817	NA	NA	rs2271616-T	rs2271616	0	2271616	5_prime_UTR_variant	0	0.13026308	1E-7	7		0.12627	[0.079-0.173] unit increase	NR [9846957] (imputed)	N
1	rs73062389	2.2553e-29	3	45838013	rs2271616	NA	COVID-19 (covid vs negative)	44935	35224516	Thibord F	44614	HGG Adv	www.ncbi.nlm.nih.gov/pubmed/35224516	A year of COVID-19 GWAS results from the GRASP portal reveals potential genetic risk factors.	7,784 European ancestry male cases, 37,578 European ancestry male controls	NA	3p21.31		SLC6A20			ENSG00000163817	NA	NA	rs2271616-T	rs2271616	0	2271616	5_prime_UTR_variant	0	0.13590809	3E-6	5.52288		0.12422	[0.072-0.176] unit increase	NR [9738416] (imputed)	N
1	rs73062389	2.2553e-29	3	45838013	rs2271616	NA	SARS-CoV-2 infection	44634	34237774	COVID-19 Host Genetics Initiative	44385	Nature	www.ncbi.nlm.nih.gov/pubmed/34237774	Mapping the human genetic architecture of COVID-19.	2,544 African ancestry cases, 31,176 African ancestry controls, 700 Middle Eastern ancestry cases, 13,360 Middle Eastern ancestry controls, 1,495 East Asian ancestry cases, 15,499 East Asian ancestry controls, 38,984 European ancestry cases, 1,644,784 European ancestry controls, 1,688 South Asian ancestry cases, 42,016 South Asian ancestry controls, 4,151 Hispanic or Latin American cases, 23,371 Hispanic or Latin American controls	NA	3p21.31		SLC6A20			ENSG00000163817	NA	NA	rs2271616-T	rs2271616	0	2271616	5_prime_UTR_variant	0	0.1178	2E-34	33.699		1.15461	[1.128340128519996-1.1814852813843186]	Affymetrix, Illumina, Perlegen [NR] (imputed)	N
1	rs73062389	2.2553e-29	3	45838013	rs2271616	NA	COVID-19 (critical illness vs population)	45099	37198478	Pairo-Castineira E	45063	Nature	www.ncbi.nlm.nih.gov/pubmed/37198478	GWAS and meta-analysis identifies 49 genetic variants underlying critical COVID-19.	682 African ancestry cases, 2,540 African ancestry controls, 401 East Asian ancestry cases, 759 East Asian ancestry controls, 13,199 European ancestry cases, 745,011 European ancestry controls, 1,141 South Asian ancestry cases, 5,384 South Asian ancestry controls, 8,779 cases, 1,001,875 controls	NA	3p21.31		SLC6A20			ENSG00000163817	NA	NA	rs2271616-T	rs2271616	0	2271616	5_prime_UTR_variant	0	0.13	1E-16	16		1.2	[1.14-1.23]	Illumina [NR] (imputed)	N
1	rs73062389	2.2553e-29	3	45838013	rs2271616	NA	COVID-19 (critical illness vs population or mild symptoms)	44719	35255492	Kousathanas A	44627	Nature	www.ncbi.nlm.nih.gov/pubmed/35255492	Whole genome sequencing reveals host factors underlying critical Covid-19.	5,989 European ancestry cases, 42,891 European ancestry controls, 788 South Asian ancestry cases, 3,793 South Asian ancestry controls, 440 African ancestry cases, 1,350 African ancestry controls, 274 East Asian ancestry cases, 366 East Asian ancestry controls	NA	3p21.31		SLC6A20			ENSG00000163817	NA	NA	rs2271616-T	rs2271616	0	2271616	5_prime_UTR_variant	0	NR	2E-8	7.69897		NA		Illumina [NR]	N
1	rs73062389	2.2553e-29	3	45838013	rs2271616	NA	COVID-19 (critical illness vs population or mild symptoms)	44719	35255492	Kousathanas A	44627	Nature	www.ncbi.nlm.nih.gov/pubmed/35255492	Whole genome sequencing reveals host factors underlying critical Covid-19.	5,989 European ancestry cases, 42,891 European ancestry controls	NA	3p21.31		SLC6A20			ENSG00000163817	NA	NA	rs2271616-T	rs2271616	0	2271616	5_prime_UTR_variant	0	0.14	1E-16	16		1.3	[1.21-1.37]	Illumina [8121457]	N
1	rs73062389	2.2553e-29	3	45838013	rs2271616	NA	COVID-19 infection or age-related macular degeneration (MTAG)	44981	36614910	Chung J	44918	J Clin Med	www.ncbi.nlm.nih.gov/pubmed/36614910	Genome-Wide Pleiotropy Study Identifies Association of <i>PDGFB</i> with Age-Related Macular Degeneration and COVID-19 Infection Outcomes.	38,984 European ancestry COVID-19 infection cases, 16,144 European ancestry AMD cases, 1,662,607 European ancestry controls	NA	3p21.31		SLC6A20			ENSG00000163817	NA	NA	rs2271616-?	rs2271616	0	2271616	5_prime_UTR_variant	0	NR	1E-23	23		0.02	unit increase	NR [NR]	N
1	rs73062389	2.2553e-29	3	45838013	rs2271616	NA	COVID-19 (hospitalized covid vs population)	45099	37198478	Pairo-Castineira E	45063	Nature	www.ncbi.nlm.nih.gov/pubmed/37198478	GWAS and meta-analysis identifies 49 genetic variants underlying critical COVID-19.	763 African ancestry cases, 24,850 African ancestry controls, 218 admixed American ancestry cases, 94,318 admixed American ancestry controls, 414 East Asian ancestry cases, 816 East Asian ancestry controls, 16,627 European ancestry cases, 749,207 European ancestry controls, 3,533 European, African or admixed American ancestry cases, 1,700 European, African or admixed American ancestry controls, 1,171 South Asian ancestry cases, 5,489 South Asian ancestry controls, 93 other admixed ancestry cases, 645 other admixed ancestry controls, 22,637 cases, 2,052,436 controls	NA	3p21.31		SLC6A20			ENSG00000163817	NA	NA	rs2271616-T	rs2271616	0	2271616	5_prime_UTR_variant	0	NR	5E-20	19.301		1.1	[1.11-1.17]	Illumina [NR] (imputed)	N
1	rs73062389	2.2553e-29	3	45838013	rs2271616	NA	Vitamin D levels or COVID-19 (MTAG)	45099	37212302	Qiu S	45047	J Med Virol	www.ncbi.nlm.nih.gov/pubmed/37212302	Genetic correlation, causal relationship, and shared loci between vitamin D and COVID-19: A genome-wide cross-trait analysis.	417,580 European ancestry individuals with vitamin D measurements, 38,984 European ancestry COVID-19 cases, 1,644,784 European ancestry controls	NA	3p21.31		SLC6A20			ENSG00000163817	NA	NA	rs2271616-?	rs2271616	0	2271616	5_prime_UTR_variant	0	NR	3E-19	18.5229		NA		NR [NR]	N
3	rs8176691	2.6951e-08	9	136050554	rs7850541	NA	Serum alkaline phosphatase levels	44376	33462484	Sinnott-Armstrong N	44214	Nat Genet	www.ncbi.nlm.nih.gov/pubmed/33462484	Genetics of 35 blood and urine biomarkers in the UK Biobank.	342,535 European ancestry individuals, 6,019 African ancestry individuals, 7,337 South Asian ancestry individuals	NA	9q34.2	NR	GBGT1 - OBP2B	ENSG00000148288	ENSG00000280584		11234	30110	rs7850541-C	rs7850541	0	7850541	intergenic_variant	1	NR	4E-45	44.3979		0.0399	[0.034-0.045] unit decrease	Affymetrix [9000000] (imputed)	N
3	rs8176691	2.6951e-08	9	136114344	rs182267720	NA	Adipsin levels	44908	34620218	Meeks KAC	44476	Genome Med	www.ncbi.nlm.nih.gov/pubmed/34620218	Genome-wide analyses of multiple obesity-related cytokines and hormones informs biology of cardiometabolic traits.	1,510 Sub-Saharan African ancestry men	724 African American men	9q34.2		ABO, ABO			ENSG00000175164, ENSG00000281879	NA	NA	rs182267720-T	rs182267720	0	182267720	intron_variant	0	NR	1E-8	8	(Sub-Saharan African)	0.327	[0.22-0.44] unit decrease	Affymetrix, Illumina [NR] (imputed)	N
3	rs8176691	2.6951e-08	9	136128546	rs7857390	NA	vWF levels	43552	30586737	Sabater-Lleal M	43424	Circulation	www.ncbi.nlm.nih.gov/pubmed/30586737	Genome-Wide Association Trans-Ethnic Meta-Analyses Identifies Novel Associations Regulating Coagulation Factor VIII and von Willebrand Factor Plasma Levels.	42,379 European ancestry individuals, 3,700 African American individuals, 275 Hispanic individuals	NA	9q34.2	ABO	ABO, ABO			ENSG00000175164, ENSG00000281879	NA	NA	rs7857390-?	rs7857390	0	7857390	non_coding_transcript_exon_variant	0	NR	1E-320	320	(EA)	NA		Affymetrix, Illumina [10537485] (imputed)	N
3	rs8176691	2.6951e-08	9	136128546	rs7857390	NA	vWF levels	43552	30586737	Sabater-Lleal M	43424	Circulation	www.ncbi.nlm.nih.gov/pubmed/30586737	Genome-Wide Association Trans-Ethnic Meta-Analyses Identifies Novel Associations Regulating Coagulation Factor VIII and von Willebrand Factor Plasma Levels.	42,379 European ancestry individuals, 3,700 African American individuals, 275 Hispanic individuals	NA	9q34.2	ABO	ABO, ABO			ENSG00000175164, ENSG00000281879	NA	NA	rs7857390-?	rs7857390	0	7857390	non_coding_transcript_exon_variant	0	NR	2E-393	392.699		NA		Affymetrix, Illumina [10537485] (imputed)	N
3	rs8176691	2.6951e-08	9	136128546	rs7857390	NA	Tyrosine-protein kinase receptor Tie-1, soluble levels	44662	28240269	Suhre K	42793	Nat Commun	www.ncbi.nlm.nih.gov/pubmed/28240269	Connecting genetic risk to disease end points through the human blood plasma proteome.	997 European ancestry individuals	338 Greater Middle Eastern (Middle Eastern, North African or Persian), South Asian ancestry, Asian ancestry individuals	9q34.2		ABO, ABO			ENSG00000175164, ENSG00000281879	NA	NA	rs7857390-A	rs7857390	0	7857390	non_coding_transcript_exon_variant	0	NR	6E-11	10.2218		0.2949	[0.21-0.38] unit decrease	Affymetrix [509946]	N
3	rs8176691	2.6951e-08	9	136130741	rs187099314	NA	Mean corpuscular volume	44095	32888493	Chen MH	44075	Cell	www.ncbi.nlm.nih.gov/pubmed/32888493	Trans-ethnic and Ancestry-Specific Blood-Cell Genetics in 746,667 Individuals from 5 Global Populations.	544,127 European ancestry individuals	NA	9q34.2	NR	ABO, ABO			ENSG00000175164, ENSG00000281879	NA	NA	rs187099314-T	rs187099314	0	187099314	3_prime_UTR_variant	0	0.065532	1E-144	144		0.0944	[0.087-0.102] SD unit decrease	Affymetrix, Illumina [50615308] (imputed)	N
3	rs8176691	2.6951e-08	9	136130741	rs187099314	NA	Mean corpuscular hemoglobin concentration	44095	32888493	Chen MH	44075	Cell	www.ncbi.nlm.nih.gov/pubmed/32888493	Trans-ethnic and Ancestry-Specific Blood-Cell Genetics in 746,667 Individuals from 5 Global Populations.	491,553 European ancestry individuals	NA	9q34.2	NR	ABO, ABO			ENSG00000175164, ENSG00000281879	NA	NA	rs187099314-T	rs187099314	0	187099314	3_prime_UTR_variant	0	0.064385	3E-41	40.5229		0.055035	[0.047-0.063] SD unit increase	Affymetrix, Illumina [50282193] (imputed)	N
3	rs8176691	2.6951e-08	9	136130741	rs187099314	NA	Mean corpuscular hemoglobin concentration	44095	32888493	Chen MH	44075	Cell	www.ncbi.nlm.nih.gov/pubmed/32888493	Trans-ethnic and Ancestry-Specific Blood-Cell Genetics in 746,667 Individuals from 5 Global Populations.	642,173 African American or Afro-Caribbean, African ancestry, European ancestry, East Asian ancestry, Hispanic or Latin American and South Asian ancestry individuals	NA	9q34.2	NR	ABO, ABO			ENSG00000175164, ENSG00000281879	NA	NA	rs187099314-T	rs187099314	0	187099314	3_prime_UTR_variant	0	0.0902667	3E-68	67.5229		NA		Affymetrix, Illumina [21126107] (imputed)	N
3	rs8176691	2.6951e-08	9	136130741	rs187099314	NA	Mean corpuscular volume	44095	32888493	Chen MH	44075	Cell	www.ncbi.nlm.nih.gov/pubmed/32888493	Trans-ethnic and Ancestry-Specific Blood-Cell Genetics in 746,667 Individuals from 5 Global Populations.	696,882 African American or Afro-Caribbean, African ancestry, European ancestry, East Asian ancestry, Hispanic or Latin American and South Asian ancestry individuals	NA	9q34.2	NR	ABO, ABO			ENSG00000175164, ENSG00000281879	NA	NA	rs187099314-T	rs187099314	0	187099314	3_prime_UTR_variant	0	0.0885171	4E-186	185.398		NA		Affymetrix, Illumina [24246363] (imputed)	N
3	rs8176691	2.6951e-08	9	136130741	rs187099314	NA	Mean corpuscular hemoglobin	43504	30595370	Kichaev G	43461	Am J Hum Genet	www.ncbi.nlm.nih.gov/pubmed/30595370	Leveraging Polygenic Functional Enrichment to Improve GWAS Power.	approximately 443,000 European ancestry individuals	NA	9q34.2		ABO, ABO			ENSG00000175164, ENSG00000281879	NA	NA	rs187099314-?	rs187099314	0	187099314	3_prime_UTR_variant	0	NR	7E-39	38.1549		NA		NR [~ 8900000] (imputed)	N
3	rs8176691	2.6951e-08	9	136131322	rs8176746	NA	Mean corpuscular hemoglobin concentration	44095	32888493	Chen MH	44075	Cell	www.ncbi.nlm.nih.gov/pubmed/32888493	Trans-ethnic and Ancestry-Specific Blood-Cell Genetics in 746,667 Individuals from 5 Global Populations.	126,151 East Asian ancestry individuals	NA	9q34.2	NR	ABO, ABO			ENSG00000175164, ENSG00000281879	NA	NA	rs8176746-G	rs8176746	0	8176746	missense_variant	0	0.825763	2E-30	29.699		0.059945	[0.05-0.07] SD units decrease	Affymetrix, Illumina [16289083] (imputed)	N
3	rs8176691	2.6951e-08	9	136131322	rs8176746	NA	Red cell distribution width	43504	30595370	Kichaev G	43461	Am J Hum Genet	www.ncbi.nlm.nih.gov/pubmed/30595370	Leveraging Polygenic Functional Enrichment to Improve GWAS Power.	approximately 445,000 European ancestry individuals	NA	9q34.2		ABO, ABO			ENSG00000175164, ENSG00000281879	NA	NA	rs8176746-?	rs8176746	0	8176746	missense_variant	0	NR	2E-94	93.699		NA		NR [~ 8900000] (imputed)	N
3	rs8176691	2.6951e-08	9	136131322	rs8176746	NA	Mean corpuscular volume	42866	28017375	van Rooij FJA	42726	Am J Hum Genet	www.ncbi.nlm.nih.gov/pubmed/28017375	Genome-wide Trans-ethnic Meta-analysis Identifies Seven Genetic Loci Influencing Erythrocyte Traits and a Role for RBPMS in Erythropoiesis.	up to 29,946 European ancestry individuals, up to 6150 African American individuals, 15,074 East Asian individuals.	16,389 individuals of European and African American ancestry.	9q34.2	ABO	ABO, ABO			ENSG00000175164, ENSG00000281879	NA	NA	rs8176746-?	rs8176746	0	8176746	missense_variant	0	NR	1E-8	8		NA		NR [2500000] (imputed)	N
3	rs8176691	2.6951e-08	9	136131322	rs8176746	NA	Mean corpuscular hemoglobin concentration	41521	20139978	Kamatani Y	40216	Nat Genet	www.ncbi.nlm.nih.gov/pubmed/20139978	Genome-wide association study of hematological and biochemical traits in a Japanese population.	14,377 Japanese ancestry individuals	NA	9q34.2	ABO	ABO, ABO			ENSG00000175164, ENSG00000281879	NA	NA	rs8176746-T	rs8176746	0	8176746	missense_variant	0	0.18	4E-8	7.39794		0.084	[0.055-0.113] unit increase	Illumina [561583]	N
3	rs8176691	2.6951e-08	9	136131322	rs8176746	NA	Hemoglobin	43309	29403010	Kanai M	43136	Nat Genet	www.ncbi.nlm.nih.gov/pubmed/29403010	Genetic analysis of quantitative traits in the Japanese population links cell types to complex human diseases.	108,769 Japanese ancestry individuals	NA	9q34.2	NR	ABO, ABO			ENSG00000175164, ENSG00000281879	NA	NA	rs8176746-?	rs8176746	0	8176746	missense_variant	0	NR	2E-23	22.699		0.05532	[0.044-0.066] unit increase novel	Illumina [6108953] (imputed)	N
3	rs8176691	2.6951e-08	9	136131322	rs8176746	NA	Platelet glycoprotein 4 levels	45019	34648354	Pietzner M	44512	Science	www.ncbi.nlm.nih.gov/pubmed/34648354	Mapping the proteo-genomic convergence of human diseases.	10,708 European ancestry individuals	NA	9q34.2		ABO, ABO			ENSG00000175164, ENSG00000281879	NA	NA	rs8176746-T	rs8176746	0	8176746	missense_variant	0	0.07	2E-81	80.699		0.512	[0.46-0.56] unit increase	Affymetrix, Illumina [10200000] (imputed)	N
3	rs8176691	2.6951e-08	9	136131322	rs8176746	NA	Angiotensin-converting enzyme levels	45019	34648354	Pietzner M	44512	Science	www.ncbi.nlm.nih.gov/pubmed/34648354	Mapping the proteo-genomic convergence of human diseases.	10,708 European ancestry individuals	NA	9q34.2		ABO, ABO			ENSG00000175164, ENSG00000281879	NA	NA	rs8176746-T	rs8176746	0	8176746	missense_variant	0	0.07	4E-43	42.3979		0.375	[0.32-0.43] unit increase	Affymetrix, Illumina [10200000] (imputed)	N
3	rs8176691	2.6951e-08	9	136131322	rs8176746	NA	GDNF family receptor alpha-like levels	45019	34648354	Pietzner M	44512	Science	www.ncbi.nlm.nih.gov/pubmed/34648354	Mapping the proteo-genomic convergence of human diseases.	10,708 European ancestry individuals	NA	9q34.2		ABO, ABO			ENSG00000175164, ENSG00000281879	NA	NA	rs8176746-T	rs8176746	0	8176746	missense_variant	0	0.07	7E-43	42.1549		0.369	[0.32-0.42] unit increase	Affymetrix, Illumina [10200000] (imputed)	N
3	rs8176691	2.6951e-08	9	136131322	rs8176746	NA	Serum albumin levels	44376	33462484	Sinnott-Armstrong N	44214	Nat Genet	www.ncbi.nlm.nih.gov/pubmed/33462484	Genetics of 35 blood and urine biomarkers in the UK Biobank.	313,032 European ancestry individuals, 5,573 African ancestry individuals, 6,687 South Asian ancestry individuals	NA	9q34.2	NR	ABO, ABO			ENSG00000175164, ENSG00000281879	NA	NA	rs8176746-T	rs8176746	0	8176746	missense_variant	0	NR	2E-9	8.69897		0.03	[0.02-0.04] unit increase	Affymetrix [9000000] (imputed)	N
3	rs8176691	2.6951e-08	9	136131322	rs8176746	NA	Alanine aminotransferase levels	44376	33462484	Sinnott-Armstrong N	44214	Nat Genet	www.ncbi.nlm.nih.gov/pubmed/33462484	Genetics of 35 blood and urine biomarkers in the UK Biobank.	342,387 European ancestry individuals, 6,017 African ancestry individuals, 7,325 South Asian ancestry individuals	NA	9q34.2	NR	ABO, ABO			ENSG00000175164, ENSG00000281879	NA	NA	rs8176746-T	rs8176746	0	8176746	missense_variant	0	NR	3E-14	13.5229		0.0362	[0.027-0.046] unit increase	Affymetrix [9000000] (imputed)	N
3	rs8176691	2.6951e-08	9	136131322	rs8176746	NA	Serum alkaline phosphatase levels	44376	33462484	Sinnott-Armstrong N	44214	Nat Genet	www.ncbi.nlm.nih.gov/pubmed/33462484	Genetics of 35 blood and urine biomarkers in the UK Biobank.	342,535 European ancestry individuals, 6,019 African ancestry individuals, 7,337 South Asian ancestry individuals	NA	9q34.2	NR	ABO, ABO			ENSG00000175164, ENSG00000281879	NA	NA	rs8176746-T	rs8176746	0	8176746	missense_variant	0	NR	1E-27	27		0.0521	[0.043-0.062] unit increase	Affymetrix [9000000] (imputed)	N
3	rs8176691	2.6951e-08	9	136131322	rs8176746	NA	Cadherin-5 levels (CDH5.2819.23.2)	44936	29875488	Sun BB	43257	Nature	www.ncbi.nlm.nih.gov/pubmed/29875488	Genomic atlas of the human plasma proteome.	3,301 European ancestry individuals	NA	9q34.2		ABO, ABO			ENSG00000175164, ENSG00000281879	NA	NA	rs8176746-T	rs8176746	0	8176746	missense_variant	0	0.067	1E-153	153		1.19	[1.09-1.29] unit increase	Affymetrix [10572788] (imputed)	N
3	rs8176691	2.6951e-08	9	136131322	rs8176746	NA	Aspartate aminotransferase to alanine aminotransferase ratio	44376	33462484	Sinnott-Armstrong N	44214	Nat Genet	www.ncbi.nlm.nih.gov/pubmed/33462484	Genetics of 35 blood and urine biomarkers in the UK Biobank.	341,165 European ancestry individuals, 5,981 African ancestry individuals, 7,309 South Asian ancestry individuals	NA	9q34.2	NR	ABO, ABO			ENSG00000175164, ENSG00000281879	NA	NA	rs8176746-T	rs8176746	0	8176746	missense_variant	0	NR	2E-20	19.699		0.0444	[0.035-0.054] unit decrease	Affymetrix [9000000] (imputed)	N
3	rs8176691	2.6951e-08	9	136131322	rs8176746	NA	Total cholesterol levels	44376	33462484	Sinnott-Armstrong N	44214	Nat Genet	www.ncbi.nlm.nih.gov/pubmed/33462484	Genetics of 35 blood and urine biomarkers in the UK Biobank.	342,508 European ancestry individuals, 6,014 African ancestry individuals, 7,336 South Asian ancestry individuals	NA	9q34.2	NR	ABO, ABO			ENSG00000175164, ENSG00000281879	NA	NA	rs8176746-T	rs8176746	0	8176746	missense_variant	0	NR	2E-10	9.69897		0.0302	[0.021-0.04] unit decrease	Affymetrix [9000000] (imputed)	N
3	rs8176691	2.6951e-08	9	136131322	rs8176746	NA	Apolipoprotein B levels	44376	33462484	Sinnott-Armstrong N	44214	Nat Genet	www.ncbi.nlm.nih.gov/pubmed/33462484	Genetics of 35 blood and urine biomarkers in the UK Biobank.	340,860 European ancestry individuals, 5,962 African ancestry individuals, 7,275 South Asian ancestry individuals	NA	9q34.2	NR	ABO, ABO			ENSG00000175164, ENSG00000281879	NA	NA	rs8176746-T	rs8176746	0	8176746	missense_variant	0	NR	2E-19	18.699		0.0432	[0.034-0.053] unit decrease	Affymetrix [9000000] (imputed)	N
3	rs8176691	2.6951e-08	9	136131322	rs8176746	NA	Glycated hemoglobin levels	44376	33462484	Sinnott-Armstrong N	44214	Nat Genet	www.ncbi.nlm.nih.gov/pubmed/33462484	Genetics of 35 blood and urine biomarkers in the UK Biobank.	327,177 European ancestry individuals, 4,847 African ancestry individuals, 6,895 South Asian ancestry individuals	NA	9q34.2	NR	ABO, ABO			ENSG00000175164, ENSG00000281879	NA	NA	rs8176746-T	rs8176746	0	8176746	missense_variant	0	NR	6E-16	15.2218		0.0396	[0.03-0.049] unit decrease	Affymetrix [9000000] (imputed)	N
3	rs8176691	2.6951e-08	9	136131322	rs8176746	NA	Low density lipoprotein cholesterol levels	44376	33462484	Sinnott-Armstrong N	44214	Nat Genet	www.ncbi.nlm.nih.gov/pubmed/33462484	Genetics of 35 blood and urine biomarkers in the UK Biobank.	341,875 European ancestry individuals, 6,003 African ancestry individuals, 7,319 South Asian ancestry individuals	NA	9q34.2	NR	ABO, ABO			ENSG00000175164, ENSG00000281879	NA	NA	rs8176746-T	rs8176746	0	8176746	missense_variant	0	NR	6E-15	14.2218		0.0373	[0.028-0.047] unit decrease	Affymetrix [9000000] (imputed)	N
3	rs8176691	2.6951e-08	9	136131322	rs8176746	NA	Serum total protein level	44376	33462484	Sinnott-Armstrong N	44214	Nat Genet	www.ncbi.nlm.nih.gov/pubmed/33462484	Genetics of 35 blood and urine biomarkers in the UK Biobank.	313,032 European ancestry individuals, 5,573 African ancestry individuals, 6,687 South Asian ancestry individuals	NA	9q34.2	NR	ABO, ABO			ENSG00000175164, ENSG00000281879	NA	NA	rs8176746-T	rs8176746	0	8176746	missense_variant	0	NR	1E-9	9		0.0306	[0.021-0.04] unit increase	Affymetrix [9000000] (imputed)	N
3	rs8176691	2.6951e-08	9	136131322	rs8176746	NA	Plateletcrit	44092	32888494	Vuckovic D	44075	Cell	www.ncbi.nlm.nih.gov/pubmed/32888494	The Polygenic and Monogenic Basis of Blood Traits and Diseases.	408,112 British individuals	NA	9q34.2	ABO	ABO, ABO			ENSG00000175164, ENSG00000281879	NA	NA	rs8176746-T	rs8176746	0	8176746	missense_variant	0	0.062741	2E-33	32.699		0.0556926	[0.047-0.065] unit decrease	Affymetrix [93095623] (imputed)	N
3	rs8176691	2.6951e-08	9	136131322	rs8176746	NA	Platelet count	44092	32888494	Vuckovic D	44075	Cell	www.ncbi.nlm.nih.gov/pubmed/32888494	The Polygenic and Monogenic Basis of Blood Traits and Diseases.	408,112 British individuals	NA	9q34.2	ABO	ABO, ABO			ENSG00000175164, ENSG00000281879	NA	NA	rs8176746-T	rs8176746	0	8176746	missense_variant	0	0.062735	3E-38	37.5229		0.0596226	[0.051-0.069] unit decrease	Affymetrix [93095623] (imputed)	N
3	rs8176691	2.6951e-08	9	136131592	rs7853989	NA	Revision surgery due to aseptic loosening after total knee arthroplasty	44680	34982741	Bruggemann A	44565	J Bone Joint Surg Am	www.ncbi.nlm.nih.gov/pubmed/34982741	Risk of Revision After Arthroplasty Associated with Specific Gene Loci: A Genomewide Association Study of Single-Nucleotide Polymorphisms in 1,130 Twins Treated with Arthroplasty.	25 cases from twins, 487 controls from twins	NA	9q34.2		ABO, ABO			ENSG00000175164, ENSG00000281879	NA	NA	rs7853989-C	rs7853989	0	7853989	missense_variant	0	0.088	1E-7	7		6.92	[3.37-14.23]	Illumina [14548648] (imputed)	N
3	rs8176691	2.6951e-08	9	136131592	rs7853989	NA	Revision surgery due to aseptic loosening after total joint arthroplasty	44680	34982741	Bruggemann A	44565	J Bone Joint Surg Am	www.ncbi.nlm.nih.gov/pubmed/34982741	Risk of Revision After Arthroplasty Associated with Specific Gene Loci: A Genomewide Association Study of Single-Nucleotide Polymorphisms in 1,130 Twins Treated with Arthroplasty.	75 cases from twins, 1,036 controls from twins	NA	9q34.2		ABO, ABO			ENSG00000175164, ENSG00000281879	NA	NA	rs7853989-C	rs7853989	0	7853989	missense_variant	0	0.074	7E-10	9.1549		3.46	[2.33-5.13]	Illumina [14548648] (imputed)	N
3	rs8176691	2.6951e-08	9	136131592	rs7853989	NA	Revision surgery after total joint arthroplasty	44680	34982741	Bruggemann A	44565	J Bone Joint Surg Am	www.ncbi.nlm.nih.gov/pubmed/34982741	Risk of Revision After Arthroplasty Associated with Specific Gene Loci: A Genomewide Association Study of Single-Nucleotide Polymorphisms in 1,130 Twins Treated with Arthroplasty.	94 cases from twins, 1,036 controls from twins	NA	9q34.2		ABO, ABO			ENSG00000175164, ENSG00000281879	NA	NA	rs7853989-C	rs7853989	0	7853989	missense_variant	0	0.074	2E-7	6.69897		2.65	[1.84-3.83]	Illumina [14548648] (imputed)	N
3	rs8176691	2.6951e-08	9	136131592	rs7853989	NA	CD109 antigen levels	44831	34814699	Katz DH	44524	Circulation	www.ncbi.nlm.nih.gov/pubmed/34814699	Whole Genome Sequence Analysis of the Plasma Proteome in Black Adults Provides Novel Insights Into Cardiovascular Disease.	1,852 African American or Afro-Caribbean individuals	1,688 African American or Afro-Caribbean, Hispanic or Latin American, Asian ancestry, European ancestry individuals	9q34.2		ABO, ABO			ENSG00000175164, ENSG00000281879	NA	NA	rs7853989-?	rs7853989	0	7853989	missense_variant	0	NR	2E-17	16.699		0.32	[0.24-0.4] unit increase	Illumina [NR]	N
3	rs8176691	2.6951e-08	9	136131592	rs7853989	NA	Semaphorin-6A levels	44831	34814699	Katz DH	44524	Circulation	www.ncbi.nlm.nih.gov/pubmed/34814699	Whole Genome Sequence Analysis of the Plasma Proteome in Black Adults Provides Novel Insights Into Cardiovascular Disease.	1,852 African American or Afro-Caribbean individuals	1,688 African American or Afro-Caribbean, Hispanic or Latin American, Asian ancestry, European ancestry individuals	9q34.2		ABO, ABO			ENSG00000175164, ENSG00000281879	NA	NA	rs7853989-?	rs7853989	0	7853989	missense_variant	0	NR	2E-14	13.699		0.28	[0.2-0.36] unit increase	Illumina [NR]	N
3	rs8176691	2.6951e-08	9	136131592	rs7853989	NA	Endoglin levels	44858	36168886	Thareja G	44832	Hum Mol Genet	www.ncbi.nlm.nih.gov/pubmed/36168886	Differences and commonalities in the genetic architecture of protein quantitative trait loci in European and Arab populations.	2,935 Qatari ancestry individuals	NA	9q34.2		ABO, ABO			ENSG00000175164, ENSG00000281879	NA	NA	rs7853989-C	rs7853989	0	7853989	missense_variant	0	0.130664	1E-36	36		0.502013	[0.42-0.58] unit increase	NR [10004359]	N
3	rs8176691	2.6951e-08	9	136131592	rs7853989	NA	Semaphorin-6B levels	44858	36168886	Thareja G	44832	Hum Mol Genet	www.ncbi.nlm.nih.gov/pubmed/36168886	Differences and commonalities in the genetic architecture of protein quantitative trait loci in European and Arab populations.	2,935 Qatari ancestry individuals	NA	9q34.2		ABO, ABO			ENSG00000175164, ENSG00000281879	NA	NA	rs7853989-C	rs7853989	0	7853989	missense_variant	0	0.130664	1E-55	55		0.623426	[0.55-0.7] unit increase	NR [10004359]	N
3	rs8176691	2.6951e-08	9	136132012	rs7873635	NA	E-selectin levels	44858	36168886	Thareja G	44832	Hum Mol Genet	www.ncbi.nlm.nih.gov/pubmed/36168886	Differences and commonalities in the genetic architecture of protein quantitative trait loci in European and Arab populations.	2,935 Qatari ancestry individuals	NA	9q34.2		ABO, ABO			ENSG00000175164, ENSG00000281879	NA	NA	rs7873635-T	rs7873635	0	7873635	intron_variant	0	0.367121	2E-18	17.699		0.24347	[0.19-0.3] unit increase	NR [10004359]	N
3	rs8176691	2.6951e-08	9	136136963	rs2073826	NA	Venous thromboembolism or factor VIII levels (pleiotropy)	44762	35285134	Temprano-Sagrera G	44634	J Thromb Haemost	www.ncbi.nlm.nih.gov/pubmed/35285134	Multi-phenotype analyses of hemostatic traits with cardiovascular events reveal novel genetic associations.	32,610 European, African American, East Asian, South Asian or Hispanic individuals with measurements, 30,234 European or African American VTE cases, 172,122 European or African American VTE controls	NA	9q34.2		ABO, ABO			ENSG00000175164, ENSG00000281879	NA	NA	rs2073826-?	rs2073826	0	2073826	intron_variant	0	NR	5E-324	323.301		NA		NR [NR]	N
3	rs8176691	2.6951e-08	9	136137065	rs687621	NA	Adolescent idiopathic scoliosis	43480	30395268	Khanshour AM	43405	Hum Mol Genet	www.ncbi.nlm.nih.gov/pubmed/30395268	Genome-wide meta-analysis and replication studies in multiple ethnicities identify novel adolescent idiopathic scoliosis susceptibility loci.	2,295 East Asian ancestry cases, 11,084 East Asian ancestry controls, 1,503 European ancestry cases, 18,594 European ancestry controls	2,737 East Asian ancestry cases, 56,815 East Asian ancestry controls, 1,421 European ancestry cases, 1,966 European ancestry controls	9q34.2	ABO	ABO, ABO			ENSG00000175164, ENSG00000281879	NA	NA	rs687621-?	rs687621	0	687621	intron_variant	0	NR	7E-10	9.1549		1.1236	[1.08-1.16]	Affymetrix, Illumina [3493832] (imputed)	N
3	rs8176691	2.6951e-08	9	136137065	rs687621	NA	Platelet reactivity measurement (collagen-ADP)	43696	31262040	Pujol-Moix N	43646	Int J Mol Sci	www.ncbi.nlm.nih.gov/pubmed/31262040	Influence of ABO Locus on PFA-100 Collagen-ADP Closure Time Is Not Totally Dependent on the Von Willebrand Factor. Results of a GWAS on GAIT-2 Project Phenotypes.	935 Spanish ancestry individuals	NA	9q34.2	ABO	ABO, ABO			ENSG00000175164, ENSG00000281879	NA	NA	rs687621-?	rs687621	0	687621	intron_variant	0	NR	2E-15	14.699		NA		NR [10844567] (imputed)	N
3	rs8176691	2.6951e-08	9	136137065	rs687621	NA	Factor VIII levels	43552	30586737	Sabater-Lleal M	43424	Circulation	www.ncbi.nlm.nih.gov/pubmed/30586737	Genome-Wide Association Trans-Ethnic Meta-Analyses Identifies Novel Associations Regulating Coagulation Factor VIII and von Willebrand Factor Plasma Levels.	25,897 European ancestry individuals, 4,500 African American individuals, 773 Asian ancestry individuals, 1,440 Hispanic individuals	NA	9q34.2	ABO	ABO, ABO			ENSG00000175164, ENSG00000281879	NA	NA	rs687621-?	rs687621	0	687621	intron_variant	0	NR	1E-647	647	(EA)	NA		Affymetrix, Illumina [13887196] (imputed)	N
3	rs8176691	2.6951e-08	9	136137065	rs687621	NA	Factor VIII levels	43552	30586737	Sabater-Lleal M	43424	Circulation	www.ncbi.nlm.nih.gov/pubmed/30586737	Genome-Wide Association Trans-Ethnic Meta-Analyses Identifies Novel Associations Regulating Coagulation Factor VIII and von Willebrand Factor Plasma Levels.	25,897 European ancestry individuals, 4,500 African American individuals, 773 Asian ancestry individuals, 1,440 Hispanic individuals	NA	9q34.2	ABO	ABO, ABO			ENSG00000175164, ENSG00000281879	NA	NA	rs687621-?	rs687621	0	687621	intron_variant	0	NR	7E-778	777.155		NA		Affymetrix, Illumina [13887196] (imputed)	N
3	rs8176691	2.6951e-08	9	136137065	rs687621	NA	D-dimer levels	40688	21502573	Smith NL	40654	Circulation	www.ncbi.nlm.nih.gov/pubmed/21502573	Genetic predictors of fibrin D-dimer levels in healthy adults.	21,052 European ancestry individuals	NA	9q34.2	ABO	ABO, ABO			ENSG00000175164, ENSG00000281879	NA	NA	rs687621-G	rs687621	0	687621	intron_variant	0	0.317	7E-6	5.1549		0.0284	[NR] % increase	Affymetrix, Illumina [2522393] (imputed)	N
3	rs8176691	2.6951e-08	9	136137065	rs687621	NA	Activated partial thromboplastin time	41136	22703881	Tang W	41074	Am J Hum Genet	www.ncbi.nlm.nih.gov/pubmed/22703881	Genetic associations for activated partial thromboplastin time and prothrombin time, their gene expression profiles, and risk of coronary artery disease.	9,240 European ancestry individuals	2611 European ancestry individuals	9q34.2	LOC653163, SURF2, SURF4, ADAMTS13, C9orf7, ABO	ABO, ABO			ENSG00000175164, ENSG00000281879	NA	NA	rs687621-A	rs687621	0	687621	intron_variant	0	NR	9E-100	99.0458		0.817	[0.73-0.90] unit increase	Affymetrix, Illumina [~ 2500000] (imputed)	N
3	rs8176691	2.6951e-08	9	136137065	rs687621	NA	Venous thromboembolism	41538	23650146	Tang W	41399	Genet Epidemiol	www.ncbi.nlm.nih.gov/pubmed/23650146	A genome-wide association study for venous thromboembolism: the extended cohorts for heart and aging research in genomic epidemiology (CHARGE) consortium.	1,618 European ancestry cases, 42,881 European ancestry controls	3,231 European ancestry cases, 3,536 European ancestry controls	9q34.2	ABO	ABO, ABO			ENSG00000175164, ENSG00000281879	NA	NA	rs687621-G	rs687621	0	687621	intron_variant	0	0.65	2E-52	51.699		1.55	[1.47-1.64]	Affymetrix, Illumina [2543885] (imputed)	N
3	rs8176691	2.6951e-08	9	136137065	rs687621	NA	vWF levels	42461	20231535	Smith NL	40252	Circulation	www.ncbi.nlm.nih.gov/pubmed/20231535	Novel associations of multiple genetic loci with plasma levels of factor VII, factor VIII, and von Willebrand factor: The CHARGE (Cohorts for Heart and Aging Research in Genome Epidemiology) Consortium.	17,596 European ancestry individuals	Up to 7,604 European ancestry individuals	9q34.2	ABO	ABO, ABO			ENSG00000175164, ENSG00000281879	NA	NA	rs687621-?	rs687621	0	687621	intron_variant	0	NR	5E-324	323.301		24.1	[21.4-26.8] unit increase	Affymetrix, Illumina [2742821] (imputed)	N
3	rs8176691	2.6951e-08	9	136137065	rs687621	NA	Alanine aminotransferase levels	44246	33547301	Chen VL	44232	Nat Commun	www.ncbi.nlm.nih.gov/pubmed/33547301	Genome-wide association study of serum liver enzymes implicates diverse metabolic and liver pathology.	390,812 European ancestry individuals	134,154 East Asian ancestry individuals	9q34.2	ABO	ABO, ABO			ENSG00000175164, ENSG00000281879	NA	NA	rs687621-G	rs687621	0	687621	intron_variant	0	0.32	5E-25	24.301		10.3	z-score increase	Affymetrix [4312306] (imputed)	N
3	rs8176691	2.6951e-08	9	136137065	rs687621	NA	Diastolic blood pressure	43311	27618447	Surendran P	42644	Nat Genet	www.ncbi.nlm.nih.gov/pubmed/27618447	Trans-ancestry meta-analyses identify rare and common variants associated with blood pressure and hypertension.	up to 165,276 European ancestry individuals, up to 27,487 South Asian ancestry individuals	up to 125,713 European ancestry individuals, up to 2,641 South Asian ancestry individuals, 4,632 Hispanic individuals, 22,077 African American individuals	9q34.2	ABO	ABO, ABO			ENSG00000175164, ENSG00000281879	NA	NA	rs687621-A	rs687621	0	687621	intron_variant	0	0.6179	5E-8	7.30103		0.152	mmHg increase	Illumina [242296]	N
3	rs8176691	2.6951e-08	9	136137065	rs687621	NA	Monocyte count	43309	29403010	Kanai M	43136	Nat Genet	www.ncbi.nlm.nih.gov/pubmed/29403010	Genetic analysis of quantitative traits in the Japanese population links cell types to complex human diseases.	62,076 Japanese ancestry individuals	NA	9q34.2	ABO	ABO, ABO			ENSG00000175164, ENSG00000281879	NA	NA	rs687621-?	rs687621	0	687621	intron_variant	0	NR	2E-8	7.69897		0.0318	[0.021-0.043] unit decrease novel	Illumina [6108953] (imputed)	N
3	rs8176691	2.6951e-08	9	136137065	rs687621	NA	Type 2 diabetes	43476	30054458	Xue A	43308	Nat Commun	www.ncbi.nlm.nih.gov/pubmed/30054458	Genome-wide association analyses identify 143 risk variants and putative regulatory mechanisms for type 2 diabetes.	61,714 European ancestry cases, 1,178 Pakistani ancestry cases, 593,952 European ancestry controls, 2,472 Pakistani ancestry controls	NA	9q34.2	ABO	ABO, ABO			ENSG00000175164, ENSG00000281879	NA	NA	rs687621-G	rs687621	0	687621	intron_variant	0	0.324802051593313	1E-8	8		0.0433	[0.028-0.058] unit increase	NR [5035015] (imputed)	N
3	rs8176691	2.6951e-08	9	136137065	rs687621	NA	Serum levels of protein CASC4	44607	35078996	Gudjonsson A	44586	Nat Commun	www.ncbi.nlm.nih.gov/pubmed/35078996	A genome-wide association study of serum proteins reveals shared loci with common diseases.	5,364 Icelandic ancestry individuals	NA	9q34.2		ABO, ABO			ENSG00000175164, ENSG00000281879	NA	NA	rs687621-G	rs687621	0	687621	intron_variant	0	0.2578	1E-36	36		0.270517	[0.23-0.31] unit increase	Illumina [7506463] (imputed)	N
3	rs8176691	2.6951e-08	9	136137065	rs687621	NA	Serum levels of protein F8	44607	35078996	Gudjonsson A	44586	Nat Commun	www.ncbi.nlm.nih.gov/pubmed/35078996	A genome-wide association study of serum proteins reveals shared loci with common diseases.	5,364 Icelandic ancestry individuals	NA	9q34.2		ABO, ABO			ENSG00000175164, ENSG00000281879	NA	NA	rs687621-G	rs687621	0	687621	intron_variant	0	0.2578	1E-78	78		0.382969	[0.34-0.42] unit increase	Illumina [7506463] (imputed)	N
3	rs8176691	2.6951e-08	9	136137065	rs687621	NA	Serum levels of protein LRRC32	44607	35078996	Gudjonsson A	44586	Nat Commun	www.ncbi.nlm.nih.gov/pubmed/35078996	A genome-wide association study of serum proteins reveals shared loci with common diseases.	5,360 Icelandic ancestry individuals	NA	9q34.2		ABO, ABO			ENSG00000175164, ENSG00000281879	NA	NA	rs687621-G	rs687621	0	687621	intron_variant	0	0.2578	1E-34	34		0.253997	[0.21-0.29] unit increase	Illumina [7506463] (imputed)	N
3	rs8176691	2.6951e-08	9	136137065	rs687621	NA	Alanine aminotransferase levels	44911	36333282	Kim YJ	44869	Nat Commun	www.ncbi.nlm.nih.gov/pubmed/36333282	The contribution of common and rare genetic variants to variation in metabolic traits in 288,137 East Asians.	288,127 East Asian ancestry individuals	NA	9q34.2		ABO, ABO			ENSG00000175164, ENSG00000281879	NA	NA	rs687621-G	rs687621	0	687621	intron_variant	0	0.4877	2E-12	11.699		0.0199	[0.014-0.025] unit increase	NR [6000000] (imputed)	N
3	rs8176691	2.6951e-08	9	136137065	rs687621	NA	Sushi, von Willebrand factor type A, EGF and pentraxin domain-containing protein 1 levels	45019	34648354	Pietzner M	44512	Science	www.ncbi.nlm.nih.gov/pubmed/34648354	Mapping the proteo-genomic convergence of human diseases.	10,708 European ancestry individuals	NA	9q34.2		ABO, ABO			ENSG00000175164, ENSG00000281879	NA	NA	rs687621-A	rs687621	0	687621	intron_variant	0	0.66	7E-15	14.1549		0.105	[0.078-0.132] unit decrease	Affymetrix, Illumina [10200000] (imputed)	N
3	rs8176691	2.6951e-08	9	136137065	rs950529388	NA	Pharyngeal disease	45103	36653354	Saarentaus EC	44944	Nat Commun	www.ncbi.nlm.nih.gov/pubmed/36653354	Inflammatory and infectious upper respiratory diseases associate with 41 genomic loci and type 2 inflammation.	33,157 Finnish ancestry cases, 199,208 Finnish ancestry controls	NA	9q34.2		ABO, ABO			ENSG00000175164, ENSG00000281879	NA	NA	rs950529388-A	rs950529388	1	687621	intron_variant	0	0.564	3E-10	9.52288		0.94	[0.92-0.96]	NR [16355289] (imputed)	N
3	rs8176691	2.6951e-08	9	136137065	rs950529388	NA	Chronic diseases of tonsils or adenoids (MTAG)	45103	36653354	Saarentaus EC	44944	Nat Commun	www.ncbi.nlm.nih.gov/pubmed/36653354	Inflammatory and infectious upper respiratory diseases associate with 41 genomic loci and type 2 inflammation.	at least 29,135 Finnish ancestry cases, 199,208 Finnish ancestry controls (MTAG boosted by additional inflammatory and infectious upper respiratory disease samples)	NA	9q34.2		ABO, ABO			ENSG00000175164, ENSG00000281879	NA	NA	rs950529388-?	rs950529388	1	687621	intron_variant	0	NR	8E-9	8.09691		0.98	[0.97-0.99]	NR [6868381] (imputed)	N
3	rs8176691	2.6951e-08	9	136137065	rs687621	NA	Lithostathine-1-alpha levels	45019	34648354	Pietzner M	44512	Science	www.ncbi.nlm.nih.gov/pubmed/34648354	Mapping the proteo-genomic convergence of human diseases.	10,708 European ancestry individuals	NA	9q34.2		ABO, ABO			ENSG00000175164, ENSG00000281879	NA	NA	rs687621-A	rs687621	0	687621	intron_variant	0	0.66	2E-35	34.699		0.175	[0.15-0.2] unit decrease	Affymetrix, Illumina [10200000] (imputed)	N
3	rs8176691	2.6951e-08	9	136137065	rs687621	NA	Lithostathine-1-beta levels	45019	34648354	Pietzner M	44512	Science	www.ncbi.nlm.nih.gov/pubmed/34648354	Mapping the proteo-genomic convergence of human diseases.	10,708 European ancestry individuals	NA	9q34.2		ABO, ABO			ENSG00000175164, ENSG00000281879	NA	NA	rs687621-A	rs687621	0	687621	intron_variant	0	0.66	1E-33	33		0.17	[0.14-0.2] unit decrease	Affymetrix, Illumina [10200000] (imputed)	N
3	rs8176691	2.6951e-08	9	136137065	rs687621	NA	Desmoglein-2 levels (DSG2.9484.75.3)	44936	29875488	Sun BB	43257	Nature	www.ncbi.nlm.nih.gov/pubmed/29875488	Genomic atlas of the human plasma proteome.	3,301 European ancestry individuals	NA	9q34.2		ABO, ABO			ENSG00000175164, ENSG00000281879	NA	NA	rs687621-G	rs687621	0	687621	intron_variant	0	0.314	4E-17	16.3979		0.22	[0.16-0.28] unit increase	Affymetrix [10572788] (imputed)	N
3	rs8176691	2.6951e-08	9	136137065	rs687621	NA	Carbohydrate sulfotransferase 11 levels (CHST11.7779.86.3)	44936	29875488	Sun BB	43257	Nature	www.ncbi.nlm.nih.gov/pubmed/29875488	Genomic atlas of the human plasma proteome.	3,301 European ancestry individuals	NA	9q34.2		ABO, ABO			ENSG00000175164, ENSG00000281879	NA	NA	rs687621-G	rs687621	0	687621	intron_variant	0	0.314	1E-11	11		0.18	[0.12-0.24] unit increase	Affymetrix [10572788] (imputed)	N
3	rs8176691	2.6951e-08	9	136137065	rs687621	NA	Chronic elevation of alanine aminotransferase (cALT) levels	44767	35654975	Vujkovic M	44714	Nat Genet	www.ncbi.nlm.nih.gov/pubmed/35654975	A multiancestry genome-wide association study of unexplained chronic ALT elevation as a proxy for nonalcoholic fatty liver disease with histological and radiological validation.	95,472 European ancestry cases, 68,725 European ancestry controls, 23,977 African American cases, 13,387 African American controls, 7,650 Hispanic cases, 7,468 Hispanic controls, 1,088 Asian ancestry cases, 828 Asian ancestry controls	NA	9q34.2		ABO, ABO			ENSG00000175164, ENSG00000281879	NA	NA	rs687621-G	rs687621	0	687621	intron_variant	0	0.354	8E-11	10.0969		0.043	[0.029-0.057] unit increase	NR [NR] (imputed)	N
3	rs8176691	2.6951e-08	9	136137065	rs687621	NA	Glycoprotein acetyls levels	44678	35213538	Richardson TG	44617	PLoS Biol	www.ncbi.nlm.nih.gov/pubmed/35213538	Characterising metabolomic signatures of lipid-modifying therapies through drug target mendelian randomisation.	115,082 European ancestry individuals	NA	9q34.2		ABO, ABO			ENSG00000175164, ENSG00000281879	NA	NA	rs687621-A	rs687621	0	687621	intron_variant	0	0.681106	9E-12	11.0458		0.0298858	[0.021-0.038] unit decrease	NR [11722792] (imputed)	N
3	rs8176691	2.6951e-08	9	136137065	rs687621	NA	Monocyte count	44544	34594039	Sakaue S	44469	Nat Genet	www.ncbi.nlm.nih.gov/pubmed/34594039	A cross-population atlas of genetic associations for 220 human phenotypes.	95,119 East Asian ancestry individuals	NA	9q34.2		ABO, ABO			ENSG00000175164, ENSG00000281879	NA	NA	rs687621-G	rs687621	0	687621	intron_variant	0	0.463556	2E-8	7.69897		0.0246108	[0.016-0.033] unit decrease	Illumina [13471440] (imputed)	N
3	rs8176691	2.6951e-08	9	136137065	rs687621	NA	FAS plasma levels	44895	35264221	Caron B	44629	Genome Med	www.ncbi.nlm.nih.gov/pubmed/35264221	Integrative genetic and immune cell analysis of plasma proteins in healthy donors identifies novel associations involving primary immune deficiency genes.	400 French ancestry individuals	NA	9q34.2		ABO, ABO			ENSG00000175164, ENSG00000281879	NA	NA	rs687621-A	rs687621	0	687621	intron_variant	0	NR	2E-11	10.699		0.191	[0.14-0.25] ng/mL increase	Illumina [5201092] (imputed)	N
3	rs8176691	2.6951e-08	9	136137065	rs687621	NA	Alanine aminotransferase levels	44544	34594039	Sakaue S	44469	Nat Genet	www.ncbi.nlm.nih.gov/pubmed/34594039	A cross-population atlas of genetic associations for 220 human phenotypes.	344,136 European ancestry individuals, 150,545 East Asian ancestry individuals	NA	9q34.2		ABO, ABO			ENSG00000175164, ENSG00000281879	NA	NA	rs687621-G	rs687621	0	687621	intron_variant	0	NR	9E-30	29.0458		0.0223	[0.018-0.026] unit increase	Affymetrix, Illumina [20538387] (imputed)	N
3	rs8176691	2.6951e-08	9	136137065	rs687621	NA	Peptic ulcer disease	44302	33608531	Wu Y	44246	Nat Commun	www.ncbi.nlm.nih.gov/pubmed/33608531	GWAS of peptic ulcer disease implicates Helicobacter pylori infection, other gastrointestinal disorders and depression.	16,666 European ancestry cases, 439,661 European ancestry controls	NA	9q34.2	NR	ABO, ABO			ENSG00000175164, ENSG00000281879	NA	NA	rs687621-A	rs687621	0	687621	intron_variant	0	0.68	1E-9	9		1.08	NR	NR [8546065] (imputed)	N
3	rs8176691	2.6951e-08	9	136137065	rs687621	NA	Whole brain restricted isotropic diffusion (multivariate analysis)	44777	35505052	Fan CC	44684	Nat Commun	www.ncbi.nlm.nih.gov/pubmed/35505052	Multivariate genome-wide association study on tissue-sensitive diffusion metrics highlights pathways that shape the human brain.	23,543 European ancestry individuals	11,555 European ancestry individuals, 3,030 non-European ancestry individuals	9q34.2		ABO, ABO			ENSG00000175164, ENSG00000281879	NA	NA	rs687621-?	rs687621	0	687621	intron_variant	0	NR	1E-9	9	(EA)	NA		NR [NR] (imputed)	N
3	rs8176691	2.6951e-08	9	136137065	rs687621	NA	Coronary artery disease or factor VIII levels (pleiotropy)	44762	35285134	Temprano-Sagrera G	44634	J Thromb Haemost	www.ncbi.nlm.nih.gov/pubmed/35285134	Multi-phenotype analyses of hemostatic traits with cardiovascular events reveal novel genetic associations.	172,122 European, South Asian or East Asian CAD cases, 566,864 European, South Asian or East Asian CAD controls, 32,610 European, African American, East Asian, South Asian or Hispanic individuals with measurements	NA	9q34.2		ABO, ABO			ENSG00000175164, ENSG00000281879	NA	NA	rs687621-?	rs687621	0	687621	intron_variant	0	NR	5E-324	323.301		NA		NR [NR]	N
3	rs8176691	2.6951e-08	9	136137065	rs687621	NA	Alanine aminotransferase levels	44544	34594039	Sakaue S	44469	Nat Genet	www.ncbi.nlm.nih.gov/pubmed/34594039	A cross-population atlas of genetic associations for 220 human phenotypes.	150,545 East Asian ancestry individuals	NA	9q34.2		ABO, ABO			ENSG00000175164, ENSG00000281879	NA	NA	rs687621-G	rs687621	0	687621	intron_variant	0	0.464127	2E-9	8.69897		0.020404	[0.014-0.027] unit increase	Illumina [13478866] (imputed)	N
3	rs8176691	2.6951e-08	9	136137065	rs687621	NA	Carbohydrate sulfotransferase 11 levels	45019	34648354	Pietzner M	44512	Science	www.ncbi.nlm.nih.gov/pubmed/34648354	Mapping the proteo-genomic convergence of human diseases.	10,708 European ancestry individuals	NA	9q34.2		ABO, ABO			ENSG00000175164, ENSG00000281879	NA	NA	rs687621-A	rs687621	0	687621	intron_variant	0	0.66	7E-68	67.1549		0.238	[0.21-0.27] unit decrease	Affymetrix, Illumina [10200000] (imputed)	N
3	rs8176691	2.6951e-08	9	136137106	rs687289	NA	Blood protein levels	44007	27532455	Sun W	42599	PLoS Genet	www.ncbi.nlm.nih.gov/pubmed/27532455	Common Genetic Polymorphisms Influence Blood Biomarker Measurements in COPD.	1,340 European ancestry individuals	NA	9q34.2	NR	ABO, ABO			ENSG00000175164, ENSG00000281879	NA	NA	rs687289-?	rs687289	0	687289	intron_variant	0	NR	4E-22	21.3979	(FAS)	0.5283	[NR] unit increase	Illumina [NR]	N
3	rs8176691	2.6951e-08	9	136137106	rs687289	NA	Blood protein levels	44007	27532455	Sun W	42599	PLoS Genet	www.ncbi.nlm.nih.gov/pubmed/27532455	Common Genetic Polymorphisms Influence Blood Biomarker Measurements in COPD.	1,340 European ancestry individuals	NA	9q34.2	NR	ABO, ABO			ENSG00000175164, ENSG00000281879	NA	NA	rs687289-?	rs687289	0	687289	intron_variant	0	NR	1E-40	40	(HGF)	0.7384	[NR] unit increase	Illumina [NR]	N
3	rs8176691	2.6951e-08	9	136137106	rs687289	NA	Blood protein levels	44007	27532455	Sun W	42599	PLoS Genet	www.ncbi.nlm.nih.gov/pubmed/27532455	Common Genetic Polymorphisms Influence Blood Biomarker Measurements in COPD.	1,340 European ancestry individuals	NA	9q34.2	NR	ABO, ABO			ENSG00000175164, ENSG00000281879	NA	NA	rs687289-?	rs687289	0	687289	intron_variant	0	NR	6E-36	35.2218	(VWF)	0.4338	[NR] unit increase	Illumina [NR]	N
3	rs8176691	2.6951e-08	9	136137106	rs687289	NA	Factor VIII levels	43552	30586737	Sabater-Lleal M	43424	Circulation	www.ncbi.nlm.nih.gov/pubmed/30586737	Genome-Wide Association Trans-Ethnic Meta-Analyses Identifies Novel Associations Regulating Coagulation Factor VIII and von Willebrand Factor Plasma Levels.	25,897 European ancestry individuals, 4,500 African American individuals, 773 Asian ancestry individuals, 1,440 Hispanic individuals	NA	9q34.2	ABO	ABO, ABO			ENSG00000175164, ENSG00000281879	NA	NA	rs687289-A	rs687289	0	687289	intron_variant	0	0.36	2E-770	769.699		0.1446	[0.14-0.15] unit increase	Affymetrix, Illumina [13887196] (imputed)	N
3	rs8176691	2.6951e-08	9	136137106	rs687289	NA	vWF levels	43552	30586737	Sabater-Lleal M	43424	Circulation	www.ncbi.nlm.nih.gov/pubmed/30586737	Genome-Wide Association Trans-Ethnic Meta-Analyses Identifies Novel Associations Regulating Coagulation Factor VIII and von Willebrand Factor Plasma Levels.	42,379 European ancestry individuals, 3,700 African American individuals, 275 Hispanic individuals	NA	9q34.2	ABO	ABO, ABO			ENSG00000175164, ENSG00000281879	NA	NA	rs687289-A	rs687289	0	687289	intron_variant	0	0.33	5E-1443	1442.3		0.197	[0.19-0.2] unit increase	Affymetrix, Illumina [10537485] (imputed)	N
3	rs8176691	2.6951e-08	9	136137106	rs687289	NA	Venous thromboembolism	43787	31420334	Lindstrom S	43693	Blood	www.ncbi.nlm.nih.gov/pubmed/31420334	Genomic and Transcriptomic Association Studies Identify 16 Novel Susceptibility Loci for Venous Thromboembolism.	29,435 European ancestry cases, 157,769 European ancestry controls	NA	9q34.2	NR	ABO, ABO			ENSG00000175164, ENSG00000281879	NA	NA	rs687289-?	rs687289	0	687289	intron_variant	0	NR	2E-172	171.699		0.293	[0.27-0.31] unit increase	Affymetrix, Illumina [12923718] (imputed)	N
3	rs8176691	2.6951e-08	9	136137106	rs687289	NA	Venous thromboembolism	43787	31420334	Lindstrom S	43693	Blood	www.ncbi.nlm.nih.gov/pubmed/31420334	Genomic and Transcriptomic Association Studies Identify 16 Novel Susceptibility Loci for Venous Thromboembolism.	29,435 European ancestry cases, 799 African American cases, 157,769 European ancestry controls, 14,353 African American controls	NA	9q34.2	ABO	ABO, ABO			ENSG00000175164, ENSG00000281879	NA	NA	rs687289-A	rs687289	0	687289	intron_variant	0	NR	1E-174	174		1.34	[1.31-1.36]	Affymetrix, Illumina [12923718] (imputed)	N
3	rs8176691	2.6951e-08	9	136137106	rs687289	NA	Pancreatic cancer	42193	25086665	Wolpin BM	41854	Nat Genet	www.ncbi.nlm.nih.gov/pubmed/25086665	Genome-wide association study identifies multiple susceptibility loci for pancreatic cancer.	1,582 European ancestry cases, 5,203 European ancestry controls	6,101 European ancestry cases, 9,194 European ancestry controls	9q34.2	ADAMTS13, ABO	ABO, ABO			ENSG00000175164, ENSG00000281879	NA	NA	rs687289-?	rs687289	0	687289	intron_variant	0	NR	2E-16	15.699		1.27	[1.20–1.35]	Illumina [608202]	N
3	rs8176691	2.6951e-08	9	136137106	rs687289	NA	Monocyte count	42977	27863252	Astle WJ	42691	Cell	www.ncbi.nlm.nih.gov/pubmed/27863252	The Allelic Landscape of Human Blood Cell Trait Variation and Links to Common Complex Disease.	170,721 European ancestry individuals	NA	9q34.2	ABO	ABO, ABO			ENSG00000175164, ENSG00000281879	NA	NA	rs687289-A	rs687289	0	687289	intron_variant	0	0.316	8E-26	25.0969		0.0401909	[0.033-0.048] unit decrease	Affymetrix [~ 2500000] (imputed)	N
3	rs8176691	2.6951e-08	9	136137106	rs687289	NA	Coagulation factor levels	41326	23267103	Desch KC	41267	Proc Natl Acad Sci U S A	www.ncbi.nlm.nih.gov/pubmed/23267103	Linkage analysis identifies a locus for plasma von Willebrand factor undetected by genome-wide association.	3,250 European ancestry individuals, up to 212 individuals	NA	9q34.2	OBP2A, C9orf96, LOC286310, SURF6, LOC653163, SURF5, ADAMTS13, ABO, OBP2B	ABO, ABO			ENSG00000175164, ENSG00000281879	NA	NA	rs687289-T	rs687289	0	687289	intron_variant	0	0.751	1E-128	128		0.33	[0.30-0.36] lU/dL increase	Illumina [723716]	N
3	rs8176691	2.6951e-08	9	136137106	rs687289	NA	Factor VIII levels	40263	20231535	Smith NL	40252	Circulation	www.ncbi.nlm.nih.gov/pubmed/20231535	Novel associations of multiple genetic loci with plasma levels of factor VII, factor VIII, and von Willebrand factor: The CHARGE (Cohorts for Heart and Aging Research in Genome Epidemiology) Consortium.	15,279 European ancestry individuals	up to 7,604 European ancestry individuals	9q34.2	ABO	ABO, ABO			ENSG00000175164, ENSG00000281879	NA	NA	rs687289-?	rs687289	0	687289	intron_variant	0	NR	5E-324	323.301		17.7	[15.4-20] unit increase	Affymetrix, Illumina [2729294] (imputed)	N
3	rs8176691	2.6951e-08	9	136137106	rs687289	NA	Urinary metabolites (H-NMR features)	41940	24586186	Rueedi R	41690	PLoS Genet	www.ncbi.nlm.nih.gov/pubmed/24586186	Genome-wide association study of metabolic traits reveals novel gene-metabolite-disease links.	835 European ancestry individuals	601 Brazilian individuals	9q34.2	ABO	ABO, ABO			ENSG00000175164, ENSG00000281879	NA	NA	rs687289-G	rs687289	0	687289	intron_variant	0	0.37	1E-12	12	(4.2375, Unknown)	0.27	[NR] unit increase	Illumina [713870] (imputed)	N
3	rs8176691	2.6951e-08	9	136137106	rs687289	NA	Urinary metabolites (H-NMR features)	41940	24586186	Rueedi R	41690	PLoS Genet	www.ncbi.nlm.nih.gov/pubmed/24586186	Genome-wide association study of metabolic traits reveals novel gene-metabolite-disease links.	835 European ancestry individuals	601 Brazilian individuals	9q34.2	ABO	ABO, ABO			ENSG00000175164, ENSG00000281879	NA	NA	rs687289-G	rs687289	0	687289	intron_variant	0	0.37	2E-12	11.699	(5.1625, Unknown)	0.27	[NR] unit decrease	Illumina [713870] (imputed)	N
3	rs8176691	2.6951e-08	9	136137106	rs687289	NA	Monocyte count	44092	32888494	Vuckovic D	44075	Cell	www.ncbi.nlm.nih.gov/pubmed/32888494	The Polygenic and Monogenic Basis of Blood Traits and Diseases.	408,112 British individuals	NA	9q34.2	ABO	ABO, ABO			ENSG00000175164, ENSG00000281879	NA	NA	rs687289-A	rs687289	0	687289	intron_variant	0	0.318006	8E-23	22.0969		0.0321003	[0.026-0.038] unit decrease	Affymetrix [93095623] (imputed)	N
3	rs8176691	2.6951e-08	9	136137106	rs687289	NA	Activated partial thromboplastin time	43309	29403010	Kanai M	43136	Nat Genet	www.ncbi.nlm.nih.gov/pubmed/29403010	Genetic analysis of quantitative traits in the Japanese population links cell types to complex human diseases.	37,767 Japanese ancestry individuals	NA	9q34.2	ABO	ABO, ABO			ENSG00000175164, ENSG00000281879	NA	NA	rs687289-?	rs687289	0	687289	intron_variant	0	NR	9E-68	67.0458		0.1267	[0.11-0.14] unit decrease novel	Illumina [6108953] (imputed)	N
3	rs8176691	2.6951e-08	9	136137106	rs687289	NA	Venous thromboembolism	44277	33592630	Herrera-Rivero M	44243	Thromb Haemost	www.ncbi.nlm.nih.gov/pubmed/33592630	Single- and Multimarker Genome-Wide Scans Evidence Novel Genetic Risk Modifiers for Venous Thromboembolism.	964 European ancestry cases, 899 European ancestry controls	NA	9q34.2	ABO	ABO, ABO			ENSG00000175164, ENSG00000281879	NA	NA	rs687289-T	rs687289	0	687289	intron_variant	0	NR	9E-16	15.0458		1.821	[1.573-2.108]	Illumina [484621]	N
3	rs8176691	2.6951e-08	9	136137106	rs687289	NA	Fibroblast growth factor 23 levels	44159	33067605	Folkersen L	44120	Nat Metab	www.ncbi.nlm.nih.gov/pubmed/33067605	Genomic and drug target evaluation of 90 cardiovascular proteins in 30,931 individuals.	21,758 European ancestry individuals	9,173 individuals	9q34.2		ABO, ABO			ENSG00000175164, ENSG00000281879	NA	NA	rs687289-A	rs687289	0	687289	intron_variant	0	0.37	1E-12	12		0.0672	unit increase	Affymetrix, Illumina [20300000] (imputed)	N
3	rs8176691	2.6951e-08	9	136137106	rs687289	NA	Monocyte count	44543	34469753	Kachuri L	44434	Am J Hum Genet	www.ncbi.nlm.nih.gov/pubmed/34469753	Genetic determinants of blood-cell traits influence susceptibility to childhood acute lymphoblastic leukemia.	234,690 European ancestry individuals	100,494 European ancestry individuals	9q34.2		ABO, ABO			ENSG00000175164, ENSG00000281879	NA	NA	rs687289-G	rs687289	0	687289	intron_variant	0	0.682	5E-37	36.301		NA		Affymetrix [10369434] (imputed)	N
3	rs8176691	2.6951e-08	9	136137106	rs975381715	NA	Early-onset ischemic stroke	44862	36240095	Jaworek T	44804	Neurology	www.ncbi.nlm.nih.gov/pubmed/36240095	Contribution of Common Genetic Variants to Risk of Early Onset Ischemic Stroke.	11,114 European ancestry cases, 435,540 European ancestry controls, 189 Admixed American ancestry cases, 948 Admixed American ancestry controls, 2,970 East Asian ancestry cases, 153,739 East Asian ancestry controls, 230 Afro-Caribbean cases, 968 Afro-Caribbean controls, 990 African ancestry cases, 3,199 African ancestry controls, 1,237 South Asian ancestry cases, 4,536 South Asian ancestry controls	NA	9q34.2		ABO, ABO			ENSG00000175164, ENSG00000281879	NA	NA	rs975381715-?	rs975381715	1	687289	intron_variant	0	NR	4E-10	9.39794		0.883		Affymetrix, Illumina [NR] (imputed)	N
3	rs8176691	2.6951e-08	9	136137106	rs687289	NA	Mannose-binding protein C levels	44662	28240269	Suhre K	42793	Nat Commun	www.ncbi.nlm.nih.gov/pubmed/28240269	Connecting genetic risk to disease end points through the human blood plasma proteome.	997 European ancestry individuals	338 Greater Middle Eastern (Middle Eastern, North African or Persian), South Asian ancestry, Asian ancestry individuals	9q34.2		ABO, ABO			ENSG00000175164, ENSG00000281879	NA	NA	rs687289-A	rs687289	0	687289	intron_variant	0	NR	8E-10	9.09691	(EA)	0.2817	[0.19-0.37] unit increase	Affymetrix [509946]	N
3	rs8176691	2.6951e-08	9	136137106	rs687289	NA	Ornithine levels	44691	33414548	Lotta LA	44203	Nat Genet	www.ncbi.nlm.nih.gov/pubmed/33414548	A cross-platform approach identifies genetic regulators of human metabolism and health.	30,920 Caucasian ancestry individuals	NA	9q34.2		ABO, ABO			ENSG00000175164, ENSG00000281879	NA	NA	rs687289-G	rs687289	0	687289	intron_variant	0	0.6748	3E-11	10.5229		6.662	(zscore) increase	Affymetrix, Illumina [6046416] (imputed)	N
3	rs8176691	2.6951e-08	9	136137106	rs687289	NA	Venous thromboembolism or tissue plasminogen activator levels (pleiotropy)	44762	35285134	Temprano-Sagrera G	44634	J Thromb Haemost	www.ncbi.nlm.nih.gov/pubmed/35285134	Multi-phenotype analyses of hemostatic traits with cardiovascular events reveal novel genetic associations.	26,929 European ancestry individuals with measurements, 30,234 European or African American VTE cases, 172,122 European or African American VTE controls	NA	9q34.2		ABO, ABO			ENSG00000175164, ENSG00000281879	NA	NA	rs687289-?	rs687289	0	687289	intron_variant	0	NR	5E-175	174.301		NA		NR [NR]	N
3	rs8176691	2.6951e-08	9	136137106	rs687289	NA	Venous thromboembolism or plasminogen activator inhibitor 1 levels (pleiotropy)	44762	35285134	Temprano-Sagrera G	44634	J Thromb Haemost	www.ncbi.nlm.nih.gov/pubmed/35285134	Multi-phenotype analyses of hemostatic traits with cardiovascular events reveal novel genetic associations.	19,599 European ancestry individuals with measurements, 30,234 European or African American VTE cases, 172,122 European or African American VTE controls	NA	9q34.2		ABO, ABO			ENSG00000175164, ENSG00000281879	NA	NA	rs687289-?	rs687289	0	687289	intron_variant	0	NR	3E-174	173.523		NA		NR [NR]	N
3	rs8176691	2.6951e-08	9	136139265	rs657152	NA	Severe COVID-19 infection with respiratory failure (analysis I)	44008	32558485	Ellinghaus D	43999	N Engl J Med	www.ncbi.nlm.nih.gov/pubmed/32558485	Genomewide Association Study of Severe Covid-19 with Respiratory Failure.	1,610 European ancestry cases, 2,205 European ancestry controls	NA	9q34.2	ABO	ABO, ABO			ENSG00000175164, ENSG00000281879	NA	NA	rs657152-A	rs657152	0	657152	intron_variant	0	0.35	5E-8	7.30103		1.32	[1.20-1.47]	Illumina [8582968] (imputed)	N
3	rs8176691	2.6951e-08	9	136139265	rs657152	NA	Severe COVID-19 infection with respiratory failure (analysis II)	44008	32558485	Ellinghaus D	43999	N Engl J Med	www.ncbi.nlm.nih.gov/pubmed/32558485	Genomewide Association Study of Severe Covid-19 with Respiratory Failure.	1,610 European ancestry cases, 2,180 European ancestry controls	NA	9q34.2	ABO	ABO, ABO			ENSG00000175164, ENSG00000281879	NA	NA	rs657152-A	rs657152	0	657152	intron_variant	0	0.35	5E-7	6.30103		1.39	[1.22-1.59]	Illumina [8582560] (imputed)	N
3	rs8176691	2.6951e-08	9	136139265	rs657152	NA	Thyroid hormone levels	41408	23408906	Porcu E	41312	PLoS Genet	www.ncbi.nlm.nih.gov/pubmed/23408906	A meta-analysis of thyroid-related traits reveals novel loci and gender-specific differences in the regulation of thyroid function.	up to 14,459 European ancestry females, up to 10,936 European ancestry males, up to 433 Old Order Amish females, up to 592 Old Order Amish males	NA	9q34.2	ABO	ABO, ABO			ENSG00000175164, ENSG00000281879	NA	NA	rs657152-A	rs657152	0	657152	intron_variant	0	0.343	4E-10	9.39794	(TSH)	0.058	[0.04-0.076] unit increase	Affymetrix, Illumina [~ 2500000] (imputed)	N
3	rs8176691	2.6951e-08	9	136139265	rs657152	NA	Thyroid hormone levels	41408	23408906	Porcu E	41312	PLoS Genet	www.ncbi.nlm.nih.gov/pubmed/23408906	A meta-analysis of thyroid-related traits reveals novel loci and gender-specific differences in the regulation of thyroid function.	up to 14,459 European ancestry females, up to 10,936 European ancestry males, up to 433 Old Order Amish females, up to 592 Old Order Amish males	NA	9q34.2	ABO	ABO, ABO			ENSG00000175164, ENSG00000281879	NA	NA	rs657152-A	rs657152	0	657152	intron_variant	0	0.343	1E-6	6	(TSH - Males)	0.067	[0.04-0.094] unit increase	Affymetrix, Illumina [~ 2500000] (imputed)	N
3	rs8176691	2.6951e-08	9	136139265	rs657152	NA	Serum alkaline phosphatase levels	41760	24094242	Li J	41552	BMC Genomics	www.ncbi.nlm.nih.gov/pubmed/24094242	Genome-wide association study on serum alkaline phosphatase levels in a Chinese population.	1,452 Han Chinese ancestry individuals	8,830 Han Chinese ancestry individuals	9q34.2	ABO	ABO, ABO			ENSG00000175164, ENSG00000281879	NA	NA	rs657152-T	rs657152	0	657152	intron_variant	0	0.46	4E-8	7.39794		0.062	[NR] U/L decrease	Affymetrix [658288]	N
3	rs8176691	2.6951e-08	9	136139265	rs657152	NA	Serum thyroid-stimulating hormone levels	42209	25436638	Malinowski JR	41974	PLoS One	www.ncbi.nlm.nih.gov/pubmed/25436638	Genetic variants associated with serum thyroid stimulating hormone (TSH) levels in European Americans and African Americans from the eMERGE Network.	4,501 European ancestry individuals, 351 African American individuals	NA	9q34.2	ABO	ABO, ABO			ENSG00000175164, ENSG00000281879	NA	NA	rs657152-T	rs657152	0	657152	intron_variant	0	0.38	4E-6	5.39794	(EA)	0.05	[0.03-0.07] unit increase	Illumina [up to 905285]	N
3	rs8176691	2.6951e-08	9	136139265	rs657152	NA	Obesity-related traits	41373	23251661	Comuzzie AG	41247	PLoS One	www.ncbi.nlm.nih.gov/pubmed/23251661	Novel genetic loci identified for the pathophysiology of childhood obesity in the Hispanic population.	815 Hispanic children from 263 families	NA	9q34.2	ABO	ABO, ABO			ENSG00000175164, ENSG00000281879	NA	NA	rs657152-A	rs657152	0	657152	intron_variant	0	0.254	2E-8	7.69897	(IL6 )	0.04	[NR] pg/mL increase	Illumina [899892]	N
3	rs8176691	2.6951e-08	9	136139265	rs657152	NA	Gastric parietal cell autoantibody levels in type 1 diabetes	42940	21829393	Plagnol V	40759	PLoS Genet	www.ncbi.nlm.nih.gov/pubmed/21829393	Genome-wide association analysis of autoantibody positivity in type 1 diabetes cases.	4,328 European ancestry cases	NA	9q34.2	ABO	ABO, ABO			ENSG00000175164, ENSG00000281879	NA	NA	rs657152-G	rs657152	0	657152	intron_variant	0	NR	1E-13	13		2.94	[2.13-4.00]	Affymetrix, Illumina [NR]	N
3	rs8176691	2.6951e-08	9	136139265	rs657152	NA	Liver enzyme levels	39783	18940312	Yuan X	39731	Am J Hum Genet	www.ncbi.nlm.nih.gov/pubmed/18940312	Population-based genome-wide association studies reveal six loci influencing plasma levels of liver enzymes.	7,751 European ancestry individuals	1,005 European ancestry individuals, 3,669 Asian Indian ancestry individuals	9q34.2	ABO	ABO, ABO			ENSG00000175164, ENSG00000281879	NA	NA	rs657152-T	rs657152	0	657152	intron_variant	0	0.39	2E-30	29.699	(ALP)	0.05	[0.039-0.055] U/L decrease	Affymetrix, Illumina [up to 496032]	N
3	rs8176691	2.6951e-08	9	136139265	rs657152	NA	Phytosterol levels	40360	20529992	Teupser D	40336	Circ Cardiovasc Genet	www.ncbi.nlm.nih.gov/pubmed/20529992	Genetic regulation of serum phytosterol levels and risk of coronary artery disease.	1,495 European ancestry individuals	2,917 European ancestry individuals	9q34.2	ABO	ABO, ABO			ENSG00000175164, ENSG00000281879	NA	NA	rs657152-T	rs657152	0	657152	intron_variant	0	0.383	9E-13	12.0458	(campesterol)	8	[NR] % increase	Affymetrix [374370]	N
3	rs8176691	2.6951e-08	9	136139265	rs657152	NA	Urinary metabolites (H-NMR features)	41940	24586186	Rueedi R	41690	PLoS Genet	www.ncbi.nlm.nih.gov/pubmed/24586186	Genome-wide association study of metabolic traits reveals novel gene-metabolite-disease links.	835 European ancestry individuals	601 Brazilian individuals	9q34.2	ABO	ABO, ABO			ENSG00000175164, ENSG00000281879	NA	NA	rs657152-C	rs657152	0	657152	intron_variant	0	0.39	1E-19	19	(1.2975, Unknown)	0.34	[NR] unit increase	Illumina [713870] (imputed)	N
3	rs8176691	2.6951e-08	9	136139265	rs657152	NA	Estradiol levels	44179	32042192	Ruth KS	43871	Nat Med	www.ncbi.nlm.nih.gov/pubmed/32042192	Using human genetics to understand the disease impacts of testosterone in men and women.	206,927 European ancestry men	NA	9q34.2	NR	ABO, ABO			ENSG00000175164, ENSG00000281879	NA	NA	rs657152-C	rs657152	0	657152	intron_variant	0	0.661134	6E-21	20.2218		0.00835302	[0.0066-0.0101] unit increase	Affymetrix [16582268] (imputed)	N
3	rs8176691	2.6951e-08	9	136139265	rs657152	NA	Estradiol levels	44404	34255042	Schmitz D	44390	J Clin Endocrinol Metab	www.ncbi.nlm.nih.gov/pubmed/34255042	Genome-Wide Association Study of Estradiol Levels, and the Causal Effect of Estradiol on Bone Mineral Density.	13,367 European ancestry male cases, 134,323 European ancestry male controls	NA	9q34.2	ABO	ABO, ABO			ENSG00000175164, ENSG00000281879	NA	NA	rs657152-A	rs657152	0	657152	intron_variant	0	0.34	4E-18	17.3979		0.887	[0.863-0.911]	Affymetrix [7871717] (imputed)	N
3	rs8176691	2.6951e-08	9	136139265	rs657152	NA	ABO blood group (AB vs non-AB)	44515	34202464	Wang M	44371	Genes (Basel)	www.ncbi.nlm.nih.gov/pubmed/34202464	Genomic Association vs. Serological Determination of ABO Blood Types in a Chinese Cohort, with Application in Mendelian Randomization.	up to 77 Han Chinese ancestry individuals with AB blood group, up to 931 Han Chinese ancestry individuals with non-AB blood group	NA	9q34.2	ABO	ABO, ABO			ENSG00000175164, ENSG00000281879	NA	NA	rs657152-C	rs657152	0	657152	intron_variant	0	0.39	6E-22	21.2218		48.9	[NR]	Affymetrix [733907]	N
3	rs8176691	2.6951e-08	9	136139265	rs657152	NA	Colon polyp	44544	34594039	Sakaue S	44469	Nat Genet	www.ncbi.nlm.nih.gov/pubmed/34594039	A cross-population atlas of genetic associations for 220 human phenotypes.	22,049 European ancestry cases, 332,368 European ancestry controls, 4,768 East Asian ancestry cases, 166,052 East Asian ancestry controls	NA	9q34.2		ABO, ABO			ENSG00000175164, ENSG00000281879	NA	NA	rs657152-A	rs657152	0	657152	intron_variant	0	NR	1E-8	8		0.0554	[0.036-0.074] unit decrease	Affymetrix, Illumina [20457468] (imputed)	N
3	rs8176691	2.6951e-08	9	136139754	rs8176681	NA	Height	44966	36224396	Yengo L	44846	Nature	www.ncbi.nlm.nih.gov/pubmed/36224396	A saturated map of common genetic variants associated with human height.	5,314,291 European ancestry, Hispanic or Latin American, East Asian ancestry, African ancestry, South Asian ancestry individuals	NA	9q34.2		ABO, ABO			ENSG00000175164, ENSG00000281879	NA	NA	rs8176681-C	rs8176681	0	8176681	intron_variant	0	0.3953	4E-25	24.3979		0.0065	[0.0053-0.0077] unit increase	Affymetrix, Illumina [1385132] (imputed)	N
3	rs8176691	2.6951e-08	9	136140462	rs1633513	NA	Serum alkaline phosphatase levels	44246	33547301	Chen VL	44232	Nat Commun	www.ncbi.nlm.nih.gov/pubmed/33547301	Genome-wide association study of serum liver enzymes implicates diverse metabolic and liver pathology.	390,964 European ancestry individuals	105,030 East Asian ancestry individuals	9q34.2	ABO	ABO, ABO			ENSG00000175164, ENSG00000281879	NA	NA	rs1633513-C	rs1633513	0	1633513	intron_variant	0	0.27	1E-300	300		38.2	z-score increase	Affymetrix [4311822] (imputed)	N
3	rs8176691	2.6951e-08	9	136141504	rs13299342	NA	Hemoglobin	44092	32888494	Vuckovic D	44075	Cell	www.ncbi.nlm.nih.gov/pubmed/32888494	The Polygenic and Monogenic Basis of Blood Traits and Diseases.	408,112 British individuals	NA	9q34.2	ABO	ABO, ABO			ENSG00000175164, ENSG00000281879	NA	NA	rs13299342-A	rs13299342	0	13299342	intron_variant	0	0.130949	3E-17	16.5229		0.0367613	[0.028-0.045] unit decrease	Affymetrix [93095623] (imputed)	N
3	rs8176691	2.6951e-08	9	136141870	rs2519093	NA	Hemoglobin	44092	32888494	Vuckovic D	44075	Cell	www.ncbi.nlm.nih.gov/pubmed/32888494	The Polygenic and Monogenic Basis of Blood Traits and Diseases.	408,112 British individuals	NA	9q34.2	ABO	ABO, ABO			ENSG00000175164, ENSG00000281879	NA	NA	rs2519093-T	rs2519093	0	2519093	intron_variant	0	0.184399	1E-180	180		0.0830219	[0.077-0.089] unit decrease	Affymetrix [93095623] (imputed)	N
3	rs8176691	2.6951e-08	9	136141870	rs2519093	NA	Hemoglobin concentration	44095	32888493	Chen MH	44075	Cell	www.ncbi.nlm.nih.gov/pubmed/32888493	Trans-ethnic and Ancestry-Specific Blood-Cell Genetics in 746,667 Individuals from 5 Global Populations.	149,861 East Asian ancestry individuals	NA	9q34.2	NR	ABO, ABO			ENSG00000175164, ENSG00000281879	NA	NA	rs2519093-C	rs2519093	0	2519093	intron_variant	0	0.730094	3E-50	49.5229		0.061142	[0.053-0.069] SD units increase	Affymetrix, Illumina [16709126] (imputed)	N
3	rs8176691	2.6951e-08	9	136141870	rs2519093	NA	Hemoglobin concentration	44095	32888493	Chen MH	44075	Cell	www.ncbi.nlm.nih.gov/pubmed/32888493	Trans-ethnic and Ancestry-Specific Blood-Cell Genetics in 746,667 Individuals from 5 Global Populations.	746,431 African American or Afro-Caribbean, African ancestry, European ancestry, East Asian ancestry, Hispanic or Latin American and South Asian ancestry individuals	NA	9q34.2	NR	ABO, ABO			ENSG00000175164, ENSG00000281879	NA	NA	rs2519093-T	rs2519093	0	2519093	intron_variant	0	0.200386	1E-289	289		NA		Affymetrix, Illumina [24653286] (imputed)	N
3	rs8176691	2.6951e-08	9	136141870	rs2519093	NA	Neutrophil count	44095	32888493	Chen MH	44075	Cell	www.ncbi.nlm.nih.gov/pubmed/32888493	Trans-ethnic and Ancestry-Specific Blood-Cell Genetics in 746,667 Individuals from 5 Global Populations.	519,288 European ancestry individuals	NA	9q34.2	NR	ABO, ABO			ENSG00000175164, ENSG00000281879	NA	NA	rs2519093-T	rs2519093	0	2519093	intron_variant	0	0.184749	1E-58	58		0.040099	[0.035-0.045] SD unit decrease	Affymetrix, Illumina [50250472] (imputed)	N
3	rs8176691	2.6951e-08	9	136141870	rs2519093	NA	Neutrophil count	44095	32888493	Chen MH	44075	Cell	www.ncbi.nlm.nih.gov/pubmed/32888493	Trans-ethnic and Ancestry-Specific Blood-Cell Genetics in 746,667 Individuals from 5 Global Populations.	627,215 African American or Afro-Caribbean, African ancestry, European ancestry, East Asian ancestry, Hispanic or Latin American and South Asian ancestry individuals	NA	9q34.2	NR	ABO, ABO			ENSG00000175164, ENSG00000281879	NA	NA	rs2519093-T	rs2519093	0	2519093	intron_variant	0	0.193304	6E-62	61.2218		NA		Affymetrix, Illumina [23114412] (imputed)	N
3	rs8176691	2.6951e-08	9	136141870	rs2519093	NA	Hemoglobin concentration	44277	32171239	Hodonsky CJ	43904	BMC Genomics	www.ncbi.nlm.nih.gov/pubmed/32171239	Ancestry-specific associations identified in genome-wide combined-phenotype study of red blood cell traits emphasize benefits of diversity in genomics.	16,186 African American individuals, 20,692 Hispanic or Latin American individuals, 29,379 European ancestry individuals, 630 Asian ancestry individuals, 601 Native American ancestry individuals, 381 individuals	NA	9q34.2		ABO, ABO			ENSG00000175164, ENSG00000281879	NA	NA	rs2519093-?	rs2519093	0	2519093	intron_variant	0	0.8289	9E-18	17.0458		0.0684	[0.053-0.084] unit increase	Affymetrix, Illumina [21000000] (imputed)	N
3	rs8176691	2.6951e-08	9	136141870	rs2519093	NA	Red blood cell traits (multivariate analysis)	44277	32171239	Hodonsky CJ	43904	BMC Genomics	www.ncbi.nlm.nih.gov/pubmed/32171239	Ancestry-specific associations identified in genome-wide combined-phenotype study of red blood cell traits emphasize benefits of diversity in genomics.	29,513 European ancestry individuals	NA	9q34.2	NR	ABO, ABO			ENSG00000175164, ENSG00000281879	NA	NA	rs2519093-?	rs2519093	0	2519093	intron_variant	0	0.8	1E-8	8		NA		Affymetrix, Illumina [21000000] (imputed)	N
3	rs8176691	2.6951e-08	9	136141870	rs2519093	NA	Red blood cell traits (multivariate analysis)	44277	32171239	Hodonsky CJ	43904	BMC Genomics	www.ncbi.nlm.nih.gov/pubmed/32171239	Ancestry-specific associations identified in genome-wide combined-phenotype study of red blood cell traits emphasize benefits of diversity in genomics.	20,697 Hispanic or Latin American individuals	NA	9q34.2	NR	ABO, ABO			ENSG00000175164, ENSG00000281879	NA	NA	rs2519093-?	rs2519093	0	2519093	intron_variant	0	0.85	1E-8	8		NA		Affymetrix, Illumina [21000000] (imputed)	N
3	rs8176691	2.6951e-08	9	136141870	rs2519093	NA	Hematocrit	44277	32171239	Hodonsky CJ	43904	BMC Genomics	www.ncbi.nlm.nih.gov/pubmed/32171239	Ancestry-specific associations identified in genome-wide combined-phenotype study of red blood cell traits emphasize benefits of diversity in genomics.	16,184 African American individuals, 20,704 Hispanic or Latin American individuals, 29,383 European ancestry individuals, 631 Asian ancestry individuals, 601 Native American ancestry individuals, 381 individuals	NA	9q34.2		ABO, ABO			ENSG00000175164, ENSG00000281879	NA	NA	rs2519093-?	rs2519093	0	2519093	intron_variant	0	0.8289	6E-16	15.2218		0.1893	[0.14-0.24] unit increase	Affymetrix, Illumina [21000000] (imputed)	N
3	rs8176691	2.6951e-08	9	136141870	rs2519093	NA	Hemoglobin concentration	44277	32171239	Hodonsky CJ	43904	BMC Genomics	www.ncbi.nlm.nih.gov/pubmed/32171239	Ancestry-specific associations identified in genome-wide combined-phenotype study of red blood cell traits emphasize benefits of diversity in genomics.	29,379 European ancestry individuals	NA	9q34.2		ABO, ABO			ENSG00000175164, ENSG00000281879	NA	NA	rs2519093-?	rs2519093	0	2519093	intron_variant	0	0.803	2E-9	8.69897		0.0611	[0.041-0.081] unit increase	Affymetrix, Illumina [21000000] (imputed)	N
3	rs8176691	2.6951e-08	9	136141870	rs2519093	NA	Hemoglobin concentration	44277	32171239	Hodonsky CJ	43904	BMC Genomics	www.ncbi.nlm.nih.gov/pubmed/32171239	Ancestry-specific associations identified in genome-wide combined-phenotype study of red blood cell traits emphasize benefits of diversity in genomics.	20,692 Hispanic or Latin American individuals	NA	9q34.2		ABO, ABO			ENSG00000175164, ENSG00000281879	NA	NA	rs2519093-?	rs2519093	0	2519093	intron_variant	0	0.8495	7E-10	9.1549		0.0973	[0.067-0.128] unit increase	Affymetrix, Illumina [21000000] (imputed)	N
3	rs8176691	2.6951e-08	9	136141870	rs2519093	NA	Red blood cell count	44277	32171239	Hodonsky CJ	43904	BMC Genomics	www.ncbi.nlm.nih.gov/pubmed/32171239	Ancestry-specific associations identified in genome-wide combined-phenotype study of red blood cell traits emphasize benefits of diversity in genomics.	8,679 African American individuals, 17,412 Hispanic or Latin American individuals, 14,690 European ancestry individuals, 127 Asian ancestry individuals, 20 Native American ancestry individuals, 382 individuals	NA	9q34.2		ABO, ABO			ENSG00000175164, ENSG00000281879	NA	NA	rs2519093-?	rs2519093	0	2519093	intron_variant	0	0.8289	1E-7	7		0.0209	[0.013-0.029] unit increase	Affymetrix, Illumina [21000000] (imputed)	N
3	rs8176691	2.6951e-08	9	136141870	rs2519093	NA	Hematocrit	44277	32171239	Hodonsky CJ	43904	BMC Genomics	www.ncbi.nlm.nih.gov/pubmed/32171239	Ancestry-specific associations identified in genome-wide combined-phenotype study of red blood cell traits emphasize benefits of diversity in genomics.	20,704 Hispanic or Latin American individuals	NA	9q34.2		ABO, ABO			ENSG00000175164, ENSG00000281879	NA	NA	rs2519093-?	rs2519093	0	2519093	intron_variant	0	0.8495	8E-8	7.09691		0.2441	[0.15-0.33] unit increase	Affymetrix, Illumina [21000000] (imputed)	N
3	rs8176691	2.6951e-08	9	136141870	rs2519093	NA	Hematocrit	44277	32171239	Hodonsky CJ	43904	BMC Genomics	www.ncbi.nlm.nih.gov/pubmed/32171239	Ancestry-specific associations identified in genome-wide combined-phenotype study of red blood cell traits emphasize benefits of diversity in genomics.	29,383 European ancestry individuals	NA	9q34.2		ABO, ABO			ENSG00000175164, ENSG00000281879	NA	NA	rs2519093-?	rs2519093	0	2519093	intron_variant	0	0.803	1E-8	8		0.1718	[0.11-0.23] unit increase	Affymetrix, Illumina [21000000] (imputed)	N
3	rs8176691	2.6951e-08	9	136141870	rs2519093	NA	Allergic rhinitis	43390	30013184	Waage J	43297	Nat Genet	www.ncbi.nlm.nih.gov/pubmed/30013184	Genome-wide association and HLA fine-mapping studies identify risk loci and genetic pathways underlying allergic rhinitis.	59,762 European and unknown ancestry cases, 152,358 European and unknown ancestry controls	60,720 European ancestry cases, 618,527 European ancestry controls	9q34.2	ABO, OBP2B	ABO, ABO			ENSG00000175164, ENSG00000281879	NA	NA	rs2519093-T	rs2519093	0	2519093	intron_variant	0	0.1957	3E-16	15.5229		1.05	[1.04-1.07]	Affymetrix, Illumina, Perlegen [16531985] (imputed)	N
3	rs8176691	2.6951e-08	9	136141870	rs2519093	NA	White blood cell count	43504	30595370	Kichaev G	43461	Am J Hum Genet	www.ncbi.nlm.nih.gov/pubmed/30595370	Leveraging Polygenic Functional Enrichment to Improve GWAS Power.	approximately 444,000 European ancestry individuals	NA	9q34.2		ABO, ABO			ENSG00000175164, ENSG00000281879	NA	NA	rs2519093-?	rs2519093	0	2519093	intron_variant	0	NR	6E-52	51.2218		NA		NR [~ 8900000] (imputed)	N
3	rs8176691	2.6951e-08	9	136141870	rs2519093	NA	Hematocrit	44095	32888493	Chen MH	44075	Cell	www.ncbi.nlm.nih.gov/pubmed/32888493	Trans-ethnic and Ancestry-Specific Blood-Cell Genetics in 746,667 Individuals from 5 Global Populations.	142,940 East Asian ancestry individuals	NA	9q34.2	NR	ABO, ABO			ENSG00000175164, ENSG00000281879	NA	NA	rs2519093-C	rs2519093	0	2519093	intron_variant	0	0.727227	6E-45	44.2218		0.058829	[0.051-0.067] SD units increase	Affymetrix, Illumina [16289021] (imputed)	N
3	rs8176691	2.6951e-08	9	136141870	rs2519093	NA	Triglyceride levels	44033	32203549	Richardson TG	43913	PLoS Med	www.ncbi.nlm.nih.gov/pubmed/32203549	Evaluating the relationship between circulating lipoprotein lipids and apolipoproteins with risk of coronary heart disease: A multivariable Mendelian randomisation analysis.	441,016 European ancestry individuals	NA	9q34.2	SURF6	ABO, ABO			ENSG00000175164, ENSG00000281879	NA	NA	rs2519093-C	rs2519093	0	2519093	intron_variant	0	0.815451	1E-16	16		0.0212354	[0.016-0.026] unit increase	Affymetrix [NR] (imputed)	N
3	rs8176691	2.6951e-08	9	136141870	rs2519093	NA	LDL cholesterol levels x long total sleep time interaction (2df test)	43837	31719535	Noordam R	43781	Nat Commun	www.ncbi.nlm.nih.gov/pubmed/31719535	Multi-ancestry sleep-by-SNP interaction analysis in 126,926 individuals reveals lipid loci stratified by sleep duration.	2,913 African American long sleepers, 358 Chinese ancestry long sleepers, 110 Asian ancestry long sleepers, 7,583 European ancestry long sleepers, 1,036 Hispanic/Latino long sleepers, up to 11,862 African American controls, 1,432 Chinese ancestry controls, 444 Asian ancestry controls, at least 31,744 European ancestry controls, 4,066 Hispanic/Latino controls	at least 214 African American long sleepers, 616 East Asian ancestry long sleepers, up to 6,657 European ancestry long sleepers, 2,457 Hispanic long sleepers, at least 913 African American controls, 2,517 East Asian ancestry controls, up to 26,868 European ancestry controls, 9,870 Hispanic controls	9q34.2	ABO	ABO, ABO			ENSG00000175164, ENSG00000281879	NA	NA	rs2519093-?	rs2519093	0	2519093	intron_variant	0	NR	1E-33	33		2.472	[2.04-2.91] unit increase	Affymetrix, Illumina [up to 2533153] (imputed)	N
3	rs8176691	2.6951e-08	9	136141870	rs2519093	NA	LDL cholesterol levels x short total sleep time interaction (2df test)	43837	31719535	Noordam R	43781	Nat Commun	www.ncbi.nlm.nih.gov/pubmed/31719535	Multi-ancestry sleep-by-SNP interaction analysis in 126,926 individuals reveals lipid loci stratified by sleep duration.	2,974 African American short sleepers, 365 Chinese ancestry short sleepers, 110 Asian ancestry short sleepers, at least 8,230 European ancestry short sleepers, 1,079 Hispanic/Latino short sleepers, 11,801 African American controls, 1,425 Chinese ancestry controls, 444 Asian ancestry controls, at least 31,097 European ancestry controls, 4,023 Hispanic/Latino controls	at least 214 African American short sleepers, 629 East Asian ancestry short sleepers, up to 6,761 European ancestry short sleepers, 2,473 Hispanic short sleepers, at least 913 African American controls, 2,504 East Asian ancestry controls, up to 26,764 European ancestry controls, 9,854 Hispanic controls	9q34.2	ABO	ABO, ABO			ENSG00000175164, ENSG00000281879	NA	NA	rs2519093-?	rs2519093	0	2519093	intron_variant	0	NR	4E-34	33.3979		2.633	[2.2-3.06] unit increase	Affymetrix, Illumina [up to 2533153] (imputed)	N
3	rs8176691	2.6951e-08	9	136141870	rs2519093	NA	Triglyceride levels	44021	32154731	Ripatti P	43900	Circ Genom Precis Med	www.ncbi.nlm.nih.gov/pubmed/32154731	Polygenic Hyperlipidemias and Coronary Artery Disease Risk.	324,694 British ancestry individuals	NA	9q34.2	ABO	ABO, ABO			ENSG00000175164, ENSG00000281879	NA	NA	rs2519093-?	rs2519093	0	2519093	intron_variant	0	NR	2E-16	15.699		0.0277	[0.022-0.034] unit decrease	Affymetrix [5701386] (imputed)	N
3	rs8176691	2.6951e-08	9	136141870	rs2519093	NA	Venous thromboembolism	43787	31420334	Lindstrom S	43693	Blood	www.ncbi.nlm.nih.gov/pubmed/31420334	Genomic and Transcriptomic Association Studies Identify 16 Novel Susceptibility Loci for Venous Thromboembolism.	29,435 European ancestry cases, 799 African American cases, 157,769 European ancestry controls, 14,353 African American controls	NA	9q34.2	ABO	ABO, ABO			ENSG00000175164, ENSG00000281879	NA	NA	rs2519093-T	rs2519093	0	2519093	intron_variant	0	NR	4E-169	168.398		1.4	[1.37-1.43]	Affymetrix, Illumina [12923718] (imputed)	N
3	rs8176691	2.6951e-08	9	136141870	rs2519093	NA	Eosinophil counts	43504	30595370	Kichaev G	43461	Am J Hum Genet	www.ncbi.nlm.nih.gov/pubmed/30595370	Leveraging Polygenic Functional Enrichment to Improve GWAS Power.	approximately 440,000 European ancestry individuals	NA	9q34.2		ABO, ABO			ENSG00000175164, ENSG00000281879	NA	NA	rs2519093-?	rs2519093	0	2519093	intron_variant	0	NR	4E-24	23.3979		NA		NR [~ 8900000] (imputed)	N
3	rs8176691	2.6951e-08	9	136141870	rs2519093	NA	Allergy	42866	27182965	Pickrell JK	42506	Nat Genet	www.ncbi.nlm.nih.gov/pubmed/27182965	Detection and interpretation of shared genetic influences on 42 human traits.	66,973 European ancestry cases, 113,768 European ancestry controls	NA	9q34.2	ABO	ABO, ABO			ENSG00000175164, ENSG00000281879	NA	NA	rs2519093-?	rs2519093	0	2519093	intron_variant	0	NR	4E-8	7.39794		1.055	[1.035-1.075]	Illumina [12845910] (imputed)	N
3	rs8176691	2.6951e-08	9	136141870	rs2519093	NA	Venous thromboembolism	41136	22672568	Heit JA	41065	J Thromb Haemost	www.ncbi.nlm.nih.gov/pubmed/22672568	A genome-wide association study of venous thromboembolism identifies risk variants in chromosomes 1q24.2 and 9q.	1,503 European and other ancestry cases, 1,459 European and other ancestry controls	1,407 cases, 1,418 controls	9q34.2	ABO	ABO, ABO			ENSG00000175164, ENSG00000281879	NA	NA	rs2519093-A	rs2519093	0	2519093	intron_variant	0	0.243	8E-16	15.0969		1.69	[1.48-1.91]	Illumina [~ 2500000] (imputed)	N
3	rs8176691	2.6951e-08	9	136141870	rs2519093	NA	Venous thromboembolism	42914	28373160	Klarin D	42826	Circ Cardiovasc Genet	www.ncbi.nlm.nih.gov/pubmed/28373160	Genetic Analysis of Venous Thromboembolism in UK Biobank Identifies the ZFPM2 Locus and Implicates Obesity as a Causal Risk Factor.	3,290 European ancestry cases, 116,868 European ancestry controls	65,734 cases and controls (see Germain, 2015)	9q34.2	ABO	ABO, ABO			ENSG00000175164, ENSG00000281879	NA	NA	rs2519093-T	rs2519093	0	2519093	intron_variant	0	0.19	6E-26	25.2218		1.41	[1.32–1.50]	Affymetrix [9155762] (imputed)	N
3	rs8176691	2.6951e-08	9	136141870	rs2519093	NA	Total cholesterol levels	43510	29507422	Hoffmann TJ	43164	Nat Genet	www.ncbi.nlm.nih.gov/pubmed/29507422	A large electronic-health-record-based genome-wide study of serum lipids.	76,627 European ancestry individuals, 7,795 Hispanic individuals, 6,855 East Asian ancestry individuals, 2,958 African American individuals, 439 South Asian ancestry individuals	NA	9q34.2	NR	ABO, ABO			ENSG00000175164, ENSG00000281879	NA	NA	rs2519093-C	rs2519093	0	2519093	intron_variant	0	0.806	3E-41	40.5229	(EA)	0.078	unit decrease	Affymetrix [at least 7091467] (imputed)	N
3	rs8176691	2.6951e-08	9	136141870	rs2519093	NA	Total cholesterol levels	43510	29507422	Hoffmann TJ	43164	Nat Genet	www.ncbi.nlm.nih.gov/pubmed/29507422	A large electronic-health-record-based genome-wide study of serum lipids.	76,627 European ancestry individuals, 7,795 Hispanic individuals, 6,855 East Asian ancestry individuals, 2,958 African American individuals, 439 South Asian ancestry individuals	NA	9q34.2	NR	ABO, ABO			ENSG00000175164, ENSG00000281879	NA	NA	rs2519093-C	rs2519093	0	2519093	intron_variant	0	0.831	1E-10	10	(Hispanic)	0.129	unit decrease	Affymetrix [at least 7091467] (imputed)	N
3	rs8176691	2.6951e-08	9	136141870	rs2519093	NA	Total cholesterol levels	43510	29507422	Hoffmann TJ	43164	Nat Genet	www.ncbi.nlm.nih.gov/pubmed/29507422	A large electronic-health-record-based genome-wide study of serum lipids.	76,627 European ancestry individuals, 7,795 Hispanic individuals, 6,855 East Asian ancestry individuals, 2,958 African American individuals, 439 South Asian ancestry individuals	NA	9q34.2	NR	ABO, ABO			ENSG00000175164, ENSG00000281879	NA	NA	rs2519093-C	rs2519093	0	2519093	intron_variant	0	NR	2E-53	52.699		0.082	unit decrease	Affymetrix [at least 7091467] (imputed)	N
3	rs8176691	2.6951e-08	9	136141870	rs2519093	NA	White blood cell count	44095	32888493	Chen MH	44075	Cell	www.ncbi.nlm.nih.gov/pubmed/32888493	Trans-ethnic and Ancestry-Specific Blood-Cell Genetics in 746,667 Individuals from 5 Global Populations.	562,243 European ancestry individuals	NA	9q34.2	NR	ABO, ABO			ENSG00000175164, ENSG00000281879	NA	NA	rs2519093-T	rs2519093	0	2519093	intron_variant	0	0.185612	9E-68	67.0458		0.04119	[0.037-0.046] SD unit decrease	Affymetrix, Illumina [50601830] (imputed)	N
3	rs8176691	2.6951e-08	9	136141870	rs2519093	NA	White blood cell count	44095	32888493	Chen MH	44075	Cell	www.ncbi.nlm.nih.gov/pubmed/32888493	Trans-ethnic and Ancestry-Specific Blood-Cell Genetics in 746,667 Individuals from 5 Global Populations.	746,667 African American or Afro-Caribbean, African ancestry, European ancestry, East Asian ancestry, Hispanic or Latin American and South Asian ancestry individuals	NA	9q34.2	NR	ABO, ABO			ENSG00000175164, ENSG00000281879	NA	NA	rs2519093-T	rs2519093	0	2519093	intron_variant	0	0.200499	2E-73	72.699		NA		Affymetrix, Illumina [24649327] (imputed)	N
3	rs8176691	2.6951e-08	9	136141870	rs2519093	NA	Red blood cell count	44095	32888493	Chen MH	44075	Cell	www.ncbi.nlm.nih.gov/pubmed/32888493	Trans-ethnic and Ancestry-Specific Blood-Cell Genetics in 746,667 Individuals from 5 Global Populations.	150,708 East Asian ancestry individuals	NA	9q34.2	NR	ABO, ABO			ENSG00000175164, ENSG00000281879	NA	NA	rs2519093-C	rs2519093	0	2519093	intron_variant	0	0.730117	4E-60	59.3979		0.066854	[0.059-0.075] SD units increase	Affymetrix, Illumina [16709798] (imputed)	N
3	rs8176691	2.6951e-08	9	136141870	rs2519093	NA	Aspartate aminotransferase levels	44246	33547301	Chen VL	44232	Nat Commun	www.ncbi.nlm.nih.gov/pubmed/33547301	Genome-wide association study of serum liver enzymes implicates diverse metabolic and liver pathology.	389,565 European ancestry individuals	134,182 East Asian ancestry individuals	9q34.2	ABO	ABO, ABO			ENSG00000175164, ENSG00000281879	NA	NA	rs2519093-C	rs2519093	0	2519093	intron_variant	0	0.81	5E-44	43.301		13.9	z-score increase	Affymetrix [4314223] (imputed)	N
3	rs8176691	2.6951e-08	9	136141870	rs2519093	NA	Coronary artery disease	42625	26343387	Nikpay M	42254	Nat Genet	www.ncbi.nlm.nih.gov/pubmed/26343387	A comprehensive 1,000 Genomes-based genome-wide association meta-analysis of coronary artery disease.	42,096 European ancestry cases, 361 African American cases, 758 Hispanic American cases, 12,658 South Asian ancestry cases, 1,802 Lebanese ancestry cases, 3,614 East Asian ancestry cases, 99,121 European ancestry controls, 2,778 African American controls, 3,337 Hispanic American controls, 12,899 South Asian ancestry controls, 466 Lebanese ancestry controls, 7,709 East Asian ancestry controls	NA	9q34.2	ABO	ABO, ABO			ENSG00000175164, ENSG00000281879	NA	NA	rs2519093-T	rs2519093	0	2519093	intron_variant	0	0.190872	1E-11	11		1.08	[1.06- 1.11]	Affymetrix, Illumina [8600000] (imputed)	N
3	rs8176691	2.6951e-08	9	136141870	rs2519093	NA	Low density lipoprotein cholesterol levels	43510	29507422	Hoffmann TJ	43164	Nat Genet	www.ncbi.nlm.nih.gov/pubmed/29507422	A large electronic-health-record-based genome-wide study of serum lipids.	76,627 European ancestry individuals, 7,795 Hispanic individuals, 6,855 East Asian ancestry individuals, 2,958 African American individuals, 439 South Asian ancestry individuals	NA	9q34.2	NR	ABO, ABO			ENSG00000175164, ENSG00000281879	NA	NA	rs2519093-C	rs2519093	0	2519093	intron_variant	0	0.806	2E-48	47.699	(EA)	0.087	unit decrease	Affymetrix [at least 7091467] (imputed)	N
3	rs8176691	2.6951e-08	9	136141870	rs2519093	NA	Low density lipoprotein cholesterol levels	43510	29507422	Hoffmann TJ	43164	Nat Genet	www.ncbi.nlm.nih.gov/pubmed/29507422	A large electronic-health-record-based genome-wide study of serum lipids.	76,627 European ancestry individuals, 7,795 Hispanic individuals, 6,855 East Asian ancestry individuals, 2,958 African American individuals, 439 South Asian ancestry individuals	NA	9q34.2	NR	ABO, ABO			ENSG00000175164, ENSG00000281879	NA	NA	rs2519093-C	rs2519093	0	2519093	intron_variant	0	0.831	1E-14	14	(Hispanic)	0.155	unit decrease	Affymetrix [at least 7091467] (imputed)	N
3	rs8176691	2.6951e-08	9	136141870	rs2519093	NA	Low density lipoprotein cholesterol levels	43510	29507422	Hoffmann TJ	43164	Nat Genet	www.ncbi.nlm.nih.gov/pubmed/29507422	A large electronic-health-record-based genome-wide study of serum lipids.	76,627 European ancestry individuals, 7,795 Hispanic individuals, 6,855 East Asian ancestry individuals, 2,958 African American individuals, 439 South Asian ancestry individuals	NA	9q34.2	NR	ABO, ABO			ENSG00000175164, ENSG00000281879	NA	NA	rs2519093-C	rs2519093	0	2519093	intron_variant	0	0.797	1E-6	6	(East Asian)	0.098	unit decrease	Affymetrix [at least 7091467] (imputed)	N
3	rs8176691	2.6951e-08	9	136141870	rs2519093	NA	Low density lipoprotein cholesterol levels	43510	29507422	Hoffmann TJ	43164	Nat Genet	www.ncbi.nlm.nih.gov/pubmed/29507422	A large electronic-health-record-based genome-wide study of serum lipids.	76,627 European ancestry individuals, 7,795 Hispanic individuals, 6,855 East Asian ancestry individuals, 2,958 African American individuals, 439 South Asian ancestry individuals	NA	9q34.2	NR	ABO, ABO			ENSG00000175164, ENSG00000281879	NA	NA	rs2519093-C	rs2519093	0	2519093	intron_variant	0	NR	7E-65	64.1549		0.092	unit decrease	Affymetrix [at least 7091467] (imputed)	N
3	rs8176691	2.6951e-08	9	136141870	rs2519093	NA	Hemoglobin	43309	29403010	Kanai M	43136	Nat Genet	www.ncbi.nlm.nih.gov/pubmed/29403010	Genetic analysis of quantitative traits in the Japanese population links cell types to complex human diseases.	108,769 Japanese ancestry individuals	NA	9q34.2	ABO	ABO, ABO			ENSG00000175164, ENSG00000281879	NA	NA	rs2519093-?	rs2519093	0	2519093	intron_variant	0	NR	1E-35	35		0.0588	[0.05-0.068] unit decrease novel	Illumina [6108953] (imputed)	N
3	rs8176691	2.6951e-08	9	136141870	rs2519093	NA	Red blood cell count	43309	29403010	Kanai M	43136	Nat Genet	www.ncbi.nlm.nih.gov/pubmed/29403010	Genetic analysis of quantitative traits in the Japanese population links cell types to complex human diseases.	108,794 Japanese ancestry individuals	NA	9q34.2	ABO	ABO, ABO			ENSG00000175164, ENSG00000281879	NA	NA	rs2519093-?	rs2519093	0	2519093	intron_variant	0	NR	7E-45	44.1549		0.06646	[0.057-0.076] unit decrease novel	Illumina [6108953] (imputed)	N
3	rs8176691	2.6951e-08	9	136141870	rs2519093	NA	Serum alkaline phosphatase levels	43309	29403010	Kanai M	43136	Nat Genet	www.ncbi.nlm.nih.gov/pubmed/29403010	Genetic analysis of quantitative traits in the Japanese population links cell types to complex human diseases.	105,030 Japanese ancestry individuals	NA	9q34.2	ABO	ABO, ABO			ENSG00000175164, ENSG00000281879	NA	NA	rs2519093-?	rs2519093	0	2519093	intron_variant	0	NR	2E-887	886.699		0.3104	[0.3-0.32] unit decrease novel	Illumina [6108953] (imputed)	N
3	rs8176691	2.6951e-08	9	136141870	rs2519093	NA	Coronary artery disease	43129	29212778	van der Harst P	43075	Circ Res	www.ncbi.nlm.nih.gov/pubmed/29212778	Identification of 64 Novel Genetic Loci Provides an Expanded View on the Genetic Architecture of Coronary Artery Disease.	up to 122,733 cases, up to 424,528 controls	NA	9q34.2	ABO	ABO, ABO			ENSG00000175164, ENSG00000281879	NA	NA	rs2519093-T	rs2519093	0	2519093	intron_variant	0	0.1841	2E-14	13.699		0.0554	[0.041-0.07] unit increase	Affymetrix [at least 7947838] (imputed)	N
3	rs8176691	2.6951e-08	9	136141870	rs2519093	NA	Hematocrit	43309	29403010	Kanai M	43136	Nat Genet	www.ncbi.nlm.nih.gov/pubmed/29403010	Genetic analysis of quantitative traits in the Japanese population links cell types to complex human diseases.	108,757 Japanese ancestry individuals	NA	9q34.2	ABO	ABO, ABO			ENSG00000175164, ENSG00000281879	NA	NA	rs2519093-?	rs2519093	0	2519093	intron_variant	0	NR	1E-33	33		0.05699	[0.048-0.066] unit decrease novel	Illumina [6108953] (imputed)	N
3	rs8176691	2.6951e-08	9	136141870	rs2519093	NA	White blood cell count	44092	32888494	Vuckovic D	44075	Cell	www.ncbi.nlm.nih.gov/pubmed/32888494	The Polygenic and Monogenic Basis of Blood Traits and Diseases.	408,112 British individuals	NA	9q34.2	ABO	ABO, ABO			ENSG00000175164, ENSG00000281879	NA	NA	rs2519093-T	rs2519093	0	2519093	intron_variant	0	0.184377	3E-52	51.5229		0.0433274	[0.038-0.049] unit decrease	Affymetrix [93095623] (imputed)	N
3	rs8176691	2.6951e-08	9	136141870	rs2519093	NA	LDL cholesterol	43430	30275531	Klarin D	43374	Nat Genet	www.ncbi.nlm.nih.gov/pubmed/30275531	Genetics of blood lipids among ~300,000 multi-ethnic participants of the Million Veteran Program.	215,551 European ancestry individuals, 57,332 African American individuals, 24,743 Hispanic individuals	Up to 319,677 individuals	9q34.2	ABO	ABO, ABO			ENSG00000175164, ENSG00000281879	NA	NA	rs2519093-T	rs2519093	0	2519093	intron_variant	0	0.1808	8E-102	101.097		0.0737	[0.067-0.08] mg dl-1 increase	Affymetrix [up to 31400000] (imputed)	N
3	rs8176691	2.6951e-08	9	136141870	rs2519093	NA	CX3CL1 levels	44159	33067605	Folkersen L	44120	Nat Metab	www.ncbi.nlm.nih.gov/pubmed/33067605	Genomic and drug target evaluation of 90 cardiovascular proteins in 30,931 individuals.	21,758 European ancestry individuals	9,173 individuals	9q34.2		ABO, ABO			ENSG00000175164, ENSG00000281879	NA	NA	rs2519093-T	rs2519093	0	2519093	intron_variant	0	0.2	3E-13	12.5229		0.0947	unit decrease	Affymetrix, Illumina [20300000] (imputed)	N
3	rs8176691	2.6951e-08	9	136141870	rs2519093	NA	Serum levels of protein GLCE	44607	35078996	Gudjonsson A	44586	Nat Commun	www.ncbi.nlm.nih.gov/pubmed/35078996	A genome-wide association study of serum proteins reveals shared loci with common diseases.	5,358 Icelandic ancestry individuals	NA	9q34.2		ABO, ABO			ENSG00000175164, ENSG00000281879	NA	NA	rs2519093-T	rs2519093	0	2519093	intron_variant	0	0.1214	3E-48	47.5229		0.412802	[0.36-0.47] unit increase	Illumina [7506463] (imputed)	N
3	rs8176691	2.6951e-08	9	136141870	rs2519093	NA	Serum levels of protein ICAM4	44607	35078996	Gudjonsson A	44586	Nat Commun	www.ncbi.nlm.nih.gov/pubmed/35078996	A genome-wide association study of serum proteins reveals shared loci with common diseases.	5,364 Icelandic ancestry individuals	NA	9q34.2		ABO, ABO			ENSG00000175164, ENSG00000281879	NA	NA	rs2519093-T	rs2519093	0	2519093	intron_variant	0	0.1214	9E-36	35.0458		0.360126	[0.3-0.42] unit decrease	Illumina [7506463] (imputed)	N
3	rs8176691	2.6951e-08	9	136141870	rs2519093	NA	Serum levels of protein ICAM4	44607	35078996	Gudjonsson A	44586	Nat Commun	www.ncbi.nlm.nih.gov/pubmed/35078996	A genome-wide association study of serum proteins reveals shared loci with common diseases.	5,364 Icelandic ancestry individuals	NA	9q34.2		ABO, ABO			ENSG00000175164, ENSG00000281879	NA	NA	rs2519093-T	rs2519093	0	2519093	intron_variant	0	0.1214	5E-29	28.301		0.322996	[0.27-0.38] unit decrease	Illumina [7506463] (imputed)	N
3	rs8176691	2.6951e-08	9	136141870	rs2519093	NA	Serum levels of protein CHST12	44607	35078996	Gudjonsson A	44586	Nat Commun	www.ncbi.nlm.nih.gov/pubmed/35078996	A genome-wide association study of serum proteins reveals shared loci with common diseases.	5,356 Icelandic ancestry individuals	NA	9q34.2		ABO, ABO			ENSG00000175164, ENSG00000281879	NA	NA	rs2519093-T	rs2519093	0	2519093	intron_variant	0	0.1214	8E-15	14.0969		0.218862	[0.16-0.27] unit increase	Illumina [7506463] (imputed)	N
3	rs8176691	2.6951e-08	9	136141870	rs2519093	NA	Serum levels of protein FAM3B	44607	35078996	Gudjonsson A	44586	Nat Commun	www.ncbi.nlm.nih.gov/pubmed/35078996	A genome-wide association study of serum proteins reveals shared loci with common diseases.	5,368 Icelandic ancestry individuals	NA	9q34.2		ABO, ABO			ENSG00000175164, ENSG00000281879	NA	NA	rs2519093-T	rs2519093	0	2519093	intron_variant	0	0.1214	2E-20	19.699		0.268491	[0.21-0.33] unit increase	Illumina [7506463] (imputed)	N
3	rs8176691	2.6951e-08	9	136141870	rs2519093	NA	Serum levels of protein TPST2	44607	35078996	Gudjonsson A	44586	Nat Commun	www.ncbi.nlm.nih.gov/pubmed/35078996	A genome-wide association study of serum proteins reveals shared loci with common diseases.	5,350 Icelandic ancestry individuals	NA	9q34.2		ABO, ABO			ENSG00000175164, ENSG00000281879	NA	NA	rs2519093-T	rs2519093	0	2519093	intron_variant	0	0.1214	6E-16	15.2218		0.225162	[0.17-0.28] unit increase	Illumina [7506463] (imputed)	N
3	rs8176691	2.6951e-08	9	136141870	rs977371848	NA	2-hour postprandial insulin levels in prediabetes	45082	35971929	Lin L	44789	Endokrynol Pol	www.ncbi.nlm.nih.gov/pubmed/35971929	Genome-wide association study of fasting proinsulin, fasting insulin, 2-hour postprandial proinsulin, and 2-hour postprandial insulin in Chinese Han people.	451 Han Chinese ancestry individuals	NA	9q34.2		ABO, ABO			ENSG00000175164, ENSG00000281879	NA	NA	rs977371848-?	rs977371848	1	2519093	intron_variant	0	NR	2E-7	6.69897		NA		NR [NR] (imputed)	N
3	rs8176691	2.6951e-08	9	136141870	rs2519093	NA	Alpha-amylase 2B levels	45019	34648354	Pietzner M	44512	Science	www.ncbi.nlm.nih.gov/pubmed/34648354	Mapping the proteo-genomic convergence of human diseases.	10,708 European ancestry individuals	NA	9q34.2		ABO, ABO			ENSG00000175164, ENSG00000281879	NA	NA	rs2519093-T	rs2519093	0	2519093	intron_variant	0	0.2	6E-14	13.2218		0.134	[0.099-0.169] unit decrease	Affymetrix, Illumina [10200000] (imputed)	N
3	rs8176691	2.6951e-08	9	136141870	rs2519093	NA	Neutrophil count	44543	34469753	Kachuri L	44434	Am J Hum Genet	www.ncbi.nlm.nih.gov/pubmed/34469753	Genetic determinants of blood-cell traits influence susceptibility to childhood acute lymphoblastic leukemia.	234,802 European ancestry individuals	100,556 European ancestry individuals	9q34.2		ABO, ABO			ENSG00000175164, ENSG00000281879	NA	NA	rs2519093-C	rs2519093	0	2519093	intron_variant	0	0.816	3E-19	18.5229		NA		Affymetrix [10369434] (imputed)	N
3	rs8176691	2.6951e-08	9	136141870	rs2519093	NA	LDL cholesterol levels	44861	36142332	Hsu LA	44812	Int J Mol Sci	www.ncbi.nlm.nih.gov/pubmed/36142332	Common and Rare <i>PCSK9</i> Variants Associated with Low-Density Lipoprotein Cholesterol Levels and the Risk of Diabetes Mellitus: A Mendelian Randomization Study.	75,441 East Asian ancestry individuals	NA	9q34.2		ABO, ABO			ENSG00000175164, ENSG00000281879	NA	NA	rs2519093-?	rs2519093	0	2519093	intron_variant	0	NR	3E-45	44.5229		0.0107	[0.0091-0.0123] unit increase	Affymetrix [3639888] (imputed)	N
3	rs8176691	2.6951e-08	9	136141870	rs2519093	NA	Adhesion G protein-coupled receptor F5 levels (ADGRF5.6409.57.3)	44936	29875488	Sun BB	43257	Nature	www.ncbi.nlm.nih.gov/pubmed/29875488	Genomic atlas of the human plasma proteome.	3,301 European ancestry individuals	NA	9q34.2		ABO, ABO			ENSG00000175164, ENSG00000281879	NA	NA	rs2519093-T	rs2519093	0	2519093	intron_variant	0	0.178	1E-155	155		0.78	[-0.72--0.84] unit decrease	Affymetrix [10572788] (imputed)	N
3	rs8176691	2.6951e-08	9	136141870	rs2519093	NA	C1GALT1-specific chaperone 1 levels (C1GALT1C1.5735.54.3)	44936	29875488	Sun BB	43257	Nature	www.ncbi.nlm.nih.gov/pubmed/29875488	Genomic atlas of the human plasma proteome.	3,301 European ancestry individuals	NA	9q34.2		ABO, ABO			ENSG00000175164, ENSG00000281879	NA	NA	rs2519093-T	rs2519093	0	2519093	intron_variant	0	0.178	2E-89	88.699		0.61	[0.55-0.67] unit increase	Affymetrix [10572788] (imputed)	N
3	rs8176691	2.6951e-08	9	136141870	rs2519093	NA	E-selectin levels (SELE.3470.1.2)	44936	29875488	Sun BB	43257	Nature	www.ncbi.nlm.nih.gov/pubmed/29875488	Genomic atlas of the human plasma proteome.	3,301 European ancestry individuals	NA	9q34.2		ABO, ABO			ENSG00000175164, ENSG00000281879	NA	NA	rs2519093-T	rs2519093	0	2519093	intron_variant	0	0.178	2E-474	473.699		1.17	[-1.11--1.23] unit decrease	Affymetrix [10572788] (imputed)	N
3	rs8176691	2.6951e-08	9	136141870	rs2519093	NA	Vascular endothelial growth factor receptor 3 levels (FLT4.2358.19.2)	44936	29875488	Sun BB	43257	Nature	www.ncbi.nlm.nih.gov/pubmed/29875488	Genomic atlas of the human plasma proteome.	3,301 European ancestry individuals	NA	9q34.2		ABO, ABO			ENSG00000175164, ENSG00000281879	NA	NA	rs2519093-T	rs2519093	0	2519093	intron_variant	0	0.178	6E-80	79.2218		0.58	[-0.52--0.64] unit decrease	Affymetrix [10572788] (imputed)	N
3	rs8176691	2.6951e-08	9	136141870	rs2519093	NA	D-glucuronyl C5-epimerase levels (GLCE.7808.5.3)	44936	29875488	Sun BB	43257	Nature	www.ncbi.nlm.nih.gov/pubmed/29875488	Genomic atlas of the human plasma proteome.	3,301 European ancestry individuals	NA	9q34.2		ABO, ABO			ENSG00000175164, ENSG00000281879	NA	NA	rs2519093-T	rs2519093	0	2519093	intron_variant	0	0.178	1E-78	78		0.58	[0.52-0.64] unit increase	Affymetrix [10572788] (imputed)	N
3	rs8176691	2.6951e-08	9	136141870	rs2519093	NA	N-acetyllactosaminide beta-1,3-N-acetylglucosaminyltransferase 2 levels (B3GNT2.7980.72.3)	44936	29875488	Sun BB	43257	Nature	www.ncbi.nlm.nih.gov/pubmed/29875488	Genomic atlas of the human plasma proteome.	3,301 European ancestry individuals	NA	9q34.2		ABO, ABO			ENSG00000175164, ENSG00000281879	NA	NA	rs2519093-T	rs2519093	0	2519093	intron_variant	0	0.178	4E-23	22.3979		0.31	[0.25-0.37] unit increase	Affymetrix [10572788] (imputed)	N
3	rs8176691	2.6951e-08	9	136141870	rs2519093	NA	Free cholesterol to total lipids ratio in IDL	44678	35213538	Richardson TG	44617	PLoS Biol	www.ncbi.nlm.nih.gov/pubmed/35213538	Characterising metabolomic signatures of lipid-modifying therapies through drug target mendelian randomisation.	115,082 European ancestry individuals	NA	9q34.2		ABO, ABO			ENSG00000175164, ENSG00000281879	NA	NA	rs2519093-C	rs2519093	0	2519093	intron_variant	0	0.816261	1E-15	15		0.0423626	[0.032-0.053] unit decrease	NR [11722792] (imputed)	N
3	rs8176691	2.6951e-08	9	136141870	rs2519093	NA	Cholesterol to total lipids ratio in IDL	44678	35213538	Richardson TG	44617	PLoS Biol	www.ncbi.nlm.nih.gov/pubmed/35213538	Characterising metabolomic signatures of lipid-modifying therapies through drug target mendelian randomisation.	115,082 European ancestry individuals	NA	9q34.2		ABO, ABO			ENSG00000175164, ENSG00000281879	NA	NA	rs2519093-C	rs2519093	0	2519093	intron_variant	0	0.816261	4E-13	12.3979		0.0375592	[0.027-0.048] unit decrease	NR [11722792] (imputed)	N
3	rs8176691	2.6951e-08	9	136141870	rs2519093	NA	Triglycerides to total lipids ratio in IDL	44678	35213538	Richardson TG	44617	PLoS Biol	www.ncbi.nlm.nih.gov/pubmed/35213538	Characterising metabolomic signatures of lipid-modifying therapies through drug target mendelian randomisation.	115,082 European ancestry individuals	NA	9q34.2		ABO, ABO			ENSG00000175164, ENSG00000281879	NA	NA	rs2519093-C	rs2519093	0	2519093	intron_variant	0	0.816261	3E-14	13.5229		0.0389893	[0.029-0.049] unit increase	NR [11722792] (imputed)	N
3	rs8176691	2.6951e-08	9	136141870	rs2519093	NA	Cortical thickness	44545	34560273	Shadrin AA	44460	Neuroimage	www.ncbi.nlm.nih.gov/pubmed/34560273	Vertex-wise multivariate genome-wide association study identifies 780 unique genetic loci associated with cortical morphology.	35,657 White British ancestry individuals	NA	9q34.2	NR	ABO, ABO			ENSG00000175164, ENSG00000281879	NA	NA	rs2519093-T	rs2519093	0	2519093	intron_variant	0	0.1826	4E-11	10.3979		NA		NR [9056863] (imputed)	N
3	rs8176691	2.6951e-08	9	136141870	rs2519093	NA	Cholesteryl ester levels in small HDL	44678	35213538	Richardson TG	44617	PLoS Biol	www.ncbi.nlm.nih.gov/pubmed/35213538	Characterising metabolomic signatures of lipid-modifying therapies through drug target mendelian randomisation.	115,082 European ancestry individuals	NA	9q34.2		ABO, ABO			ENSG00000175164, ENSG00000281879	NA	NA	rs2519093-C	rs2519093	0	2519093	intron_variant	0	0.816261	3E-23	22.5229		0.0530983	[0.043-0.064] unit decrease	NR [11722792] (imputed)	N
3	rs8176691	2.6951e-08	9	136141870	rs2519093	NA	Triglycerides to total lipids ratio in large LDL	44678	35213538	Richardson TG	44617	PLoS Biol	www.ncbi.nlm.nih.gov/pubmed/35213538	Characterising metabolomic signatures of lipid-modifying therapies through drug target mendelian randomisation.	115,082 European ancestry individuals	NA	9q34.2		ABO, ABO			ENSG00000175164, ENSG00000281879	NA	NA	rs2519093-C	rs2519093	0	2519093	intron_variant	0	0.816261	9E-16	15.0458		0.0416703	[0.032-0.052] unit increase	NR [11722792] (imputed)	N
3	rs8176691	2.6951e-08	9	136141870	rs2519093	NA	Free cholesterol to total lipids ratio in large VLDL	44678	35213538	Richardson TG	44617	PLoS Biol	www.ncbi.nlm.nih.gov/pubmed/35213538	Characterising metabolomic signatures of lipid-modifying therapies through drug target mendelian randomisation.	115,071 European ancestry individuals	NA	9q34.2		ABO, ABO			ENSG00000175164, ENSG00000281879	NA	NA	rs2519093-C	rs2519093	0	2519093	intron_variant	0	0.81627	2E-48	47.699		0.0771588	[0.067-0.088] unit decrease	NR [11722792] (imputed)	N
3	rs8176691	2.6951e-08	9	136141870	rs2519093	NA	Cholesterol to total lipids ratio in large VLDL	44678	35213538	Richardson TG	44617	PLoS Biol	www.ncbi.nlm.nih.gov/pubmed/35213538	Characterising metabolomic signatures of lipid-modifying therapies through drug target mendelian randomisation.	115,071 European ancestry individuals	NA	9q34.2		ABO, ABO			ENSG00000175164, ENSG00000281879	NA	NA	rs2519093-C	rs2519093	0	2519093	intron_variant	0	0.81627	7E-57	56.1549		0.082869	[0.073-0.093] unit decrease	NR [11722792] (imputed)	N
3	rs8176691	2.6951e-08	9	136141870	rs2519093	NA	Cholesteryl esters to total lipids ratio in large VLDL	44678	35213538	Richardson TG	44617	PLoS Biol	www.ncbi.nlm.nih.gov/pubmed/35213538	Characterising metabolomic signatures of lipid-modifying therapies through drug target mendelian randomisation.	115,071 European ancestry individuals	NA	9q34.2		ABO, ABO			ENSG00000175164, ENSG00000281879	NA	NA	rs2519093-C	rs2519093	0	2519093	intron_variant	0	0.81627	5E-49	48.301		0.075147	[0.065-0.085] unit decrease	NR [11722792] (imputed)	N
3	rs8176691	2.6951e-08	9	136141870	rs2519093	NA	Total campesterol	44673	35013273	Scholz M	44571	Nat Commun	www.ncbi.nlm.nih.gov/pubmed/35013273	Genome-wide meta-analysis of phytosterols reveals five novel loci and a detrimental effect on coronary atherosclerosis.	9,758 European ancestry individuals	NA	9q34.2		ABO, ABO			ENSG00000175164, ENSG00000281879	NA	NA	rs2519093-T	rs2519093	0	2519093	intron_variant	0	0.22	2E-12	11.699		0.045	increase	Affymetrix, Illumina [8000000] (imputed)	N
3	rs8176691	2.6951e-08	9	136141870	rs2519093	NA	Cholesterol to total lipids ratio in medium VLDL	44678	35213538	Richardson TG	44617	PLoS Biol	www.ncbi.nlm.nih.gov/pubmed/35213538	Characterising metabolomic signatures of lipid-modifying therapies through drug target mendelian randomisation.	115,082 European ancestry individuals	NA	9q34.2		ABO, ABO			ENSG00000175164, ENSG00000281879	NA	NA	rs2519093-C	rs2519093	0	2519093	intron_variant	0	0.816261	4E-33	32.3979		0.0601736	[0.05-0.07] unit decrease	NR [11722792] (imputed)	N
3	rs8176691	2.6951e-08	9	136141870	rs2519093	NA	Free cholesterol to total lipids ratio in medium VLDL	44678	35213538	Richardson TG	44617	PLoS Biol	www.ncbi.nlm.nih.gov/pubmed/35213538	Characterising metabolomic signatures of lipid-modifying therapies through drug target mendelian randomisation.	115,082 European ancestry individuals	NA	9q34.2		ABO, ABO			ENSG00000175164, ENSG00000281879	NA	NA	rs2519093-C	rs2519093	0	2519093	intron_variant	0	0.816261	3E-41	40.5229		0.0682993	[0.058-0.078] unit decrease	NR [11722792] (imputed)	N
3	rs8176691	2.6951e-08	9	136141870	rs2519093	NA	Phospholipids to total lipids ratio in medium VLDL	44678	35213538	Richardson TG	44617	PLoS Biol	www.ncbi.nlm.nih.gov/pubmed/35213538	Characterising metabolomic signatures of lipid-modifying therapies through drug target mendelian randomisation.	115,082 European ancestry individuals	NA	9q34.2		ABO, ABO			ENSG00000175164, ENSG00000281879	NA	NA	rs2519093-C	rs2519093	0	2519093	intron_variant	0	0.816261	4E-44	43.3979		0.0713236	[0.061-0.081] unit decrease	NR [11722792] (imputed)	N
3	rs8176691	2.6951e-08	9	136141870	rs2519093	NA	Interleukin-3 receptor subunit alpha levels (IL3RA.13744.37.3)	44936	29875488	Sun BB	43257	Nature	www.ncbi.nlm.nih.gov/pubmed/29875488	Genomic atlas of the human plasma proteome.	3,301 European ancestry individuals	NA	9q34.2		ABO, ABO			ENSG00000175164, ENSG00000281879	NA	NA	rs2519093-T	rs2519093	0	2519093	intron_variant	0	0.178	8E-198	197.097		0.86	[-0.8--0.92] unit decrease	Affymetrix [10572788] (imputed)	N
3	rs8176691	2.6951e-08	9	136141870	rs2519093	NA	P-selectin levels (SELP.4154.57.2)	44936	29875488	Sun BB	43257	Nature	www.ncbi.nlm.nih.gov/pubmed/29875488	Genomic atlas of the human plasma proteome.	3,301 European ancestry individuals	NA	9q34.2		ABO, ABO			ENSG00000175164, ENSG00000281879	NA	NA	rs2519093-T	rs2519093	0	2519093	intron_variant	0	0.178	4E-48	47.3979		0.46	[-0.4--0.52] unit decrease	Affymetrix [10572788] (imputed)	N
3	rs8176691	2.6951e-08	9	136141870	rs2519093	NA	Cholesterol to total lipids ratio in medium LDL	44678	35213538	Richardson TG	44617	PLoS Biol	www.ncbi.nlm.nih.gov/pubmed/35213538	Characterising metabolomic signatures of lipid-modifying therapies through drug target mendelian randomisation.	115,082 European ancestry individuals	NA	9q34.2		ABO, ABO			ENSG00000175164, ENSG00000281879	NA	NA	rs2519093-C	rs2519093	0	2519093	intron_variant	0	0.816261	6E-19	18.2218		0.0474908	[0.037-0.058] unit decrease	NR [11722792] (imputed)	N
3	rs8176691	2.6951e-08	9	136141870	rs2519093	NA	Protein FAM3B levels (FAM3B.9177.6.3)	44936	29875488	Sun BB	43257	Nature	www.ncbi.nlm.nih.gov/pubmed/29875488	Genomic atlas of the human plasma proteome.	3,301 European ancestry individuals	NA	9q34.2		ABO, ABO			ENSG00000175164, ENSG00000281879	NA	NA	rs2519093-T	rs2519093	0	2519093	intron_variant	0	0.178	3E-20	19.5229		0.29	[0.23-0.35] unit increase	Affymetrix [10572788] (imputed)	N
3	rs8176691	2.6951e-08	9	136141870	rs2519093	NA	Thrombospondin type-1 domain-containing protein 1 levels (THSD1.5621.64.3)	44936	29875488	Sun BB	43257	Nature	www.ncbi.nlm.nih.gov/pubmed/29875488	Genomic atlas of the human plasma proteome.	3,301 European ancestry individuals	NA	9q34.2		ABO, ABO			ENSG00000175164, ENSG00000281879	NA	NA	rs2519093-T	rs2519093	0	2519093	intron_variant	0	0.178	3E-19	18.5229		0.29	[-0.23--0.35] unit decrease	Affymetrix [10572788] (imputed)	N
3	rs8176691	2.6951e-08	9	136141870	rs2519093	NA	Triglycerides to total lipids ratio in medium LDL	44678	35213538	Richardson TG	44617	PLoS Biol	www.ncbi.nlm.nih.gov/pubmed/35213538	Characterising metabolomic signatures of lipid-modifying therapies through drug target mendelian randomisation.	115,082 European ancestry individuals	NA	9q34.2		ABO, ABO			ENSG00000175164, ENSG00000281879	NA	NA	rs2519093-C	rs2519093	0	2519093	intron_variant	0	0.816261	2E-24	23.699		0.0533791	[0.043-0.064] unit increase	NR [11722792] (imputed)	N
3	rs8176691	2.6951e-08	9	136141870	rs2519093	NA	Cholesteryl esters to total lipids ratio in medium VLDL	44678	35213538	Richardson TG	44617	PLoS Biol	www.ncbi.nlm.nih.gov/pubmed/35213538	Characterising metabolomic signatures of lipid-modifying therapies through drug target mendelian randomisation.	115,082 European ancestry individuals	NA	9q34.2		ABO, ABO			ENSG00000175164, ENSG00000281879	NA	NA	rs2519093-C	rs2519093	0	2519093	intron_variant	0	0.816261	2E-29	28.699		0.0564032	[0.047-0.066] unit decrease	NR [11722792] (imputed)	N
3	rs8176691	2.6951e-08	9	136141870	rs2519093	NA	Triglycerides to total lipids ratio in medium VLDL	44678	35213538	Richardson TG	44617	PLoS Biol	www.ncbi.nlm.nih.gov/pubmed/35213538	Characterising metabolomic signatures of lipid-modifying therapies through drug target mendelian randomisation.	115,082 European ancestry individuals	NA	9q34.2		ABO, ABO			ENSG00000175164, ENSG00000281879	NA	NA	rs2519093-C	rs2519093	0	2519093	intron_variant	0	0.816261	2E-36	35.699		0.0635228	[0.054-0.073] unit increase	NR [11722792] (imputed)	N
3	rs8176691	2.6951e-08	9	136141870	rs977371848	NA	X-26054 levels	44879	35347128	Yin X	44648	Nat Commun	www.ncbi.nlm.nih.gov/pubmed/35347128	Genome-wide association studies of metabolites in Finnish men identify disease-relevant loci.	6,136 Finnish ancestry individuals	NA	9q34.2		ABO, ABO			ENSG00000175164, ENSG00000281879	NA	NA	rs977371848-C	rs977371848	1	2519093	intron_variant	0	NR	1E-24	24		0.32	unit decrease	NR [16000000] (imputed)	N
3	rs8176691	2.6951e-08	9	136141870	rs2519093	NA	Cereal consumption (bowls per week) (UKB data field 1458)	44803	32193382	Cole JB	43909	Nat Commun	www.ncbi.nlm.nih.gov/pubmed/32193382	Comprehensive genomic analysis of dietary habits in UK Biobank identifies hundreds of genetic associations.	447,935 European ancestry individuals	NA	9q34.2		ABO, ABO			ENSG00000175164, ENSG00000281879	NA	NA	rs2519093-C	rs2519093	0	2519093	intron_variant	0	0.815378	9E-9	8.04576		0.0154846	[0.01-0.021] unit increase	NR [NR] (imputed)	N
3	rs8176691	2.6951e-08	9	136141870	rs2519093	NA	Total cholesterol levels	44882	34887591	Graham SE	44539	Nature	www.ncbi.nlm.nih.gov/pubmed/34887591	The power of genetic diversity in genome-wide association studies of lipids.	1,320,016 European ancestry individuals	NA	9q34.2		ABO, ABO			ENSG00000175164, ENSG00000281879	NA	NA	rs2519093-T	rs2519093	0	2519093	intron_variant	0	0.186856	3E-248	247.523		0.0683257	[0.065-0.072] unit increase	NR [52000000] (imputed)	N
3	rs8176691	2.6951e-08	9	136141870	rs2519093	NA	E-selectin levels	45096	36349687	Png G	44874	Hum Mol Genet	www.ncbi.nlm.nih.gov/pubmed/36349687	Identifying causal serum protein-cardiometabolic trait relationships using whole genome sequencing.	2,923 Greek (founder/geneitc isolate) individuals	NA	9q34.2		ABO, ABO			ENSG00000175164, ENSG00000281879	NA	NA	rs2519093-?	rs2519093	0	2519093	intron_variant	0	NR	4E-285	284.398		0.9319	[0.88-0.98] unit decrease	Illumina [30603773]	N
3	rs8176691	2.6951e-08	9	136141870	rs2519093	NA	Total cholesterol levels	44882	36329257	Lee CJ	44868	Commun Biol	www.ncbi.nlm.nih.gov/pubmed/36329257	Phenome-wide analysis of Taiwan Biobank reveals novel glycemia-related loci and genetic risks for diabetes.	76,578 Taiwanese ancestry individuals	NA	9q34.2		ABO, ABO			ENSG00000175164, ENSG00000281879	NA	NA	rs2519093-?	rs2519093	0	2519093	intron_variant	0	NR	5E-51	50.301		3.32982	unit decrease	NR [5925277] (imputed)	N
3	rs8176691	2.6951e-08	9	136141870	rs2519093	NA	White blood cell count	44882	36329257	Lee CJ	44868	Commun Biol	www.ncbi.nlm.nih.gov/pubmed/36329257	Phenome-wide analysis of Taiwan Biobank reveals novel glycemia-related loci and genetic risks for diabetes.	76,317 Taiwanese ancestry individuals	NA	9q34.2		ABO, ABO			ENSG00000175164, ENSG00000281879	NA	NA	rs2519093-?	rs2519093	0	2519093	intron_variant	0	NR	2E-8	7.69897		0.0553735	unit increase	NR [5925277] (imputed)	N
3	rs8176691	2.6951e-08	9	136141870	rs2519093	NA	Hemoglobin levels	44882	36329257	Lee CJ	44868	Commun Biol	www.ncbi.nlm.nih.gov/pubmed/36329257	Phenome-wide analysis of Taiwan Biobank reveals novel glycemia-related loci and genetic risks for diabetes.	76,354 Taiwanese ancestry individuals	NA	9q34.2		ABO, ABO			ENSG00000175164, ENSG00000281879	NA	NA	rs2519093-?	rs2519093	0	2519093	intron_variant	0	NR	8E-27	26.0969		0.0818747	unit increase	NR [5925277] (imputed)	N
3	rs8176691	2.6951e-08	9	136141870	rs2519093	NA	Red blood cell count	44882	36329257	Lee CJ	44868	Commun Biol	www.ncbi.nlm.nih.gov/pubmed/36329257	Phenome-wide analysis of Taiwan Biobank reveals novel glycemia-related loci and genetic risks for diabetes.	76,086 Taiwanese ancestry individuals	NA	9q34.2		ABO, ABO			ENSG00000175164, ENSG00000281879	NA	NA	rs2519093-?	rs2519093	0	2519093	intron_variant	0	NR	6E-33	32.2218		0.0324894	unit increase	NR [5925277] (imputed)	N
3	rs8176691	2.6951e-08	9	136141870	rs2519093	NA	Low density lipoprotein cholesterol levels	44882	36329257	Lee CJ	44868	Commun Biol	www.ncbi.nlm.nih.gov/pubmed/36329257	Phenome-wide analysis of Taiwan Biobank reveals novel glycemia-related loci and genetic risks for diabetes.	76,650 Taiwanese ancestry individuals	NA	9q34.2		ABO, ABO			ENSG00000175164, ENSG00000281879	NA	NA	rs2519093-?	rs2519093	0	2519093	intron_variant	0	NR	2E-43	42.699		2.77722	unit decrease	NR [5925277] (imputed)	N
3	rs8176691	2.6951e-08	9	136141870	rs2519093	NA	Cholesteryl esters to total lipids ratio in very large HDL	44678	35213538	Richardson TG	44617	PLoS Biol	www.ncbi.nlm.nih.gov/pubmed/35213538	Characterising metabolomic signatures of lipid-modifying therapies through drug target mendelian randomisation.	115,056 European ancestry individuals	NA	9q34.2		ABO, ABO			ENSG00000175164, ENSG00000281879	NA	NA	rs2519093-C	rs2519093	0	2519093	intron_variant	0	0.81625	1E-8	8		0.0301973	[0.02-0.041] unit decrease	NR [11722792] (imputed)	N
3	rs8176691	2.6951e-08	9	136141870	rs2519093	NA	Cholesterol to total lipids ratio in very large HDL	44678	35213538	Richardson TG	44617	PLoS Biol	www.ncbi.nlm.nih.gov/pubmed/35213538	Characterising metabolomic signatures of lipid-modifying therapies through drug target mendelian randomisation.	115,056 European ancestry individuals	NA	9q34.2		ABO, ABO			ENSG00000175164, ENSG00000281879	NA	NA	rs2519093-C	rs2519093	0	2519093	intron_variant	0	0.81625	2E-14	13.699		0.0386844	[0.029-0.049] unit decrease	NR [11722792] (imputed)	N
3	rs8176691	2.6951e-08	9	136141870	rs977371848	NA	Red blood cell count	44589	33887194	Hu Y	44307	Am J Hum Genet	www.ncbi.nlm.nih.gov/pubmed/33887194	Whole-genome sequencing association analysis of quantitative red blood cell phenotypes: The NHLBI TOPMed program.	20,220 Amish, White ancestry individuals, 384 Asian ancestry individuals, 10,747 Black individuals, 13,119 ﻿Central American ancestry, ﻿Cuban ancestry, ﻿Dominican ancestry, ﻿Mexican ancestry, ﻿Puerto Rican ancestry, ﻿South American ancestry individuals	NA	9q34.2		ABO, ABO			ENSG00000175164, ENSG00000281879	NA	NA	rs977371848-C	rs977371848	1	2519093	intron_variant	0	NR	9E-14	13.0458		0.03	[0.03-0.03] unit increase	Illumina [92652022]	N
3	rs8176691	2.6951e-08	9	136141870	rs2519093	NA	Cholesterol to total lipids ratio in very large VLDL	44678	35213538	Richardson TG	44617	PLoS Biol	www.ncbi.nlm.nih.gov/pubmed/35213538	Characterising metabolomic signatures of lipid-modifying therapies through drug target mendelian randomisation.	114,160 European ancestry individuals	NA	9q34.2		ABO, ABO			ENSG00000175164, ENSG00000281879	NA	NA	rs2519093-C	rs2519093	0	2519093	intron_variant	0	0.816375	1E-34	34		0.0626868	[0.053-0.073] unit decrease	NR [11722792] (imputed)	N
3	rs8176691	2.6951e-08	9	136141870	rs2519093	NA	Free cholesterol to total lipids ratio in very large VLDL	44678	35213538	Richardson TG	44617	PLoS Biol	www.ncbi.nlm.nih.gov/pubmed/35213538	Characterising metabolomic signatures of lipid-modifying therapies through drug target mendelian randomisation.	114,160 European ancestry individuals	NA	9q34.2		ABO, ABO			ENSG00000175164, ENSG00000281879	NA	NA	rs2519093-C	rs2519093	0	2519093	intron_variant	0	0.816375	2E-28	27.699		0.0571138	[0.047-0.067] unit decrease	NR [11722792] (imputed)	N
3	rs8176691	2.6951e-08	9	136141870	rs977371848	NA	Hematocrit	44589	33887194	Hu Y	44307	Am J Hum Genet	www.ncbi.nlm.nih.gov/pubmed/33887194	Whole-genome sequencing association analysis of quantitative red blood cell phenotypes: The NHLBI TOPMed program.	33,324 Amish, White ancestry individuals, 654 Asian ancestry individuals, 14,474 Black individuals, 14,035 ﻿Central American ancestry, ﻿Cuban ancestry, ﻿Dominican ancestry, ﻿Mexican ancestry, ﻿Puerto Rican ancestry, ﻿South American ancestry individuals	NA	9q34.2		ABO, ABO			ENSG00000175164, ENSG00000281879	NA	NA	rs977371848-C	rs977371848	1	2519093	intron_variant	0	NR	1E-14	14		0.2	[0.14-0.26] unit increase	Illumina [110396782]	N
3	rs8176691	2.6951e-08	9	136141870	rs977371848	NA	Hemoglobin	44589	33887194	Hu Y	44307	Am J Hum Genet	www.ncbi.nlm.nih.gov/pubmed/33887194	Whole-genome sequencing association analysis of quantitative red blood cell phenotypes: The NHLBI TOPMed program.	33,325 Amish, White ancestry individuals, 653 Asian ancestry individuals, 14,454 Black individuals, 14,029 ﻿Central American ancestry, ﻿Cuban ancestry, ﻿Dominican ancestry, ﻿Mexican ancestry, ﻿Puerto Rican ancestry, ﻿South American ancestry individuals	NA	9q34.2		ABO, ABO			ENSG00000175164, ENSG00000281879	NA	NA	rs977371848-C	rs977371848	1	2519093	intron_variant	0	NR	3E-17	16.5229		0.08	[0.06-0.1] unit increase	Illumina [110351653]	N
3	rs8176691	2.6951e-08	9	136141870	rs2519093	NA	Phospholipids to total lipids ratio in very large VLDL	44678	35213538	Richardson TG	44617	PLoS Biol	www.ncbi.nlm.nih.gov/pubmed/35213538	Characterising metabolomic signatures of lipid-modifying therapies through drug target mendelian randomisation.	114,160 European ancestry individuals	NA	9q34.2		ABO, ABO			ENSG00000175164, ENSG00000281879	NA	NA	rs2519093-C	rs2519093	0	2519093	intron_variant	0	0.816375	1E-26	26		0.0570028	[0.047-0.067] unit decrease	NR [11722792] (imputed)	N
3	rs8176691	2.6951e-08	9	136141870	rs2519093	NA	White blood cell count	44544	34594039	Sakaue S	44469	Nat Genet	www.ncbi.nlm.nih.gov/pubmed/34594039	A cross-population atlas of genetic associations for 220 human phenotypes.	154,355 East Asian ancestry individuals	NA	9q34.2		ABO, ABO			ENSG00000175164, ENSG00000281879	NA	NA	rs2519093-T	rs2519093	0	2519093	intron_variant	0	0.27567	8E-11	10.0969		0.0246807	[0.017-0.032] unit decrease	Illumina [13479091] (imputed)	N
3	rs8176691	2.6951e-08	9	136141870	rs2519093	NA	Cholesterol to total lipids ratio in very small VLDL	44678	35213538	Richardson TG	44617	PLoS Biol	www.ncbi.nlm.nih.gov/pubmed/35213538	Characterising metabolomic signatures of lipid-modifying therapies through drug target mendelian randomisation.	115,082 European ancestry individuals	NA	9q34.2		ABO, ABO			ENSG00000175164, ENSG00000281879	NA	NA	rs2519093-C	rs2519093	0	2519093	intron_variant	0	0.816261	5E-18	17.301		0.0435945	[0.034-0.053] unit decrease	NR [11722792] (imputed)	N
3	rs8176691	2.6951e-08	9	136141870	rs2519093	NA	Free cholesterol to total lipids ratio in very small VLDL	44678	35213538	Richardson TG	44617	PLoS Biol	www.ncbi.nlm.nih.gov/pubmed/35213538	Characterising metabolomic signatures of lipid-modifying therapies through drug target mendelian randomisation.	115,082 European ancestry individuals	NA	9q34.2		ABO, ABO			ENSG00000175164, ENSG00000281879	NA	NA	rs2519093-C	rs2519093	0	2519093	intron_variant	0	0.816261	1E-22	22		0.0518117	[0.041-0.062] unit decrease	NR [11722792] (imputed)	N
3	rs8176691	2.6951e-08	9	136141870	rs2519093	NA	Red blood cell count	44544	34594039	Sakaue S	44469	Nat Genet	www.ncbi.nlm.nih.gov/pubmed/34594039	A cross-population atlas of genetic associations for 220 human phenotypes.	153,512 East Asian ancestry individuals	NA	9q34.2		ABO, ABO			ENSG00000175164, ENSG00000281879	NA	NA	rs2519093-T	rs2519093	0	2519093	intron_variant	0	0.275511	3E-66	65.5229		0.0600004	[0.053-0.067] unit decrease	Illumina [13479135] (imputed)	N
3	rs8176691	2.6951e-08	9	136141870	rs2519093	NA	Triglycerides to total lipids ratio in very large VLDL	44678	35213538	Richardson TG	44617	PLoS Biol	www.ncbi.nlm.nih.gov/pubmed/35213538	Characterising metabolomic signatures of lipid-modifying therapies through drug target mendelian randomisation.	114,160 European ancestry individuals	NA	9q34.2		ABO, ABO			ENSG00000175164, ENSG00000281879	NA	NA	rs2519093-C	rs2519093	0	2519093	intron_variant	0	0.816375	3E-41	40.5229		0.0695286	[0.059-0.08] unit increase	NR [11722792] (imputed)	N
3	rs8176691	2.6951e-08	9	136141870	rs2519093	NA	Cholesteryl esters to total lipids ratio in very large VLDL	44678	35213538	Richardson TG	44617	PLoS Biol	www.ncbi.nlm.nih.gov/pubmed/35213538	Characterising metabolomic signatures of lipid-modifying therapies through drug target mendelian randomisation.	114,160 European ancestry individuals	NA	9q34.2		ABO, ABO			ENSG00000175164, ENSG00000281879	NA	NA	rs2519093-C	rs2519093	0	2519093	intron_variant	0	0.816375	2E-34	33.699		0.0623749	[0.052-0.072] unit decrease	NR [11722792] (imputed)	N
3	rs8176691	2.6951e-08	9	136141870	rs2519093	NA	Plasma X-26054 levels in chronic kidney disease	45099	37277652	Schlosser P	45082	Nat Genet	www.ncbi.nlm.nih.gov/pubmed/37277652	Genetic studies of paired metabolomes reveal enzymatic and transport processes at the interface of plasma and urine.	3,829 European ancestry individuals	NA	9q34.2		ABO, ABO			ENSG00000175164, ENSG00000281879	NA	NA	rs2519093-T	rs2519093	0	2519093	intron_variant	0	0.22	4E-17	16.3979		0.144	[0.11-0.18] unit increase	Illumina [7723559] (imputed)	N
3	rs8176691	2.6951e-08	9	136141870	rs2519093	NA	Blood urea nitrogen levels	44544	34594039	Sakaue S	44469	Nat Genet	www.ncbi.nlm.nih.gov/pubmed/34594039	A cross-population atlas of genetic associations for 220 human phenotypes.	344,052 European ancestry individuals, 148,767 East Asian ancestry individuals	NA	9q34.2		ABO, ABO			ENSG00000175164, ENSG00000281879	NA	NA	rs2519093-T	rs2519093	0	2519093	intron_variant	0	NR	2E-15	14.699		0.0186	[0.014-0.023] unit increase	Affymetrix, Illumina [20538307] (imputed)	N
3	rs8176691	2.6951e-08	9	136141870	rs2519093	NA	Triglycerides to total lipids ratio in very small VLDL	44678	35213538	Richardson TG	44617	PLoS Biol	www.ncbi.nlm.nih.gov/pubmed/35213538	Characterising metabolomic signatures of lipid-modifying therapies through drug target mendelian randomisation.	115,082 European ancestry individuals	NA	9q34.2		ABO, ABO			ENSG00000175164, ENSG00000281879	NA	NA	rs2519093-C	rs2519093	0	2519093	intron_variant	0	0.816261	2E-17	16.699		0.0429804	[0.033-0.053] unit increase	NR [11722792] (imputed)	N
3	rs8176691	2.6951e-08	9	136141870	rs2519093	NA	Insulin receptor levels	44831	34814699	Katz DH	44524	Circulation	www.ncbi.nlm.nih.gov/pubmed/34814699	Whole Genome Sequence Analysis of the Plasma Proteome in Black Adults Provides Novel Insights Into Cardiovascular Disease.	1,852 African American or Afro-Caribbean individuals	1,688 African American or Afro-Caribbean, Hispanic or Latin American, Asian ancestry, European ancestry individuals	9q34.2		ABO, ABO			ENSG00000175164, ENSG00000281879	NA	NA	rs2519093-?	rs2519093	0	2519093	intron_variant	0	NR	3E-73	72.5229		0.72	[0.64-0.8] unit decrease	Illumina [NR]	N
3	rs8176691	2.6951e-08	9	136141870	rs2519093	NA	Myocardial infarction	44277	33532862	Hartiala JA	44230	Eur Heart J	www.ncbi.nlm.nih.gov/pubmed/33532862	Genome-wide analysis identifies novel susceptibility loci for myocardial infarction.	14,825 European ancestry cases, 44,000 European and unknown ancestry cases, 2,680 cases, 380,970 European ancestry controls, 123,504 European and unknown ancestry controls, 73,242 controls	NA	9q34.2	ABO	ABO, ABO			ENSG00000175164, ENSG00000281879	NA	NA	rs2519093-T	rs2519093	0	2519093	intron_variant	0	0.184082	5E-19	18.301		1.09	[1.07-1.11]	NR [8126035] (imputed)	N
3	rs8176691	2.6951e-08	9	136141870	rs2519093	NA	Low density lipoprotein cholesterol levels	44062	32493714	Klimentidis YC	43985	Diabetes	www.ncbi.nlm.nih.gov/pubmed/32493714	Phenotypic and Genetic Characterization of Lower LDL-C and Increased Type-2 Diabetes Risk in the UK Biobank.	431,167 European ancestry individuals	NA	9q34.2	NR	ABO, ABO			ENSG00000175164, ENSG00000281879	NA	NA	rs2519093-C	rs2519093	0	2519093	intron_variant	0	0.815454	2E-228	227.699		0.079807	[0.075-0.085] unit decrease	Affymetrix [15000001]	N
3	rs8176691	2.6951e-08	9	136141870	rs2519093	NA	Medication use (HMG CoA reductase inhibitors)	43637	31015401	Wu Y	43578	Nat Commun	www.ncbi.nlm.nih.gov/pubmed/31015401	Genome-wide association study of medication-use and associated disease in the UK Biobank.	73,475 European ancestry cases, 216,910 European ancestry controls	NA	9q34.2	ABO	ABO, ABO			ENSG00000175164, ENSG00000281879	NA	NA	rs2519093-T	rs2519093	0	2519093	intron_variant	0	0.185023	7E-31	30.1549		0.0835069	[0.069-0.098] unit increase	Affymetrix [7288503] (imputed)	N
3	rs8176691	2.6951e-08	9	136141870	rs2519093	NA	Delta-like protein 4 levels	45019	34648354	Pietzner M	44512	Science	www.ncbi.nlm.nih.gov/pubmed/34648354	Mapping the proteo-genomic convergence of human diseases.	10,708 European ancestry individuals	NA	9q34.2		ABO, ABO			ENSG00000175164, ENSG00000281879	NA	NA	rs2519093-T	rs2519093	0	2519093	intron_variant	0	0.2	4E-7	6.39794		0.088	[0.055-0.121] unit increase	Affymetrix, Illumina [10200000] (imputed)	N
3	rs8176691	2.6951e-08	9	136141870	rs2519093	NA	Cholesterol to total lipids in medium VLDL percentage (UKB data field 23595)	45077	36764567	Davyson E	44966	Biol Psychiatry	www.ncbi.nlm.nih.gov/pubmed/36764567	Metabolomic Investigation of Major Depressive Disorder Identifies a Potentially Causal Association With Polyunsaturated Fatty Acids.	88,329 European ancestry individuals	NA	9q34.2		ABO, ABO			ENSG00000175164, ENSG00000281879	NA	NA	rs2519093-T	rs2519093	0	2519093	intron_variant	0	0.184584	1E-28	28		0.0645175	[0.053-0.076] unit increase	NR [16366144] (imputed)	N
3	rs8176691	2.6951e-08	9	136141870	rs2519093	NA	Cholesteryl esters to total lipids in large VLDL percentage (UKB data field 23591)	45077	36764567	Davyson E	44966	Biol Psychiatry	www.ncbi.nlm.nih.gov/pubmed/36764567	Metabolomic Investigation of Major Depressive Disorder Identifies a Potentially Causal Association With Polyunsaturated Fatty Acids.	88,321 European ancestry individuals	NA	9q34.2		ABO, ABO			ENSG00000175164, ENSG00000281879	NA	NA	rs2519093-T	rs2519093	0	2519093	intron_variant	0	0.184573	2E-39	38.699		0.0775273	[0.066-0.089] unit increase	NR [16366100] (imputed)	N
3	rs8176691	2.6951e-08	9	136141870	rs2519093	NA	Cholesterol to total lipids in large VLDL percentage (UKB data field 23590)	45077	36764567	Davyson E	44966	Biol Psychiatry	www.ncbi.nlm.nih.gov/pubmed/36764567	Metabolomic Investigation of Major Depressive Disorder Identifies a Potentially Causal Association With Polyunsaturated Fatty Acids.	88,321 European ancestry individuals	NA	9q34.2		ABO, ABO			ENSG00000175164, ENSG00000281879	NA	NA	rs2519093-T	rs2519093	0	2519093	intron_variant	0	0.184573	4E-45	44.3979		0.0846791	[0.073-0.096] unit increase	NR [16366100] (imputed)	N
3	rs8176691	2.6951e-08	9	136141870	rs2519093	NA	Triglycerides to total lipids in very large VLDL percentage (UKB data field 23588)	45077	36764567	Davyson E	44966	Biol Psychiatry	www.ncbi.nlm.nih.gov/pubmed/36764567	Metabolomic Investigation of Major Depressive Disorder Identifies a Potentially Causal Association With Polyunsaturated Fatty Acids.	87,620 European ancestry individuals	NA	9q34.2		ABO, ABO			ENSG00000175164, ENSG00000281879	NA	NA	rs2519093-T	rs2519093	0	2519093	intron_variant	0	0.184487	1E-31	31		0.0697137	[0.058-0.081] unit decrease	NR [16365834] (imputed)	N
3	rs8176691	2.6951e-08	9	136141870	rs2519093	NA	Free cholesterol to total lipids in IDL percentage (UKB data field 23612)	45077	36764567	Davyson E	44966	Biol Psychiatry	www.ncbi.nlm.nih.gov/pubmed/36764567	Metabolomic Investigation of Major Depressive Disorder Identifies a Potentially Causal Association With Polyunsaturated Fatty Acids.	88,329 European ancestry individuals	NA	9q34.2		ABO, ABO			ENSG00000175164, ENSG00000281879	NA	NA	rs2519093-T	rs2519093	0	2519093	intron_variant	0	0.184584	2E-13	12.699		0.044763	[0.033-0.057] unit increase	NR [16366144] (imputed)	N
3	rs8176691	2.6951e-08	9	136141870	rs2519093	NA	Multi-trait sex score	45103	37277458	Vosberg DE	45082	Sci Rep	www.ncbi.nlm.nih.gov/pubmed/37277458	The genetics of a "femaleness/maleness" score in cardiometabolic traits in the UK biobank.	161,906 European ancestry females	NA	9q34.2		ABO, ABO			ENSG00000175164, ENSG00000281879	NA	NA	rs2519093-?	rs2519093	0	2519093	intron_variant	0	NR	3E-10	9.52288		NA		Affymetrix [8642454] (imputed)	N
3	rs8176691	2.6951e-08	9	136141870	rs2519093	NA	Free cholesterol to total lipids in medium VLDL percentage (UKB data field 23597)	45077	36764567	Davyson E	44966	Biol Psychiatry	www.ncbi.nlm.nih.gov/pubmed/36764567	Metabolomic Investigation of Major Depressive Disorder Identifies a Potentially Causal Association With Polyunsaturated Fatty Acids.	88,329 European ancestry individuals	NA	9q34.2		ABO, ABO			ENSG00000175164, ENSG00000281879	NA	NA	rs2519093-T	rs2519093	0	2519093	intron_variant	0	0.184584	2E-35	34.699		0.0729195	[0.061-0.084] unit increase	NR [16366144] (imputed)	N
3	rs8176691	2.6951e-08	9	136141870	rs2519093	NA	Cholesterol to total lipids in very large HDL percentage (UKB data field 23630)	45077	36764567	Davyson E	44966	Biol Psychiatry	www.ncbi.nlm.nih.gov/pubmed/36764567	Metabolomic Investigation of Major Depressive Disorder Identifies a Potentially Causal Association With Polyunsaturated Fatty Acids.	88,307 European ancestry individuals	NA	9q34.2		ABO, ABO			ENSG00000175164, ENSG00000281879	NA	NA	rs2519093-T	rs2519093	0	2519093	intron_variant	0	0.184613	8E-11	10.0969		0.037962	[0.027-0.049] unit increase	NR [16366139] (imputed)	N
3	rs8176691	2.6951e-08	9	136141870	rs2519093	NA	Total cholesterol levels	44882	34887591	Graham SE	44539	Nature	www.ncbi.nlm.nih.gov/pubmed/34887591	The power of genetic diversity in genome-wide association studies of lipids.	40,963 South Asian ancestry individuals, 48,057 Hispanic individuals, 99,432 Admixed African or African ancestry individuals, 146,492 East Asian ancestry individuals, 1,320,016 European ancestry individuals	NA	9q34.2		ABO, ABO			ENSG00000175164, ENSG00000281879	NA	NA	rs2519093-?	rs2519093	0	2519093	intron_variant	0	NR	3E-405	404.523		NA		NR [52000000] (imputed)	N
3	rs8176691	2.6951e-08	9	136141870	rs2519093	NA	Low density lipoprotein cholesterol levels	44882	34887591	Graham SE	44539	Nature	www.ncbi.nlm.nih.gov/pubmed/34887591	The power of genetic diversity in genome-wide association studies of lipids.	1,320,016 European ancestry individuals	NA	9q34.2		ABO, ABO			ENSG00000175164, ENSG00000281879	NA	NA	rs2519093-T	rs2519093	0	2519093	intron_variant	0	0.187879	7E-279	278.155		0.0724494	[0.069-0.076] unit increase	NR [52000000] (imputed)	N
3	rs8176691	2.6951e-08	9	136141870	rs2519093	NA	E Selectin plasma levels	44895	35264221	Caron B	44629	Genome Med	www.ncbi.nlm.nih.gov/pubmed/35264221	Integrative genetic and immune cell analysis of plasma proteins in healthy donors identifies novel associations involving primary immune deficiency genes.	400 French ancestry individuals	NA	9q34.2		ABO, ABO			ENSG00000175164, ENSG00000281879	NA	NA	rs2519093-C	rs2519093	0	2519093	intron_variant	0	NR	2E-22	21.699		0.395	[0.33-0.46] ng/mL decrease	Illumina [5201092] (imputed)	N
3	rs8176691	2.6951e-08	9	136141870	rs2519093	NA	PECAM 1 plasma levels	44895	35264221	Caron B	44629	Genome Med	www.ncbi.nlm.nih.gov/pubmed/35264221	Integrative genetic and immune cell analysis of plasma proteins in healthy donors identifies novel associations involving primary immune deficiency genes.	400 French ancestry individuals	NA	9q34.2		ABO, ABO			ENSG00000175164, ENSG00000281879	NA	NA	rs2519093-C	rs2519093	0	2519093	intron_variant	0	NR	9E-13	12.0458		0.14	[0.1-0.18] ng/mL decrease	Illumina [5201092] (imputed)	N
3	rs8176691	2.6951e-08	9	136141870	rs2519093	NA	Soluble E-selectin levels	43668	31217265	Sliz E	43635	J Med Genet	www.ncbi.nlm.nih.gov/pubmed/31217265	Genome-wide association study identifies seven novel loci associating with circulating cytokines and cell adhesion molecules in Finns.	5,284 Finnish ancestry individuals	NA	9q34.2	ABO	ABO, ABO			ENSG00000175164, ENSG00000281879	NA	NA	rs2519093-T	rs2519093	0	2519093	intron_variant	0	0.188	4E-305	304.398		0.903	unit decrease	Illumina [NR] (imputed)	N
3	rs8176691	2.6951e-08	9	136141870	rs2519093	NA	Soluble ICAM-1	43668	31217265	Sliz E	43635	J Med Genet	www.ncbi.nlm.nih.gov/pubmed/31217265	Genome-wide association study identifies seven novel loci associating with circulating cytokines and cell adhesion molecules in Finns.	5,284 Finnish ancestry individuals	NA	9q34.2	ABO	ABO, ABO			ENSG00000175164, ENSG00000281879	NA	NA	rs2519093-T	rs2519093	0	2519093	intron_variant	0	0.188	7E-48	47.1549		0.352	unit decrease	Illumina [NR] (imputed)	N
3	rs8176691	2.6951e-08	9	136141870	rs2519093	NA	Total cholesterol levels	44544	34594039	Sakaue S	44469	Nat Genet	www.ncbi.nlm.nih.gov/pubmed/34594039	A cross-population atlas of genetic associations for 220 human phenotypes.	344,278 European ancestry individuals, 135,808 East Asian ancestry individuals	NA	9q34.2		ABO, ABO			ENSG00000175164, ENSG00000281879	NA	NA	rs2519093-T	rs2519093	0	2519093	intron_variant	0	NR	2E-109	108.699		0.0532	[0.048-0.058] unit increase	Affymetrix, Illumina [20536134] (imputed)	N
3	rs8176691	2.6951e-08	9	136141870	rs2519093	NA	High density lipoprotein cholesterol levels	44882	34887591	Graham SE	44539	Nature	www.ncbi.nlm.nih.gov/pubmed/34887591	The power of genetic diversity in genome-wide association studies of lipids.	1,320,016 European ancestry individuals	NA	9q34.2		ABO, ABO			ENSG00000175164, ENSG00000281879	NA	NA	rs2519093-T	rs2519093	0	2519093	intron_variant	0	0.187106	9E-14	13.0458		0.0169995	[0.014-0.02] unit increase	NR [52000000] (imputed)	N
3	rs8176691	2.6951e-08	9	136141870	rs2519093	NA	High density lipoprotein cholesterol levels	44882	34887591	Graham SE	44539	Nature	www.ncbi.nlm.nih.gov/pubmed/34887591	The power of genetic diversity in genome-wide association studies of lipids.	40,963 South Asian ancestry individuals, 48,057 Hispanic individuals, 99,432 Admixed African or African ancestry individuals, 146,492 East Asian ancestry individuals, 1,320,016 European ancestry individuals	NA	9q34.2		ABO, ABO			ENSG00000175164, ENSG00000281879	NA	NA	rs2519093-?	rs2519093	0	2519093	intron_variant	0	NR	4E-18	17.3979		NA		NR [52000000] (imputed)	N
3	rs8176691	2.6951e-08	9	136141870	rs2519093	NA	Free cholesterol to total lipids ratio in small LDL	44678	35213538	Richardson TG	44617	PLoS Biol	www.ncbi.nlm.nih.gov/pubmed/35213538	Characterising metabolomic signatures of lipid-modifying therapies through drug target mendelian randomisation.	115,082 European ancestry individuals	NA	9q34.2		ABO, ABO			ENSG00000175164, ENSG00000281879	NA	NA	rs2519093-C	rs2519093	0	2519093	intron_variant	0	0.816261	2E-8	7.69897		0.0288969	[0.019-0.039] unit decrease	NR [11722792] (imputed)	N
3	rs8176691	2.6951e-08	9	136141870	rs2519093	NA	Soluble E-selectin levels	44593	34757267	Teng MS	44484	Atherosclerosis	www.ncbi.nlm.nih.gov/pubmed/34757267	Genome-wide association study revealed novel candidate gene loci associated with soluble E-selectin levels in a Taiwanese population.	4,525 East Asian ancestry individuals	NA	9q34.2		ABO, ABO			ENSG00000175164, ENSG00000281879	NA	NA	rs2519093-?	rs2519093	0	2519093	intron_variant	0	NR	3E-271	270.523		0.1723	[0.16-0.18] unit decrease	Affymetrix [7338548] (imputed)	N
3	rs8176691	2.6951e-08	9	136141870	rs2519093	NA	Free cholesterol to total lipids ratio in small VLDL	44678	35213538	Richardson TG	44617	PLoS Biol	www.ncbi.nlm.nih.gov/pubmed/35213538	Characterising metabolomic signatures of lipid-modifying therapies through drug target mendelian randomisation.	115,082 European ancestry individuals	NA	9q34.2		ABO, ABO			ENSG00000175164, ENSG00000281879	NA	NA	rs2519093-C	rs2519093	0	2519093	intron_variant	0	0.816261	2E-25	24.699		0.0528314	[0.043-0.063] unit decrease	NR [11722792] (imputed)	N
3	rs8176691	2.6951e-08	9	136141870	rs2519093	NA	Triglycerides to total lipids ratio in small VLDL	44678	35213538	Richardson TG	44617	PLoS Biol	www.ncbi.nlm.nih.gov/pubmed/35213538	Characterising metabolomic signatures of lipid-modifying therapies through drug target mendelian randomisation.	115,082 European ancestry individuals	NA	9q34.2		ABO, ABO			ENSG00000175164, ENSG00000281879	NA	NA	rs2519093-C	rs2519093	0	2519093	intron_variant	0	0.816261	2E-37	36.699		0.065779	[0.056-0.076] unit increase	NR [11722792] (imputed)	N
3	rs8176691	2.6951e-08	9	136141870	rs2519093	NA	Phospholipids to total lipids ratio in small VLDL	44678	35213538	Richardson TG	44617	PLoS Biol	www.ncbi.nlm.nih.gov/pubmed/35213538	Characterising metabolomic signatures of lipid-modifying therapies through drug target mendelian randomisation.	115,082 European ancestry individuals	NA	9q34.2		ABO, ABO			ENSG00000175164, ENSG00000281879	NA	NA	rs2519093-C	rs2519093	0	2519093	intron_variant	0	0.816261	4E-23	22.3979		0.0502803	[0.04-0.06] unit decrease	NR [11722792] (imputed)	N
3	rs8176691	2.6951e-08	9	136141870	rs2519093	NA	Cholesterol to total lipids ratio in small LDL	44678	35213538	Richardson TG	44617	PLoS Biol	www.ncbi.nlm.nih.gov/pubmed/35213538	Characterising metabolomic signatures of lipid-modifying therapies through drug target mendelian randomisation.	115,082 European ancestry individuals	NA	9q34.2		ABO, ABO			ENSG00000175164, ENSG00000281879	NA	NA	rs2519093-C	rs2519093	0	2519093	intron_variant	0	0.816261	3E-45	44.5229		0.0755346	[0.065-0.086] unit decrease	NR [11722792] (imputed)	N
3	rs8176691	2.6951e-08	9	136141870	rs2519093	NA	Triglycerides to total lipids ratio in small LDL	44678	35213538	Richardson TG	44617	PLoS Biol	www.ncbi.nlm.nih.gov/pubmed/35213538	Characterising metabolomic signatures of lipid-modifying therapies through drug target mendelian randomisation.	115,082 European ancestry individuals	NA	9q34.2		ABO, ABO			ENSG00000175164, ENSG00000281879	NA	NA	rs2519093-C	rs2519093	0	2519093	intron_variant	0	0.816261	2E-17	16.699		0.0437754	[0.034-0.054] unit increase	NR [11722792] (imputed)	N
3	rs8176691	2.6951e-08	9	136141870	rs2519093	NA	Cholesterol to total lipids ratio in small VLDL	44678	35213538	Richardson TG	44617	PLoS Biol	www.ncbi.nlm.nih.gov/pubmed/35213538	Characterising metabolomic signatures of lipid-modifying therapies through drug target mendelian randomisation.	115,082 European ancestry individuals	NA	9q34.2		ABO, ABO			ENSG00000175164, ENSG00000281879	NA	NA	rs2519093-C	rs2519093	0	2519093	intron_variant	0	0.816261	6E-43	42.2218		0.0711278	[0.061-0.081] unit decrease	NR [11722792] (imputed)	N
3	rs8176691	2.6951e-08	9	136141870	rs2519093	NA	Myocardial infarction	44544	34594039	Sakaue S	44469	Nat Genet	www.ncbi.nlm.nih.gov/pubmed/34594039	A cross-population atlas of genetic associations for 220 human phenotypes.	14,992 East Asian ancestry cases, 146,214 East Asian ancestry controls	NA	9q34.2		ABO, ABO			ENSG00000175164, ENSG00000281879	NA	NA	rs2519093-T	rs2519093	0	2519093	intron_variant	0	0.272805211	2E-11	10.699		0.0999733	[0.071-0.129] unit increase	Illumina [13427135] (imputed)	N
3	rs8176691	2.6951e-08	9	136141870	rs2519093	NA	Hematocrit	44544	34594039	Sakaue S	44469	Nat Genet	www.ncbi.nlm.nih.gov/pubmed/34594039	A cross-population atlas of genetic associations for 220 human phenotypes.	350,475 European ancestry individuals, 153,015 East Asian ancestry individuals	NA	9q34.2		ABO, ABO			ENSG00000175164, ENSG00000281879	NA	NA	rs2519093-T	rs2519093	0	2519093	intron_variant	0	NR	1E-173	173		0.0573	[0.053-0.061] unit decrease	Affymetrix, Illumina [20538534] (imputed)	N
3	rs8176691	2.6951e-08	9	136141870	rs2519093	NA	LDL cholesterol	44544	34594039	Sakaue S	44469	Nat Genet	www.ncbi.nlm.nih.gov/pubmed/34594039	A cross-population atlas of genetic associations for 220 human phenotypes.	343,621 European ancestry individuals, 72,866 East Asian ancestry individuals	NA	9q34.2		ABO, ABO			ENSG00000175164, ENSG00000281879	NA	NA	rs2519093-T	rs2519093	0	2519093	intron_variant	0	NR	3E-100	99.5229		0.0562	[0.051-0.061] unit increase	Affymetrix, Illumina [20521447] (imputed)	N
3	rs8176691	2.6951e-08	9	136141870	rs2519093	NA	Non-HDL cholesterol levels	44882	34887591	Graham SE	44539	Nature	www.ncbi.nlm.nih.gov/pubmed/34887591	The power of genetic diversity in genome-wide association studies of lipids.	40,963 South Asian ancestry individuals, 48,057 Hispanic individuals, 99,432 Admixed African or African ancestry individuals, 146,492 East Asian ancestry individuals, 1,320,016 European ancestry individuals	NA	9q34.2		ABO, ABO			ENSG00000175164, ENSG00000281879	NA	NA	rs2519093-?	rs2519093	0	2519093	intron_variant	0	NR	3E-252	251.523		NA		NR [52000000] (imputed)	N
3	rs8176691	2.6951e-08	9	136141870	rs2519093	NA	White blood cell count	44544	34594039	Sakaue S	44469	Nat Genet	www.ncbi.nlm.nih.gov/pubmed/34594039	A cross-population atlas of genetic associations for 220 human phenotypes.	350,470 European ancestry individuals, 154,355 East Asian ancestry individuals	NA	9q34.2		ABO, ABO			ENSG00000175164, ENSG00000281879	NA	NA	rs2519093-T	rs2519093	0	2519093	intron_variant	0	NR	5E-41	40.301		0.0321	[0.027-0.037] unit decrease	Affymetrix, Illumina [20538670] (imputed)	N
3	rs8176691	2.6951e-08	9	136141870	rs2519093	NA	Neutrophil count	44544	34594039	Sakaue S	44469	Nat Genet	www.ncbi.nlm.nih.gov/pubmed/34594039	A cross-population atlas of genetic associations for 220 human phenotypes.	349,856 European ancestry individuals, 82,810 East Asian ancestry individuals	NA	9q34.2		ABO, ABO			ENSG00000175164, ENSG00000281879	NA	NA	rs2519093-T	rs2519093	0	2519093	intron_variant	0	NR	4E-35	34.3979		0.0327	[0.028-0.038] unit decrease	Affymetrix, Illumina [20526770] (imputed)	N
3	rs8176691	2.6951e-08	9	136141870	rs2519093	NA	Non-HDL cholesterol levels	44882	34887591	Graham SE	44539	Nature	www.ncbi.nlm.nih.gov/pubmed/34887591	The power of genetic diversity in genome-wide association studies of lipids.	48,057 Hispanic individuals	NA	9q34.2		ABO, ABO			ENSG00000175164, ENSG00000281879	NA	NA	rs2519093-T	rs2519093	0	2519093	intron_variant	0	0.132512	2E-10	9.69897		0.130114	[0.09-0.17] unit increase	NR [52000000] (imputed)	N
3	rs8176691	2.6951e-08	9	136141870	rs2519093	NA	Cholesteryl esters to total lipids in medium VLDL percentage (UKB data field 23596)	45077	36764567	Davyson E	44966	Biol Psychiatry	www.ncbi.nlm.nih.gov/pubmed/36764567	Metabolomic Investigation of Major Depressive Disorder Identifies a Potentially Causal Association With Polyunsaturated Fatty Acids.	88,329 European ancestry individuals	NA	9q34.2		ABO, ABO			ENSG00000175164, ENSG00000281879	NA	NA	rs2519093-T	rs2519093	0	2519093	intron_variant	0	0.184584	1E-25	25		0.0606012	[0.049-0.072] unit increase	NR [16366144] (imputed)	N
3	rs8176691	2.6951e-08	9	136141870	rs2519093	NA	Cholesterol to total lipids in medium LDL percentage (UKB data field 23620)	45077	36764567	Davyson E	44966	Biol Psychiatry	www.ncbi.nlm.nih.gov/pubmed/36764567	Metabolomic Investigation of Major Depressive Disorder Identifies a Potentially Causal Association With Polyunsaturated Fatty Acids.	88,329 European ancestry individuals	NA	9q34.2		ABO, ABO			ENSG00000175164, ENSG00000281879	NA	NA	rs2519093-T	rs2519093	0	2519093	intron_variant	0	0.184584	7E-17	16.1549		0.0511255	[0.039-0.063] unit increase	NR [16366144] (imputed)	N
3	rs8176691	2.6951e-08	9	136141870	rs2519093	NA	Free cholesterol to total lipids in very large VLDL percentage (UKB data field 23587)	45077	36764567	Davyson E	44966	Biol Psychiatry	www.ncbi.nlm.nih.gov/pubmed/36764567	Metabolomic Investigation of Major Depressive Disorder Identifies a Potentially Causal Association With Polyunsaturated Fatty Acids.	87,620 European ancestry individuals	NA	9q34.2		ABO, ABO			ENSG00000175164, ENSG00000281879	NA	NA	rs2519093-T	rs2519093	0	2519093	intron_variant	0	0.184487	2E-22	21.699		0.0578815	[0.046-0.07] unit increase	NR [16365834] (imputed)	N
3	rs8176691	2.6951e-08	9	136141870	rs2519093	NA	Cholesterol to total lipids in very large VLDL percentage (UKB data field 23585)	45077	36764567	Davyson E	44966	Biol Psychiatry	www.ncbi.nlm.nih.gov/pubmed/36764567	Metabolomic Investigation of Major Depressive Disorder Identifies a Potentially Causal Association With Polyunsaturated Fatty Acids.	87,620 European ancestry individuals	NA	9q34.2		ABO, ABO			ENSG00000175164, ENSG00000281879	NA	NA	rs2519093-T	rs2519093	0	2519093	intron_variant	0	0.184487	4E-27	26.3979		0.0635767	[0.052-0.075] unit increase	NR [16365834] (imputed)	N
3	rs8176691	2.6951e-08	9	136141870	rs2519093	NA	Triglycerides to total lipids in medium VLDL percentage (UKB data field 23598)	45077	36764567	Davyson E	44966	Biol Psychiatry	www.ncbi.nlm.nih.gov/pubmed/36764567	Metabolomic Investigation of Major Depressive Disorder Identifies a Potentially Causal Association With Polyunsaturated Fatty Acids.	88,329 European ancestry individuals	NA	9q34.2		ABO, ABO			ENSG00000175164, ENSG00000281879	NA	NA	rs2519093-T	rs2519093	0	2519093	intron_variant	0	0.184584	2E-31	30.699		0.0678815	[0.056-0.079] unit decrease	NR [16366144] (imputed)	N
3	rs8176691	2.6951e-08	9	136141870	rs2519093	NA	Free cholesterol to total lipids in very small VLDL percentage (UKB data field 23607)	45077	36764567	Davyson E	44966	Biol Psychiatry	www.ncbi.nlm.nih.gov/pubmed/36764567	Metabolomic Investigation of Major Depressive Disorder Identifies a Potentially Causal Association With Polyunsaturated Fatty Acids.	88,329 European ancestry individuals	NA	9q34.2		ABO, ABO			ENSG00000175164, ENSG00000281879	NA	NA	rs2519093-T	rs2519093	0	2519093	intron_variant	0	0.184584	7E-20	19.1549		0.0558271	[0.044-0.068] unit increase	NR [16366144] (imputed)	N
3	rs8176691	2.6951e-08	9	136142185	rs8176672	NA	Optic cup area	42888	28073927	Springelkamp H	42745	Hum Mol Genet	www.ncbi.nlm.nih.gov/pubmed/28073927	New insights into the genetics of primary open-angle glaucoma based on meta-analyses of intraocular pressure and optic disc characteristics.	20,353 European ancestry individuals, 2,131 Erasmus Rucphen (founder/genetic isolate) individuals	7,333 Asian ancestry individuals	9q34.2	ABO	ABO, ABO			ENSG00000175164, ENSG00000281879	NA	NA	rs8176672-T	rs8176672	0	8176672	intron_variant	0	NR	6E-8	7.22185		0.019	[0.013-0.025] unit increase	Affymetrix, Illumina [~ 8000000] (imputed)	N
3	rs8176691	2.6951e-08	9	136142185	rs8176672	NA	Appendicular lean mass	44139	33097823	Pei YF	44127	Commun Biol	www.ncbi.nlm.nih.gov/pubmed/33097823	The genetic architecture of appendicular lean mass characterized by association analysis in the UK Biobank study.	450,243 European ancestry individuals	NA	9q34.2	ABO	ABO, ABO			ENSG00000175164, ENSG00000281879	NA	NA	rs8176672-T	rs8176672	0	8176672	intron_variant	0	0.0627	8E-16	15.0969		0.0314	[0.024-0.039] unit decrease	Affymetrix [18391927] (imputed)	N
3	rs8176691	2.6951e-08	9	136142185	rs8176672	NA	Pancreatic triacylglycerol lipase levels	45019	34648354	Pietzner M	44512	Science	www.ncbi.nlm.nih.gov/pubmed/34648354	Mapping the proteo-genomic convergence of human diseases.	10,708 European ancestry individuals	NA	9q34.2		ABO, ABO			ENSG00000175164, ENSG00000281879	NA	NA	rs8176672-T	rs8176672	0	8176672	intron_variant	0	0.07	3E-79	78.5229		0.508	[0.46-0.56] unit increase	Affymetrix, Illumina [10200000] (imputed)	N
3	rs8176691	2.6951e-08	9	136142185	rs8176672	NA	Angiopoietin-1 receptor, soluble levels	45019	34648354	Pietzner M	44512	Science	www.ncbi.nlm.nih.gov/pubmed/34648354	Mapping the proteo-genomic convergence of human diseases.	10,708 European ancestry individuals	NA	9q34.2		ABO, ABO			ENSG00000175164, ENSG00000281879	NA	NA	rs8176672-T	rs8176672	0	8176672	intron_variant	0	0.07	1E-131	131		0.638	[0.59-0.69] unit increase	Affymetrix, Illumina [10200000] (imputed)	N
3	rs8176691	2.6951e-08	9	136142185	rs8176672	NA	Semaphorin-6B levels	45019	34648354	Pietzner M	44512	Science	www.ncbi.nlm.nih.gov/pubmed/34648354	Mapping the proteo-genomic convergence of human diseases.	10,708 European ancestry individuals	NA	9q34.2		ABO, ABO			ENSG00000175164, ENSG00000281879	NA	NA	rs8176672-T	rs8176672	0	8176672	intron_variant	0	0.07	2E-85	84.699		0.505	[0.45-0.56] unit increase	Affymetrix, Illumina [10200000] (imputed)	N
3	rs8176691	2.6951e-08	9	136142185	rs8176672	NA	Tyrosine-protein kinase receptor Tie-1, soluble levels	45019	34648354	Pietzner M	44512	Science	www.ncbi.nlm.nih.gov/pubmed/34648354	Mapping the proteo-genomic convergence of human diseases.	10,708 European ancestry individuals	NA	9q34.2		ABO, ABO			ENSG00000175164, ENSG00000281879	NA	NA	rs8176672-T	rs8176672	0	8176672	intron_variant	0	0.07	1E-445	445		1.107	[1.06-1.16] unit increase	Affymetrix, Illumina [10200000] (imputed)	N
3	rs8176691	2.6951e-08	9	136142185	rs8176672	NA	Neurogenic locus notch homolog protein 1 levels	45019	34648354	Pietzner M	44512	Science	www.ncbi.nlm.nih.gov/pubmed/34648354	Mapping the proteo-genomic convergence of human diseases.	10,708 European ancestry individuals	NA	9q34.2		ABO, ABO			ENSG00000175164, ENSG00000281879	NA	NA	rs8176672-T	rs8176672	0	8176672	intron_variant	0	0.07	8E-59	58.0969		0.413	[0.36-0.46] unit increase	Affymetrix, Illumina [10200000] (imputed)	N
3	rs8176691	2.6951e-08	9	136142185	rs8176672	NA	Kin of IRRE-like protein 2 levels	45019	34648354	Pietzner M	44512	Science	www.ncbi.nlm.nih.gov/pubmed/34648354	Mapping the proteo-genomic convergence of human diseases.	10,708 European ancestry individuals	NA	9q34.2		ABO, ABO			ENSG00000175164, ENSG00000281879	NA	NA	rs8176672-T	rs8176672	0	8176672	intron_variant	0	0.07	2E-51	50.699		0.39	[0.34-0.44] unit increase	Affymetrix, Illumina [10200000] (imputed)	N
3	rs8176691	2.6951e-08	9	136142185	rs8176672	NA	Protein jagged-1 levels	45019	34648354	Pietzner M	44512	Science	www.ncbi.nlm.nih.gov/pubmed/34648354	Mapping the proteo-genomic convergence of human diseases.	10,708 European ancestry individuals	NA	9q34.2		ABO, ABO			ENSG00000175164, ENSG00000281879	NA	NA	rs8176672-T	rs8176672	0	8176672	intron_variant	0	0.07	7E-20	19.1549		0.236	[0.19-0.29] unit increase	Affymetrix, Illumina [10200000] (imputed)	N
3	rs8176691	2.6951e-08	9	136142185	rs8176672	NA	Circulating plasma alpha-Klotho levels	44567	34542150	Gergei I	44459	Hum Mol Genet	www.ncbi.nlm.nih.gov/pubmed/34542150	GWAS META-analysis followed by MENDELIAN randomisation revealed potential control mechanisms for circulating α-klotho levels.	4,376 European ancestry individuals	NA	9q34.2	NR	ABO, ABO			ENSG00000175164, ENSG00000281879	NA	NA	rs8176672-T	rs8176672	0	8176672	intron_variant	0	0.0718	2E-23	22.699		0.406	[0.33-0.49] z score increase	Affymetrix, Illumina [6439450] (imputed)	N
3	rs8176691	2.6951e-08	9	136142185	rs8176672	NA	GDNF family receptor alpha-like levels (GFRAL.6920.1.3)	44936	29875488	Sun BB	43257	Nature	www.ncbi.nlm.nih.gov/pubmed/29875488	Genomic atlas of the human plasma proteome.	3,301 European ancestry individuals	NA	9q34.2		ABO, ABO			ENSG00000175164, ENSG00000281879	NA	NA	rs8176672-T	rs8176672	0	8176672	intron_variant	0	0.067	9E-14	13.0458		0.37	[0.27-0.47] unit increase	Affymetrix [10572788] (imputed)	N
3	rs8176691	2.6951e-08	9	136142185	rs8176672	NA	Blood urea nitrogen levels	44544	34594039	Sakaue S	44469	Nat Genet	www.ncbi.nlm.nih.gov/pubmed/34594039	A cross-population atlas of genetic associations for 220 human phenotypes.	148,767 East Asian ancestry individuals	NA	9q34.2		ABO, ABO			ENSG00000175164, ENSG00000281879	NA	NA	rs8176672-T	rs8176672	0	8176672	intron_variant	0	0.172349	2E-8	7.69897		0.0248304	[0.016-0.034] unit decrease	Illumina [13478792] (imputed)	N
3	rs8176691	2.6951e-08	9	136142185	rs8176672	NA	Delta-like protein 4 levels	45019	34648354	Pietzner M	44512	Science	www.ncbi.nlm.nih.gov/pubmed/34648354	Mapping the proteo-genomic convergence of human diseases.	10,708 European ancestry individuals	NA	9q34.2		ABO, ABO			ENSG00000175164, ENSG00000281879	NA	NA	rs8176672-T	rs8176672	0	8176672	intron_variant	0	0.07	1E-58	58		0.426	[0.38-0.48] unit increase	Affymetrix, Illumina [10200000] (imputed)	N
3	rs8176691	2.6951e-08	9	136142217	rs644234	NA	Protein biomarker	41264	23056639	de Boer RA	41191	PLoS One	www.ncbi.nlm.nih.gov/pubmed/23056639	A genome-wide association study of circulating galectin-3.	3,776 European ancestry individuals	3,516 individuals	9q34.2	ABO	ABO, ABO			ENSG00000175164, ENSG00000281879	NA	NA	rs644234-G	rs644234	0	644234	intron_variant	0	0.35	4E-47	46.3979	(Galectin-3)	0.0684	[0.059-0.078] unit decrease	Illumina [2269099] (imputed)	N
3	rs8176691	2.6951e-08	9	136142313	rs8176671	NA	Red cell distribution width	42977	27863252	Astle WJ	42691	Cell	www.ncbi.nlm.nih.gov/pubmed/27863252	The Allelic Landscape of Human Blood Cell Trait Variation and Links to Common Complex Disease.	171,529 European ancestry individuals	NA	9q34.2	ABO	ABO, ABO			ENSG00000175164, ENSG00000281879	NA	NA	rs8176671-C	rs8176671	0	8176671	intron_variant	0	0.0622	5E-30	29.301		0.0834308	[0.069-0.098] unit decrease	Affymetrix [~ 2500000] (imputed)	N
3	rs8176691	2.6951e-08	9	136142313	rs8176671	NA	Interleukin-6 receptor subunit beta levels	45019	34648354	Pietzner M	44512	Science	www.ncbi.nlm.nih.gov/pubmed/34648354	Mapping the proteo-genomic convergence of human diseases.	10,708 European ancestry individuals	NA	9q34.2		ABO, ABO			ENSG00000175164, ENSG00000281879	NA	NA	rs8176671-A	rs8176671	0	8176671	intron_variant	0	0.94	6E-19	18.2218		0.24	[0.19-0.29] unit decrease	Affymetrix, Illumina [10200000] (imputed)	N
3	rs8176691	2.6951e-08	9	136142313	rs8176671	NA	Tyrosine-protein kinase receptor TYRO3 levels	45096	36349687	Png G	44874	Hum Mol Genet	www.ncbi.nlm.nih.gov/pubmed/36349687	Identifying causal serum protein-cardiometabolic trait relationships using whole genome sequencing.	2,906 Greek (founder/geneitc isolate) individuals	NA	9q34.2		ABO, ABO			ENSG00000175164, ENSG00000281879	NA	NA	rs8176671-?	rs8176671	0	8176671	intron_variant	0	NR	8E-12	11.0969		0.3242	[0.23-0.42] unit decrease	Illumina [30566327]	N
3	rs8176691	2.6951e-08	9	136142355	rs643434	NA	Interleukin-6 levels	44084	32473944	Russell AE	43979	Brain Behav Immun	www.ncbi.nlm.nih.gov/pubmed/32473944	Investigating evidence for a causal association between inflammation and self-harm: A multivariable Mendelian Randomisation study.	8,296 European ancestry individuals	NA	9q34.2	ABO	ABO, ABO			ENSG00000175164, ENSG00000281879	NA	NA	rs643434-?	rs643434	0	643434	intron_variant	0	NR	1E-48	48		0.257	[0.22-0.29] unit decrease	Illumina [NR] (imputed)	N
3	rs8176691	2.6951e-08	9	136142355	rs643434	NA	Coronary artery disease	44077	32469254	Matsunaga H	43980	Circ Genom Precis Med	www.ncbi.nlm.nih.gov/pubmed/32469254	Transethnic Meta-analysis of Genome-wide Association Studies Identifies Three New Loci and Characterizes Population-specific Differences for Coronary Artery Disease.	15,302 Japanese ancestry cases, 76,014 European and East Asian ancestry cases, 36,140 Japanese ancestry controls, 264,785 European and East Asian ancestry controls	NA	9q34.2	ABO	ABO, ABO			ENSG00000175164, ENSG00000281879	NA	NA	rs643434-A	rs643434	0	643434	intron_variant	0	0.38	4E-9	8.39794		1.05	[1.01-1.08]	Illumina [5167567] (imputed)	N
3	rs8176691	2.6951e-08	9	136142355	rs643434	NA	Inflammatory biomarkers	40961	22291609	Naitza S	40934	PLoS Genet	www.ncbi.nlm.nih.gov/pubmed/22291609	A genome-wide association scan on the levels of markers of inflammation in Sardinians reveals associations that underpin its complex regulation.	4,694 Sardinian individuals	1,392 Sardinian individuals	9q34.2	ABO	ABO, ABO			ENSG00000175164, ENSG00000281879	NA	NA	rs643434-A	rs643434	0	643434	intron_variant	0	0.258	9E-25	24.0458	(IL-6)	NA		Affymetrix [~ 1900000] (imputed)	N
3	rs8176691	2.6951e-08	9	136142355	rs643434	NA	End-stage coagulation	41353	23381943	Williams FM	41275	Ann Neurol	www.ncbi.nlm.nih.gov/pubmed/23381943	Ischemic stroke is associated with the ABO locus: the EuroCLOT study.	2,100 European ancestry individuals	NA	9q34.2	ABO	ABO, ABO			ENSG00000175164, ENSG00000281879	NA	NA	rs643434-G	rs643434	0	643434	intron_variant	0	0.656	1E-49	49	(vWF)	0.51	[0.44-0.58] unit decrease	Illumina [NR] (imputed)	N
3	rs8176691	2.6951e-08	9	136142355	rs643434	NA	C-reactive protein levels	43573	30388399	Ligthart S	43405	Am J Hum Genet	www.ncbi.nlm.nih.gov/pubmed/30388399	Genome Analyses of >200,000 Individuals Identify 58 Loci for Chronic Inflammation and Highlight Pathways that Link Inflammation and Complex Disorders.	up to 92,771 European ancestry males, up to 113,387 European ancestry females	NA	9q34.2	ABO	ABO, ABO			ENSG00000175164, ENSG00000281879	NA	NA	rs643434-A	rs643434	0	643434	intron_variant	0	0.37	1E-9	9		0.023	[0.015-0.031] unit increase	Affymetrix, Illumina, Perlegen [2437193] (imputed)	N
3	rs8176691	2.6951e-08	9	136143136	rs36058710	NA	Transferrin receptor protein 1 levels	45019	34648354	Pietzner M	44512	Science	www.ncbi.nlm.nih.gov/pubmed/34648354	Mapping the proteo-genomic convergence of human diseases.	10,708 European ancestry individuals	NA	9q34.2		ABO, ABO			ENSG00000175164, ENSG00000281879	NA	NA	rs36058710-?	rs36058710	0	36058710	intron_variant	0	0.7	4E-22	21.3979		0.145	[0.12-0.17] unit decrease	Affymetrix, Illumina [10200000] (imputed)	N
3	rs8176691	2.6951e-08	9	136143136	rs36058710	NA	Heparin-induced thrombocytopenia in PF4/heparin antibody positivity	44890	35377938	Karnes JH	44624	Blood	www.ncbi.nlm.nih.gov/pubmed/35377938	ABO O blood group as a risk factor for platelet reactivity in heparin-induced thrombocytopenia.	1,422 European ancestry cases, 1,358 European ancestry controls	NA	9q34.2		ABO, ABO			ENSG00000175164, ENSG00000281879	NA	NA	rs36058710-?	rs36058710	0	36058710	intron_variant	0	NR	4E-10	9.39794		0.739		Illumina [9065510] (imputed)	N
3	rs8176691	2.6951e-08	9	136143212	rs544873	NA	Thyroid stimulating hormone levels	44112	32769997	Zhou W	44050	Nat Commun	www.ncbi.nlm.nih.gov/pubmed/32769997	GWAS of thyroid stimulating hormone highlights pleiotropic effects and inverse association with thyroid cancer.	119,715 European ancestry individuals	NA	9q34.2	ABO	ABO, ABO			ENSG00000175164, ENSG00000281879	NA	NA	rs544873-A	rs544873	0	544873	intron_variant	0	0.366656052467109	2E-18	17.699		0.0412	[0.032-0.05] SD increase	Illumina [22400000] (imputed)	N
3	rs8176691	2.6951e-08	9	136143372	rs545971	NA	Faecalicatena lactaris abundance in stool	44616	35115689	Qin Y	44595	Nat Genet	www.ncbi.nlm.nih.gov/pubmed/35115689	Combined effects of host genetics and diet on human gut microbiota and incident disease in a single population cohort.	5,959 Finnish ancestry individuals	NA	9q34.2		ABO, ABO			ENSG00000175164, ENSG00000281879	NA	NA	rs545971-T	rs545971	0	545971	intron_variant	0	0.451418	9E-13	12.0458		0.105341	[0.076-0.134] unit increase	Illumina [7980478] (imputed)	N
3	rs8176691	2.6951e-08	9	136143372	rs545971	NA	Medication use (antithrombotic agents)	44544	34594039	Sakaue S	44469	Nat Genet	www.ncbi.nlm.nih.gov/pubmed/34594039	A cross-population atlas of genetic associations for 220 human phenotypes.	67,653 European ancestry cases, 85,986 European ancestry controls, 54,220 East Asian ancestry cases, 124,506 East Asian ancestry controls	NA	9q34.2		ABO, ABO			ENSG00000175164, ENSG00000281879	NA	NA	rs545971-T	rs545971	0	545971	intron_variant	0	NR	1E-12	12		0.038	[0.028-0.048] unit increase	Affymetrix, Illumina [15248280] (imputed)	N
3	rs8176691	2.6951e-08	9	136143442	rs612169	NA	Metabolic traits	40963	21886157	Suhre K	40786	Nature	www.ncbi.nlm.nih.gov/pubmed/21886157	Human metabolic individuality in biomedical and pharmaceutical research.	2,820 European ancestry individuals	NA	9q34.2	ABO	ABO, ABO			ENSG00000175164, ENSG00000281879	NA	NA	rs612169-G	rs612169	0	612169	intron_variant	0	0.335	9E-40	39.0458	(SM-8 + 3 other traits)	0.202	[NR] unit increase	Affymetrix, Illumina [534665]	N
3	rs8176691	2.6951e-08	9	136143442	rs612169	NA	Thrombomodulin levels	44159	33067605	Folkersen L	44120	Nat Metab	www.ncbi.nlm.nih.gov/pubmed/33067605	Genomic and drug target evaluation of 90 cardiovascular proteins in 30,931 individuals.	21,758 European ancestry individuals	9,173 individuals	9q34.2		ABO, ABO			ENSG00000175164, ENSG00000281879	NA	NA	rs612169-A	rs612169	0	612169	intron_variant	0	0.62	2E-68	67.699		0.155	unit decrease	Affymetrix, Illumina [20300000] (imputed)	N
3	rs8176691	2.6951e-08	9	136143442	rs612169	NA	Cholesteryl ester_17:0_[M+NH4]1+ levels	44609	34503513	Harshfield EL	44449	BMC Med	www.ncbi.nlm.nih.gov/pubmed/34503513	Genome-wide analysis of blood lipid metabolites in over 5000 South Asians reveals biological insights at cardiometabolic disease loci.	13,814 British ancestry individuals	NA	9q34.2		ABO, ABO			ENSG00000175164, ENSG00000281879	NA	NA	rs612169-G	rs612169	0	612169	intron_variant	0	NR	2E-10	9.69897		0.0628317	[0.043-0.082] unit increase	Affymetrix [87696910] (imputed)	N
3	rs8176691	2.6951e-08	9	136143442	rs612169	NA	ICD10 J35: Chronic diseases of tonsils and adenoids	45103	36653354	Saarentaus EC	44944	Nat Commun	www.ncbi.nlm.nih.gov/pubmed/36653354	Inflammatory and infectious upper respiratory diseases associate with 41 genomic loci and type 2 inflammation.	29,135 Finnish ancestry cases, 199,208 Finnish ancestry controls	1,180 European ancestry cases, 298,846 European ancestry controls	9q34.2		ABO, ABO			ENSG00000175164, ENSG00000281879	NA	NA	rs612169-?	rs612169	0	612169	intron_variant	0	NR	6E-11	10.2218		1.07	[1.04-1.09]	NR [16355289] (imputed)	N
3	rs8176691	2.6951e-08	9	136143442	rs612169	NA	von Willebrand factor levels	44662	28240269	Suhre K	42793	Nat Commun	www.ncbi.nlm.nih.gov/pubmed/28240269	Connecting genetic risk to disease end points through the human blood plasma proteome.	997 European ancestry individuals	338 Greater Middle Eastern (Middle Eastern, North African or Persian), South Asian ancestry, Asian ancestry individuals	9q34.2		ABO, ABO			ENSG00000175164, ENSG00000281879	NA	NA	rs612169-G	rs612169	0	612169	intron_variant	0	NR	1E-20	20		0.417	[0.33-0.5] unit increase	Affymetrix [509946]	N
3	rs8176691	2.6951e-08	9	136143442	rs612169	NA	Citrulline levels	44691	33414548	Lotta LA	44203	Nat Genet	www.ncbi.nlm.nih.gov/pubmed/33414548	A cross-platform approach identifies genetic regulators of human metabolism and health.	30,940 Caucasian ancestry individuals	NA	9q34.2		ABO, ABO			ENSG00000175164, ENSG00000281879	NA	NA	rs612169-A	rs612169	0	612169	intron_variant	0	0.6745	1E-10	10		6.419	(zscore) increase	Affymetrix, Illumina [6046410] (imputed)	N
3	rs8176691	2.6951e-08	9	136144309	rs576125	NA	Histo-blood group ABO system transferase levels	45019	34648354	Pietzner M	44512	Science	www.ncbi.nlm.nih.gov/pubmed/34648354	Mapping the proteo-genomic convergence of human diseases.	10,708 European ancestry individuals	NA	9q34.2		ABO, ABO			ENSG00000175164, ENSG00000281879	NA	NA	rs576125-A	rs576125	0	576125	intron_variant	0	0.34	4E-5248	5247.4		1.228	[1.21-1.24] unit increase	Affymetrix, Illumina [10200000] (imputed)	N
3	rs8176691	2.6951e-08	9	136144309	rs576125	NA	Leucine-rich repeat-containing protein 32 levels	45019	34648354	Pietzner M	44512	Science	www.ncbi.nlm.nih.gov/pubmed/34648354	Mapping the proteo-genomic convergence of human diseases.	10,708 European ancestry individuals	NA	9q34.2		ABO, ABO			ENSG00000175164, ENSG00000281879	NA	NA	rs576125-A	rs576125	0	576125	intron_variant	0	0.34	2E-83	82.699		0.254	[0.23-0.28] unit increase	Affymetrix, Illumina [10200000] (imputed)	N
3	rs8176691	2.6951e-08	9	136144454	rs8176662	NA	Vertical cup-disc ratio (adjusted for vertical disc diameter)	43893	31959993	Craig JE	43850	Nat Genet	www.ncbi.nlm.nih.gov/pubmed/31959993	Multitrait analysis of glaucoma identifies new risk loci and enables polygenic prediction of disease susceptibility and progression.	67,040 British ancestry individuals	NA	9q34.2	ABO	ABO, ABO			ENSG00000175164, ENSG00000281879	NA	NA	rs8176662-A	rs8176662	0	8176662	intron_variant	0	0.94	6E-8	7.22185		0.01	NR unit decrease	Affymetrix [at least 8002429] (imputed)	N
3	rs8176691	2.6951e-08	9	136144454	rs8176662	NA	Vertical cup-disc ratio (multi-trait analysis)	43893	31959993	Craig JE	43850	Nat Genet	www.ncbi.nlm.nih.gov/pubmed/31959993	Multitrait analysis of glaucoma identifies new risk loci and enables polygenic prediction of disease susceptibility and progression.	90,939 European ancestry individuals	NA	9q34.2	ABO	ABO, ABO			ENSG00000175164, ENSG00000281879	NA	NA	rs8176662-A	rs8176662	0	8176662	intron_variant	0	0.94	4E-11	10.3979		0.01	NR unit decrease	Affymetrix, Illumina [8002429] (imputed)	N
3	rs8176691	2.6951e-08	9	136144873	rs491626	NA	Creatine kinase levels	43309	29403010	Kanai M	43136	Nat Genet	www.ncbi.nlm.nih.gov/pubmed/29403010	Genetic analysis of quantitative traits in the Japanese population links cell types to complex human diseases.	106,080 Japanese ancestry individuals	NA	9q34.2	ABO	ABO, ABO			ENSG00000175164, ENSG00000281879	NA	NA	rs491626-?	rs491626	0	491626	intron_variant	0	NR	1E-9	9		0.02552	[0.017-0.034] unit increase novel	Illumina [6108953] (imputed)	N
3	rs8176691	2.6951e-08	9	136144960	rs492488	NA	Blood protein levels	43420	30072576	Emilsson V	43314	Science	www.ncbi.nlm.nih.gov/pubmed/30072576	Co-regulatory networks of human serum proteins link genetics to disease.	3,200 European ancestry individuals	NA	9q34.2	NR	ABO, ABO			ENSG00000175164, ENSG00000281879	NA	NA	rs492488-G	rs492488	0	492488	intron_variant	0	0.739375	2E-53	52.699	(ICAM2, 14756_29_3)	0.424773	[0.37-0.48] unit increase	Illumina [> 1000000] (imputed)	N
3	rs8176691	2.6951e-08	9	136144960	rs492488	NA	Blood protein levels	43420	30072576	Emilsson V	43314	Science	www.ncbi.nlm.nih.gov/pubmed/30072576	Co-regulatory networks of human serum proteins link genetics to disease.	3,200 European ancestry individuals	NA	9q34.2	NR	ABO, ABO			ENSG00000175164, ENSG00000281879	NA	NA	rs492488-G	rs492488	0	492488	intron_variant	0	0.739375	1E-104	104	(QSOX2, 8397_147_3)	0.595598	[0.54-0.65] unit decrease	Illumina [> 1000000] (imputed)	N
3	rs8176691	2.6951e-08	9	136144960	rs492488	NA	Blood protein levels	43420	30072576	Emilsson V	43314	Science	www.ncbi.nlm.nih.gov/pubmed/30072576	Co-regulatory networks of human serum proteins link genetics to disease.	3,200 European ancestry individuals	NA	9q34.2	NR	ABO, ABO			ENSG00000175164, ENSG00000281879	NA	NA	rs492488-G	rs492488	0	492488	intron_variant	0	0.739375	6E-142	141.222	(SELE, 3470_1_2)	0.672991	[0.62-0.72] unit increase	Illumina [> 1000000] (imputed)	N
3	rs8176691	2.6951e-08	9	136144960	rs492488	NA	Blood protein levels	43420	30072576	Emilsson V	43314	Science	www.ncbi.nlm.nih.gov/pubmed/30072576	Co-regulatory networks of human serum proteins link genetics to disease.	3,200 European ancestry individuals	NA	9q34.2	NR	ABO, ABO			ENSG00000175164, ENSG00000281879	NA	NA	rs492488-G	rs492488	0	492488	intron_variant	0	0.739375	1E-11	11	(DPEP2, 8327_26_3)	0.188445	[0.13-0.24] unit increase	Illumina [> 1000000] (imputed)	N
3	rs8176691	2.6951e-08	9	136144960	rs492488	NA	Blood protein levels	43420	30072576	Emilsson V	43314	Science	www.ncbi.nlm.nih.gov/pubmed/30072576	Co-regulatory networks of human serum proteins link genetics to disease.	3,200 European ancestry individuals	NA	9q34.2	NR	ABO, ABO			ENSG00000175164, ENSG00000281879	NA	NA	rs492488-G	rs492488	0	492488	intron_variant	0	0.739375	2E-11	10.699	(LIFR, 5837_49_3)	0.185113	[0.13-0.24] unit increase	Illumina [> 1000000] (imputed)	N
3	rs8176691	2.6951e-08	9	136144960	rs492488	NA	Blood protein levels	43420	30072576	Emilsson V	43314	Science	www.ncbi.nlm.nih.gov/pubmed/30072576	Co-regulatory networks of human serum proteins link genetics to disease.	3,200 European ancestry individuals	NA	9q34.2	NR	ABO, ABO			ENSG00000175164, ENSG00000281879	NA	NA	rs492488-G	rs492488	0	492488	intron_variant	0	0.739375	2E-10	9.69897	(FAM177A1, 8039_41_3)	0.181098	[0.13-0.24] unit increase	Illumina [> 1000000] (imputed)	N
3	rs8176691	2.6951e-08	9	136144960	rs492488	NA	Blood protein levels	43420	30072576	Emilsson V	43314	Science	www.ncbi.nlm.nih.gov/pubmed/30072576	Co-regulatory networks of human serum proteins link genetics to disease.	3,200 European ancestry individuals	NA	9q34.2	NR	ABO, ABO			ENSG00000175164, ENSG00000281879	NA	NA	rs492488-G	rs492488	0	492488	intron_variant	0	0.739375	6E-10	9.22185	(CD200, 5112_73_3)	0.170399	[0.12-0.22] unit increase	Illumina [> 1000000] (imputed)	N
3	rs8176691	2.6951e-08	9	136144960	rs492488	NA	Blood protein levels	43420	30072576	Emilsson V	43314	Science	www.ncbi.nlm.nih.gov/pubmed/30072576	Co-regulatory networks of human serum proteins link genetics to disease.	3,200 European ancestry individuals	NA	9q34.2	NR	ABO, ABO			ENSG00000175164, ENSG00000281879	NA	NA	rs492488-G	rs492488	0	492488	intron_variant	0	0.739375	9E-10	9.04576	(GNS, 3616_3_5)	0.172093	[0.12-0.23] unit increase	Illumina [> 1000000] (imputed)	N
3	rs8176691	2.6951e-08	9	136144960	rs492488	NA	Blood protein levels	43420	30072576	Emilsson V	43314	Science	www.ncbi.nlm.nih.gov/pubmed/30072576	Co-regulatory networks of human serum proteins link genetics to disease.	3,200 European ancestry individuals	NA	9q34.2	NR	ABO, ABO			ENSG00000175164, ENSG00000281879	NA	NA	rs492488-G	rs492488	0	492488	intron_variant	0	0.739375	7E-49	48.1549	(GOLM1, 8983_7_3)	0.400743	[0.35-0.45] unit decrease	Illumina [> 1000000] (imputed)	N
3	rs8176691	2.6951e-08	9	136144960	rs492488	NA	Blood protein levels	43420	30072576	Emilsson V	43314	Science	www.ncbi.nlm.nih.gov/pubmed/30072576	Co-regulatory networks of human serum proteins link genetics to disease.	3,200 European ancestry individuals	NA	9q34.2	NR	ABO, ABO			ENSG00000175164, ENSG00000281879	NA	NA	rs492488-G	rs492488	0	492488	intron_variant	0	0.739375	1E-12	12	(ROBO4, 9232_1_3)	0.190167	[0.14-0.24] unit increase	Illumina [> 1000000] (imputed)	N
3	rs8176691	2.6951e-08	9	136144960	rs492488	NA	Blood protein levels	43420	30072576	Emilsson V	43314	Science	www.ncbi.nlm.nih.gov/pubmed/30072576	Co-regulatory networks of human serum proteins link genetics to disease.	3,200 European ancestry individuals	NA	9q34.2	NR	ABO, ABO			ENSG00000175164, ENSG00000281879	NA	NA	rs492488-G	rs492488	0	492488	intron_variant	0	0.739375	1E-97	97	(FAM3D, 13102_1_3)	0.56378	[0.51-0.61] unit decrease	Illumina [> 1000000] (imputed)	N
3	rs8176691	2.6951e-08	9	136144960	rs492488	NA	Blood protein levels	43420	30072576	Emilsson V	43314	Science	www.ncbi.nlm.nih.gov/pubmed/30072576	Co-regulatory networks of human serum proteins link genetics to disease.	3,200 European ancestry individuals	NA	9q34.2	NR	ABO, ABO			ENSG00000175164, ENSG00000281879	NA	NA	rs492488-G	rs492488	0	492488	intron_variant	0	0.739375	1E-34	34	(VWF, 3050_7_2)	0.335939	[0.28-0.39] unit decrease	Illumina [> 1000000] (imputed)	N
3	rs8176691	2.6951e-08	9	136144960	rs492488	NA	Blood protein levels	43420	30072576	Emilsson V	43314	Science	www.ncbi.nlm.nih.gov/pubmed/30072576	Co-regulatory networks of human serum proteins link genetics to disease.	3,200 European ancestry individuals	NA	9q34.2	NR	ABO, ABO			ENSG00000175164, ENSG00000281879	NA	NA	rs492488-G	rs492488	0	492488	intron_variant	0	0.739375	3E-36	35.5229	(SHANK3, 13242_134_3)	0.342482	[0.29-0.4] unit decrease	Illumina [> 1000000] (imputed)	N
3	rs8176691	2.6951e-08	9	136144960	rs492488	NA	Blood protein levels	43420	30072576	Emilsson V	43314	Science	www.ncbi.nlm.nih.gov/pubmed/30072576	Co-regulatory networks of human serum proteins link genetics to disease.	3,200 European ancestry individuals	NA	9q34.2	NR	ABO, ABO			ENSG00000175164, ENSG00000281879	NA	NA	rs492488-G	rs492488	0	492488	intron_variant	0	0.739375	4E-36	35.3979	(KDR, 3651_50_5)	0.345867	[0.29-0.4] unit increase	Illumina [> 1000000] (imputed)	N
3	rs8176691	2.6951e-08	9	136144960	rs492488	NA	Blood protein levels	43420	30072576	Emilsson V	43314	Science	www.ncbi.nlm.nih.gov/pubmed/30072576	Co-regulatory networks of human serum proteins link genetics to disease.	3,200 European ancestry individuals	NA	9q34.2	NR	ABO, ABO			ENSG00000175164, ENSG00000281879	NA	NA	rs492488-G	rs492488	0	492488	intron_variant	0	0.739375	6E-36	35.2218	(ADGRF5, 6409_57_3)	0.355169	[0.3-0.41] unit increase	Illumina [> 1000000] (imputed)	N
3	rs8176691	2.6951e-08	9	136144960	rs492488	NA	Blood protein levels	43420	30072576	Emilsson V	43314	Science	www.ncbi.nlm.nih.gov/pubmed/30072576	Co-regulatory networks of human serum proteins link genetics to disease.	3,200 European ancestry individuals	NA	9q34.2	NR	ABO, ABO			ENSG00000175164, ENSG00000281879	NA	NA	rs492488-G	rs492488	0	492488	intron_variant	0	0.739375	2E-35	34.699	(ICAM5, 8245_27_3)	0.344512	[0.29-0.4] unit increase	Illumina [> 1000000] (imputed)	N
3	rs8176691	2.6951e-08	9	136144960	rs492488	NA	Blood protein levels	43420	30072576	Emilsson V	43314	Science	www.ncbi.nlm.nih.gov/pubmed/30072576	Co-regulatory networks of human serum proteins link genetics to disease.	3,200 European ancestry individuals	NA	9q34.2	NR	ABO, ABO			ENSG00000175164, ENSG00000281879	NA	NA	rs492488-G	rs492488	0	492488	intron_variant	0	0.739375	1E-45	45	(F8, 13499_30_3)	0.378848	[0.33-0.43] unit decrease	Illumina [> 1000000] (imputed)	N
3	rs8176691	2.6951e-08	9	136144960	rs492488	NA	Blood protein levels	43420	30072576	Emilsson V	43314	Science	www.ncbi.nlm.nih.gov/pubmed/30072576	Co-regulatory networks of human serum proteins link genetics to disease.	3,200 European ancestry individuals	NA	9q34.2	NR	ABO, ABO			ENSG00000175164, ENSG00000281879	NA	NA	rs492488-G	rs492488	0	492488	intron_variant	0	0.739375	6E-42	41.2218	(INSR, 3448_13_2)	0.369061	[0.32-0.42] unit increase	Illumina [> 1000000] (imputed)	N
3	rs8176691	2.6951e-08	9	136144960	rs492488	NA	Blood protein levels	43420	30072576	Emilsson V	43314	Science	www.ncbi.nlm.nih.gov/pubmed/30072576	Co-regulatory networks of human serum proteins link genetics to disease.	3,200 European ancestry individuals	NA	9q34.2	NR	ABO, ABO			ENSG00000175164, ENSG00000281879	NA	NA	rs492488-G	rs492488	0	492488	intron_variant	0	0.739375	2E-9	8.69897	(B3GNT2, 7980_72_3)	0.169651	[0.11-0.22] unit decrease	Illumina [> 1000000] (imputed)	N
3	rs8176691	2.6951e-08	9	136144960	rs492488	NA	Blood protein levels	43420	30072576	Emilsson V	43314	Science	www.ncbi.nlm.nih.gov/pubmed/30072576	Co-regulatory networks of human serum proteins link genetics to disease.	3,200 European ancestry individuals	NA	9q34.2	NR	ABO, ABO			ENSG00000175164, ENSG00000281879	NA	NA	rs492488-G	rs492488	0	492488	intron_variant	0	0.739375	3E-9	8.52288	(MET, 11814_29_3)	0.167513	[0.11-0.22] unit increase	Illumina [> 1000000] (imputed)	N
3	rs8176691	2.6951e-08	9	136144960	rs492488	NA	Blood protein levels	43420	30072576	Emilsson V	43314	Science	www.ncbi.nlm.nih.gov/pubmed/30072576	Co-regulatory networks of human serum proteins link genetics to disease.	3,200 European ancestry individuals	NA	9q34.2	NR	ABO, ABO			ENSG00000175164, ENSG00000281879	NA	NA	rs492488-G	rs492488	0	492488	intron_variant	0	0.739375	8E-9	8.09691	(L1CAM, 4246_40_2)	0.159773	[0.11-0.21] unit increase	Illumina [> 1000000] (imputed)	N
3	rs8176691	2.6951e-08	9	136144960	rs492488	NA	Blood protein levels	43420	30072576	Emilsson V	43314	Science	www.ncbi.nlm.nih.gov/pubmed/30072576	Co-regulatory networks of human serum proteins link genetics to disease.	3,200 European ancestry individuals	NA	9q34.2	NR	ABO, ABO			ENSG00000175164, ENSG00000281879	NA	NA	rs492488-G	rs492488	0	492488	intron_variant	0	0.739375	3E-43	42.5229	(TIE1, 2844_53_2)	0.379413	[0.33-0.43] unit decrease	Illumina [> 1000000] (imputed)	N
3	rs8176691	2.6951e-08	9	136144960	rs492488	NA	Blood protein levels	43420	30072576	Emilsson V	43314	Science	www.ncbi.nlm.nih.gov/pubmed/30072576	Co-regulatory networks of human serum proteins link genetics to disease.	3,200 European ancestry individuals	NA	9q34.2	NR	ABO, ABO			ENSG00000175164, ENSG00000281879	NA	NA	rs492488-G	rs492488	0	492488	intron_variant	0	0.739375	6E-1201	1200.22	(ABO, 9253_52_3)	1.45697	[1.43-1.48] unit decrease	Illumina [> 1000000] (imputed)	N
3	rs8176691	2.6951e-08	9	136144960	rs492488	NA	Blood protein levels	43420	30072576	Emilsson V	43314	Science	www.ncbi.nlm.nih.gov/pubmed/30072576	Co-regulatory networks of human serum proteins link genetics to disease.	3,200 European ancestry individuals	NA	9q34.2	NR	ABO, ABO			ENSG00000175164, ENSG00000281879	NA	NA	rs492488-G	rs492488	0	492488	intron_variant	0	0.739375	7E-25	24.1549	(IL3RA, 13744_37_3)	0.270852	[0.22-0.32] unit increase	Illumina [> 1000000] (imputed)	N
3	rs8176691	2.6951e-08	9	136144960	rs492488	NA	Blood protein levels	43420	30072576	Emilsson V	43314	Science	www.ncbi.nlm.nih.gov/pubmed/30072576	Co-regulatory networks of human serum proteins link genetics to disease.	3,200 European ancestry individuals	NA	9q34.2	NR	ABO, ABO			ENSG00000175164, ENSG00000281879	NA	NA	rs492488-G	rs492488	0	492488	intron_variant	0	0.739375	4E-26	25.3979	(FLT4, 2358_19_2)	0.297205	[0.24-0.35] unit increase	Illumina [> 1000000] (imputed)	N
3	rs8176691	2.6951e-08	9	136144960	rs492488	NA	Blood protein levels	43420	30072576	Emilsson V	43314	Science	www.ncbi.nlm.nih.gov/pubmed/30072576	Co-regulatory networks of human serum proteins link genetics to disease.	3,200 European ancestry individuals	NA	9q34.2	NR	ABO, ABO			ENSG00000175164, ENSG00000281879	NA	NA	rs492488-G	rs492488	0	492488	intron_variant	0	0.739375	7E-23	22.1549	(MET, 2837_3_2)	0.278841	[0.22-0.33] unit increase	Illumina [> 1000000] (imputed)	N
3	rs8176691	2.6951e-08	9	136144960	rs492488	NA	Blood protein levels	43420	30072576	Emilsson V	43314	Science	www.ncbi.nlm.nih.gov/pubmed/30072576	Co-regulatory networks of human serum proteins link genetics to disease.	3,200 European ancestry individuals	NA	9q34.2	NR	ABO, ABO			ENSG00000175164, ENSG00000281879	NA	NA	rs492488-G	rs492488	0	492488	intron_variant	0	0.739375	1E-22	22	(KIN, 14643_27_3)	0.268205	[0.22-0.32] unit increase	Illumina [> 1000000] (imputed)	N
3	rs8176691	2.6951e-08	9	136144960	rs492488	NA	Blood protein levels	43420	30072576	Emilsson V	43314	Science	www.ncbi.nlm.nih.gov/pubmed/30072576	Co-regulatory networks of human serum proteins link genetics to disease.	3,200 European ancestry individuals	NA	9q34.2	NR	ABO, ABO			ENSG00000175164, ENSG00000281879	NA	NA	rs492488-G	rs492488	0	492488	intron_variant	0	0.739375	4E-22	21.3979	(CHST15, 4469_78_2)	0.264456	[0.21-0.32] unit increase	Illumina [> 1000000] (imputed)	N
3	rs8176691	2.6951e-08	9	136144960	rs492488	NA	Blood protein levels	43420	30072576	Emilsson V	43314	Science	www.ncbi.nlm.nih.gov/pubmed/30072576	Co-regulatory networks of human serum proteins link genetics to disease.	3,200 European ancestry individuals	NA	9q34.2	NR	ABO, ABO			ENSG00000175164, ENSG00000281879	NA	NA	rs492488-G	rs492488	0	492488	intron_variant	0	0.739375	2E-21	20.699	(GLCE, 7808_5_3)	0.267369	[0.21-0.32] unit decrease	Illumina [> 1000000] (imputed)	N
3	rs8176691	2.6951e-08	9	136144960	rs492488	NA	Blood protein levels	43420	30072576	Emilsson V	43314	Science	www.ncbi.nlm.nih.gov/pubmed/30072576	Co-regulatory networks of human serum proteins link genetics to disease.	3,200 European ancestry individuals	NA	9q34.2	NR	ABO, ABO			ENSG00000175164, ENSG00000281879	NA	NA	rs492488-G	rs492488	0	492488	intron_variant	0	0.739375	1E-17	17	(MBL2, 3000_66_1)	0.235977	[0.18-0.29] unit decrease	Illumina [> 1000000] (imputed)	N
3	rs8176691	2.6951e-08	9	136144960	rs492488	NA	Blood protein levels	43420	30072576	Emilsson V	43314	Science	www.ncbi.nlm.nih.gov/pubmed/30072576	Co-regulatory networks of human serum proteins link genetics to disease.	3,200 European ancestry individuals	NA	9q34.2	NR	ABO, ABO			ENSG00000175164, ENSG00000281879	NA	NA	rs492488-G	rs492488	0	492488	intron_variant	0	0.739375	3E-16	15.5229	(ICAM5, 5124_62_3)	0.226266	[0.17-0.28] unit increase	Illumina [> 1000000] (imputed)	N
3	rs8176691	2.6951e-08	9	136144960	rs492488	NA	Blood protein levels	43420	30072576	Emilsson V	43314	Science	www.ncbi.nlm.nih.gov/pubmed/30072576	Co-regulatory networks of human serum proteins link genetics to disease.	3,200 European ancestry individuals	NA	9q34.2	NR	ABO, ABO			ENSG00000175164, ENSG00000281879	NA	NA	rs492488-G	rs492488	0	492488	intron_variant	0	0.739375	2E-19	18.699	(CHST15, 14097_86_3)	0.247029	[0.19-0.3] unit increase	Illumina [> 1000000] (imputed)	N
3	rs8176691	2.6951e-08	9	136144960	rs492488	NA	Blood protein levels	43420	30072576	Emilsson V	43314	Science	www.ncbi.nlm.nih.gov/pubmed/30072576	Co-regulatory networks of human serum proteins link genetics to disease.	3,200 European ancestry individuals	NA	9q34.2	NR	ABO, ABO			ENSG00000175164, ENSG00000281879	NA	NA	rs492488-G	rs492488	0	492488	intron_variant	0	0.739375	3E-21	20.5229	(CASC4, 8838_10_3)	0.271609	[0.22-0.33] unit decrease	Illumina [> 1000000] (imputed)	N
3	rs8176691	2.6951e-08	9	136144960	rs492488	NA	Blood protein levels	43420	30072576	Emilsson V	43314	Science	www.ncbi.nlm.nih.gov/pubmed/30072576	Co-regulatory networks of human serum proteins link genetics to disease.	3,200 European ancestry individuals	NA	9q34.2	NR	ABO, ABO			ENSG00000175164, ENSG00000281879	NA	NA	rs492488-G	rs492488	0	492488	intron_variant	0	0.739375	3E-18	17.5229	(CD36, 2973_15_2)	0.232576	[0.18-0.28] unit decrease	Illumina [> 1000000] (imputed)	N
3	rs8176691	2.6951e-08	9	136144960	rs492488	NA	Blood protein levels	43420	30072576	Emilsson V	43314	Science	www.ncbi.nlm.nih.gov/pubmed/30072576	Co-regulatory networks of human serum proteins link genetics to disease.	3,200 European ancestry individuals	NA	9q34.2	NR	ABO, ABO			ENSG00000175164, ENSG00000281879	NA	NA	rs492488-G	rs492488	0	492488	intron_variant	0	0.739375	5E-18	17.301	(LRRC32, 7551_33_4)	0.230437	[0.18-0.28] unit decrease	Illumina [> 1000000] (imputed)	N
3	rs8176691	2.6951e-08	9	136144960	rs492488	NA	Blood protein levels	43420	30072576	Emilsson V	43314	Science	www.ncbi.nlm.nih.gov/pubmed/30072576	Co-regulatory networks of human serum proteins link genetics to disease.	3,200 European ancestry individuals	NA	9q34.2	NR	ABO, ABO			ENSG00000175164, ENSG00000281879	NA	NA	rs492488-G	rs492488	0	492488	intron_variant	0	0.739375	6E-18	17.2218	(C1GALT1C1, 5735_54_3)	0.243695	[0.19-0.3] unit decrease	Illumina [> 1000000] (imputed)	N
3	rs8176691	2.6951e-08	9	136144960	rs492488	NA	Blood protein levels	43420	30072576	Emilsson V	43314	Science	www.ncbi.nlm.nih.gov/pubmed/30072576	Co-regulatory networks of human serum proteins link genetics to disease.	3,200 European ancestry individuals	NA	9q34.2	NR	ABO, ABO			ENSG00000175164, ENSG00000281879	NA	NA	rs492488-G	rs492488	0	492488	intron_variant	0	0.739375	2E-274	273.699	(CD209, 3029_52_2)	0.90997	[0.86-0.96] unit decrease	Illumina [> 1000000] (imputed)	N
3	rs8176691	2.6951e-08	9	136144960	rs492488	NA	Blood protein levels	43420	30072576	Emilsson V	43314	Science	www.ncbi.nlm.nih.gov/pubmed/30072576	Co-regulatory networks of human serum proteins link genetics to disease.	3,200 European ancestry individuals	NA	9q34.2	NR	ABO, ABO			ENSG00000175164, ENSG00000281879	NA	NA	rs492488-G	rs492488	0	492488	intron_variant	0	0.739375	1E-13	13	(EPHA4, 7190_50_3)	0.200146	[0.15-0.25] unit increase	Illumina [> 1000000] (imputed)	N
3	rs8176691	2.6951e-08	9	136144960	rs492488	NA	Blood protein levels	43420	30072576	Emilsson V	43314	Science	www.ncbi.nlm.nih.gov/pubmed/30072576	Co-regulatory networks of human serum proteins link genetics to disease.	3,200 European ancestry individuals	NA	9q34.2	NR	ABO, ABO			ENSG00000175164, ENSG00000281879	NA	NA	rs492488-G	rs492488	0	492488	intron_variant	0	0.739375	2E-13	12.699	(CASC4, 10613_33_3)	0.208585	[0.15-0.26] unit decrease	Illumina [> 1000000] (imputed)	N
3	rs8176691	2.6951e-08	9	136144960	rs492488	NA	Blood protein levels	43420	30072576	Emilsson V	43314	Science	www.ncbi.nlm.nih.gov/pubmed/30072576	Co-regulatory networks of human serum proteins link genetics to disease.	3,200 European ancestry individuals	NA	9q34.2	NR	ABO, ABO			ENSG00000175164, ENSG00000281879	NA	NA	rs492488-G	rs492488	0	492488	intron_variant	0	0.739375	2E-13	12.699	(PNPLA2, 9802_27_3)	0.204704	[0.15-0.26] unit increase	Illumina [> 1000000] (imputed)	N
3	rs8176691	2.6951e-08	9	136144960	rs492488	NA	Glycine levels	43605	31070104	Jia Q	43594	J Am Heart Assoc	www.ncbi.nlm.nih.gov/pubmed/31070104	Genetic Determinants of Circulating Glycine Levels and Risk of Coronary Artery Disease.	19,112 European ancestry male individuals	NA	9q34.2	ABO	ABO, ABO			ENSG00000175164, ENSG00000281879	NA	NA	rs492488-G	rs492488	0	492488	intron_variant	0	0.552182	5E-6	5.30103		0.049598	[0.028-0.071] unit increase	Affymetrix, Illumina [7487927] (imputed)	N
3	rs8176691	2.6951e-08	9	136144960	rs492488	NA	Glycine levels	43605	31070104	Jia Q	43594	J Am Heart Assoc	www.ncbi.nlm.nih.gov/pubmed/31070104	Genetic Determinants of Circulating Glycine Levels and Risk of Coronary Artery Disease.	30,118 European ancestry individuals	NA	9q34.2	ABO	ABO, ABO			ENSG00000175164, ENSG00000281879	NA	NA	rs492488-G	rs492488	0	492488	intron_variant	0	0.552182	1E-8	8		0.051118	[0.034-0.069] unit increase	Affymetrix, Illumina [7487927] (imputed)	N
3	rs8176691	2.6951e-08	9	136145118	rs494242	NA	Total testosterone levels	44179	32042192	Ruth KS	43871	Nat Med	www.ncbi.nlm.nih.gov/pubmed/32042192	Using human genetics to understand the disease impacts of testosterone in men and women.	230,454 European ancestry women	NA	9q34.2	NR	ABO, ABO			ENSG00000175164, ENSG00000281879	NA	NA	rs494242-C	rs494242	0	494242	intron_variant	0	0.65906	2E-8	7.69897		0.0168975	[0.011-0.023] unit increase	Affymetrix [16580851] (imputed)	N
3	rs8176691	2.6951e-08	9	136145118	rs494242	NA	Total testosterone levels	44179	32042192	Ruth KS	43871	Nat Med	www.ncbi.nlm.nih.gov/pubmed/32042192	Using human genetics to understand the disease impacts of testosterone in men and women.	425,097 European ancestry individuals	NA	9q34.2	NR	ABO, ABO			ENSG00000175164, ENSG00000281879	NA	NA	rs494242-C	rs494242	0	494242	intron_variant	0	0.659937	3E-9	8.52288		0.00804006	[0.0054-0.0107] unit increase	Affymetrix [16578495] (imputed)	N
3	rs8176691	2.6951e-08	9	136145240	rs495203	NA	Type 2 diabetes	44088	32541925	Vujkovic M	43997	Nat Genet	www.ncbi.nlm.nih.gov/pubmed/32541925	Discovery of 318 new risk loci for type 2 diabetes and related vascular outcomes among 1.4 million participants in a multi-ancestry meta-analysis.	148,726 European ancestry cases, 965,732 European ancestry controls	NA	9q34.2	NR	ABO, ABO			ENSG00000175164, ENSG00000281879	NA	NA	rs495203-C	rs495203	0	495203	intron_variant	0	0.6651	1E-24	24		0.0493	[0.04-0.059] unit decrease	Affymetrix, Illumina [1198787] (imputed)	N
3	rs8176691	2.6951e-08	9	136145414	rs587611953	NA	Monocyte percentage of white cells	42977	27863252	Astle WJ	42691	Cell	www.ncbi.nlm.nih.gov/pubmed/27863252	The Allelic Landscape of Human Blood Cell Trait Variation and Links to Common Complex Disease.	170,494 European ancestry individuals	NA	9q34.2	ABO	ABO, ABO			ENSG00000175164, ENSG00000281879	NA	NA	rs587611953-A	rs587611953	0	587611953	intron_variant	0	0.1637	1E-11	11		0.0363127	[0.026-0.047] unit decrease	Affymetrix [~ 2500000] (imputed)	N
3	rs8176691	2.6951e-08	9	136145414	rs587611953	NA	Mean platelet volume	44092	32888494	Vuckovic D	44075	Cell	www.ncbi.nlm.nih.gov/pubmed/32888494	The Polygenic and Monogenic Basis of Blood Traits and Diseases.	408,112 British individuals	NA	9q34.2	ABO	ABO, ABO			ENSG00000175164, ENSG00000281879	NA	NA	rs587611953-A	rs587611953	0	587611953	intron_variant	0	0.164183	2E-9	8.69897		0.0202613	[0.014-0.027] unit increase	Affymetrix [93095623] (imputed)	N
3	rs8176691	2.6951e-08	9	136145414	rs587611953	NA	Sulfhydryl oxidase 2 levels	45019	34648354	Pietzner M	44512	Science	www.ncbi.nlm.nih.gov/pubmed/34648354	Mapping the proteo-genomic convergence of human diseases.	10,708 European ancestry individuals	NA	9q34.2		ABO, ABO			ENSG00000175164, ENSG00000281879	NA	NA	rs587611953-A	rs587611953	0	587611953	intron_variant	0	0.17	2E-246	245.699		0.644	[0.61-0.68] unit increase	Affymetrix, Illumina [10200000] (imputed)	N
3	rs8176691	2.6951e-08	9	136145414	rs587611953	NA	E-selectin levels	45019	34648354	Pietzner M	44512	Science	www.ncbi.nlm.nih.gov/pubmed/34648354	Mapping the proteo-genomic convergence of human diseases.	10,708 European ancestry individuals	NA	9q34.2		ABO, ABO			ENSG00000175164, ENSG00000281879	NA	NA	rs587611953-A	rs587611953	0	587611953	intron_variant	0	0.17	4E-291	290.398		0.693	[0.66-0.73] unit decrease	Affymetrix, Illumina [10200000] (imputed)	N
3	rs8176691	2.6951e-08	9	136145414	rs587611953	NA	Golgi membrane protein 1 levels	45019	34648354	Pietzner M	44512	Science	www.ncbi.nlm.nih.gov/pubmed/34648354	Mapping the proteo-genomic convergence of human diseases.	10,708 European ancestry individuals	NA	9q34.2		ABO, ABO			ENSG00000175164, ENSG00000281879	NA	NA	rs587611953-A	rs587611953	0	587611953	intron_variant	0	0.17	6E-133	132.222		0.479	[0.44-0.52] unit increase	Affymetrix, Illumina [10200000] (imputed)	N
3	rs8176691	2.6951e-08	9	136145414	rs587611953	NA	Coagulation Factor VIII levels (F8.13499.30.3)	44936	29875488	Sun BB	43257	Nature	www.ncbi.nlm.nih.gov/pubmed/29875488	Genomic atlas of the human plasma proteome.	3,301 European ancestry individuals	NA	9q34.2		ABO, ABO			ENSG00000175164, ENSG00000281879	NA	NA	rs587611953-A	rs587611953	0	587611953	intron_variant	0	0.169	3E-57	56.5229		0.58	[0.5-0.66] unit increase	Affymetrix [10572788] (imputed)	N
3	rs8176691	2.6951e-08	9	136145414	rs587611953	NA	E-selectin levels (SELE.3470.1.2)	44936	29875488	Sun BB	43257	Nature	www.ncbi.nlm.nih.gov/pubmed/29875488	Genomic atlas of the human plasma proteome.	3,301 European ancestry individuals	NA	9q34.2		ABO, ABO			ENSG00000175164, ENSG00000281879	NA	NA	rs587611953-A	rs587611953	0	587611953	intron_variant	0	0.169	7E-87	86.1549		0.7	[-0.62--0.78] unit decrease	Affymetrix [10572788] (imputed)	N
3	rs8176691	2.6951e-08	9	136145414	rs587611953	NA	CD209 antigen levels (CD209.3029.52.2)	44936	29875488	Sun BB	43257	Nature	www.ncbi.nlm.nih.gov/pubmed/29875488	Genomic atlas of the human plasma proteome.	3,301 European ancestry individuals	NA	9q34.2		ABO, ABO			ENSG00000175164, ENSG00000281879	NA	NA	rs587611953-A	rs587611953	0	587611953	intron_variant	0	0.169	1E-156	156		0.91	[0.85-0.97] unit increase	Affymetrix [10572788] (imputed)	N
3	rs8176691	2.6951e-08	9	136145414	rs587611953	NA	Sulfhydryl oxidase 2 levels (QSOX2.8397.147.3)	44936	29875488	Sun BB	43257	Nature	www.ncbi.nlm.nih.gov/pubmed/29875488	Genomic atlas of the human plasma proteome.	3,301 European ancestry individuals	NA	9q34.2		ABO, ABO			ENSG00000175164, ENSG00000281879	NA	NA	rs587611953-A	rs587611953	0	587611953	intron_variant	0	0.169	3E-61	60.5229		0.6	[0.52-0.68] unit increase	Affymetrix [10572788] (imputed)	N
3	rs8176691	2.6951e-08	9	136145414	rs587611953	NA	Protein FAM3D levels (FAM3D.13102.1.3)	44936	29875488	Sun BB	43257	Nature	www.ncbi.nlm.nih.gov/pubmed/29875488	Genomic atlas of the human plasma proteome.	3,301 European ancestry individuals	NA	9q34.2		ABO, ABO			ENSG00000175164, ENSG00000281879	NA	NA	rs587611953-A	rs587611953	0	587611953	intron_variant	0	0.169	1E-34	34		0.45	[0.37-0.53] unit increase	Affymetrix [10572788] (imputed)	N
3	rs8176691	2.6951e-08	9	136145414	rs587611953	NA	Golgi membrane protein 1 levels (GOLM1.8983.7.3)	44936	29875488	Sun BB	43257	Nature	www.ncbi.nlm.nih.gov/pubmed/29875488	Genomic atlas of the human plasma proteome.	3,301 European ancestry individuals	NA	9q34.2		ABO, ABO			ENSG00000175164, ENSG00000281879	NA	NA	rs587611953-A	rs587611953	0	587611953	intron_variant	0	0.169	3E-25	24.5229		0.38	[0.3-0.46] unit increase	Affymetrix [10572788] (imputed)	N
3	rs8176691	2.6951e-08	9	136145414	rs587611953	NA	Histo-blood group ABO system transferase levels (ABO.9253.52.3)	44936	29875488	Sun BB	43257	Nature	www.ncbi.nlm.nih.gov/pubmed/29875488	Genomic atlas of the human plasma proteome.	3,301 European ancestry individuals	NA	9q34.2		ABO, ABO			ENSG00000175164, ENSG00000281879	NA	NA	rs587611953-A	rs587611953	0	587611953	intron_variant	0	0.169	8E-255	254.097		1.1	[1.04-1.16] unit increase	Affymetrix [10572788] (imputed)	N
3	rs8176691	2.6951e-08	9	136145414	rs587611953	NA	Desmoglein-2 levels	45019	34648354	Pietzner M	44512	Science	www.ncbi.nlm.nih.gov/pubmed/34648354	Mapping the proteo-genomic convergence of human diseases.	10,708 European ancestry individuals	NA	9q34.2		ABO, ABO			ENSG00000175164, ENSG00000281879	NA	NA	rs587611953-A	rs587611953	0	587611953	intron_variant	0	0.17	6E-61	60.2218		0.313	[0.28-0.35] unit increase	Affymetrix, Illumina [10200000] (imputed)	N
3	rs8176691	2.6951e-08	9	136145414	rs587611953	NA	Vertical cup-disc ratio	44767	34077760	Alipanahi B	44348	Am J Hum Genet	www.ncbi.nlm.nih.gov/pubmed/34077760	Large-scale machine-learning-based phenotyping significantly improves genomic discovery for optic nerve head morphology.	65,680 European ancestry individuals	NA	9q34.2		ABO, ABO			ENSG00000175164, ENSG00000281879	NA	NA	rs587611953-C	rs587611953	0	587611953	intron_variant	0	0.836	5E-13	12.301		0.00671	[0.0047-0.0087] unit decrease	Affymetrix [13110443] (imputed)	N
3	rs8176691	2.6951e-08	9	136145414	rs587611953	NA	Vertical cup-disc ratio	44767	34077760	Alipanahi B	44348	Am J Hum Genet	www.ncbi.nlm.nih.gov/pubmed/34077760	Large-scale machine-learning-based phenotyping significantly improves genomic discovery for optic nerve head morphology.	89,579 European ancestry individuals	NA	9q34.2		ABO, ABO			ENSG00000175164, ENSG00000281879	NA	NA	rs587611953-C	rs587611953	0	587611953	intron_variant	0	NR	5E-13	12.301		0.0506	[0.036-0.066] unit decrease	Affymetrix [8600000] (imputed)	N
3	rs8176691	2.6951e-08	9	136145419	rs13292932	NA	Lactosylceramide 4-alpha-galactosyltransferase levels	45019	34648354	Pietzner M	44512	Science	www.ncbi.nlm.nih.gov/pubmed/34648354	Mapping the proteo-genomic convergence of human diseases.	10,708 European ancestry individuals	NA	9q34.2		ABO, ABO			ENSG00000175164, ENSG00000281879	NA	NA	rs13292932-A	rs13292932	0	13292932	intron_variant	0	0.32	4E-14	13.3979		0.107	[0.08-0.134] unit increase	Affymetrix, Illumina [10200000] (imputed)	N
3	rs8176691	2.6951e-08	9	136145419	rs13292932	NA	Vertex-wise cortical thickness	44627	34910505	van der Meer D	44545	Sci Adv	www.ncbi.nlm.nih.gov/pubmed/34910505	The genetic architecture of human cortical folding.	33,748 European ancestry individuals	NA	9q34.2		ABO, ABO			ENSG00000175164, ENSG00000281879	NA	NA	rs13292932-A	rs13292932	0	13292932	intron_variant	0	0.37	2E-13	12.699		7.35	z score increase	Affymetrix [9061022] (imputed)	N
3	rs8176691	2.6951e-08	9	136145425	rs9411378	NA	N-acetyl neuraminic acid levels	44260	33283231	Calvo-Serra B	44170	Hum Mol Genet	www.ncbi.nlm.nih.gov/pubmed/33283231	Urinary metabolite quantitative trait loci in children and their interaction with dietary factors.	996 European ancestry individuals	NA	9q34.2		ABO, ABO			ENSG00000175164, ENSG00000281879	NA	NA	rs9411378-A	rs9411378	0	9411378	intron_variant	0	0.2612	1E-13	13		0.373678	unit increase	Illumina [283704]	N
3	rs8176691	2.6951e-08	9	136145425	rs9411378	NA	Coronary artery disease	44077	32469254	Matsunaga H	43980	Circ Genom Precis Med	www.ncbi.nlm.nih.gov/pubmed/32469254	Transethnic Meta-analysis of Genome-wide Association Studies Identifies Three New Loci and Characterizes Population-specific Differences for Coronary Artery Disease.	15,302 Japanese ancestry cases, 36,140 Japanese ancestry controls	NA	9q34.2	ABO	ABO, ABO			ENSG00000175164, ENSG00000281879	NA	NA	rs9411378-A	rs9411378	0	9411378	intron_variant	0	0.26	2E-10	9.69897		1.15	[1.10-1.20]	Illumina [5932413] (imputed)	N
3	rs8176691	2.6951e-08	9	136145425	rs9411378	NA	Red cell distribution width	42977	27863252	Astle WJ	42691	Cell	www.ncbi.nlm.nih.gov/pubmed/27863252	The Allelic Landscape of Human Blood Cell Trait Variation and Links to Common Complex Disease.	171,529 European ancestry individuals	NA	9q34.2	ABO	ABO, ABO			ENSG00000175164, ENSG00000281879	NA	NA	rs9411378-A	rs9411378	0	9411378	intron_variant	0	0.2601	1E-11	11		0.0275203	[0.02-0.035] unit increase	Affymetrix [~ 2500000] (imputed)	N
3	rs8176691	2.6951e-08	9	136145425	rs9411378	NA	Low density lipoprotein cholesterol levels	43309	29403010	Kanai M	43136	Nat Genet	www.ncbi.nlm.nih.gov/pubmed/29403010	Genetic analysis of quantitative traits in the Japanese population links cell types to complex human diseases.	72,866 Japanese ancestry individuals	NA	9q34.2	ABO	ABO, ABO			ENSG00000175164, ENSG00000281879	NA	NA	rs9411378-?	rs9411378	0	9411378	intron_variant	0	NR	1E-19	19		0.05624	[0.044-0.068] unit increase novel	Illumina [6108953] (imputed)	N
3	rs8176691	2.6951e-08	9	136145425	rs9411378	NA	Total cholesterol levels	43311	29403010	Kanai M	43136	Nat Genet	www.ncbi.nlm.nih.gov/pubmed/29403010	Genetic analysis of quantitative traits in the Japanese population links cell types to complex human diseases.	128,305 Japanese ancestry individuals	NA	9q34.2	ABO	ABO, ABO			ENSG00000175164, ENSG00000281879	NA	NA	rs9411378-?	rs9411378	0	9411378	intron_variant	0	NR	3E-28	27.5229		0.05115	[0.042-0.06] unit increase novel	Illumina [6108953] (imputed)	N
3	rs8176691	2.6951e-08	9	136145425	rs9411378	NA	Calcium levels	44466	33887147	Young WJ	44308	Circ Genom Precis Med	www.ncbi.nlm.nih.gov/pubmed/33887147	Genetically-Determined Serum Calcium Levels and Markers of Ventricular Repolarisation: A Mendelian Randomization Study in the UK Biobank.	305,349 European ancestry individuals	NA	9q34.2	NR	ABO, ABO			ENSG00000175164, ENSG00000281879	NA	NA	rs9411378-A	rs9411378	0	9411378	intron_variant	0	0.222	1E-8	8		0.001617	[0.0011-0.0022] mmol/L decrease	Affymetrix [NR] (imputed)	N
3	rs8176691	2.6951e-08	9	136145425	rs9411378	NA	Serum levels of protein CHST15	44607	35078996	Gudjonsson A	44586	Nat Commun	www.ncbi.nlm.nih.gov/pubmed/35078996	A genome-wide association study of serum proteins reveals shared loci with common diseases.	5,366 Icelandic ancestry individuals	NA	9q34.2		ABO, ABO			ENSG00000175164, ENSG00000281879	NA	NA	rs9411378-A	rs9411378	0	9411378	intron_variant	0	0.1827	1E-38	38		0.310809	[0.26-0.36] unit decrease	Illumina [7506463] (imputed)	N
3	rs8176691	2.6951e-08	9	136145425	rs9411378	NA	Serum levels of protein GNS	44607	35078996	Gudjonsson A	44586	Nat Commun	www.ncbi.nlm.nih.gov/pubmed/35078996	A genome-wide association study of serum proteins reveals shared loci with common diseases.	5,361 Icelandic ancestry individuals	NA	9q34.2		ABO, ABO			ENSG00000175164, ENSG00000281879	NA	NA	rs9411378-A	rs9411378	0	9411378	intron_variant	0	0.1827	4E-19	18.3979		0.213968	[0.17-0.26] unit decrease	Illumina [7506463] (imputed)	N
3	rs8176691	2.6951e-08	9	136145425	rs9411378	NA	Total cholesterol levels	44911	36333282	Kim YJ	44869	Nat Commun	www.ncbi.nlm.nih.gov/pubmed/36333282	The contribution of common and rare genetic variants to variation in metabolic traits in 288,137 East Asians.	288,127 East Asian ancestry individuals	NA	9q34.2		ABO, ABO			ENSG00000175164, ENSG00000281879	NA	NA	rs9411378-A	rs9411378	0	9411378	intron_variant	0	0.2562	8E-75	74.0969		0.0604	[0.054-0.067] unit increase	NR [6000000] (imputed)	N
3	rs8176691	2.6951e-08	9	136145425	rs9411378	NA	Gamma glutamyl transferase levels	44911	36333282	Kim YJ	44869	Nat Commun	www.ncbi.nlm.nih.gov/pubmed/36333282	The contribution of common and rare genetic variants to variation in metabolic traits in 288,137 East Asians.	288,127 East Asian ancestry individuals	NA	9q34.2		ABO, ABO			ENSG00000175164, ENSG00000281879	NA	NA	rs9411378-A	rs9411378	0	9411378	intron_variant	0	0.2562	3E-9	8.52288		0.0208	[0.014-0.028] unit increase	NR [6000000] (imputed)	N
3	rs8176691	2.6951e-08	9	136145425	rs9411378	NA	COVID-19 (hospitalized vs population)	44935	35224516	Thibord F	44614	HGG Adv	www.ncbi.nlm.nih.gov/pubmed/35224516	A year of COVID-19 GWAS results from the GRASP portal reveals potential genetic risk factors.	2,884 European ancestry cases, 456,366 European ancestry controls	NA	9q34.2		ABO, ABO			ENSG00000175164, ENSG00000281879	NA	NA	rs9411378-A	rs9411378	0	9411378	intron_variant	0	0.22241184	5E-6	5.30103		0.15403	[0.088-0.22] unit increase	NR [9739344] (imputed)	N
3	rs8176691	2.6951e-08	9	136145425	rs9411378	NA	COVID-19 (covid vs negative)	44448	33888907	Shelton JF	44308	Nat Genet	www.ncbi.nlm.nih.gov/pubmed/33888907	Trans-ancestry analysis reveals genetic and nongenetic associations with COVID-19 susceptibility and severity.	9,913 European ancestry cases, 85,072 European ancestry controls, 2,553 Hispanic or Latin American cases, 13,086 Hispanic or Latin American controls, 506 Black or African American cases, 3,110 Black or African American controls	NA	9q34.2		ABO, ABO			ENSG00000175164, ENSG00000281879	NA	NA	rs9411378-C	rs9411378	0	9411378	intron_variant	0	NR	5E-20	19.301		0.857	[0.829-0.886]	Illumina [9939936] (imputed)	N
3	rs8176691	2.6951e-08	9	136145425	rs9411378	NA	COVID-19 (covid vs negative)	44448	33888907	Shelton JF	44308	Nat Genet	www.ncbi.nlm.nih.gov/pubmed/33888907	Trans-ancestry analysis reveals genetic and nongenetic associations with COVID-19 susceptibility and severity.	9,913 European ancestry cases, 85,072 European ancestry controls	NA	9q34.2		ABO, ABO			ENSG00000175164, ENSG00000281879	NA	NA	rs9411378-?	rs9411378	0	9411378	intron_variant	0	NR	1E-14	14		0.865	[0.834-0.898]	Illumina [31704722] (imputed)	N
3	rs8176691	2.6951e-08	9	136145425	rs9411378	NA	COVID-19 (covid vs negative)	44448	33888907	Shelton JF	44308	Nat Genet	www.ncbi.nlm.nih.gov/pubmed/33888907	Trans-ancestry analysis reveals genetic and nongenetic associations with COVID-19 susceptibility and severity.	2,553 Hispanic or Latin American cases, 13,086 Hispanic or Latin American controls	NA	9q34.2		ABO, ABO			ENSG00000175164, ENSG00000281879	NA	NA	rs9411378-?	rs9411378	0	9411378	intron_variant	0	NR	2E-6	5.69897		0.818	[0.754-0.888]	Illumina [35218582] (imputed)	N
3	rs8176691	2.6951e-08	9	136145425	rs9411378	NA	C-C motif chemokine 25 levels (CCL25.2705.5.2)	44936	29875488	Sun BB	43257	Nature	www.ncbi.nlm.nih.gov/pubmed/29875488	Genomic atlas of the human plasma proteome.	3,301 European ancestry individuals	NA	9q34.2		ABO, ABO			ENSG00000175164, ENSG00000281879	NA	NA	rs9411378-A	rs9411378	0	9411378	intron_variant	0	0.253	4E-13	12.3979		0.21	[-0.15--0.27] unit decrease	Affymetrix [10572788] (imputed)	N
3	rs8176691	2.6951e-08	9	136145425	rs9411378	NA	C-C motif chemokine 25 levels (CCL25.2705.5.2)	44936	29875488	Sun BB	43257	Nature	www.ncbi.nlm.nih.gov/pubmed/29875488	Genomic atlas of the human plasma proteome.	3,301 European ancestry individuals	NA	9q34.2		ABO, ABO			ENSG00000175164, ENSG00000281879	NA	NA	rs9411378-A	rs9411378	0	9411378	intron_variant	0	0.253	7E-13	12.1549		0.21	[-0.15--0.27] unit decrease	Affymetrix [10572788] (imputed)	N
3	rs8176691	2.6951e-08	9	136145484	rs582094	NA	Diverticular disease	43404	30177863	Maguire LH	43346	Nat Genet	www.ncbi.nlm.nih.gov/pubmed/30177863	Genome-wide association analyses identify 39 new susceptibility loci for diverticular disease.	27,444 British ancestry cases, 382,284 British ancestry controls	NA	9q34.2	ABO	ABO, ABO			ENSG00000175164, ENSG00000281879	NA	NA	rs582094-T	rs582094	0	582094	intron_variant	0	0.31857582039812	2E-11	10.699		0.0038815	[NR] unit decrease	Affymetrix [> 30000000] (imputed)	N
3	rs8176691	2.6951e-08	9	136145907	rs34357864	NA	Chloride intracellular channel protein 5 levels	45019	34648354	Pietzner M	44512	Science	www.ncbi.nlm.nih.gov/pubmed/34648354	Mapping the proteo-genomic convergence of human diseases.	10,708 European ancestry individuals	NA	9q34.2		ABO, ABO			ENSG00000175164, ENSG00000281879	NA	NA	rs34357864-?	rs34357864	0	34357864	intron_variant	0	0.66	6E-15	14.2218		0.101	[0.076-0.126] unit decrease	Affymetrix, Illumina [10200000] (imputed)	N
3	rs8176691	2.6951e-08	9	136145974	rs2769071	NA	Circulating fibroblast growth factor 23 levels	43409	30217807	Robinson-Cohen C	43357	J Am Soc Nephrol	www.ncbi.nlm.nih.gov/pubmed/30217807	Genetic Variants Associated with Circulating Fibroblast Growth Factor 23.	16,624 European ancestry individuals	4,443 African ancestry individuals	9q34.2	ABO	ABO, ABO			ENSG00000175164, ENSG00000281879	NA	NA	rs2769071-A	rs2769071	0	2769071	intron_variant	0	0.6491	6E-17	16.2218	(EA)	0.037	[0.027-0.047] unit decrease	Affymetrix, Illumina [NR] (imputed)	N
3	rs8176691	2.6951e-08	9	136145974	rs2769071	NA	Serum levels of protein SHANK3	44607	35078996	Gudjonsson A	44586	Nat Commun	www.ncbi.nlm.nih.gov/pubmed/35078996	A genome-wide association study of serum proteins reveals shared loci with common diseases.	5,365 Icelandic ancestry individuals	NA	9q34.2		ABO, ABO			ENSG00000175164, ENSG00000281879	NA	NA	rs2769071-G	rs2769071	0	2769071	intron_variant	0	0.2575	9E-61	60.0458		0.342479	[0.3-0.38] unit increase	Illumina [7506463] (imputed)	N
3	rs8176691	2.6951e-08	9	136145974	rs2769071	NA	Venous thromboembolism or factor VII levels (pleiotropy)	44762	35285134	Temprano-Sagrera G	44634	J Thromb Haemost	www.ncbi.nlm.nih.gov/pubmed/35285134	Multi-phenotype analyses of hemostatic traits with cardiovascular events reveal novel genetic associations.	27,495 European or African American individuals with measurements, 30,234 European or African American VTE cases, 172,122 European or African American VTE controls	NA	9q34.2		ABO, ABO			ENSG00000175164, ENSG00000281879	NA	NA	rs2769071-?	rs2769071	0	2769071	intron_variant	0	NR	8E-176	175.097		NA		NR [NR]	N
3	rs8176691	2.6951e-08	9	136145974	rs2769071	NA	Venous thromboembolism or fibrinogen levels (pleiotropy)	44762	35285134	Temprano-Sagrera G	44634	J Thromb Haemost	www.ncbi.nlm.nih.gov/pubmed/35285134	Multi-phenotype analyses of hemostatic traits with cardiovascular events reveal novel genetic associations.	120,246 European ancestry individuals with measurements, 30,234 European or African American VTE cases, 172,122 European or African American VTE controls	NA	9q34.2		ABO, ABO			ENSG00000175164, ENSG00000281879	NA	NA	rs2769071-?	rs2769071	0	2769071	intron_variant	0	NR	1E-180	180		NA		NR [NR]	N
3	rs8176691	2.6951e-08	9	136145974	rs2769071	NA	Venous thromboembolism or factor XI levels (pleiotropy)	44762	35285134	Temprano-Sagrera G	44634	J Thromb Haemost	www.ncbi.nlm.nih.gov/pubmed/35285134	Multi-phenotype analyses of hemostatic traits with cardiovascular events reveal novel genetic associations.	16,169 European ancestry individuals with measurements, 30,234 European or African American VTE cases, 172,122 European or African American VTE controls	NA	9q34.2		ABO, ABO			ENSG00000175164, ENSG00000281879	NA	NA	rs2769071-?	rs2769071	0	2769071	intron_variant	0	NR	3E-176	175.523		NA		NR [NR]	N
3	rs8176691	2.6951e-08	9	136146046	rs677355	NA	Lymphocyte count	44095	32888493	Chen MH	44075	Cell	www.ncbi.nlm.nih.gov/pubmed/32888493	Trans-ethnic and Ancestry-Specific Blood-Cell Genetics in 746,667 Individuals from 5 Global Populations.	643,370 African American or Afro-Caribbean, African ancestry, European ancestry, East Asian ancestry, Hispanic or Latin American and South Asian ancestry individuals	NA	9q34.2	NR	ABO, ABO			ENSG00000175164, ENSG00000281879	NA	NA	rs677355-A	rs677355	0	677355	intron_variant	0	0.342545	7E-13	12.1549		NA		Affymetrix, Illumina [23472807] (imputed)	N
3	rs8176691	2.6951e-08	9	136146046	rs677355	NA	Lymphocyte count	44095	32888493	Chen MH	44075	Cell	www.ncbi.nlm.nih.gov/pubmed/32888493	Trans-ethnic and Ancestry-Specific Blood-Cell Genetics in 746,667 Individuals from 5 Global Populations.	524,923 European ancestry individuals	NA	9q34.2	NR	ABO, ABO			ENSG00000175164, ENSG00000281879	NA	NA	rs677355-A	rs677355	0	677355	intron_variant	0	0.321046	4E-12	11.3979		0.014061	[0.01-0.018] SD unit decrease	Affymetrix, Illumina [50265552] (imputed)	N
3	rs8176691	2.6951e-08	9	136146068	rs59602812	NA	Protein CASC4 levels	45019	34648354	Pietzner M	44512	Science	www.ncbi.nlm.nih.gov/pubmed/34648354	Mapping the proteo-genomic convergence of human diseases.	10,708 European ancestry individuals	NA	9q34.2		ABO, ABO			ENSG00000175164, ENSG00000281879	NA	NA	rs59602812-?	rs59602812	0	59602812	intron_variant	0	0.66	1E-126	126		0.319	[0.29-0.34] unit decrease	Affymetrix, Illumina [10200000] (imputed)	N
3	rs8176691	2.6951e-08	9	136146077	rs676996	NA	Monocyte count	44095	32888493	Chen MH	44075	Cell	www.ncbi.nlm.nih.gov/pubmed/32888493	Trans-ethnic and Ancestry-Specific Blood-Cell Genetics in 746,667 Individuals from 5 Global Populations.	521,594 European ancestry individuals	NA	9q34.2	NR	ABO, ABO			ENSG00000175164, ENSG00000281879	NA	NA	rs676996-G	rs676996	0	676996	intron_variant	0	0.32021	5E-106	105.301		0.043816	[0.04-0.048] SD unit decrease	Affymetrix, Illumina [50262088] (imputed)	N
3	rs8176691	2.6951e-08	9	136146077	rs676996	NA	Glycine levels	43580	30837465	Wittemans LBL	43529	Nat Commun	www.ncbi.nlm.nih.gov/pubmed/30837465	Assessing the causal association of glycine with risk of cardio-metabolic diseases.	80,003 European ancestry individuals	NA	9q34.2	ABO	ABO, ABO			ENSG00000175164, ENSG00000281879	NA	NA	rs676996-T	rs676996	0	676996	intron_variant	0	0.668	4E-15	14.3979		0.04	[0.028-0.052] unit increase	Affymetrix, Illumina [NR] (imputed)	N
3	rs8176691	2.6951e-08	9	136146077	rs676996	NA	Haemorrhoidal disease	44321	33888516	Zheng T	44308	Gut	www.ncbi.nlm.nih.gov/pubmed/33888516	Genome-wide analysis of 944 133 individuals provides insights into the etiology of haemorrhoidal disease.	218,920 European ancestry cases, 725,213 European ancestry controls	NA	9q34.2	ABO	ABO, ABO			ENSG00000175164, ENSG00000281879	NA	NA	rs676996-T	rs676996	0	676996	intron_variant	0	0.34140000000000004	5E-43	42.301		0.94	[0.94-0.95]	Affymetrix, Illumina [8494288] (imputed)	N
3	rs8176691	2.6951e-08	9	136146077	rs676996	NA	Glycine levels	44691	33414548	Lotta LA	44203	Nat Genet	www.ncbi.nlm.nih.gov/pubmed/33414548	A cross-platform approach identifies genetic regulators of human metabolism and health.	80,003 Caucasian ancestry individuals	NA	9q34.2		ABO, ABO			ENSG00000175164, ENSG00000281879	NA	NA	rs676996-T	rs676996	0	676996	intron_variant	0	0.6677	4E-15	14.3979		7.843	(zscore) increase	Affymetrix, Illumina [6053131] (imputed)	N
3	rs8176691	2.6951e-08	9	136146227	rs676457	NA	Dihydrofolate reductase levels (DHFR.9823.2.3)	44936	29875488	Sun BB	43257	Nature	www.ncbi.nlm.nih.gov/pubmed/29875488	Genomic atlas of the human plasma proteome.	3,301 European ancestry individuals	NA	9q34.2		ABO, ABO			ENSG00000175164, ENSG00000281879	NA	NA	rs676457-T	rs676457	0	676457	intron_variant	0	0.315	3E-12	11.5229		0.19	[0.13-0.25] unit increase	Affymetrix [10572788] (imputed)	N
3	rs8176691	2.6951e-08	9	136146310	rs79343853	NA	Serum alkaline phosphatase levels	43309	29403010	Kanai M	43136	Nat Genet	www.ncbi.nlm.nih.gov/pubmed/29403010	Genetic analysis of quantitative traits in the Japanese population links cell types to complex human diseases.	105,030 Japanese ancestry individuals	NA	9q34.2	NR	ABO, ABO			ENSG00000175164, ENSG00000281879	NA	NA	rs79343853-?	rs79343853	0	79343853	intron_variant	0	NR	2E-29	28.699		0.06465	[0.053-0.076] unit increase novel	Illumina [6108953] (imputed)	N
3	rs8176691	2.6951e-08	9	136146310	rs79343853	NA	Serum levels of protein DSG2	44607	35078996	Gudjonsson A	44586	Nat Commun	www.ncbi.nlm.nih.gov/pubmed/35078996	A genome-wide association study of serum proteins reveals shared loci with common diseases.	5,368 Icelandic ancestry individuals	NA	9q34.2		ABO, ABO			ENSG00000175164, ENSG00000281879	NA	NA	rs79343853-C	rs79343853	0	79343853	intron_variant	0	0.06825	2E-16	15.699		0.301887	[0.23-0.37] unit increase	Illumina [7506463] (imputed)	N
3	rs8176691	2.6951e-08	9	136146310	rs79343853	NA	Serum levels of protein ISLR2	44607	35078996	Gudjonsson A	44586	Nat Commun	www.ncbi.nlm.nih.gov/pubmed/35078996	A genome-wide association study of serum proteins reveals shared loci with common diseases.	5,366 Icelandic ancestry individuals	NA	9q34.2		ABO, ABO			ENSG00000175164, ENSG00000281879	NA	NA	rs79343853-C	rs79343853	0	79343853	intron_variant	0	0.06825	1E-27	27		0.408077	[0.33-0.48] unit increase	Illumina [7506463] (imputed)	N
3	rs8176691	2.6951e-08	9	136146310	rs79343853	NA	Serum levels of protein SEMA6A	44607	35078996	Gudjonsson A	44586	Nat Commun	www.ncbi.nlm.nih.gov/pubmed/35078996	A genome-wide association study of serum proteins reveals shared loci with common diseases.	5,365 Icelandic ancestry individuals	NA	9q34.2		ABO, ABO			ENSG00000175164, ENSG00000281879	NA	NA	rs79343853-C	rs79343853	0	79343853	intron_variant	0	0.06825	1E-15	15		0.293613	[0.22-0.37] unit increase	Illumina [7506463] (imputed)	N
3	rs8176691	2.6951e-08	9	136146310	rs79343853	NA	Serum levels of protein ABO	44607	35078996	Gudjonsson A	44586	Nat Commun	www.ncbi.nlm.nih.gov/pubmed/35078996	A genome-wide association study of serum proteins reveals shared loci with common diseases.	5,368 Icelandic ancestry individuals	NA	9q34.2		ABO, ABO			ENSG00000175164, ENSG00000281879	NA	NA	rs79343853-C	rs79343853	0	79343853	intron_variant	0	0.06825	2E-126	125.699		0.876537	[0.8-0.95] unit increase	Illumina [7506463] (imputed)	N
3	rs8176691	2.6951e-08	9	136146310	rs79343853	NA	Platelet count	44882	36329257	Lee CJ	44868	Commun Biol	www.ncbi.nlm.nih.gov/pubmed/36329257	Phenome-wide analysis of Taiwan Biobank reveals novel glycemia-related loci and genetic risks for diabetes.	76,345 Taiwanese ancestry individuals	NA	9q34.2		ABO, ABO			ENSG00000175164, ENSG00000281879	NA	NA	rs79343853-?	rs79343853	0	79343853	intron_variant	0	NR	3E-9	8.52288		2.15115	unit decrease	NR [5925277] (imputed)	N
3	rs8176691	2.6951e-08	9	136146431	rs527210	NA	Myocardial infarction	44544	34594039	Sakaue S	44469	Nat Genet	www.ncbi.nlm.nih.gov/pubmed/34594039	A cross-population atlas of genetic associations for 220 human phenotypes.	20,917 European ancestry cases, 440,906 European ancestry controls, 14,992 East Asian ancestry cases, 146,214 East Asian ancestry controls	NA	9q34.2		ABO, ABO			ENSG00000175164, ENSG00000281879	NA	NA	rs527210-T	rs527210	0	527210	intron_variant	0	NR	5E-13	12.301		0.0718	[0.052-0.091] unit increase	Affymetrix, Illumina [25841367] (imputed)	N
3	rs8176691	2.6951e-08	9	136146597	rs550057	NA	Hemoglobin concentration	44095	32888493	Chen MH	44075	Cell	www.ncbi.nlm.nih.gov/pubmed/32888493	Trans-ethnic and Ancestry-Specific Blood-Cell Genetics in 746,667 Individuals from 5 Global Populations.	563,946 European ancestry individuals	NA	9q34.2	NR	ABO, ABO			ENSG00000175164, ENSG00000281879	NA	NA	rs550057-T	rs550057	0	550057	intron_variant	0	0.25502	2E-241	240.699		0.070125	[0.066-0.074] SD unit decrease	Affymetrix, Illumina [50638016] (imputed)	N
3	rs8176691	2.6951e-08	9	136146597	rs550057	NA	Lung function (FVC)	43504	30595370	Kichaev G	43461	Am J Hum Genet	www.ncbi.nlm.nih.gov/pubmed/30595370	Leveraging Polygenic Functional Enrichment to Improve GWAS Power.	approximately 372,000 European ancestry individuals	NA	9q34.2		ABO, ABO			ENSG00000175164, ENSG00000281879	NA	NA	rs550057-?	rs550057	0	550057	intron_variant	0	NR	1E-12	12		NA		NR [~ 8900000] (imputed)	N
3	rs8176691	2.6951e-08	9	136146597	rs550057	NA	Allergic disease (asthma, hay fever or eczema)	43593	29679657	Ferreira MA	43208	J Allergy Clin Immunol	www.ncbi.nlm.nih.gov/pubmed/29679657	Eleven loci with new reproducible genetic associations with allergic disease risk.	180,129 European ancestry cases, 180,709 European ancestry controls	NA	9q34.2	ABO	ABO, ABO			ENSG00000175164, ENSG00000281879	NA	NA	rs550057-T	rs550057	0	550057	intron_variant	0	0.2806	3E-7	6.52288	(conditional)	0.0293763	NR unit increase	NR [NR]	N
3	rs8176691	2.6951e-08	9	136146597	rs550057	NA	Red blood cell count	43504	30595370	Kichaev G	43461	Am J Hum Genet	www.ncbi.nlm.nih.gov/pubmed/30595370	Leveraging Polygenic Functional Enrichment to Improve GWAS Power.	approximately 445,000 European ancestry individuals	NA	9q34.2		ABO, ABO			ENSG00000175164, ENSG00000281879	NA	NA	rs550057-?	rs550057	0	550057	intron_variant	0	NR	1E-212	212		NA		NR [~ 8900000] (imputed)	N
3	rs8176691	2.6951e-08	9	136146597	rs550057	NA	Hematocrit	44095	32888493	Chen MH	44075	Cell	www.ncbi.nlm.nih.gov/pubmed/32888493	Trans-ethnic and Ancestry-Specific Blood-Cell Genetics in 746,667 Individuals from 5 Global Populations.	737,823 African American or Afro-Caribbean, African ancestry, European ancestry, East Asian ancestry, Hispanic or Latin American and South Asian ancestry individuals	NA	9q34.2	NR	ABO, ABO			ENSG00000175164, ENSG00000281879	NA	NA	rs550057-T	rs550057	0	550057	intron_variant	0	0.255346	1E-257	257		NA		Affymetrix, Illumina [24558453] (imputed)	N
3	rs8176691	2.6951e-08	9	136146597	rs550057	NA	Hematocrit	44095	32888493	Chen MH	44075	Cell	www.ncbi.nlm.nih.gov/pubmed/32888493	Trans-ethnic and Ancestry-Specific Blood-Cell Genetics in 746,667 Individuals from 5 Global Populations.	562,259 European ancestry individuals	NA	9q34.2	NR	ABO, ABO			ENSG00000175164, ENSG00000281879	NA	NA	rs550057-T	rs550057	0	550057	intron_variant	0	0.254895	2E-215	214.699		0.066294	[0.062-0.07] SD unit decrease	Affymetrix, Illumina [50640577] (imputed)	N
3	rs8176691	2.6951e-08	9	136146597	rs550057	NA	Intake of total sugars	43733	31005972	Hwang LD	43576	Am J Clin Nutr	www.ncbi.nlm.nih.gov/pubmed/31005972	New insight into human sweet taste: a genome-wide association study of the perception and intake of sweet substances.	174,424 European ancestry individuals	NA	9q34.2	ABO	ABO, ABO			ENSG00000175164, ENSG00000281879	NA	NA	rs550057-C	rs550057	0	550057	intron_variant	0	0.74	5E-6	5.30103		0.86	[0.49-1.23] g/day increase	Affymetrix [10353649] (imputed)	N
3	rs8176691	2.6951e-08	9	136146597	rs550057	NA	Cytokine network levels (multivariate analysis)	43809	31679650	Nath AP	43768	Am J Hum Genet	www.ncbi.nlm.nih.gov/pubmed/31679650	Multivariate Genome-Wide Association Analysis of a Cytokine Network Reveals Variants with Widespread Immune, Haematological, and Cardiometabolic Pleiotropy.	9,263 Finnish ancestry individuals	NA	9q34.2	ABO	ABO, ABO			ENSG00000175164, ENSG00000281879	NA	NA	rs550057-?	rs550057	0	550057	intron_variant	0	NR	3E-8	7.52288		NA		Illumina [6022229] (imputed)	N
3	rs8176691	2.6951e-08	9	136146597	rs550057	NA	LDL cholesterol	42559	25961943	Surakka I	42135	Nat Genet	www.ncbi.nlm.nih.gov/pubmed/25961943	The impact of low-frequency and rare variants on lipid levels.	up 62,166 European ancestry individuals	NA	9q34.2	ABO	ABO, ABO			ENSG00000175164, ENSG00000281879	NA	NA	rs550057-T	rs550057	0	550057	intron_variant	0	0.26	6E-20	19.2218		0.063	[0.049-0.077] s.d. increase	Affymetrix, Illumina, Perlegen [up to 9657952] (imputed)	N
3	rs8176691	2.6951e-08	9	136146597	rs550057	NA	Total cholesterol levels	43510	29507422	Hoffmann TJ	43164	Nat Genet	www.ncbi.nlm.nih.gov/pubmed/29507422	A large electronic-health-record-based genome-wide study of serum lipids.	76,627 European ancestry individuals, 7,795 Hispanic individuals, 6,855 East Asian ancestry individuals, 2,958 African American individuals, 439 South Asian ancestry individuals	NA	9q34.2	NR	ABO, ABO			ENSG00000175164, ENSG00000281879	NA	NA	rs550057-C	rs550057	0	550057	intron_variant	0	0.739	3E-29	28.5229	(EA)	0.059	unit decrease	Affymetrix [at least 7091467] (imputed)	N
3	rs8176691	2.6951e-08	9	136146597	rs550057	NA	Total cholesterol levels	43510	29507422	Hoffmann TJ	43164	Nat Genet	www.ncbi.nlm.nih.gov/pubmed/29507422	A large electronic-health-record-based genome-wide study of serum lipids.	76,627 European ancestry individuals, 7,795 Hispanic individuals, 6,855 East Asian ancestry individuals, 2,958 African American individuals, 439 South Asian ancestry individuals	NA	9q34.2	NR	ABO, ABO			ENSG00000175164, ENSG00000281879	NA	NA	rs550057-C	rs550057	0	550057	intron_variant	0	0.786	6E-11	10.2218	(Hispanic)	0.12	unit decrease	Affymetrix [at least 7091467] (imputed)	N
3	rs8176691	2.6951e-08	9	136146597	rs550057	NA	Total cholesterol levels	43510	29507422	Hoffmann TJ	43164	Nat Genet	www.ncbi.nlm.nih.gov/pubmed/29507422	A large electronic-health-record-based genome-wide study of serum lipids.	76,627 European ancestry individuals, 7,795 Hispanic individuals, 6,855 East Asian ancestry individuals, 2,958 African American individuals, 439 South Asian ancestry individuals	NA	9q34.2	NR	ABO, ABO			ENSG00000175164, ENSG00000281879	NA	NA	rs550057-C	rs550057	0	550057	intron_variant	0	NR	9E-42	41.0458		0.065	unit decrease	Affymetrix [at least 7091467] (imputed)	N
3	rs8176691	2.6951e-08	9	136146597	rs550057	NA	Red blood cell count	44095	32888493	Chen MH	44075	Cell	www.ncbi.nlm.nih.gov/pubmed/32888493	Trans-ethnic and Ancestry-Specific Blood-Cell Genetics in 746,667 Individuals from 5 Global Populations.	727,624 African American or Afro-Caribbean, African ancestry, European ancestry, East Asian ancestry, Hispanic or Latin American and South Asian ancestry individuals	NA	9q34.2	NR	ABO, ABO			ENSG00000175164, ENSG00000281879	NA	NA	rs550057-T	rs550057	0	550057	intron_variant	0	0.254925	1E-296	296		NA		Affymetrix, Illumina [24332387] (imputed)	N
3	rs8176691	2.6951e-08	9	136146597	rs550057	NA	Red blood cell count	44095	32888493	Chen MH	44075	Cell	www.ncbi.nlm.nih.gov/pubmed/32888493	Trans-ethnic and Ancestry-Specific Blood-Cell Genetics in 746,667 Individuals from 5 Global Populations.	545,203 European ancestry individuals	NA	9q34.2	NR	ABO, ABO			ENSG00000175164, ENSG00000281879	NA	NA	rs550057-T	rs550057	0	550057	intron_variant	0	0.254707	3E-265	264.523		0.073621	[0.069-0.078] SD unit decrease	Affymetrix, Illumina [50628390] (imputed)	N
3	rs8176691	2.6951e-08	9	136146597	rs550057	NA	Total cholesterol levels	43648	31217584	Wojcik GL	43635	Nature	www.ncbi.nlm.nih.gov/pubmed/31217584	Genetic analyses of diverse populations improves discovery for complex traits.	10,137 African American individuals, 17,802 Hispanic/Latino individuals, 2,387 Asian ancestry individuals, 1,915 Native Hawaiian ancestry individuals, 604 Native American ancestry individuals, 340 individuals	NA	9q34.2	NR	ABO, ABO			ENSG00000175164, ENSG00000281879	NA	NA	rs550057-?	rs550057	0	550057	intron_variant	0	NR	2E-11	10.699		2.86472	[2.02-3.71] unit increase	Illumina [32003504] (imputed)	N
3	rs8176691	2.6951e-08	9	136146597	rs550057	NA	Low density lipoprotein cholesterol levels	43647	31217584	Wojcik GL	43635	Nature	www.ncbi.nlm.nih.gov/pubmed/31217584	Genetic analyses of diverse populations improves discovery for complex traits.	9,720 African American individuals, 17,373 Hispanic/Latino individuals, 2,316 Asian ancestry individuals, 1,900 Native Hawaiian ancestry individuals, 591 Native American ancestry individuals, 321 individuals	NA	9q34.2	NR	ABO, ABO			ENSG00000175164, ENSG00000281879	NA	NA	rs550057-?	rs550057	0	550057	intron_variant	0	NR	9E-10	9.04576		2.35991	[1.6-3.12] unit increase	Illumina [31808917] (imputed)	N
3	rs8176691	2.6951e-08	9	136146597	rs550057	NA	Lead levels in blood	42391	25820613	Warrington NM	42090	Hum Mol Genet	www.ncbi.nlm.nih.gov/pubmed/25820613	Genome-wide association study of blood lead shows multiple associations near ALAD.	5,433 individuals	NA	9q34.2	ABO	ABO, ABO			ENSG00000175164, ENSG00000281879	NA	NA	rs550057-T	rs550057	0	550057	intron_variant	0	0.266	3E-6	5.52288		0.116	[0.057-0.175] unit decrease	Illumina [6391392] (imputed)	N
3	rs8176691	2.6951e-08	9	136146597	rs550057	NA	Low density lipoprotein cholesterol levels	43510	29507422	Hoffmann TJ	43164	Nat Genet	www.ncbi.nlm.nih.gov/pubmed/29507422	A large electronic-health-record-based genome-wide study of serum lipids.	76,627 European ancestry individuals, 7,795 Hispanic individuals, 6,855 East Asian ancestry individuals, 2,958 African American individuals, 439 South Asian ancestry individuals	NA	9q34.2	NR	ABO, ABO			ENSG00000175164, ENSG00000281879	NA	NA	rs550057-C	rs550057	0	550057	intron_variant	0	0.739	5E-36	35.301	(EA)	0.067	unit decrease	Affymetrix [at least 7091467] (imputed)	N
3	rs8176691	2.6951e-08	9	136146597	rs550057	NA	Low density lipoprotein cholesterol levels	43510	29507422	Hoffmann TJ	43164	Nat Genet	www.ncbi.nlm.nih.gov/pubmed/29507422	A large electronic-health-record-based genome-wide study of serum lipids.	76,627 European ancestry individuals, 7,795 Hispanic individuals, 6,855 East Asian ancestry individuals, 2,958 African American individuals, 439 South Asian ancestry individuals	NA	9q34.2	NR	ABO, ABO			ENSG00000175164, ENSG00000281879	NA	NA	rs550057-C	rs550057	0	550057	intron_variant	0	0.786	7E-14	13.1549	(Hispanic)	0.138	unit decrease	Affymetrix [at least 7091467] (imputed)	N
3	rs8176691	2.6951e-08	9	136146597	rs550057	NA	Low density lipoprotein cholesterol levels	43510	29507422	Hoffmann TJ	43164	Nat Genet	www.ncbi.nlm.nih.gov/pubmed/29507422	A large electronic-health-record-based genome-wide study of serum lipids.	76,627 European ancestry individuals, 7,795 Hispanic individuals, 6,855 East Asian ancestry individuals, 2,958 African American individuals, 439 South Asian ancestry individuals	NA	9q34.2	NR	ABO, ABO			ENSG00000175164, ENSG00000281879	NA	NA	rs550057-C	rs550057	0	550057	intron_variant	0	0.793	3E-7	6.52288	(East Asian)	0.104	unit decrease	Affymetrix [at least 7091467] (imputed)	N
3	rs8176691	2.6951e-08	9	136146597	rs550057	NA	Low density lipoprotein cholesterol levels	43510	29507422	Hoffmann TJ	43164	Nat Genet	www.ncbi.nlm.nih.gov/pubmed/29507422	A large electronic-health-record-based genome-wide study of serum lipids.	76,627 European ancestry individuals, 7,795 Hispanic individuals, 6,855 East Asian ancestry individuals, 2,958 African American individuals, 439 South Asian ancestry individuals	NA	9q34.2	NR	ABO, ABO			ENSG00000175164, ENSG00000281879	NA	NA	rs550057-C	rs550057	0	550057	intron_variant	0	NR	3E-52	51.5229		0.075	unit decrease	Affymetrix [at least 7091467] (imputed)	N
3	rs8176691	2.6951e-08	9	136146597	rs550057	NA	Serum levels of protein QSOX2	44607	35078996	Gudjonsson A	44586	Nat Commun	www.ncbi.nlm.nih.gov/pubmed/35078996	A genome-wide association study of serum proteins reveals shared loci with common diseases.	5,354 Icelandic ancestry individuals	NA	9q34.2		ABO, ABO			ENSG00000175164, ENSG00000281879	NA	NA	rs550057-T	rs550057	0	550057	intron_variant	0	0.1892	4E-208	207.398		0.658008	[0.62-0.7] unit increase	Illumina [7506463] (imputed)	N
3	rs8176691	2.6951e-08	9	136146597	rs550057	NA	Serum levels of protein ISLR2	44607	35078996	Gudjonsson A	44586	Nat Commun	www.ncbi.nlm.nih.gov/pubmed/35078996	A genome-wide association study of serum proteins reveals shared loci with common diseases.	5,357 Icelandic ancestry individuals	NA	9q34.2		ABO, ABO			ENSG00000175164, ENSG00000281879	NA	NA	rs550057-T	rs550057	0	550057	intron_variant	0	0.1892	9E-13	12.0458		0.167348	[0.12-0.21] unit decrease	Illumina [7506463] (imputed)	N
3	rs8176691	2.6951e-08	9	136146597	rs550057	NA	Serum levels of protein CHST15	44607	35078996	Gudjonsson A	44586	Nat Commun	www.ncbi.nlm.nih.gov/pubmed/35078996	A genome-wide association study of serum proteins reveals shared loci with common diseases.	5,366 Icelandic ancestry individuals	NA	9q34.2		ABO, ABO			ENSG00000175164, ENSG00000281879	NA	NA	rs550057-T	rs550057	0	550057	intron_variant	0	0.1892	1E-43	43		0.326761	[0.28-0.37] unit decrease	Illumina [7506463] (imputed)	N
3	rs8176691	2.6951e-08	9	136146597	rs550057	NA	Serum levels of protein CASC4	44607	35078996	Gudjonsson A	44586	Nat Commun	www.ncbi.nlm.nih.gov/pubmed/35078996	A genome-wide association study of serum proteins reveals shared loci with common diseases.	5,358 Icelandic ancestry individuals	NA	9q34.2		ABO, ABO			ENSG00000175164, ENSG00000281879	NA	NA	rs550057-T	rs550057	0	550057	intron_variant	0	0.1892	5E-27	26.301		0.253598	[0.21-0.3] unit increase	Illumina [7506463] (imputed)	N
3	rs8176691	2.6951e-08	9	136146597	rs550057	NA	Serum levels of protein C1GALT1C1	44607	35078996	Gudjonsson A	44586	Nat Commun	www.ncbi.nlm.nih.gov/pubmed/35078996	A genome-wide association study of serum proteins reveals shared loci with common diseases.	5,314 Icelandic ancestry individuals	NA	9q34.2		ABO, ABO			ENSG00000175164, ENSG00000281879	NA	NA	rs550057-T	rs550057	0	550057	intron_variant	0	0.1892	5E-48	47.301		0.250487	[0.22-0.28] unit increase	Illumina [7506463] (imputed)	N
3	rs8176691	2.6951e-08	9	136146597	rs550057	NA	Serum levels of protein GOLM1	44607	35078996	Gudjonsson A	44586	Nat Commun	www.ncbi.nlm.nih.gov/pubmed/35078996	A genome-wide association study of serum proteins reveals shared loci with common diseases.	5,362 Icelandic ancestry individuals	NA	9q34.2		ABO, ABO			ENSG00000175164, ENSG00000281879	NA	NA	rs550057-T	rs550057	0	550057	intron_variant	0	0.1892	2E-94	93.699		0.471076	[0.43-0.52] unit increase	Illumina [7506463] (imputed)	N
3	rs8176691	2.6951e-08	9	136146597	rs550057	NA	Serum levels of protein FAM3D	44607	35078996	Gudjonsson A	44586	Nat Commun	www.ncbi.nlm.nih.gov/pubmed/35078996	A genome-wide association study of serum proteins reveals shared loci with common diseases.	5,367 Icelandic ancestry individuals	NA	9q34.2		ABO, ABO			ENSG00000175164, ENSG00000281879	NA	NA	rs550057-T	rs550057	0	550057	intron_variant	0	0.1892	5E-248	247.301		0.747495	[0.7-0.79] unit increase	Illumina [7506463] (imputed)	N
3	rs8176691	2.6951e-08	9	136146597	rs550057	NA	Serum levels of protein FAM177A1	44607	35078996	Gudjonsson A	44586	Nat Commun	www.ncbi.nlm.nih.gov/pubmed/35078996	A genome-wide association study of serum proteins reveals shared loci with common diseases.	5,362 Icelandic ancestry individuals	NA	9q34.2		ABO, ABO			ENSG00000175164, ENSG00000281879	NA	NA	rs550057-T	rs550057	0	550057	intron_variant	0	0.1892	4E-20	19.3979		0.22285	[0.18-0.27] unit decrease	Illumina [7506463] (imputed)	N
3	rs8176691	2.6951e-08	9	136146597	rs550057	NA	Serum levels of protein TIE1	44607	35078996	Gudjonsson A	44586	Nat Commun	www.ncbi.nlm.nih.gov/pubmed/35078996	A genome-wide association study of serum proteins reveals shared loci with common diseases.	5,364 Icelandic ancestry individuals	NA	9q34.2		ABO, ABO			ENSG00000175164, ENSG00000281879	NA	NA	rs550057-T	rs550057	0	550057	intron_variant	0	0.1892	4E-11	10.3979		0.15952	[0.11-0.21] unit increase	Illumina [7506463] (imputed)	N
3	rs8176691	2.6951e-08	9	136146597	rs550057	NA	Protein FAM3B levels	45019	34648354	Pietzner M	44512	Science	www.ncbi.nlm.nih.gov/pubmed/34648354	Mapping the proteo-genomic convergence of human diseases.	10,708 European ancestry individuals	NA	9q34.2		ABO, ABO			ENSG00000175164, ENSG00000281879	NA	NA	rs550057-T	rs550057	0	550057	intron_variant	0	0.27	2E-14	13.699		0.115	[0.086-0.144] unit increase	Affymetrix, Illumina [10200000] (imputed)	N
3	rs8176691	2.6951e-08	9	136146597	rs550057	NA	LDL cholesterol levels	44935	35884923	Lee SB	44748	Biomedicines	www.ncbi.nlm.nih.gov/pubmed/35884923	Dyslipidaemia-Genotype Interactions with Nutrient Intake and Cerebro-Cardiovascular Disease.	58,701 Korean ancestry individuals	NA	9q34.2		ABO, ABO			ENSG00000175164, ENSG00000281879	NA	NA	rs550057-T	rs550057	0	550057	intron_variant	0	NR	2E-41	40.699		2.83	[2.42-3.24] unit increase	Affymetrix [7975321] (imputed)	N
3	rs8176691	2.6951e-08	9	136146597	rs550057	NA	Protein FAM177A1 levels	45019	34648354	Pietzner M	44512	Science	www.ncbi.nlm.nih.gov/pubmed/34648354	Mapping the proteo-genomic convergence of human diseases.	10,708 European ancestry individuals	NA	9q34.2		ABO, ABO			ENSG00000175164, ENSG00000281879	NA	NA	rs550057-T	rs550057	0	550057	intron_variant	0	0.27	5E-61	60.301		0.238	[0.21-0.27] unit decrease	Affymetrix, Illumina [10200000] (imputed)	N
3	rs8176691	2.6951e-08	9	136146597	rs550057	NA	Basal Cell Adhesion Molecule levels	45019	34648354	Pietzner M	44512	Science	www.ncbi.nlm.nih.gov/pubmed/34648354	Mapping the proteo-genomic convergence of human diseases.	10,708 European ancestry individuals	NA	9q34.2		ABO, ABO			ENSG00000175164, ENSG00000281879	NA	NA	rs550057-T	rs550057	0	550057	intron_variant	0	0.27	7E-12	11.1549		0.1	[0.071-0.129] unit increase	Affymetrix, Illumina [10200000] (imputed)	N
3	rs8176691	2.6951e-08	9	136146597	rs550057	NA	Beta-1,4-galactosyltransferase 2 levels	45019	34648354	Pietzner M	44512	Science	www.ncbi.nlm.nih.gov/pubmed/34648354	Mapping the proteo-genomic convergence of human diseases.	10,708 European ancestry individuals	NA	9q34.2		ABO, ABO			ENSG00000175164, ENSG00000281879	NA	NA	rs550057-T	rs550057	0	550057	intron_variant	0	0.27	4E-43	42.3979		0.201	[0.17-0.23] unit increase	Affymetrix, Illumina [10200000] (imputed)	N
3	rs8176691	2.6951e-08	9	136146597	rs550057	NA	Alpha-(1,3)-fucosyltransferase 10 levels	45019	34648354	Pietzner M	44512	Science	www.ncbi.nlm.nih.gov/pubmed/34648354	Mapping the proteo-genomic convergence of human diseases.	10,708 European ancestry individuals	NA	9q34.2		ABO, ABO			ENSG00000175164, ENSG00000281879	NA	NA	rs550057-T	rs550057	0	550057	intron_variant	0	0.27	2E-33	32.699		0.173	[0.15-0.2] unit increase	Affymetrix, Illumina [10200000] (imputed)	N
3	rs8176691	2.6951e-08	9	136146597	rs550057	NA	Asthma or COVID-19 (pleiotropy)	44903	35386719	Baranova A	44641	Front Immunol	www.ncbi.nlm.nih.gov/pubmed/35386719	Causal Association and Shared Genetics Between Asthma and COVID-19.	6,406 European ancestry COVID-19 cases, 86,008 European ancestry asthma cases, 2,478 asthma cases, 1,337,407 European ancestry controls, 12,540 controls	NA	9q34.2		ABO, ABO			ENSG00000175164, ENSG00000281879	NA	NA	rs550057-?	rs550057	0	550057	intron_variant	0	NR	1E-12	12		NA		NR [NR]	N
3	rs8176691	2.6951e-08	9	136146597	rs550057	NA	Pancreatic alpha-amylase levels	45019	34648354	Pietzner M	44512	Science	www.ncbi.nlm.nih.gov/pubmed/34648354	Mapping the proteo-genomic convergence of human diseases.	10,708 European ancestry individuals	NA	9q34.2		ABO, ABO			ENSG00000175164, ENSG00000281879	NA	NA	rs550057-T	rs550057	0	550057	intron_variant	0	0.27	6E-24	23.2218		0.152	[0.12-0.18] unit decrease	Affymetrix, Illumina [10200000] (imputed)	N
3	rs8176691	2.6951e-08	9	136146597	rs550057	NA	Pancreatic triacylglycerol lipase levels	45019	34648354	Pietzner M	44512	Science	www.ncbi.nlm.nih.gov/pubmed/34648354	Mapping the proteo-genomic convergence of human diseases.	10,708 European ancestry individuals	NA	9q34.2		ABO, ABO			ENSG00000175164, ENSG00000281879	NA	NA	rs550057-T	rs550057	0	550057	intron_variant	0	0.27	8E-10	9.09691		0.093	[0.064-0.122] unit increase	Affymetrix, Illumina [10200000] (imputed)	N
3	rs8176691	2.6951e-08	9	136146597	rs550057	NA	Scavenger receptor class F member 2 levels	45019	34648354	Pietzner M	44512	Science	www.ncbi.nlm.nih.gov/pubmed/34648354	Mapping the proteo-genomic convergence of human diseases.	10,708 European ancestry individuals	NA	9q34.2		ABO, ABO			ENSG00000175164, ENSG00000281879	NA	NA	rs550057-T	rs550057	0	550057	intron_variant	0	0.27	1E-15	15		0.113	[0.086-0.14] unit decrease	Affymetrix, Illumina [10200000] (imputed)	N
3	rs8176691	2.6951e-08	9	136146597	rs550057	NA	Secreted and transmembrane protein 1 levels	45019	34648354	Pietzner M	44512	Science	www.ncbi.nlm.nih.gov/pubmed/34648354	Mapping the proteo-genomic convergence of human diseases.	10,708 European ancestry individuals	NA	9q34.2		ABO, ABO			ENSG00000175164, ENSG00000281879	NA	NA	rs550057-T	rs550057	0	550057	intron_variant	0	0.27	3E-20	19.5229		0.139	[0.11-0.17] unit decrease	Affymetrix, Illumina [10200000] (imputed)	N
3	rs8176691	2.6951e-08	9	136146597	rs550057	NA	Tyrosine-protein kinase receptor Tie-1, soluble levels	45019	34648354	Pietzner M	44512	Science	www.ncbi.nlm.nih.gov/pubmed/34648354	Mapping the proteo-genomic convergence of human diseases.	10,708 European ancestry individuals	NA	9q34.2		ABO, ABO			ENSG00000175164, ENSG00000281879	NA	NA	rs550057-T	rs550057	0	550057	intron_variant	0	0.27	1E-43	43		0.204	[0.17-0.23] unit increase	Affymetrix, Illumina [10200000] (imputed)	N
3	rs8176691	2.6951e-08	9	136146597	rs550057	NA	Tumor necrosis factor ligand superfamily member 8 levels	45019	34648354	Pietzner M	44512	Science	www.ncbi.nlm.nih.gov/pubmed/34648354	Mapping the proteo-genomic convergence of human diseases.	10,708 European ancestry individuals	NA	9q34.2		ABO, ABO			ENSG00000175164, ENSG00000281879	NA	NA	rs550057-T	rs550057	0	550057	intron_variant	0	0.27	2E-17	16.699		0.129	[0.1-0.158] unit increase	Affymetrix, Illumina [10200000] (imputed)	N
3	rs8176691	2.6951e-08	9	136146597	rs550057	NA	Protein FAM3D levels	45019	34648354	Pietzner M	44512	Science	www.ncbi.nlm.nih.gov/pubmed/34648354	Mapping the proteo-genomic convergence of human diseases.	10,708 European ancestry individuals	NA	9q34.2		ABO, ABO			ENSG00000175164, ENSG00000281879	NA	NA	rs550057-T	rs550057	0	550057	intron_variant	0	0.27	2E-750	749.699		0.763	[0.74-0.79] unit increase	Affymetrix, Illumina [10200000] (imputed)	N
3	rs8176691	2.6951e-08	9	136146597	rs550057	NA	Golgi membrane protein 1 levels	45019	34648354	Pietzner M	44512	Science	www.ncbi.nlm.nih.gov/pubmed/34648354	Mapping the proteo-genomic convergence of human diseases.	10,708 European ancestry individuals	NA	9q34.2		ABO, ABO			ENSG00000175164, ENSG00000281879	NA	NA	rs550057-T	rs550057	0	550057	intron_variant	0	0.27	4E-499	498.398		0.641	[0.62-0.67] unit increase	Affymetrix, Illumina [10200000] (imputed)	N
3	rs8176691	2.6951e-08	9	136146597	rs550057	NA	Intestinal-type alkaline phosphatase levels	45019	34648354	Pietzner M	44512	Science	www.ncbi.nlm.nih.gov/pubmed/34648354	Mapping the proteo-genomic convergence of human diseases.	10,708 European ancestry individuals	NA	9q34.2		ABO, ABO			ENSG00000175164, ENSG00000281879	NA	NA	rs550057-T	rs550057	0	550057	intron_variant	0	0.27	5E-415	414.301		0.606	[0.58-0.63] unit decrease	Affymetrix, Illumina [10200000] (imputed)	N
3	rs8176691	2.6951e-08	9	136146597	rs550057	NA	Protein CASC4 levels	45019	34648354	Pietzner M	44512	Science	www.ncbi.nlm.nih.gov/pubmed/34648354	Mapping the proteo-genomic convergence of human diseases.	10,708 European ancestry individuals	NA	9q34.2		ABO, ABO			ENSG00000175164, ENSG00000281879	NA	NA	rs550057-T	rs550057	0	550057	intron_variant	0	0.27	7E-191	190.155		0.399	[0.37-0.43] unit increase	Affymetrix, Illumina [10200000] (imputed)	N
3	rs8176691	2.6951e-08	9	136146597	rs550057	NA	Gut microbiota abundance (k_Bacteria.p_Actinobacteria.c_Actinobacteria.o_Coriobacteriales.f_Coriobacteriaceae)	44743	35115690	Lopera-Maya EA	44595	Nat Genet	www.ncbi.nlm.nih.gov/pubmed/35115690	Effect of host genetics on the gut microbiome in 7,738 participants of the Dutch Microbiome Project.	7,738 European ancestry individuals	NA	9q34.2		ABO, ABO			ENSG00000175164, ENSG00000281879	NA	NA	rs550057-T	rs550057	0	550057	intron_variant	0	0.250227716330514	3E-9	8.52288		0.110172	[0.074-0.147] unit increase	Illumina [5584686] (imputed)	N
3	rs8176691	2.6951e-08	9	136146597	rs550057	NA	Gut microbiota abundance (k_Bacteria.p_Actinobacteria.c_Actinobacteria.o_Coriobacteriales.f_Coriobacteriaceae.g_Collinsella)	44743	35115690	Lopera-Maya EA	44595	Nat Genet	www.ncbi.nlm.nih.gov/pubmed/35115690	Effect of host genetics on the gut microbiome in 7,738 participants of the Dutch Microbiome Project.	7,738 European ancestry individuals	NA	9q34.2		ABO, ABO			ENSG00000175164, ENSG00000281879	NA	NA	rs550057-T	rs550057	0	550057	intron_variant	0	0.251040221914008	9E-11	10.0458		0.124063	[0.087-0.162] unit increase	Illumina [5584686] (imputed)	N
3	rs8176691	2.6951e-08	9	136146597	rs550057	NA	Gut microbiota abundance (k_Bacteria.p_Actinobacteria.c_Actinobacteria.o_Coriobacteriales)	44743	35115690	Lopera-Maya EA	44595	Nat Genet	www.ncbi.nlm.nih.gov/pubmed/35115690	Effect of host genetics on the gut microbiome in 7,738 participants of the Dutch Microbiome Project.	7,738 European ancestry individuals	NA	9q34.2		ABO, ABO			ENSG00000175164, ENSG00000281879	NA	NA	rs550057-T	rs550057	0	550057	intron_variant	0	0.250227716330514	3E-9	8.52288		0.110155	[0.074-0.147] unit increase	Illumina [5584686] (imputed)	N
3	rs8176691	2.6951e-08	9	136146597	rs550057	NA	Gut microbiota abundance (k_Bacteria.p_Actinobacteria.c_Actinobacteria.o_Coriobacteriales.f_Coriobacteriaceae.g_Collinsella.s_Collinsella_aerofaciens)	44743	35115690	Lopera-Maya EA	44595	Nat Genet	www.ncbi.nlm.nih.gov/pubmed/35115690	Effect of host genetics on the gut microbiome in 7,738 participants of the Dutch Microbiome Project.	7,738 European ancestry individuals	NA	9q34.2		ABO, ABO			ENSG00000175164, ENSG00000281879	NA	NA	rs550057-T	rs550057	0	550057	intron_variant	0	0.251842403628118	2E-8	7.69897		0.108642	[0.071-0.147] unit increase	Illumina [5584686] (imputed)	N
3	rs8176691	2.6951e-08	9	136146597	rs550057	NA	Carbohydrate sulfotransferase 15 levels (CHST15.4469.78.2)	44936	29875488	Sun BB	43257	Nature	www.ncbi.nlm.nih.gov/pubmed/29875488	Genomic atlas of the human plasma proteome.	3,301 European ancestry individuals	NA	9q34.2		ABO, ABO			ENSG00000175164, ENSG00000281879	NA	NA	rs550057-T	rs550057	0	550057	intron_variant	0	0.246	3E-25	24.5229		0.29	[-0.23--0.35] unit decrease	Affymetrix [10572788] (imputed)	N
3	rs8176691	2.6951e-08	9	136146597	rs550057	NA	Carbohydrate sulfotransferase 15 levels (CHST15.4469.78.2)	44936	29875488	Sun BB	43257	Nature	www.ncbi.nlm.nih.gov/pubmed/29875488	Genomic atlas of the human plasma proteome.	3,301 European ancestry individuals	NA	9q34.2		ABO, ABO			ENSG00000175164, ENSG00000281879	NA	NA	rs550057-T	rs550057	0	550057	intron_variant	0	0.246	1E-30	30		0.32	[-0.26--0.38] unit decrease	Affymetrix [10572788] (imputed)	N
3	rs8176691	2.6951e-08	9	136146597	rs550057	NA	Two-hour glucose	44357	34059833	Chen J	44347	Nat Genet	www.ncbi.nlm.nih.gov/pubmed/34059833	The trans-ancestral genomic architecture of glycemic traits.	63,396 European ancestry individuals	NA	9q34.2	ABO	ABO, ABO			ENSG00000175164, ENSG00000281879	NA	NA	rs550057-T	rs550057	0	550057	intron_variant	0	0.2823	4E-11	10.3979		0.0526	[0.036-0.069] unit increase	Affymetrix, Illumina [30098705] (imputed)	N
3	rs8176691	2.6951e-08	9	136146597	rs550057	NA	Protein FAM177A1 levels (FAM177A1.8039.41.3)	44936	29875488	Sun BB	43257	Nature	www.ncbi.nlm.nih.gov/pubmed/29875488	Genomic atlas of the human plasma proteome.	3,301 European ancestry individuals	NA	9q34.2		ABO, ABO			ENSG00000175164, ENSG00000281879	NA	NA	rs550057-T	rs550057	0	550057	intron_variant	0	0.246	9E-19	18.0458		0.25	[-0.19--0.31] unit decrease	Affymetrix [10572788] (imputed)	N
3	rs8176691	2.6951e-08	9	136146597	rs550057	NA	Protein jagged-1 levels (JAG1.5092.51.3)	44936	29875488	Sun BB	43257	Nature	www.ncbi.nlm.nih.gov/pubmed/29875488	Genomic atlas of the human plasma proteome.	3,301 European ancestry individuals	NA	9q34.2		ABO, ABO			ENSG00000175164, ENSG00000281879	NA	NA	rs550057-T	rs550057	0	550057	intron_variant	0	0.246	8E-14	13.0969		0.21	[-0.15--0.27] unit decrease	Affymetrix [10572788] (imputed)	N
3	rs8176691	2.6951e-08	9	136146597	rs550057	NA	Intestinal-type alkaline phosphatase levels (ALPI.10463.23.3)	44936	29875488	Sun BB	43257	Nature	www.ncbi.nlm.nih.gov/pubmed/29875488	Genomic atlas of the human plasma proteome.	3,301 European ancestry individuals	NA	9q34.2		ABO, ABO			ENSG00000175164, ENSG00000281879	NA	NA	rs550057-T	rs550057	0	550057	intron_variant	0	0.246	3E-19	18.5229		0.25	[-0.19--0.31] unit decrease	Affymetrix [10572788] (imputed)	N
3	rs8176691	2.6951e-08	9	136146597	rs550057	NA	X-26054 levels	44998	36635386	Chen Y	44938	Nat Genet	www.ncbi.nlm.nih.gov/pubmed/36635386	Genomic atlas of the plasma metabolome prioritizes metabolites implicated in human diseases.	8,046 European ancestry individuals	NA	9q34.2		ABO, ABO			ENSG00000175164, ENSG00000281879	NA	NA	rs550057-C	rs550057	0	550057	intron_variant	0	0.742579	1E-20	20		0.159093	[0.13-0.19] unit decrease	Affymetrix [15423547] (imputed)	N
3	rs8176691	2.6951e-08	9	136146597	rs879055593	NA	COVID-19 (covid vs negative or unknown)	44698	35241825	Horowitz JE	44623	Nat Genet	www.ncbi.nlm.nih.gov/pubmed/35241825	Genome-wide analysis provides genetic evidence that ACE2 influences COVID-19 risk and yields risk scores associated with severe disease.	45,006 European ancestry cases, 651,358 European ancestry controls, 2,710 African ancestry cases, 26,106 African ancestry controls, 830 South Asian ancestry cases, 10,143 South Asian ancestry controls, 174 East Asian ancestry cases, 2,779 East Asian ancestry controls, 3,832 Hispanic or Latin American cases, 14,630 Hispanic or Latin American controls	NA	9q34.2		ABO, ABO			ENSG00000175164, ENSG00000281879	NA	NA	rs879055593-T	rs879055593	1	550057	intron_variant	0	NR	7E-34	33.1549		1.098	[1.081-1.114]	Affymetrix, Illumina [NR] (imputed)	N
3	rs8176691	2.6951e-08	9	136146597	rs879055593	NA	COVID-19 (covid vs negative)	44698	35241825	Horowitz JE	44623	Nat Genet	www.ncbi.nlm.nih.gov/pubmed/35241825	Genome-wide analysis provides genetic evidence that ACE2 influences COVID-19 risk and yields risk scores associated with severe disease.	52,630 East Asian ancestry cases, 109,605 East Asian ancestry controls, 52,630 European ancestry cases, 109,605 European ancestry controls, 52,630 Hispanic or Latin American cases, 109,605 Hispanic or Latin American controls, 52,630 South Asian ancestry cases, 109,605 South Asian ancestry controls	NA	9q34.2		ABO, ABO			ENSG00000175164, ENSG00000281879	NA	NA	rs879055593-T	rs879055593	1	550057	intron_variant	0	NR	1E-23	23		1.097	[1.078-1.117]	Affymetrix, Illumina [NR] (imputed)	N
3	rs8176691	2.6951e-08	9	136146597	rs879055593	NA	COVID-19 (not hospitalized vs negative or unknown)	44698	35241825	Horowitz JE	44623	Nat Genet	www.ncbi.nlm.nih.gov/pubmed/35241825	Genome-wide analysis provides genetic evidence that ACE2 influences COVID-19 risk and yields risk scores associated with severe disease.	38,865 European ancestry cases, 651,358 European ancestry controls, 2,295 African ancestry cases, 26,106 African ancestry controls, 674 South Asian ancestry cases, 10,143 South Asian ancestry controls, 174 East Asian ancestry cases, 2,779 East Asian ancestry controls, 3,633 Hispanic or Latin American cases, 14,630 Hispanic or Latin American controls	NA	9q34.2		ABO, ABO			ENSG00000175164, ENSG00000281879	NA	NA	rs879055593-T	rs879055593	1	550057	intron_variant	0	NR	8E-30	29.0969		1.098	[1.081-1.116]	Affymetrix, Illumina [NR] (imputed)	N
3	rs8176691	2.6951e-08	9	136146597	rs879055593	NA	COVID-19 (not hospitalized vs negative or unknown)	44698	35241825	Horowitz JE	44623	Nat Genet	www.ncbi.nlm.nih.gov/pubmed/35241825	Genome-wide analysis provides genetic evidence that ACE2 influences COVID-19 risk and yields risk scores associated with severe disease.	38,865 European ancestry cases, 651,358 European ancestry controls, 2,295 African ancestry cases, 26,106 African ancestry controls, 674 South Asian ancestry cases, 10,143 South Asian ancestry controls, 174 East Asian ancestry cases, 2,779 East Asian ancestry controls, 3,633 Hispanic or Latin American cases, 14,630 Hispanic or Latin American controls	NA	9q34.2		ABO, ABO			ENSG00000175164, ENSG00000281879	NA	NA	rs879055593-T	rs879055593	1	550057	intron_variant	0	NR	4E-6	5.39794		1.096	[1.054-1.139]	Affymetrix, Illumina [NR] (imputed)	N
3	rs8176691	2.6951e-08	9	136146597	rs550057	NA	Calcium levels	44544	34594039	Sakaue S	44469	Nat Genet	www.ncbi.nlm.nih.gov/pubmed/34594039	A cross-population atlas of genetic associations for 220 human phenotypes.	315,153 European ancestry individuals, 83,980 East Asian ancestry individuals	NA	9q34.2		ABO, ABO			ENSG00000175164, ENSG00000281879	NA	NA	rs550057-T	rs550057	0	550057	intron_variant	0	NR	2E-8	7.69897		0.0142	[0.0093-0.0191] unit decrease	Affymetrix, Illumina [20528270] (imputed)	N
3	rs8176691	2.6951e-08	9	136146597	rs550057	NA	Blood urea nitrogen levels	44707	34272381	Stanzick KJ	44393	Nat Commun	www.ncbi.nlm.nih.gov/pubmed/34272381	Discovery and prioritization of variants and genes for kidney function in >1.2 million individuals.	679,531 European ancestry individuals, 173,149 individuals	NA	9q34.2		ABO, ABO			ENSG00000175164, ENSG00000281879	NA	NA	rs550057-C	rs550057	0	550057	intron_variant	0	0.2569	9E-15	14.0458		0.0043	[0.0031-0.0055] unit decrease	NR [13623018] (imputed)	N
3	rs8176691	2.6951e-08	9	136146597	rs550057	NA	Estimated glomerular filtration rate (creatinine)	44707	34272381	Stanzick KJ	44393	Nat Commun	www.ncbi.nlm.nih.gov/pubmed/34272381	Discovery and prioritization of variants and genes for kidney function in >1.2 million individuals.	1,004,040 European ancestry individuals, 165,726 East Asian ancestry individuals, 13,842 African American individuals, 13,359 South Asian ancestry individuals, 4,961 Hispanic individuals, 2 individuals	417,288 European ancestry individuals	9q34.2		ABO, ABO			ENSG00000175164, ENSG00000281879	NA	NA	rs550057-C	rs550057	0	550057	intron_variant	0	0.74013047220642	3E-18	17.5229		0.00234	[0.0018-0.0029] unit decrease	NR [13633840] (imputed)	N
3	rs8176691	2.6951e-08	9	136146597	rs550057	NA	Inflammatory biomarkers (multivariate analysis)	44147	33110245	Ruotsalainen SE	44131	Eur J Hum Genet	www.ncbi.nlm.nih.gov/pubmed/33110245	An expanded analysis framework for multivariate GWAS connects inflammatory biomarkers to functional variants and disease.	6,890 Finnish ancestry individuals	NA	9q34.2	ABO	ABO, ABO			ENSG00000175164, ENSG00000281879	NA	NA	rs550057 -?	rs550057	0	550057	intron_variant	0	NR	8E-14	13.0969		NA		Illumina [11329225] (imputed)	N
3	rs8176691	2.6951e-08	9	136146597	rs879055593	NA	COVID-19 (critical illness vs population)	45099	37198478	Pairo-Castineira E	45063	Nature	www.ncbi.nlm.nih.gov/pubmed/37198478	GWAS and meta-analysis identifies 49 genetic variants underlying critical COVID-19.	682 African ancestry cases, 2,540 African ancestry controls, 401 East Asian ancestry cases, 759 East Asian ancestry controls, 13,199 European ancestry cases, 745,011 European ancestry controls, 1,141 South Asian ancestry cases, 5,384 South Asian ancestry controls, 8,779 cases, 1,001,875 controls	NA	9q34.2		ABO, ABO			ENSG00000175164, ENSG00000281879	NA	NA	rs879055593-T	rs879055593	1	550057	intron_variant	0	0.26	1E-16	16		1.1	[1.1-1.16]	Illumina [NR] (imputed)	N
3	rs8176691	2.6951e-08	9	136146597	rs550057	NA	Peak expiratory flow	45077	36641522	Sinkala M	44940	Commun Biol	www.ncbi.nlm.nih.gov/pubmed/36641522	A genome-wide association study identifies distinct variants associated with pulmonary function among European and African ancestries from the UK Biobank.	383,471 European ancestry individuals	NA	9q34.2		ABO, ABO			ENSG00000175164, ENSG00000281879	NA	NA	rs550057-?	rs550057	0	550057	intron_variant	0	NR	4E-18	17.3979		NA		NR [NR] (imputed)	N
3	rs8176691	2.6951e-08	9	136146597	rs550057	NA	Brain morphology (MOSTest)	44888	35164939	van der Meer D	44603	Biol Psychiatry	www.ncbi.nlm.nih.gov/pubmed/35164939	Boosting Schizophrenia Genetics by Utilizing Genetic Overlap With Brain Morphology.	33,735 white British ancestry individuals	NA	9q34.2		ABO, ABO			ENSG00000175164, ENSG00000281879	NA	NA	rs550057-?	rs550057	0	550057	intron_variant	0	NR	2E-14	13.699		NA		NR [9061072] (imputed)	N
3	rs8176691	2.6951e-08	9	136146597	rs879055593	NA	Protein FAM3D level in Chronic kidney disease with hypertension and no diabetes (13102_1)	45100	35870639	Surapaneni A	44763	Kidney Int	www.ncbi.nlm.nih.gov/pubmed/35870639	Identification of 969 protein quantitative trait loci in an African American population with kidney disease attributed to hypertension.	466 African American individuals	NA	9q34.2		ABO, ABO			ENSG00000175164, ENSG00000281879	NA	NA	rs879055593-C	rs879055593	1	550057	intron_variant	0	0.84	1E-13	13		0.61	[0.45-0.77] unit decrease	Illumina [14870897] (imputed)	N
3	rs8176691	2.6951e-08	9	136146597	rs879055593	NA	Beta-1,4-mannosyl-glycoprotein 4-beta-N-acetylglucosaminyltransferase level in Chronic kidney disease with hypertension and no diabetes (21771_47)	45100	35870639	Surapaneni A	44763	Kidney Int	www.ncbi.nlm.nih.gov/pubmed/35870639	Identification of 969 protein quantitative trait loci in an African American population with kidney disease attributed to hypertension.	466 African American individuals	NA	9q34.2		ABO, ABO			ENSG00000175164, ENSG00000281879	NA	NA	rs879055593-C	rs879055593	1	550057	intron_variant	0	0.84	3E-22	21.5229		0.77	[0.61-0.93] unit decrease	Illumina [14870897] (imputed)	N
3	rs8176691	2.6951e-08	9	136146597	rs879055593	NA	Protein CASC4 level in Chronic kidney disease with hypertension and no diabetes (10613_33)	45100	35870639	Surapaneni A	44763	Kidney Int	www.ncbi.nlm.nih.gov/pubmed/35870639	Identification of 969 protein quantitative trait loci in an African American population with kidney disease attributed to hypertension.	466 African American individuals	NA	9q34.2		ABO, ABO			ENSG00000175164, ENSG00000281879	NA	NA	rs879055593-C	rs879055593	1	550057	intron_variant	0	0.84	9E-14	13.0458		0.61	[0.45-0.77] unit decrease	Illumina [14870897] (imputed)	N
3	rs8176691	2.6951e-08	9	136146597	rs879055593	NA	Intestinal-type alkaline phosphatase level in Chronic kidney disease with hypertension and no diabetes (17441_4)	45100	35870639	Surapaneni A	44763	Kidney Int	www.ncbi.nlm.nih.gov/pubmed/35870639	Identification of 969 protein quantitative trait loci in an African American population with kidney disease attributed to hypertension.	466 African American individuals	NA	9q34.2		ABO, ABO			ENSG00000175164, ENSG00000281879	NA	NA	rs879055593-C	rs879055593	1	550057	intron_variant	0	0.84	5E-16	15.301		0.66	[0.5-0.82] unit increase	Illumina [14870897] (imputed)	N
3	rs8176691	2.6951e-08	9	136146597	rs879055593	NA	Sulfhydryl oxidase 2 level in Chronic kidney disease with hypertension and no diabetes (8397_147)	45100	35870639	Surapaneni A	44763	Kidney Int	www.ncbi.nlm.nih.gov/pubmed/35870639	Identification of 969 protein quantitative trait loci in an African American population with kidney disease attributed to hypertension.	466 African American individuals	NA	9q34.2		ABO, ABO			ENSG00000175164, ENSG00000281879	NA	NA	rs879055593-C	rs879055593	1	550057	intron_variant	0	0.84	1E-27	27		0.85	[0.69-1.01] unit decrease	Illumina [14870897] (imputed)	N
3	rs8176691	2.6951e-08	9	136146597	rs550057	NA	Estimated glomerular filtration rate (creatinine)	44777	35710981	Liu H	44728	Nat Genet	www.ncbi.nlm.nih.gov/pubmed/35710981	Epigenomic and transcriptomic analyses define core cell types, genes and targetable mechanisms for kidney disease.	1,205,871 European ancestry individuals, 168,300 East Asian ancestry individuals, 63,553 African ancestry individuals, 23,509 Hispanic or Latin American individuals, 22,103 African American individuals, 21,791 Central Asian or South Asian ancestry individuals, 1,502 Middle Eastern ancestry individuals, 939 other admixed ancestry individuals, 602 Native American ancestry individuals, 150 Asian ancestry individuals, 339 individuals	NA	9q34.2		ABO, ABO			ENSG00000175164, ENSG00000281879	NA	NA	rs550057-T	rs550057	0	550057	intron_variant	0	0.2543	4E-20	19.3979		9.202	z score increase	Affymetrix, Illumina [12653804] (imputed)	N
3	rs8176691	2.6951e-08	9	136146597	rs550057	NA	Estimated glomerular filtration rate	43619	31015462	Graham SE	43578	Nat Commun	www.ncbi.nlm.nih.gov/pubmed/31015462	Sex-specific and pleiotropic effects underlying kidney function identified from GWAS meta-analysis.	206,856 European ancestry individuals, 143,658 East Asian ancestry individuals	NA	9q34.2	ABO	ABO, ABO			ENSG00000175164, ENSG00000281879	NA	NA	rs550057-C	rs550057	0	550057	intron_variant	0	0.7393	2E-9	8.69897		6.036	NR z score decrease	Illumina [26237160] (imputed)	N
3	rs8176691	2.6951e-08	9	136146597	rs550057	NA	Serum creatinine levels	44544	34594039	Sakaue S	44469	Nat Genet	www.ncbi.nlm.nih.gov/pubmed/34594039	A cross-population atlas of genetic associations for 220 human phenotypes.	344,104 European ancestry individuals, 150,266 East Asian ancestry individuals	NA	9q34.2		ABO, ABO			ENSG00000175164, ENSG00000281879	NA	NA	rs550057-T	rs550057	0	550057	intron_variant	0	NR	2E-25	24.699		0.0191	[0.016-0.023] unit decrease	Affymetrix, Illumina [20538295] (imputed)	N
3	rs8176691	2.6951e-08	9	136146597	rs550057	NA	Carbohydrate sulfotransferase 12 levels	45019	34648354	Pietzner M	44512	Science	www.ncbi.nlm.nih.gov/pubmed/34648354	Mapping the proteo-genomic convergence of human diseases.	10,708 European ancestry individuals	NA	9q34.2		ABO, ABO			ENSG00000175164, ENSG00000281879	NA	NA	rs550057-T	rs550057	0	550057	intron_variant	0	0.27	8E-64	63.0969		0.243	[0.22-0.27] unit increase	Affymetrix, Illumina [10200000] (imputed)	N
3	rs8176691	2.6951e-08	9	136146597	rs550057	NA	Carbohydrate sulfotransferase 15 levels	45019	34648354	Pietzner M	44512	Science	www.ncbi.nlm.nih.gov/pubmed/34648354	Mapping the proteo-genomic convergence of human diseases.	10,708 European ancestry individuals	NA	9q34.2		ABO, ABO			ENSG00000175164, ENSG00000281879	NA	NA	rs550057-T	rs550057	0	550057	intron_variant	0	0.27	9E-122	121.046		0.341	[0.31-0.37] unit decrease	Affymetrix, Illumina [10200000] (imputed)	N
3	rs8176691	2.6951e-08	9	136147160	rs554833	NA	Type 2 diabetes	44544	34594039	Sakaue S	44469	Nat Genet	www.ncbi.nlm.nih.gov/pubmed/34594039	A cross-population atlas of genetic associations for 220 human phenotypes.	38,841 European ancestry cases, 451,248 European ancestry controls, 45,383 East Asian ancestry cases, 132,032 East Asian ancestry controls	NA	9q34.2		ABO, ABO			ENSG00000175164, ENSG00000281879	NA	NA	rs554833-T	rs554833	0	554833	intron_variant	0	NR	4E-12	11.3979		0.0443	[0.032-0.057] unit increase	Affymetrix, Illumina [25845091] (imputed)	N
3	rs8176691	2.6951e-08	9	136149098	rs8176645	NA	Venous thromboembolism	42914	28373160	Klarin D	42826	Circ Cardiovasc Genet	www.ncbi.nlm.nih.gov/pubmed/28373160	Genetic Analysis of Venous Thromboembolism in UK Biobank Identifies the ZFPM2 Locus and Implicates Obesity as a Causal Risk Factor.	3,290 European ancestry cases, 116,868 European ancestry controls	65,734 cases and controls (see Germain, 2015)	9q34.2	ABO	ABO, ABO			ENSG00000175164, ENSG00000281879	NA	NA	rs8176645-A	rs8176645	0	8176645	intron_variant	0	0.33	4E-21	20.3979		1.28	[1.22–1.35]	Affymetrix [9155762] (imputed)	N
3	rs8176691	2.6951e-08	9	136149098	rs116552240	NA	Thyroid stimulating hormone levels	43663	25743335	Taylor PN	42069	Nat Commun	www.ncbi.nlm.nih.gov/pubmed/25743335	Whole-genome sequence-based analysis of thyroid function.	2,287 European ancestry whole-genome sequenced individuals, 14,048 European ancestry individuals	NA	9q34.2	ABO	ABO, ABO			ENSG00000175164, ENSG00000281879	NA	NA	rs116552240-A	rs116552240	1	8176645	intron_variant	0	0.239	2E-14	13.699		0.121	[0.09-0.152] unit increase	Illumina [at least 9558836] (imputed)	N
3	rs8176691	2.6951e-08	9	136149098	rs116552240	NA	Non-albumin protein levels	43309	29403010	Kanai M	43136	Nat Genet	www.ncbi.nlm.nih.gov/pubmed/29403010	Genetic analysis of quantitative traits in the Japanese population links cell types to complex human diseases.	98,538 Japanese ancestry individuals	NA	9q34.2	ABO	ABO, ABO			ENSG00000175164, ENSG00000281879	NA	NA	rs116552240-?	rs116552240	1	8176645	intron_variant	0	NR	2E-8	7.69897		0.02581	[0.017-0.035] unit increase novel	Illumina [6108953] (imputed)	N
3	rs8176691	2.6951e-08	9	136149098	rs116552240	NA	Lactate dehydrogenase levels	43309	29403010	Kanai M	43136	Nat Genet	www.ncbi.nlm.nih.gov/pubmed/29403010	Genetic analysis of quantitative traits in the Japanese population links cell types to complex human diseases.	126,319 Japanese ancestry individuals	NA	9q34.2	ABO	ABO, ABO			ENSG00000175164, ENSG00000281879	NA	NA	rs116552240-?	rs116552240	1	8176645	intron_variant	0	NR	7E-9	8.1549		0.02354	[0.016-0.032] unit increase novel	Illumina [6108953] (imputed)	N
3	rs8176691	2.6951e-08	9	136149098	rs8176645	NA	Mitochondrial DNA copy number	44587	35023831	Chong M	44574	Elife	www.ncbi.nlm.nih.gov/pubmed/35023831	GWAS and ExWAS of blood Mitochondrial DNA copy number identifies 71 loci and highlights a potential causal role in dementia.	395,718 British, Irish, Other White, South Asian, African ancestry individuals	NA	9q34.2	NR	ABO, ABO			ENSG00000175164, ENSG00000281879	NA	NA	rs8176645-A	rs8176645	0	8176645	intron_variant	0	0.379792	3E-8	7.52288		0.0145	[0.0094-0.0196] unit decrease	Affymetrix [23037915] (imputed)	N
3	rs8176691	2.6951e-08	9	136149098	rs8176645	NA	Gut microbiota abundance (k_Bacteria.p_Actinobacteria.c_Actinobacteria.o_Bifidobacteriales.f_Bifidobacteriaceae.g_Bifidobacterium.s_Bifidobacterium_bifidum)	44743	35115690	Lopera-Maya EA	44595	Nat Genet	www.ncbi.nlm.nih.gov/pubmed/35115690	Effect of host genetics on the gut microbiome in 7,738 participants of the Dutch Microbiome Project.	7,738 European ancestry individuals	NA	9q34.2		ABO, ABO			ENSG00000175164, ENSG00000281879	NA	NA	rs8176645-A	rs8176645	0	8176645	intron_variant	0	0.302547770700637	6E-14	13.2218		0.253949	[0.19-0.32] unit decrease	Illumina [5584686] (imputed)	N
3	rs8176691	2.6951e-08	9	136149098	rs116552240	NA	Ischemic stroke or factor VIII levels (pleiotropy)	44762	35285134	Temprano-Sagrera G	44634	J Thromb Haemost	www.ncbi.nlm.nih.gov/pubmed/35285134	Multi-phenotype analyses of hemostatic traits with cardiovascular events reveal novel genetic associations.	32,610 European, African American, East Asian, South Asian or Hispanic individuals with measurements, 60,341 European, African American, East Asian, South Asian, mixed Asian or Latin American ischemic stroke cases, 454,450 European, African American, East Asian, South Asian, mixed Asian or Latin American ischemic stroke controls	NA	9q34.2		ABO, ABO			ENSG00000175164, ENSG00000281879	NA	NA	rs116552240-?	rs116552240	1	8176645	intron_variant	0	NR	5E-324	323.301		NA		NR [NR]	N
3	rs8176691	2.6951e-08	9	136149098	rs8176645	NA	Cerebral venous thrombosis	44840	34459509	Ken-Dror G	44438	Ann Neurol	www.ncbi.nlm.nih.gov/pubmed/34459509	Genome-wide association study identifies first locus associated with susceptibility to cerebral venous thrombosis.	882 European ancestry cases, 1,205 European ancestry controls	NA	9q34.2		ABO, ABO			ENSG00000175164, ENSG00000281879	NA	NA	rs8176645-?	rs8176645	0	8176645	intron_variant	0	NR	9E-24	23.0458		2.01	[1.76-2.31]	Illumina [6041026] (imputed)	N
3	rs8176691	2.6951e-08	9	136149150	rs8176644	NA	Mean corpuscular hemoglobin concentration	42977	27863252	Astle WJ	42691	Cell	www.ncbi.nlm.nih.gov/pubmed/27863252	The Allelic Landscape of Human Blood Cell Trait Variation and Links to Common Complex Disease.	172,851 European ancestry individuals	NA	9q34.2	ABO	ABO, ABO			ENSG00000175164, ENSG00000281879	NA	NA	rs8176644-T	rs8176644	0	8176644	intron_variant	0	0.0618	8E-16	15.0969		0.0579528	[0.044-0.072] unit increase	Affymetrix [~ 2500000] (imputed)	N
3	rs8176691	2.6951e-08	9	136149150	rs8176644	NA	Blood urea nitrogen levels	43309	29403010	Kanai M	43136	Nat Genet	www.ncbi.nlm.nih.gov/pubmed/29403010	Genetic analysis of quantitative traits in the Japanese population links cell types to complex human diseases.	139,818 Japanese ancestry individuals	NA	9q34.2	ABO	ABO, ABO			ENSG00000175164, ENSG00000281879	NA	NA	rs8176644-?	rs8176644	0	8176644	intron_variant	0	NR	3E-8	7.52288		0.02575	[0.017-0.035] unit decrease novel	Illumina [6108953] (imputed)	N
3	rs8176691	2.6951e-08	9	136149150	rs8176644	NA	Red cell distribution width	43451	28957414	Pilling LC	43006	PLoS One	www.ncbi.nlm.nih.gov/pubmed/28957414	Red blood cell distribution width: Genetic evidence for aging pathways in 116,666 volunteers.	116,666 British ancestry individuals	NA	9q34.2	ABO	ABO, ABO			ENSG00000175164, ENSG00000281879	NA	NA	rs8176644-T	rs8176644	0	8176644	intron_variant	0	NR	9E-27	26.0458		0.0874124	[0.071-0.104] unit decrease	Affymetrix [16832071] (imputed)	N
3	rs8176691	2.6951e-08	9	136149150	rs8176644	NA	Serum levels of protein BCAM	44607	35078996	Gudjonsson A	44586	Nat Commun	www.ncbi.nlm.nih.gov/pubmed/35078996	A genome-wide association study of serum proteins reveals shared loci with common diseases.	5,358 Icelandic ancestry individuals	NA	9q34.2		ABO, ABO			ENSG00000175164, ENSG00000281879	NA	NA	rs8176644-T	rs8176644	0	8176644	intron_variant	0	0.06816	1E-22	22		0.352352	[0.28-0.42] unit increase	Illumina [7506463] (imputed)	N
3	rs8176691	2.6951e-08	9	136149150	rs8176644	NA	Serum levels of protein CD36	44607	35078996	Gudjonsson A	44586	Nat Commun	www.ncbi.nlm.nih.gov/pubmed/35078996	A genome-wide association study of serum proteins reveals shared loci with common diseases.	5,363 Icelandic ancestry individuals	NA	9q34.2		ABO, ABO			ENSG00000175164, ENSG00000281879	NA	NA	rs8176644-T	rs8176644	0	8176644	intron_variant	0	0.06816	1E-66	66		0.62217	[0.55-0.69] unit increase	Illumina [7506463] (imputed)	N
3	rs8176691	2.6951e-08	9	136149150	rs8176644	NA	Serum levels of protein GFRAL	44607	35078996	Gudjonsson A	44586	Nat Commun	www.ncbi.nlm.nih.gov/pubmed/35078996	A genome-wide association study of serum proteins reveals shared loci with common diseases.	5,364 Icelandic ancestry individuals	NA	9q34.2		ABO, ABO			ENSG00000175164, ENSG00000281879	NA	NA	rs8176644-T	rs8176644	0	8176644	intron_variant	0	0.06816	2E-21	20.699		0.354269	[0.28-0.43] unit increase	Illumina [7506463] (imputed)	N
3	rs8176691	2.6951e-08	9	136149150	rs8176644	NA	Serum levels of protein PEAR1	44607	35078996	Gudjonsson A	44586	Nat Commun	www.ncbi.nlm.nih.gov/pubmed/35078996	A genome-wide association study of serum proteins reveals shared loci with common diseases.	5,361 Icelandic ancestry individuals	NA	9q34.2		ABO, ABO			ENSG00000175164, ENSG00000281879	NA	NA	rs8176644-T	rs8176644	0	8176644	intron_variant	0	0.06816	1E-23	23		0.365133	[0.29-0.44] unit increase	Illumina [7506463] (imputed)	N
3	rs8176691	2.6951e-08	9	136149150	rs8176644	NA	Serum levels of protein ENG	44607	35078996	Gudjonsson A	44586	Nat Commun	www.ncbi.nlm.nih.gov/pubmed/35078996	A genome-wide association study of serum proteins reveals shared loci with common diseases.	5,361 Icelandic ancestry individuals	NA	9q34.2		ABO, ABO			ENSG00000175164, ENSG00000281879	NA	NA	rs8176644-T	rs8176644	0	8176644	intron_variant	0	0.06816	8E-30	29.0969		0.415953	[0.34-0.49] unit increase	Illumina [7506463] (imputed)	N
3	rs8176691	2.6951e-08	9	136149150	rs8176644	NA	Serum levels of protein MINPP1	44607	35078996	Gudjonsson A	44586	Nat Commun	www.ncbi.nlm.nih.gov/pubmed/35078996	A genome-wide association study of serum proteins reveals shared loci with common diseases.	5,353 Icelandic ancestry individuals	NA	9q34.2		ABO, ABO			ENSG00000175164, ENSG00000281879	NA	NA	rs8176644-T	rs8176644	0	8176644	intron_variant	0	0.06816	5E-22	21.301		0.344178	[0.27-0.41] unit increase	Illumina [7506463] (imputed)	N
3	rs8176691	2.6951e-08	9	136149150	rs8176644	NA	Stanniocalcin-1 levels	45019	34648354	Pietzner M	44512	Science	www.ncbi.nlm.nih.gov/pubmed/34648354	Mapping the proteo-genomic convergence of human diseases.	10,708 European ancestry individuals	NA	9q34.2		ABO, ABO			ENSG00000175164, ENSG00000281879	NA	NA	rs8176644-T	rs8176644	0	8176644	intron_variant	0	0.06	9E-12	11.0458		0.186	[0.13-0.24] unit increase	Affymetrix, Illumina [10200000] (imputed)	N
3	rs8176691	2.6951e-08	9	136149150	rs8176644	NA	Neutrophil percentage of white cells	44092	32888494	Vuckovic D	44075	Cell	www.ncbi.nlm.nih.gov/pubmed/32888494	The Polygenic and Monogenic Basis of Blood Traits and Diseases.	408,112 British individuals	NA	9q34.2	ABO	ABO, ABO			ENSG00000175164, ENSG00000281879	NA	NA	rs8176644-T	rs8176644	0	8176644	intron_variant	0	0.060944	7E-15	14.1549		0.0360067	[0.027-0.045] unit increase	Affymetrix [93095623] (imputed)	N
3	rs8176691	2.6951e-08	9	136149229	rs505922	NA	Protein quantitative trait loci	44189	32492067	Ruffieux H	43985	PLoS Comput Biol	www.ncbi.nlm.nih.gov/pubmed/32492067	A fully joint Bayesian quantitative trait locus mapping of human protein abundance in plasma.	394 European ancestry individuals	548 European ancestry individuals	9q34.2	NR	ABO, ABO			ENSG00000175164, ENSG00000281879	NA	NA	rs505922-?	rs505922	0	505922	intron_variant	0	NR	2E-40	39.699	(DC-SIGN)	NA		Illumina [~ 4000000] (imputed)	N
3	rs8176691	2.6951e-08	9	136149229	rs505922	NA	Monocyte count	44095	32888493	Chen MH	44075	Cell	www.ncbi.nlm.nih.gov/pubmed/32888493	Trans-ethnic and Ancestry-Specific Blood-Cell Genetics in 746,667 Individuals from 5 Global Populations.	639,696 African American or Afro-Caribbean, African ancestry, European ancestry, East Asian ancestry, Hispanic or Latin American and South Asian ancestry individuals	NA	9q34.2	NR	ABO, ABO			ENSG00000175164, ENSG00000281879	NA	NA	rs505922-C	rs505922	0	505922	intron_variant	0	0.338918	4E-110	109.398		NA		Affymetrix, Illumina [23467995] (imputed)	N
3	rs8176691	2.6951e-08	9	136149229	rs505922	NA	Peripheral artery disease	43698	31285632	Klarin D	43654	Nat Med	www.ncbi.nlm.nih.gov/pubmed/31285632	Genome-wide association study of peripheral artery disease in the Million Veteran Program.	24,009 European ancestry cases, 150,983 European ancestry controls, 5,373 African ancestry cases, 42,485 African ancestry controls, 1,925 Hispanic cases, 18,285 Hispanic controls	5,117 European ancestry cases, 389,291 European ancestry controls	9q34.2	ABO	ABO, ABO			ENSG00000175164, ENSG00000281879	NA	NA	rs505922-C	rs505922	0	505922	intron_variant	0	0.3371	7E-11	10.1549		1.06	[1.04-1.07]	Affymetrix [at least 20323458] (imputed)	N
3	rs8176691	2.6951e-08	9	136149229	rs505922	NA	Type 2 diabetes	43838	30297969	Mahajan A	43381	Nat Genet	www.ncbi.nlm.nih.gov/pubmed/30297969	Fine-mapping type 2 diabetes loci to single-variant resolution using high-density imputation and islet-specific epigenome maps.	74,124 European ancestry cases, 824,006 European ancestry controls	NA	9q34.2	ABO	ABO, ABO			ENSG00000175164, ENSG00000281879	NA	NA	rs505922-C	rs505922	0	505922	intron_variant	0	0.3317	4E-12	11.3979		1.05	[1.03-1.06]	Affymetrix, Illumina [~ 27000000] (imputed)	N
3	rs8176691	2.6951e-08	9	136149229	rs505922	NA	Protein quantitative trait loci	39621	18464913	Melzer D	39577	PLoS Genet	www.ncbi.nlm.nih.gov/pubmed/18464913	A genome-wide association study identifies protein quantitative trait loci (pQTLs).	1,200 European ancestry individuals	up to 4,590 European ancestry individuals	9q34.2	ABO	ABO, ABO			ENSG00000175164, ENSG00000281879	NA	NA	rs505922-?	rs505922	0	505922	intron_variant	0	0.34	7E-40	39.1549	(TNFA)	NA		Illumina [496032]	N
3	rs8176691	2.6951e-08	9	136149229	rs505922	NA	Graves' disease	41531	23612905	Zhao SX	41393	Hum Mol Genet	www.ncbi.nlm.nih.gov/pubmed/23612905	Robust evidence for five new Graves' disease risk loci from a staged genome-wide association analysis.	1,442 Han Chinese ancestry cases, 1,468 Han Chinese ancestry controls	6,358 Han Chinese ancestry cases, 6,722 Han Chinese ancestry controls	9q34.2	ABO	ABO, ABO			ENSG00000175164, ENSG00000281879	NA	NA	rs505922-?	rs505922	0	505922	intron_variant	0	0.53	2E-10	9.69897		1.14	[1.1-1.19]	Illumina [483947]	N
3	rs8176691	2.6951e-08	9	136149229	rs505922	NA	Pancreatic cancer	40060	19648918	Amundadottir L	40027	Nat Genet	www.ncbi.nlm.nih.gov/pubmed/19648918	Genome-wide association study identifies variants in the ABO locus associated with susceptibility to pancreatic cancer.	1,771 European ancestry cases, 1,805 European ancestry controls	2,120 European ancestry cases, 2,127 European ancestry controls	9q34.2	ABO	ABO, ABO			ENSG00000175164, ENSG00000281879	NA	NA	rs505922-C	rs505922	0	505922	intron_variant	0	0.35	5E-8	7.30103		1.2	[1.12-1.28]	Illumina [558542]	N
3	rs8176691	2.6951e-08	9	136149229	rs505922	NA	End-stage coagulation	41353	23381943	Williams FM	41275	Ann Neurol	www.ncbi.nlm.nih.gov/pubmed/23381943	Ischemic stroke is associated with the ABO locus: the EuroCLOT study.	2,100 European ancestry individuals	NA	9q34.2	ABO	ABO, ABO			ENSG00000175164, ENSG00000281879	NA	NA	rs505922-T	rs505922	0	505922	intron_variant	0	0.68	5E-57	56.301	(vWF)	0.561	[0.49-0.63] unit decrease	Illumina [NR] (imputed)	N
3	rs8176691	2.6951e-08	9	136149229	rs505922	NA	Duodenal ulcer	40988	22387998	Tanikawa C	40972	Nat Genet	www.ncbi.nlm.nih.gov/pubmed/22387998	A genome-wide association study identifies two susceptibility loci for duodenal ulcer in the Japanese population.	1,043 Japanese ancestry cases, 21,694 Japanese ancestry controls	5,992 Japanese ancestry cases, 3,629 Japanese ancestry controls	9q34.2	ABO	ABO, ABO			ENSG00000175164, ENSG00000281879	NA	NA	rs505922-T	rs505922	0	505922	intron_variant	0	0.54	1E-10	10	(Recessive)	1.32	[NR]	Illumina [480327]	N
3	rs8176691	2.6951e-08	9	136149229	rs505922	NA	Graves' disease	40807	21841780	Chu X	40769	Nat Genet	www.ncbi.nlm.nih.gov/pubmed/21841780	A genome-wide association study identifies two new risk loci for Graves' disease.	1,468 Chinese ancestry cases, 1,490 Chinese ancestry controls	3,994 Chinese ancestry cases, 3,510 Chinese ancestry controls	9q34.2	ABO	ABO, ABO			ENSG00000175164, ENSG00000281879	NA	NA	rs505922-T	rs505922	0	505922	intron_variant	0	0.53	8E-6	5.09691		1.13	[1.07-1.20]	Illumina [486049]	N
3	rs8176691	2.6951e-08	9	136149229	rs505922	NA	Venous thromboembolism	40838	21980494	Germain M	40813	PLoS One	www.ncbi.nlm.nih.gov/pubmed/21980494	Genetics of venous thrombosis: insights from a new genome wide association study.	1,542 European ancestry cases, 1,110 European ancestry controls	NA	9q34.2	ABO	ABO, ABO			ENSG00000175164, ENSG00000281879	NA	NA	rs505922-C	rs505922	0	505922	intron_variant	0	0.43	1E-34	34		1.92	[NR]	Illumina [481002]	N
3	rs8176691	2.6951e-08	9	136149229	rs505922	NA	Venous thromboembolism	39902	19278955	Tregouet DA	39882	Blood	www.ncbi.nlm.nih.gov/pubmed/19278955	Common susceptibility alleles are unlikely to contribute as strongly as the FV and ABO loci to VTE risk: results from a GWAS approach.	419 European ancestry cases, 1,228 European ancestry controls	1,757 European ancestry cases, 1,480 European ancestry controls	9q34.2	ABO	ABO, ABO			ENSG00000175164, ENSG00000281879	NA	NA	rs505922-C	rs505922	0	505922	intron_variant	0	0.35	4E-15	14.3979		1.81	[1.56-2.11]	Illumina [291872]	N
3	rs8176691	2.6951e-08	9	136149229	rs505922	NA	Insulin disposition index	43658	23263489	Huyghe JR	41266	Nat Genet	www.ncbi.nlm.nih.gov/pubmed/23263489	Exome array analysis identifies new loci and low-frequency variants influencing insulin processing and secretion.	up to 8,229 Finnish ancestry non-diabetic individuals	NA	9q34.2	ABO	ABO, ABO			ENSG00000175164, ENSG00000281879	NA	NA	rs505922-C	rs505922	0	505922	intron_variant	0	0.471	4E-9	8.39794		0.038	[0.026-0.05] unit decrease	Illumina [242071]	N
3	rs8176691	2.6951e-08	9	136149229	rs505922	NA	Mean spheric corpuscular volume	44092	32888494	Vuckovic D	44075	Cell	www.ncbi.nlm.nih.gov/pubmed/32888494	The Polygenic and Monogenic Basis of Blood Traits and Diseases.	408,112 British individuals	NA	9q34.2	ABO	ABO, ABO			ENSG00000175164, ENSG00000281879	NA	NA	rs505922-C	rs505922	0	505922	intron_variant	0	0.317123	3E-10	9.52288		0.0290516	[0.02-0.038] unit decrease	Affymetrix [93095623] (imputed)	N
3	rs8176691	2.6951e-08	9	136149229	rs505922	NA	Pancreatic cancer	42542	26098869	Childs EJ	42177	Nat Genet	www.ncbi.nlm.nih.gov/pubmed/26098869	Common variation at 2p13.3, 3q29, 7p13 and 17q25.1 associated with susceptibility to pancreatic cancer.	7,638 cases, 7,364 controls	2,287 cases, 4,205 controls	9q34.2	ABO	ABO, ABO			ENSG00000175164, ENSG00000281879	NA	NA	rs505922-?	rs505922	0	505922	intron_variant	0	NR	2E-13	12.699		1.27	[1.19-1.35]	Illumina [866891] (imputed)	N
3	rs8176691	2.6951e-08	9	136149229	rs505922	NA	Clinical laboratory measurements	42751	27897004	Verma SS	42370	Pac Symp Biocomput	www.ncbi.nlm.nih.gov/pubmed/27897004	IDENTIFYING GENETIC ASSOCIATIONS WITH VARIABILITY IN METABOLIC HEALTH AND BLOOD COUNT LABORATORY VALUES: DIVING INTO THE QUANTITATIVE TRAITS BY LEVERAGING LONGITUDINAL DATA FROM AN EHR.	17,347 European ancestry individuals	17,348 European ancestry individuals	9q34.2	ABO	ABO, ABO			ENSG00000175164, ENSG00000281879	NA	NA	rs505922-?	rs505922	0	505922	intron_variant	0	NR	8E-65	64.0969	(alkaline phosphatase)	NA		Illumina [629274]	N
3	rs8176691	2.6951e-08	9	136149229	rs505922	NA	vWF levels in ischaemic stroke and hyperhomocysteinaemia	42977	28495826	Williams SR	42887	Stroke	www.ncbi.nlm.nih.gov/pubmed/28495826	Genetic Drivers of von Willebrand Factor Levels in an Ischemic Stroke Population and Association With Risk for Recurrent Stroke.	1,931 European and unknown ancestry individuals	NA	9q34.2	ABO, OBP2B	ABO, ABO			ENSG00000175164, ENSG00000281879	NA	NA	rs505922-C	rs505922	0	505922	intron_variant	0	NR	2E-30	29.699		0.3315	[0.28-0.39] unit decrease	NR [NR] (imputed)	N
3	rs8176691	2.6951e-08	9	136149229	rs505922	NA	Type 2 diabetes	43188	29358691	Bonas-Guarch S	43122	Nat Commun	www.ncbi.nlm.nih.gov/pubmed/29358691	Re-analysis of public genetic data reveals a rare X-chromosomal variant associated with type 2 diabetes.	19,693 European ancestry cases, 107,308 European ancestry controls, 6,952 East Asian ancestry cases, 11,865 East Asian ancestry controls, 5,561 South Asian ancestry cases, 14,458 South Asian ancestry controls, 1,804 Mexican ancestry cases, 779 Mexican ancestry controls		9q34.2	ABO	ABO, ABO			ENSG00000175164, ENSG00000281879	NA	NA	rs505922-C	rs505922	0	505922	intron_variant	0	NR	5E-8	7.30103		1.06	[1.04-1.09]	Affymetrix, Illumina [1918233] (imputed)	N
3	rs8176691	2.6951e-08	9	136149229	rs505922	NA	Pancreatic cancer	43196	29422604	Klein AP	43139	Nat Commun	www.ncbi.nlm.nih.gov/pubmed/29422604	Genome-wide meta-analysis identifies five new susceptibility loci for pancreatic cancer.	9,040 European ancestry cases, 12,496 European ancestry controls	up to 2,737 cases, up to 4,752 controls	9q34.2	ABO	ABO, ABO			ENSG00000175164, ENSG00000281879	NA	NA	rs505922-C	rs505922	0	505922	intron_variant	0	0.35	7E-27	26.1549	(EA)	1.27	[1.22-1.31]	Illumina [11381182] (imputed)	N
3	rs8176691	2.6951e-08	9	136149229	rs505922	NA	Reticulocyte count	44092	32888494	Vuckovic D	44075	Cell	www.ncbi.nlm.nih.gov/pubmed/32888494	The Polygenic and Monogenic Basis of Blood Traits and Diseases.	408,112 British individuals	NA	9q34.2	ABO	ABO, ABO			ENSG00000175164, ENSG00000281879	NA	NA	rs505922-C	rs505922	0	505922	intron_variant	0	0.317219	6E-12	11.2218		0.0317756	[0.023-0.041] unit increase	Affymetrix [93095623] (imputed)	N
3	rs8176691	2.6951e-08	9	136149229	rs505922	NA	Serum levels of protein PNPLA2	44607	35078996	Gudjonsson A	44586	Nat Commun	www.ncbi.nlm.nih.gov/pubmed/35078996	A genome-wide association study of serum proteins reveals shared loci with common diseases.	5,358 Icelandic ancestry individuals	NA	9q34.2		ABO, ABO			ENSG00000175164, ENSG00000281879	NA	NA	rs505922-C	rs505922	0	505922	intron_variant	0	0.2575	3E-18	17.5229		0.185709	[0.14-0.23] unit decrease	Illumina [7506463] (imputed)	N
3	rs8176691	2.6951e-08	9	136149229	rs505922	NA	Serum levels of protein MBL2	44607	35078996	Gudjonsson A	44586	Nat Commun	www.ncbi.nlm.nih.gov/pubmed/35078996	A genome-wide association study of serum proteins reveals shared loci with common diseases.	5,368 Icelandic ancestry individuals	NA	9q34.2		ABO, ABO			ENSG00000175164, ENSG00000281879	NA	NA	rs505922-C	rs505922	0	505922	intron_variant	0	0.2575	7E-28	27.1549		0.234791	[0.19-0.28] unit increase	Illumina [7506463] (imputed)	N
3	rs8176691	2.6951e-08	9	136149229	rs505922	NA	Triglycerides	44487	33980691	Martin S	44328	Diabetes	www.ncbi.nlm.nih.gov/pubmed/33980691	Genetic evidence for different adiposity phenotypes and their opposing influence on ectopic fat and risk of cardiometabolic disease.	429,011 European ancestry individuals	NA	9q34.2		ABO, ABO			ENSG00000175164, ENSG00000281879	NA	NA	rs505922-C	rs505922	0	505922	intron_variant	0	0.32	8E-10	9.09691		0.013	mmol/L decrease	NR [NR] (imputed)	N
3	rs8176691	2.6951e-08	9	136149229	rs505922	NA	Alanine aminotransferase levels	44487	33980691	Martin S	44328	Diabetes	www.ncbi.nlm.nih.gov/pubmed/33980691	Genetic evidence for different adiposity phenotypes and their opposing influence on ectopic fat and risk of cardiometabolic disease.	429,203 European ancestry individuals	NA	9q34.2		ABO, ABO			ENSG00000175164, ENSG00000281879	NA	NA	rs505922-C	rs505922	0	505922	intron_variant	0	0.32	2E-34	33.699		0.026	U/L increase	NR [NR] (imputed)	N
3	rs8176691	2.6951e-08	9	136149229	rs505922	NA	Sex hormone-binding globulin levels	44487	33980691	Martin S	44328	Diabetes	www.ncbi.nlm.nih.gov/pubmed/33980691	Genetic evidence for different adiposity phenotypes and their opposing influence on ectopic fat and risk of cardiometabolic disease.	389,354 European ancestry individuals	NA	9q34.2		ABO, ABO			ENSG00000175164, ENSG00000281879	NA	NA	rs505922-C	rs505922	0	505922	intron_variant	0	0.32	5E-6	5.30103		0.009	nmol/L decrease	NR [NR] (imputed)	N
3	rs8176691	2.6951e-08	9	136149229	rs505922	NA	Metabolic biomarkers (multivariate analysis)	44487	33980691	Martin S	44328	Diabetes	www.ncbi.nlm.nih.gov/pubmed/33980691	Genetic evidence for different adiposity phenotypes and their opposing influence on ectopic fat and risk of cardiometabolic disease.	389,354 European ancestry individuals	NA	9q34.2		ABO, ABO			ENSG00000175164, ENSG00000281879	NA	NA	rs505922-C	rs505922	0	505922	intron_variant	0	0.32	7E-120	119.155		NA		NR [NR] (imputed)	N
3	rs8176691	2.6951e-08	9	136149229	rs505922	NA	Aspartate aminotransferase levels	44487	33980691	Martin S	44328	Diabetes	www.ncbi.nlm.nih.gov/pubmed/33980691	Genetic evidence for different adiposity phenotypes and their opposing influence on ectopic fat and risk of cardiometabolic disease.	424,778 European ancestry individuals	NA	9q34.2		ABO, ABO			ENSG00000175164, ENSG00000281879	NA	NA	rs505922-C	rs505922	0	505922	intron_variant	0	0.32	3E-43	42.5229		0.03	U/L decrease	NR [NR] (imputed)	N
3	rs8176691	2.6951e-08	9	136149229	rs505922	NA	High density lipoprotein cholesterol levels	44487	33980691	Martin S	44328	Diabetes	www.ncbi.nlm.nih.gov/pubmed/33980691	Genetic evidence for different adiposity phenotypes and their opposing influence on ectopic fat and risk of cardiometabolic disease.	392,965 European ancestry individuals	NA	9q34.2		ABO, ABO			ENSG00000175164, ENSG00000281879	NA	NA	rs505922-C	rs505922	0	505922	intron_variant	0	0.32	7E-11	10.1549		0.013	mmol/L increase	NR [NR] (imputed)	N
3	rs8176691	2.6951e-08	9	136149229	rs505922	NA	Body fat percentage	44487	33980691	Martin S	44328	Diabetes	www.ncbi.nlm.nih.gov/pubmed/33980691	Genetic evidence for different adiposity phenotypes and their opposing influence on ectopic fat and risk of cardiometabolic disease.	442,278 European ancestry individuals	NA	9q34.2		ABO, ABO			ENSG00000175164, ENSG00000281879	NA	NA	rs505922-C	rs505922	0	505922	intron_variant	0	0.32	2E-8	7.69897		0.009	% increase	NR [NR] (imputed)	N
3	rs8176691	2.6951e-08	9	136149229	rs505922	NA	CD209 antigen levels (CD209.3029.52.2)	44936	29875488	Sun BB	43257	Nature	www.ncbi.nlm.nih.gov/pubmed/29875488	Genomic atlas of the human plasma proteome.	3,301 European ancestry individuals	NA	9q34.2		ABO, ABO			ENSG00000175164, ENSG00000281879	NA	NA	rs505922-C	rs505922	0	505922	intron_variant	0	0.313	1E-301	301		0.83	[0.79-0.87] unit increase	Affymetrix [10572788] (imputed)	N
3	rs8176691	2.6951e-08	9	136149229	rs505922	NA	C-reactive protein levels	44687	35459240	Said S	44673	Nat Commun	www.ncbi.nlm.nih.gov/pubmed/35459240	Genetic analysis of over half a million people characterises C-reactive protein loci.	575,531 European ancestry individuals	NA	9q34.2		ABO, ABO			ENSG00000175164, ENSG00000281879	NA	NA	rs505922-T	rs505922	0	505922	intron_variant	0	NR	5E-29	28.301		0.024	[0.02-0.028] unit decrease	NR [11106737] (imputed)	N
3	rs8176691	2.6951e-08	9	136149229	rs505922	NA	Alkaline phosphatase (UKB data field 30610)	44812	35810165	Westerman KE	44751	Nat Commun	www.ncbi.nlm.nih.gov/pubmed/35810165	Variance-quantitative trait loci enable systematic discovery of gene-environment interactions for cardiometabolic serum biomarkers.	5,694 African ancestry individuals, 1,988 East Asian ancestry individuals, 336,298 European ancestry individuals, 6,036 South Asian ancestry individuals	NA	9q34.2		ABO, ABO			ENSG00000175164, ENSG00000281879	NA	NA	rs505922-?	rs505922	0	505922	intron_variant	0	NR	2E-114	113.699		NA		NR [9487345] (imputed)	N
3	rs8176691	2.6951e-08	9	136149229	rs505922	NA	Postoperative venous thromboembolism	44545	34777790	A Christensen M	44482	Ann Med Surg (Lond)	www.ncbi.nlm.nih.gov/pubmed/34777790	An assessment of the effect of the genotype on postoperative venous thromboembolism risk in 140,831 surgical patients.	799 cases, 140,032 controls	NA	9q34.2		ABO, ABO			ENSG00000175164, ENSG00000281879	NA	NA	rs505922-?	rs505922	0	505922	intron_variant	0	NR	5E-7	6.30103		NA		Affymetrix [254068]	N
3	rs8176691	2.6951e-08	9	136149229	rs505922	NA	Venous thromboembolism	44545	34777790	A Christensen M	44482	Ann Med Surg (Lond)	www.ncbi.nlm.nih.gov/pubmed/34777790	An assessment of the effect of the genotype on postoperative venous thromboembolism risk in 140,831 surgical patients.	6,260 cases, 355,414 controls	NA	9q34.2		ABO, ABO			ENSG00000175164, ENSG00000281879	NA	NA	rs505922-?	rs505922	0	505922	intron_variant	0	NR	6E-59	58.2218		NA		Affymetrix [254068]	N
3	rs8176691	2.6951e-08	9	136149229	rs505922	NA	Histo-blood group ABO system transferase levels (ABO.9253.52.3)	44936	29875488	Sun BB	43257	Nature	www.ncbi.nlm.nih.gov/pubmed/29875488	Genomic atlas of the human plasma proteome.	3,301 European ancestry individuals	NA	9q34.2		ABO, ABO			ENSG00000175164, ENSG00000281879	NA	NA	rs505922-C	rs505922	0	505922	intron_variant	0	0.313	1E-1828	1828		1.3	[1.28-1.32] unit increase	Affymetrix [10572788] (imputed)	N
3	rs8176691	2.6951e-08	9	136149229	rs505922	NA	CD209 antigen levels	44662	28240269	Suhre K	42793	Nat Commun	www.ncbi.nlm.nih.gov/pubmed/28240269	Connecting genetic risk to disease end points through the human blood plasma proteome.	997 European ancestry individuals	338 Greater Middle Eastern (Middle Eastern, North African or Persian), South Asian ancestry, Asian ancestry individuals	9q34.2		ABO, ABO			ENSG00000175164, ENSG00000281879	NA	NA	rs505922-C	rs505922	0	505922	intron_variant	0	NR	8E-86	85.0969		0.8177	[0.74-0.89] unit increase	Affymetrix [509946]	N
3	rs8176691	2.6951e-08	9	136149229	rs505922	NA	Urine X-24834 levels in chronic kidney disease	45099	37277652	Schlosser P	45082	Nat Genet	www.ncbi.nlm.nih.gov/pubmed/37277652	Genetic studies of paired metabolomes reveal enzymatic and transport processes at the interface of plasma and urine.	1,595 European ancestry individuals	NA	9q34.2		ABO, ABO			ENSG00000175164, ENSG00000281879	NA	NA	rs505922-C	rs505922	0	505922	intron_variant	0	0.03	2E-88	87.699		2.059	[1.86-2.26] unit decrease	Illumina [7729621] (imputed)	N
3	rs8176691	2.6951e-08	9	136149229	rs505922	NA	Type 2 diabetes	44792	35551307	Mahajan A	44693	Nat Genet	www.ncbi.nlm.nih.gov/pubmed/35551307	Multi-ancestry genetic study of type 2 diabetes highlights the power of diverse populations for discovery and translation.	251,740 European ancestry individuals, 139,705 East Asian ancestry individuals, 40,737 South Asian ancestry individuals, 27,417 Hispanic individuals, 30,167 African American individuals, 2,426 Zulu ancestry individuals	NA	9q34.2		ABO, ABO			ENSG00000175164, ENSG00000281879	NA	NA	rs505922-C	rs505922	0	505922	intron_variant	0	NR	1E-19	19		1.05	[1.04-1.06]	Affymetrix, Illumina [10454876] (imputed)	N
3	rs8176691	2.6951e-08	9	136149229	rs505922	NA	Peripheral artery disease	44537	34601942	van Zuydam NR	44473	Circ Genom Precis Med	www.ncbi.nlm.nih.gov/pubmed/34601942	Genome-Wide Association Study of Peripheral Artery Disease.	12,086 European ancestry cases, 449,548 European ancestry controls	31,307 cases, 211,753 controls, 3,164 East Asian ancestry cases, 20,134 East Asian ancestry controls	9q34.2		ABO, ABO			ENSG00000175164, ENSG00000281879	NA	NA	rs505922-C	rs505922	0	505922	intron_variant	0	0.66	1E-10	10		1.06	[1.04-1.08]	Affymetrix, Illumina [NR] (imputed)	N
3	rs8176691	2.6951e-08	9	136149229	rs505922	NA	Type 2 diabetes	44792	35551307	Mahajan A	44693	Nat Genet	www.ncbi.nlm.nih.gov/pubmed/35551307	Multi-ancestry genetic study of type 2 diabetes highlights the power of diverse populations for discovery and translation.	139,705 East Asian ancestry individuals	NA	9q34.2		ABO, ABO			ENSG00000175164, ENSG00000281879	NA	NA	rs505922-C	rs505922	0	505922	intron_variant	0	0.445	5E-9	8.30103		0.049	[0.033-0.065] unit increase	Affymetrix, Illumina [9106251] (imputed)	N
3	rs8176691	2.6951e-08	9	136149229	rs505922	NA	Type 2 diabetes	44792	35551307	Mahajan A	44693	Nat Genet	www.ncbi.nlm.nih.gov/pubmed/35551307	Multi-ancestry genetic study of type 2 diabetes highlights the power of diverse populations for discovery and translation.	251,740 European ancestry individuals	NA	9q34.2		ABO, ABO			ENSG00000175164, ENSG00000281879	NA	NA	rs505922-C	rs505922	0	505922	intron_variant	0	0.337	4E-12	11.3979		0.047	[0.033-0.061] unit increase	Affymetrix, Illumina [10454876] (imputed)	N
3	rs8176691	2.6951e-08	9	136149229	rs505922	NA	COVID-19 (critical illness vs population)	44818	35922517	COVID-19 Host Genetics Initiative	44776	Nature	www.ncbi.nlm.nih.gov/pubmed/35922517	A first update on mapping the human genetic architecture of COVID-19.	188 African ancestry cases, 11,232 African ancestry controls, 641 Hispanic or Latin American cases, 95,479 Hispanic or Latin American controls, 441 East Asian ancestry cases, 2,776 East Asian ancestry controls, 7,641 European ancestry cases, 1,632,197 European ancestry controls, 314 Greater Middle Eastern (Middle Eastern, North African or Persian) cases, 948 Greater Middle Eastern (Middle Eastern, North African or Persian) controls, 151 South Asian ancestry cases, 34,013 South Asian ancestry controls	NA	9q34.2		ABO, ABO			ENSG00000175164, ENSG00000281879	NA	NA	rs505922-T	rs505922	0	505922	intron_variant	0	0.651	3E-11	10.5229		0.89	[0.86-0.92]	Affymetrix, Illumina [NR] (imputed)	N
3	rs8176691	2.6951e-08	9	136149229	rs505922	NA	SARS-CoV-2 infection	44818	35922517	COVID-19 Host Genetics Initiative	44776	Nature	www.ncbi.nlm.nih.gov/pubmed/35922517	A first update on mapping the human genetic architecture of COVID-19.	8,461 African ancestry cases, 127,310 African ancestry controls, 10,109 Hispanic or Latin American cases, 75,831 Hispanic or Latin American controls, 2,047 East Asian ancestry cases, 19,113 East Asian ancestry controls, 97,783 European ancestry cases, 2,295,876 European ancestry controls, 1,103 Greater Middle Eastern (Middle Eastern, North African or Persian) cases, 15,818 Greater Middle Eastern (Middle Eastern, North African or Persian) controls, 6,081 South Asian ancestry cases, 41,399 South Asian ancestry controls	NA	9q34.2		ABO, ABO			ENSG00000175164, ENSG00000281879	NA	NA	rs505922-T	rs505922	0	505922	intron_variant	0	0.652	3E-82	81.5229		0.93	[0.92-0.93]	Affymetrix, Illumina [NR] (imputed)	N
3	rs8176691	2.6951e-08	9	136149229	rs505922	NA	COVID-19 (hospitalized vs population)	44818	35922517	COVID-19 Host Genetics Initiative	44776	Nature	www.ncbi.nlm.nih.gov/pubmed/35922517	A first update on mapping the human genetic architecture of COVID-19.	2,113 African ancestry cases, 121,925 African ancestry controls, 1,709 Hispanic or Latin American cases, 150,547 Hispanic or Latin American controls, 1,551 East Asian ancestry cases, 15,825 East Asian ancestry controls, 18,605 European ancestry cases, 2,490,909 European ancestry controls, 584 Greater Middle Eastern (Middle Eastern, North African or Persian) cases, 14,491 Greater Middle Eastern (Middle Eastern, North African or Persian) controls, 465 South Asian ancestry cases, 42,575 South Asian ancestry controls	NA	9q34.2		ABO, ABO			ENSG00000175164, ENSG00000281879	NA	NA	rs505922-T	rs505922	0	505922	intron_variant	0	0.658	2E-22	21.699		0.9	[0.88-0.92]	Affymetrix, Illumina [NR] (imputed)	N
3	rs8176691	2.6951e-08	9	136149399	rs507666	NA	Protein quantitative trait loci	44189	32492067	Ruffieux H	43985	PLoS Comput Biol	www.ncbi.nlm.nih.gov/pubmed/32492067	A fully joint Bayesian quantitative trait locus mapping of human protein abundance in plasma.	394 European ancestry individuals	548 European ancestry individuals	9q34.2	NR	ABO, ABO			ENSG00000175164, ENSG00000281879	NA	NA	rs507666-?	rs507666	0	507666	intron_variant	0	NR	2E-62	61.699	(sE-Selectin)	NA		Illumina [~ 4000000] (imputed)	N
3	rs8176691	2.6951e-08	9	136149399	rs507666	NA	Coronary artery disease	44176	33020668	Koyama S	44109	Nat Genet	www.ncbi.nlm.nih.gov/pubmed/33020668	Population-specific and trans-ancestry genome-wide analyses identify distinct and shared genetic risk loci for coronary artery disease.	25,892 Japanese ancestry cases, 95,342 European ancestry cases, 142,336 Japanese ancestry controls, 385,488 European ancestry controls	NA	9q34.2	ABO	ABO, ABO			ENSG00000175164, ENSG00000281879	NA	NA	rs507666-?	rs507666	0	507666	intron_variant	0	NR	2E-20	19.699		0.055458	[0.044-0.067] unit increase	Illumina [4804024] (imputed)	N
3	rs8176691	2.6951e-08	9	136149399	rs507666	NA	Coronary artery disease	44077	32469254	Matsunaga H	43980	Circ Genom Precis Med	www.ncbi.nlm.nih.gov/pubmed/32469254	Transethnic Meta-analysis of Genome-wide Association Studies Identifies Three New Loci and Characterizes Population-specific Differences for Coronary Artery Disease.	15,302 Japanese ancestry cases, 36,140 Japanese ancestry controls	NA	9q34.2	ABO	ABO, ABO			ENSG00000175164, ENSG00000281879	NA	NA	rs507666-A	rs507666	0	507666	intron_variant	0	0.42	7E-10	9.1549		1.14	[1.09-1.19]	Illumina [5932413] (imputed)	N
3	rs8176691	2.6951e-08	9	136149399	rs507666	NA	Hay fever and/or eczema	43892	31361310	Johansson A	43676	Hum Mol Genet	www.ncbi.nlm.nih.gov/pubmed/31361310	Genome-wide association analysis of 350 000 Caucasians from the UK Biobank identifies novel loci for asthma, hay fever and eczema.	84,034 European ancestry cases, 239,773 European ancestry controls	NA	9q34.2	NR	ABO, ABO			ENSG00000175164, ENSG00000281879	NA	NA	rs507666-A	rs507666	0	507666	intron_variant	0	0.1859	3E-9	8.52288		1.046	[1.031-1.061]	Affymetrix [15688218] (imputed)	N
3	rs8176691	2.6951e-08	9	136149399	rs507666	NA	LDL cholesterol x physical activity interaction (2df test)	43536	30670697	Kilpelainen TO	43487	Nat Commun	www.ncbi.nlm.nih.gov/pubmed/30670697	Multi-ancestry study of blood lipid levels identifies four loci interacting with physical activity.	7,260 African American inactive individuals, 12,761 African American active individuals, 2,740 Asian ancestry inactive individuals, 3,615 Asian ancestry active individuals, 22,378 European ancestry inactive individuals, 55,310 European ancestry active individuals, 2,163 Hispanic or Latin American inactive individuals, 3,461 Hispanic or Latin American active individuals	571 African American inactive individuals, 1,521 African American active individuals, 1,217 South African Black ancestry inactive individuals, 389 South African Black ancestry active individuals, 2,495 East Asian ancestry inactive individuals, 1,947 East Asian ancestry active individuals, 724 South Asian ancestry inactive individuals, 1,425 South Asian ancestry active individuals, 33,796 European ancestry inactive individuals, 50,812 European ancestry active individuals, 2,578 Hispanic inactive individuals, 8,661 Hispanic active individuals	9q34.2	NR	ABO, ABO			ENSG00000175164, ENSG00000281879	NA	NA	rs507666-A	rs507666	0	507666	intron_variant	0	0.1853	1E-57	57		NA		Affymetrix, Illumina [at least 2500000] (imputed)	N
3	rs8176691	2.6951e-08	9	136149399	rs507666	NA	Blood protein levels	44007	27532455	Sun W	42599	PLoS Genet	www.ncbi.nlm.nih.gov/pubmed/27532455	Common Genetic Polymorphisms Influence Blood Biomarker Measurements in COPD.	1,340 European ancestry individuals	NA	9q34.2	NR	ABO, ABO			ENSG00000175164, ENSG00000281879	NA	NA	rs507666-?	rs507666	0	507666	intron_variant	0	NR	5E-15	14.301	(CDH1)	0.3397	[NR] unit decrease	Illumina [NR]	N
3	rs8176691	2.6951e-08	9	136149399	rs507666	NA	Blood protein levels	44007	27532455	Sun W	42599	PLoS Genet	www.ncbi.nlm.nih.gov/pubmed/27532455	Common Genetic Polymorphisms Influence Blood Biomarker Measurements in COPD.	1,340 European ancestry individuals	NA	9q34.2	NR	ABO, ABO			ENSG00000175164, ENSG00000281879	NA	NA	rs507666-?	rs507666	0	507666	intron_variant	0	NR	1E-58	58	(PECAM1)	0.641	[NR] unit decrease	Illumina [NR]	N
3	rs8176691	2.6951e-08	9	136149399	rs507666	NA	Blood protein levels	44007	27532455	Sun W	42599	PLoS Genet	www.ncbi.nlm.nih.gov/pubmed/27532455	Common Genetic Polymorphisms Influence Blood Biomarker Measurements in COPD.	1,340 European ancestry individuals	NA	9q34.2	NR	ABO, ABO			ENSG00000175164, ENSG00000281879	NA	NA	rs507666-?	rs507666	0	507666	intron_variant	0	NR	2E-104	103.699	(SELE)	0.9406	[NR] unit decrease	Illumina [NR]	N
3	rs8176691	2.6951e-08	9	136149399	rs507666	NA	E-selectin levels	43868	25147954	Enroth S	41873	Nat Commun	www.ncbi.nlm.nih.gov/pubmed/25147954	Strong effects of genetic and lifestyle factors on biomarker variation and use of personalized cutoffs.	up to 653 individuals	up to 317 individuals	9q34.2	ABO	ABO, ABO			ENSG00000175164, ENSG00000281879	NA	NA	rs507666-A	rs507666	0	507666	intron_variant	0	0.14995	5E-16	15.301		0.55	[0.42-0.68] unit decrease	Illumina [4840842] (imputed)	N
3	rs8176691	2.6951e-08	9	136149399	rs507666	NA	Lipid traits	41853	24386095	Zhou L	41638	PLoS One	www.ncbi.nlm.nih.gov/pubmed/24386095	A genome wide association study identifies common variants associated with lipid levels in the Chinese population.	3,451 Han Chinese ancestry individuals	8,830 Han Chinese ancestry individuals	9q34.2	ABO	ABO, ABO			ENSG00000175164, ENSG00000281879	NA	NA	rs507666-A	rs507666	0	507666	intron_variant	0	0.23	2E-11	10.699	(LDL)	0.073	[0.044-0.102] mmol/L increase	Affymetrix, Illumina [up to 2249917] (imputed)	N
3	rs8176691	2.6951e-08	9	136149399	rs507666	NA	Lipid traits	41853	24386095	Zhou L	41638	PLoS One	www.ncbi.nlm.nih.gov/pubmed/24386095	A genome wide association study identifies common variants associated with lipid levels in the Chinese population.	3,451 Han Chinese ancestry individuals	8,830 Han Chinese ancestry individuals	9q34.2	ABO	ABO, ABO			ENSG00000175164, ENSG00000281879	NA	NA	rs507666-A	rs507666	0	507666	intron_variant	0	0.23	4E-11	10.3979	(TC)	0.015	[0.0091-0.0209] mmol/L increase	Affymetrix, Illumina [up to 2249917] (imputed)	N
3	rs8176691	2.6951e-08	9	136149399	rs507666	NA	Pulse pressure	43506	27841878	Hoffmann TJ	42688	Nat Genet	www.ncbi.nlm.nih.gov/pubmed/27841878	Genome-wide association analyses using electronic health records identify new loci influencing blood pressure variation.	295,529 European ancestry individuals, 8,231 Latino individuals, 3,058 African American individuals, 2,029 African British individuals, 7,701 East Asian ancestry individuals, 2,735 South Asian ancestry individuals, 1,979 mixed and unknown ancestry individuals	NA	9q34.2	ABO	ABO, ABO			ENSG00000175164, ENSG00000281879	NA	NA	rs507666-G	rs507666	0	507666	intron_variant	0	NR	8E-6	5.09691		0.145	unit decrease	Affymetrix [at least 2696785] (imputed)	N
3	rs8176691	2.6951e-08	9	136149399	rs507666	NA	Diastolic blood pressure	43506	27841878	Hoffmann TJ	42688	Nat Genet	www.ncbi.nlm.nih.gov/pubmed/27841878	Genome-wide association analyses using electronic health records identify new loci influencing blood pressure variation.	295,529 European ancestry individuals, 8,231 Latino individuals, 3,058 African American individuals, 2,029 African British individuals, 7,701 East Asian ancestry individuals, 2,735 South Asian ancestry individuals, 1,979 mixed and unknown ancestry individuals	NA	9q34.2	ABO	ABO, ABO			ENSG00000175164, ENSG00000281879	NA	NA	rs507666-G	rs507666	0	507666	intron_variant	0	NR	2E-8	7.69897		0.169	unit increase	Affymetrix [at least 2696785] (imputed)	N
3	rs8176691	2.6951e-08	9	136149399	rs507666	NA	Cholesterol, total	42559	25961943	Surakka I	42135	Nat Genet	www.ncbi.nlm.nih.gov/pubmed/25961943	The impact of low-frequency and rare variants on lipid levels.	up to 62,166 European ancestry individuals	NA	9q34.2	ABO	ABO, ABO			ENSG00000175164, ENSG00000281879	NA	NA	rs507666-A	rs507666	0	507666	intron_variant	0	0.18	2E-18	17.699		0.067	[0.051-0.083] s.d. increase	Affymetrix, Illumina, Perlegen [up to 9657952] (imputed)	N
3	rs8176691	2.6951e-08	9	136149399	rs507666	NA	Soluble ICAM-1	39659	18604267	Pare G	39633	PLoS Genet	www.ncbi.nlm.nih.gov/pubmed/18604267	Novel association of ABO histo-blood group antigen with soluble ICAM-1: results of a genome-wide association study of 6,578 women.	4,570 European ancestry female individuals	2,008 European ancestry female individuals	9q34.2	ABO	ABO, ABO			ENSG00000175164, ENSG00000281879	NA	NA	rs507666-G	rs507666	0	507666	intron_variant	0	0.20	5E-29	28.301		17.73	[NR] umol/L decrease	Illumina [336108]	N
3	rs8176691	2.6951e-08	9	136149399	rs507666	NA	Soluble ICAM-1	40690	21533024	Pare G	40654	PLoS Genet	www.ncbi.nlm.nih.gov/pubmed/21533024	Genome-wide association analysis of soluble ICAM-1 concentration reveals novel associations at the NFKBIK, PNPLA3, RELA, and SH2B3 loci.	22,435 European ancestry female individuals	9,813 individuals	9q34.2	ABO	ABO, ABO			ENSG00000175164, ENSG00000281879	NA	NA	rs507666-A	rs507666	0	507666	intron_variant	0	0.20	3E-91	90.5229		17.3	[NR] ng/mL decrease	Illumina [334295]	N
3	rs8176691	2.6951e-08	9	136149399	rs507666	NA	Total cholesterol levels	43510	29507422	Hoffmann TJ	43164	Nat Genet	www.ncbi.nlm.nih.gov/pubmed/29507422	A large electronic-health-record-based genome-wide study of serum lipids.	76,627 European ancestry individuals, 7,795 Hispanic individuals, 6,855 East Asian ancestry individuals, 2,958 African American individuals, 439 South Asian ancestry individuals	NA	9q34.2	NR	ABO, ABO			ENSG00000175164, ENSG00000281879	NA	NA	rs507666-G	rs507666	0	507666	intron_variant	0	0.806	9E-41	40.0458	(EA)	0.078	unit decrease	Affymetrix [at least 7091467] (imputed)	N
3	rs8176691	2.6951e-08	9	136149399	rs507666	NA	Total cholesterol levels	43510	29507422	Hoffmann TJ	43164	Nat Genet	www.ncbi.nlm.nih.gov/pubmed/29507422	A large electronic-health-record-based genome-wide study of serum lipids.	76,627 European ancestry individuals, 7,795 Hispanic individuals, 6,855 East Asian ancestry individuals, 2,958 African American individuals, 439 South Asian ancestry individuals	NA	9q34.2	NR	ABO, ABO			ENSG00000175164, ENSG00000281879	NA	NA	rs507666-G	rs507666	0	507666	intron_variant	0	0.831	1E-10	10	(Hispanic)	0.129	unit decrease	Affymetrix [at least 7091467] (imputed)	N
3	rs8176691	2.6951e-08	9	136149399	rs507666	NA	Total cholesterol levels	43510	29507422	Hoffmann TJ	43164	Nat Genet	www.ncbi.nlm.nih.gov/pubmed/29507422	A large electronic-health-record-based genome-wide study of serum lipids.	76,627 European ancestry individuals, 7,795 Hispanic individuals, 6,855 East Asian ancestry individuals, 2,958 African American individuals, 439 South Asian ancestry individuals	NA	9q34.2	NR	ABO, ABO			ENSG00000175164, ENSG00000281879	NA	NA	rs507666-G	rs507666	0	507666	intron_variant	0	NR	4E-52	51.3979		0.081	unit decrease	Affymetrix [at least 7091467] (imputed)	N
3	rs8176691	2.6951e-08	9	136149399	rs507666	NA	Neurological blood protein biomarker levels	43698	31320639	Hillary RF	43664	Nat Commun	www.ncbi.nlm.nih.gov/pubmed/31320639	Genome and epigenome wide studies of neurological protein biomarkers in the Lothian Birth Cohort 1936.	750 European ancestry individuals	NA	9q34.2	ABO	ABO, ABO			ENSG00000175164, ENSG00000281879	NA	NA	rs507666-A	rs507666	0	507666	intron_variant	0	0.1316	5E-12	11.301	(gal-8)	0.52713	[0.38-0.68] unit decrease	Illumina [8683751] (imputed)	N
3	rs8176691	2.6951e-08	9	136149399	rs507666	NA	Total cholesterol levels	43648	31217584	Wojcik GL	43635	Nature	www.ncbi.nlm.nih.gov/pubmed/31217584	Genetic analyses of diverse populations improves discovery for complex traits.	10,137 African American individuals, 17,802 Hispanic/Latino individuals, 2,387 Asian ancestry individuals, 1,915 Native Hawaiian ancestry individuals, 604 Native American ancestry individuals, 340 individuals	NA	9q34.2	NR	ABO, ABO			ENSG00000175164, ENSG00000281879	NA	NA	rs507666-?	rs507666	0	507666	intron_variant	0	NR	1E-14	14		3.6658	[2.73-4.6] unit increase	Illumina [32003504] (imputed)	N
3	rs8176691	2.6951e-08	9	136149399	rs507666	NA	Low density lipoprotein cholesterol levels	43647	31217584	Wojcik GL	43635	Nature	www.ncbi.nlm.nih.gov/pubmed/31217584	Genetic analyses of diverse populations improves discovery for complex traits.	9,720 African American individuals, 17,373 Hispanic/Latino individuals, 2,316 Asian ancestry individuals, 1,900 Native Hawaiian ancestry individuals, 591 Native American ancestry individuals, 321 individuals	NA	9q34.2	NR	ABO, ABO			ENSG00000175164, ENSG00000281879	NA	NA	rs507666-?	rs507666	0	507666	intron_variant	0	NR	4E-15	14.3979		3.36104	[2.52-4.2] unit increase	Illumina [31808917] (imputed)	N
3	rs8176691	2.6951e-08	9	136149399	rs507666	NA	Low density lipoprotein cholesterol levels	43510	29507422	Hoffmann TJ	43164	Nat Genet	www.ncbi.nlm.nih.gov/pubmed/29507422	A large electronic-health-record-based genome-wide study of serum lipids.	76,627 European ancestry individuals, 7,795 Hispanic individuals, 6,855 East Asian ancestry individuals, 2,958 African American individuals, 439 South Asian ancestry individuals	NA	9q34.2	NR	ABO, ABO			ENSG00000175164, ENSG00000281879	NA	NA	rs507666-G	rs507666	0	507666	intron_variant	0	0.806	5E-48	47.301	(EA)	0.087	unit decrease	Affymetrix [at least 7091467] (imputed)	N
3	rs8176691	2.6951e-08	9	136149399	rs507666	NA	Low density lipoprotein cholesterol levels	43510	29507422	Hoffmann TJ	43164	Nat Genet	www.ncbi.nlm.nih.gov/pubmed/29507422	A large electronic-health-record-based genome-wide study of serum lipids.	76,627 European ancestry individuals, 7,795 Hispanic individuals, 6,855 East Asian ancestry individuals, 2,958 African American individuals, 439 South Asian ancestry individuals	NA	9q34.2	NR	ABO, ABO			ENSG00000175164, ENSG00000281879	NA	NA	rs507666-G	rs507666	0	507666	intron_variant	0	0.831	2E-14	13.699	(Hispanic)	0.155	unit decrease	Affymetrix [at least 7091467] (imputed)	N
3	rs8176691	2.6951e-08	9	136149399	rs507666	NA	Low density lipoprotein cholesterol levels	43510	29507422	Hoffmann TJ	43164	Nat Genet	www.ncbi.nlm.nih.gov/pubmed/29507422	A large electronic-health-record-based genome-wide study of serum lipids.	76,627 European ancestry individuals, 7,795 Hispanic individuals, 6,855 East Asian ancestry individuals, 2,958 African American individuals, 439 South Asian ancestry individuals	NA	9q34.2	NR	ABO, ABO			ENSG00000175164, ENSG00000281879	NA	NA	rs507666-G	rs507666	0	507666	intron_variant	0	NR	1E-63	63		0.092	unit decrease	Affymetrix [at least 7091467] (imputed)	N
3	rs8176691	2.6951e-08	9	136149399	rs507666	NA	Coronary artery disease (myocardial infarction, percutaneous transluminal coronary angioplasty, coronary artery bypass grafting, angina or chromic ischemic heart disease)	43006	28714975	Nelson CP	42933	Nat Genet	www.ncbi.nlm.nih.gov/pubmed/28714975	Association analyses based on false discovery rate implicate new loci for coronary artery disease.	18,467 European and unknown ancestry cases, 45,264 European and unknown ancestry controls	57,347 European and unknown ancestry cases, 219,521 European and unknown ancestry controls	9q34.2	ABO	ABO, ABO			ENSG00000175164, ENSG00000281879	NA	NA	rs507666-A	rs507666	0	507666	intron_variant	0	0.192	1E-12	12		1.08	[1.06-1.10]	Affymetrix [9149595] (imputed)	N
3	rs8176691	2.6951e-08	9	136149399	rs507666	NA	Coronary artery disease	43129	29212778	van der Harst P	43075	Circ Res	www.ncbi.nlm.nih.gov/pubmed/29212778	Identification of 64 Novel Genetic Loci Provides an Expanded View on the Genetic Architecture of Coronary Artery Disease.	88,192 cases, 162,544 controls	34,541 cases, 261,984 controls	9q34.2	ABO	ABO, ABO			ENSG00000175164, ENSG00000281879	NA	NA	rs507666-A	rs507666	0	507666	intron_variant	0	0.1918	5E-20	19.301		0.0734	[0.058-0.089] unit increase	NR [8041861] (imputed)	N
3	rs8176691	2.6951e-08	9	136149399	rs507666	NA	E-selectin levels	44159	33067605	Folkersen L	44120	Nat Metab	www.ncbi.nlm.nih.gov/pubmed/33067605	Genomic and drug target evaluation of 90 cardiovascular proteins in 30,931 individuals.	21,758 European ancestry individuals	9,173 individuals	9q34.2		ABO, ABO			ENSG00000175164, ENSG00000281879	NA	NA	rs507666-A	rs507666	0	507666	intron_variant	0	0.2	4E-2436	2435.4		0.8771	unit decrease	Affymetrix, Illumina [20300000] (imputed)	N
3	rs8176691	2.6951e-08	9	136149399	rs507666	NA	Platelet endothelial cell adhesion molecule levels	44159	33067605	Folkersen L	44120	Nat Metab	www.ncbi.nlm.nih.gov/pubmed/33067605	Genomic and drug target evaluation of 90 cardiovascular proteins in 30,931 individuals.	21,758 European ancestry individuals	9,173 individuals	9q34.2		ABO, ABO			ENSG00000175164, ENSG00000281879	NA	NA	rs507666-A	rs507666	0	507666	intron_variant	0	0.2	2E-648	647.699		0.5304	unit decrease	Affymetrix, Illumina [20300000] (imputed)	N
3	rs8176691	2.6951e-08	9	136149399	rs507666	NA	Serum levels of protein EPHA4	44607	35078996	Gudjonsson A	44586	Nat Commun	www.ncbi.nlm.nih.gov/pubmed/35078996	A genome-wide association study of serum proteins reveals shared loci with common diseases.	5,365 Icelandic ancestry individuals	NA	9q34.2		ABO, ABO			ENSG00000175164, ENSG00000281879	NA	NA	rs507666-A	rs507666	0	507666	intron_variant	0	0.1214	2E-95	94.699		0.560436	[0.51-0.61] unit decrease	Illumina [7506463] (imputed)	N
3	rs8176691	2.6951e-08	9	136149399	rs507666	NA	Serum levels of protein IGF1R	44607	35078996	Gudjonsson A	44586	Nat Commun	www.ncbi.nlm.nih.gov/pubmed/35078996	A genome-wide association study of serum proteins reveals shared loci with common diseases.	5,359 Icelandic ancestry individuals	NA	9q34.2		ABO, ABO			ENSG00000175164, ENSG00000281879	NA	NA	rs507666-A	rs507666	0	507666	intron_variant	0	0.1214	3E-23	22.5229		0.272866	[0.22-0.33] unit decrease	Illumina [7506463] (imputed)	N
3	rs8176691	2.6951e-08	9	136149399	rs507666	NA	Serum levels of protein L1CAM	44607	35078996	Gudjonsson A	44586	Nat Commun	www.ncbi.nlm.nih.gov/pubmed/35078996	A genome-wide association study of serum proteins reveals shared loci with common diseases.	5,361 Icelandic ancestry individuals	NA	9q34.2		ABO, ABO			ENSG00000175164, ENSG00000281879	NA	NA	rs507666-A	rs507666	0	507666	intron_variant	0	0.1214	3E-22	21.5229		0.276578	[0.22-0.33] unit decrease	Illumina [7506463] (imputed)	N
3	rs8176691	2.6951e-08	9	136149399	rs507666	NA	Serum levels of protein IL3RA	44607	35078996	Gudjonsson A	44586	Nat Commun	www.ncbi.nlm.nih.gov/pubmed/35078996	A genome-wide association study of serum proteins reveals shared loci with common diseases.	5,365 Icelandic ancestry individuals	NA	9q34.2		ABO, ABO			ENSG00000175164, ENSG00000281879	NA	NA	rs507666-A	rs507666	0	507666	intron_variant	0	0.1214	5E-191	190.301		0.756935	[0.71-0.81] unit decrease	Illumina [7506463] (imputed)	N
3	rs8176691	2.6951e-08	9	136149399	rs507666	NA	Serum levels of protein IL6ST	44607	35078996	Gudjonsson A	44586	Nat Commun	www.ncbi.nlm.nih.gov/pubmed/35078996	A genome-wide association study of serum proteins reveals shared loci with common diseases.	5,365 Icelandic ancestry individuals	NA	9q34.2		ABO, ABO			ENSG00000175164, ENSG00000281879	NA	NA	rs507666-A	rs507666	0	507666	intron_variant	0	0.1214	9E-16	15.0458		0.225768	[0.17-0.28] unit decrease	Illumina [7506463] (imputed)	N
3	rs8176691	2.6951e-08	9	136149399	rs507666	NA	Serum levels of protein CDH5	44607	35078996	Gudjonsson A	44586	Nat Commun	www.ncbi.nlm.nih.gov/pubmed/35078996	A genome-wide association study of serum proteins reveals shared loci with common diseases.	5,365 Icelandic ancestry individuals	NA	9q34.2		ABO, ABO			ENSG00000175164, ENSG00000281879	NA	NA	rs507666-A	rs507666	0	507666	intron_variant	0	0.1214	9E-22	21.0458		0.270158	[0.21-0.33] unit decrease	Illumina [7506463] (imputed)	N
3	rs8176691	2.6951e-08	9	136149399	rs507666	NA	Serum levels of protein ICAM5	44607	35078996	Gudjonsson A	44586	Nat Commun	www.ncbi.nlm.nih.gov/pubmed/35078996	A genome-wide association study of serum proteins reveals shared loci with common diseases.	5,366 Icelandic ancestry individuals	NA	9q34.2		ABO, ABO			ENSG00000175164, ENSG00000281879	NA	NA	rs507666-A	rs507666	0	507666	intron_variant	0	0.1214	9E-32	31.0458		0.336001	[0.28-0.39] unit decrease	Illumina [7506463] (imputed)	N
3	rs8176691	2.6951e-08	9	136149399	rs507666	NA	Serum levels of protein ICAM5	44607	35078996	Gudjonsson A	44586	Nat Commun	www.ncbi.nlm.nih.gov/pubmed/35078996	A genome-wide association study of serum proteins reveals shared loci with common diseases.	5,368 Icelandic ancestry individuals	NA	9q34.2		ABO, ABO			ENSG00000175164, ENSG00000281879	NA	NA	rs507666-A	rs507666	0	507666	intron_variant	0	0.1214	1E-79	79		0.533946	[0.48-0.59] unit decrease	Illumina [7506463] (imputed)	N
3	rs8176691	2.6951e-08	9	136149399	rs507666	NA	Serum levels of protein ICAM1	44607	35078996	Gudjonsson A	44586	Nat Commun	www.ncbi.nlm.nih.gov/pubmed/35078996	A genome-wide association study of serum proteins reveals shared loci with common diseases.	5,366 Icelandic ancestry individuals	NA	9q34.2		ABO, ABO			ENSG00000175164, ENSG00000281879	NA	NA	rs507666-A	rs507666	0	507666	intron_variant	0	0.1214	1E-17	17		0.248888	[0.19-0.31] unit decrease	Illumina [7506463] (imputed)	N
3	rs8176691	2.6951e-08	9	136149399	rs507666	NA	Serum levels of protein ICAM2	44607	35078996	Gudjonsson A	44586	Nat Commun	www.ncbi.nlm.nih.gov/pubmed/35078996	A genome-wide association study of serum proteins reveals shared loci with common diseases.	5,350 Icelandic ancestry individuals	NA	9q34.2		ABO, ABO			ENSG00000175164, ENSG00000281879	NA	NA	rs507666-A	rs507666	0	507666	intron_variant	0	0.1214	2E-21	20.699		0.258943	[0.21-0.31] unit decrease	Illumina [7506463] (imputed)	N
3	rs8176691	2.6951e-08	9	136149399	rs507666	NA	Serum levels of protein FLT4	44607	35078996	Gudjonsson A	44586	Nat Commun	www.ncbi.nlm.nih.gov/pubmed/35078996	A genome-wide association study of serum proteins reveals shared loci with common diseases.	5,365 Icelandic ancestry individuals	NA	9q34.2		ABO, ABO			ENSG00000175164, ENSG00000281879	NA	NA	rs507666-A	rs507666	0	507666	intron_variant	0	0.1214	5E-90	89.301		0.566551	[0.51-0.62] unit decrease	Illumina [7506463] (imputed)	N
3	rs8176691	2.6951e-08	9	136149399	rs507666	NA	Serum levels of protein INSR	44607	35078996	Gudjonsson A	44586	Nat Commun	www.ncbi.nlm.nih.gov/pubmed/35078996	A genome-wide association study of serum proteins reveals shared loci with common diseases.	5,356 Icelandic ancestry individuals	NA	9q34.2		ABO, ABO			ENSG00000175164, ENSG00000281879	NA	NA	rs507666-A	rs507666	0	507666	intron_variant	0	0.1214	5E-165	164.301		0.718466	[0.67-0.77] unit decrease	Illumina [7506463] (imputed)	N
3	rs8176691	2.6951e-08	9	136149399	rs507666	NA	Serum levels of protein KDR	44607	35078996	Gudjonsson A	44586	Nat Commun	www.ncbi.nlm.nih.gov/pubmed/35078996	A genome-wide association study of serum proteins reveals shared loci with common diseases.	5,361 Icelandic ancestry individuals	NA	9q34.2		ABO, ABO			ENSG00000175164, ENSG00000281879	NA	NA	rs507666-A	rs507666	0	507666	intron_variant	0	0.1214	3E-110	109.523		0.611342	[0.56-0.67] unit decrease	Illumina [7506463] (imputed)	N
3	rs8176691	2.6951e-08	9	136149399	rs507666	NA	Serum levels of protein KIN	44607	35078996	Gudjonsson A	44586	Nat Commun	www.ncbi.nlm.nih.gov/pubmed/35078996	A genome-wide association study of serum proteins reveals shared loci with common diseases.	5,358 Icelandic ancestry individuals	NA	9q34.2		ABO, ABO			ENSG00000175164, ENSG00000281879	NA	NA	rs507666-A	rs507666	0	507666	intron_variant	0	0.1214	2E-54	53.699		0.427486	[0.37-0.48] unit decrease	Illumina [7506463] (imputed)	N
3	rs8176691	2.6951e-08	9	136149399	rs507666	NA	Serum levels of protein SEMA6A	44607	35078996	Gudjonsson A	44586	Nat Commun	www.ncbi.nlm.nih.gov/pubmed/35078996	A genome-wide association study of serum proteins reveals shared loci with common diseases.	5,365 Icelandic ancestry individuals	NA	9q34.2		ABO, ABO			ENSG00000175164, ENSG00000281879	NA	NA	rs507666-A	rs507666	0	507666	intron_variant	0	0.1214	5E-21	20.301		0.265341	[0.21-0.32] unit decrease	Illumina [7506463] (imputed)	N
3	rs8176691	2.6951e-08	9	136149399	rs507666	NA	Serum levels of protein SELP	44607	35078996	Gudjonsson A	44586	Nat Commun	www.ncbi.nlm.nih.gov/pubmed/35078996	A genome-wide association study of serum proteins reveals shared loci with common diseases.	5,364 Icelandic ancestry individuals	NA	9q34.2		ABO, ABO			ENSG00000175164, ENSG00000281879	NA	NA	rs507666-A	rs507666	0	507666	intron_variant	0	0.1214	4E-28	27.3979		0.316568	[0.26-0.37] unit decrease	Illumina [7506463] (imputed)	N
3	rs8176691	2.6951e-08	9	136149399	rs507666	NA	Serum levels of protein ENG	44607	35078996	Gudjonsson A	44586	Nat Commun	www.ncbi.nlm.nih.gov/pubmed/35078996	A genome-wide association study of serum proteins reveals shared loci with common diseases.	5,361 Icelandic ancestry individuals	NA	9q34.2		ABO, ABO			ENSG00000175164, ENSG00000281879	NA	NA	rs507666-A	rs507666	0	507666	intron_variant	0	0.1214	3E-63	62.5229		0.466851	[0.41-0.52] unit decrease	Illumina [7506463] (imputed)	N
3	rs8176691	2.6951e-08	9	136149399	rs507666	NA	Serum levels of protein MET	44607	35078996	Gudjonsson A	44586	Nat Commun	www.ncbi.nlm.nih.gov/pubmed/35078996	A genome-wide association study of serum proteins reveals shared loci with common diseases.	5,363 Icelandic ancestry individuals	NA	9q34.2		ABO, ABO			ENSG00000175164, ENSG00000281879	NA	NA	rs507666-A	rs507666	0	507666	intron_variant	0	0.1214	8E-18	17.0969		0.246997	[0.19-0.3] unit decrease	Illumina [7506463] (imputed)	N
3	rs8176691	2.6951e-08	9	136149399	rs507666	NA	Serum levels of protein ACE	44607	35078996	Gudjonsson A	44586	Nat Commun	www.ncbi.nlm.nih.gov/pubmed/35078996	A genome-wide association study of serum proteins reveals shared loci with common diseases.	5,362 Icelandic ancestry individuals	NA	9q34.2		ABO, ABO			ENSG00000175164, ENSG00000281879	NA	NA	rs507666-A	rs507666	0	507666	intron_variant	0	0.1214	9E-38	37.0458		0.368046	[0.31-0.42] unit decrease	Illumina [7506463] (imputed)	N
3	rs8176691	2.6951e-08	9	136149399	rs507666	NA	Serum levels of protein ROBO4	44607	35078996	Gudjonsson A	44586	Nat Commun	www.ncbi.nlm.nih.gov/pubmed/35078996	A genome-wide association study of serum proteins reveals shared loci with common diseases.	5,359 Icelandic ancestry individuals	NA	9q34.2		ABO, ABO			ENSG00000175164, ENSG00000281879	NA	NA	rs507666-A	rs507666	0	507666	intron_variant	0	0.1214	4E-258	257.398		0.863222	[0.81-0.91] unit decrease	Illumina [7506463] (imputed)	N
3	rs8176691	2.6951e-08	9	136149399	rs507666	NA	Ephrin type-A receptor 4 levels	45019	34648354	Pietzner M	44512	Science	www.ncbi.nlm.nih.gov/pubmed/34648354	Mapping the proteo-genomic convergence of human diseases.	10,708 European ancestry individuals	NA	9q34.2		ABO, ABO			ENSG00000175164, ENSG00000281879	NA	NA	rs507666-A	rs507666	0	507666	intron_variant	0	0.2	3E-386	385.523		0.639	[0.61-0.67] unit decrease	Affymetrix, Illumina [10200000] (imputed)	N
3	rs8176691	2.6951e-08	9	136149399	rs507666	NA	Ephrin type-B receptor 4 levels	45019	34648354	Pietzner M	44512	Science	www.ncbi.nlm.nih.gov/pubmed/34648354	Mapping the proteo-genomic convergence of human diseases.	10,708 European ancestry individuals	NA	9q34.2		ABO, ABO			ENSG00000175164, ENSG00000281879	NA	NA	rs507666-A	rs507666	0	507666	intron_variant	0	0.2	1E-54	54		0.251	[0.22-0.28] unit decrease	Affymetrix, Illumina [10200000] (imputed)	N
3	rs8176691	2.6951e-08	9	136149399	rs507666	NA	Endometriosis	45069	36914876	Rahmioglu N	44998	Nat Genet	www.ncbi.nlm.nih.gov/pubmed/36914876	The genetic basis of endometriosis and comorbidity with other pain and inflammatory conditions.	58,961 European ancestry cases, 700,345 European ancestry controls, 1,713 Japanese ancestry cases, 1,581 Japanese ancestry controls	NA	9q34.2		ABO, ABO			ENSG00000175164, ENSG00000281879	NA	NA	rs507666-A	rs507666	0	507666	intron_variant	0	NR	1E-8	8		1.05	[1.03-1.07]	Affymetrix, Illumina [8163508] (imputed)	N
3	rs8176691	2.6951e-08	9	136149399	rs507666	NA	E-selectin levels	45019	34648354	Pietzner M	44512	Science	www.ncbi.nlm.nih.gov/pubmed/34648354	Mapping the proteo-genomic convergence of human diseases.	10,708 European ancestry individuals	NA	9q34.2		ABO, ABO			ENSG00000175164, ENSG00000281879	NA	NA	rs507666-A	rs507666	0	507666	intron_variant	0	0.2	9E-1540	1539.05		1.085	[1.06-1.11] unit decrease	Affymetrix, Illumina [10200000] (imputed)	N
3	rs8176691	2.6951e-08	9	136149399	rs507666	NA	Trypsin-1 levels	45019	34648354	Pietzner M	44512	Science	www.ncbi.nlm.nih.gov/pubmed/34648354	Mapping the proteo-genomic convergence of human diseases.	10,708 European ancestry individuals	NA	9q34.2		ABO, ABO			ENSG00000175164, ENSG00000281879	NA	NA	rs507666-A	rs507666	0	507666	intron_variant	0	0.2	5E-20	19.301		0.154	[0.12-0.19] unit decrease	Affymetrix, Illumina [10200000] (imputed)	N
3	rs8176691	2.6951e-08	9	136149399	rs507666	NA	Platelet glycoprotein 4 levels	45019	34648354	Pietzner M	44512	Science	www.ncbi.nlm.nih.gov/pubmed/34648354	Mapping the proteo-genomic convergence of human diseases.	10,708 European ancestry individuals	NA	9q34.2		ABO, ABO			ENSG00000175164, ENSG00000281879	NA	NA	rs507666-A	rs507666	0	507666	intron_variant	0	0.2	1E-12	12		0.12	[0.087-0.153] unit increase	Affymetrix, Illumina [10200000] (imputed)	N
3	rs8176691	2.6951e-08	9	136149399	rs507666	NA	Plexin-B2 levels	45019	34648354	Pietzner M	44512	Science	www.ncbi.nlm.nih.gov/pubmed/34648354	Mapping the proteo-genomic convergence of human diseases.	10,708 European ancestry individuals	NA	9q34.2		ABO, ABO			ENSG00000175164, ENSG00000281879	NA	NA	rs507666-A	rs507666	0	507666	intron_variant	0	0.2	8E-20	19.0969		0.15	[0.12-0.18] unit decrease	Affymetrix, Illumina [10200000] (imputed)	N
3	rs8176691	2.6951e-08	9	136149399	rs507666	NA	Plexin-D1 levels	45019	34648354	Pietzner M	44512	Science	www.ncbi.nlm.nih.gov/pubmed/34648354	Mapping the proteo-genomic convergence of human diseases.	10,708 European ancestry individuals	NA	9q34.2		ABO, ABO			ENSG00000175164, ENSG00000281879	NA	NA	rs507666-A	rs507666	0	507666	intron_variant	0	0.2	2E-736	735.699		0.849	[0.82-0.88] unit decrease	Affymetrix, Illumina [10200000] (imputed)	N
3	rs8176691	2.6951e-08	9	136149399	rs507666	NA	Interleukin-3 receptor subunit alpha levels	45019	34648354	Pietzner M	44512	Science	www.ncbi.nlm.nih.gov/pubmed/34648354	Mapping the proteo-genomic convergence of human diseases.	10,708 European ancestry individuals	NA	9q34.2		ABO, ABO			ENSG00000175164, ENSG00000281879	NA	NA	rs507666-A	rs507666	0	507666	intron_variant	0	0.2	4E-511	510.398		0.697	[0.67-0.72] unit decrease	Affymetrix, Illumina [10200000] (imputed)	N
3	rs8176691	2.6951e-08	9	136149399	rs507666	NA	Interleukin-1 receptor-like 1 levels	45019	34648354	Pietzner M	44512	Science	www.ncbi.nlm.nih.gov/pubmed/34648354	Mapping the proteo-genomic convergence of human diseases.	10,708 European ancestry individuals	NA	9q34.2		ABO, ABO			ENSG00000175164, ENSG00000281879	NA	NA	rs507666-A	rs507666	0	507666	intron_variant	0	0.2	6E-15	14.2218		0.121	[0.09-0.152] unit decrease	Affymetrix, Illumina [10200000] (imputed)	N
3	rs8176691	2.6951e-08	9	136149399	rs507666	NA	Semaphorin-6A levels	45019	34648354	Pietzner M	44512	Science	www.ncbi.nlm.nih.gov/pubmed/34648354	Mapping the proteo-genomic convergence of human diseases.	10,708 European ancestry individuals	NA	9q34.2		ABO, ABO			ENSG00000175164, ENSG00000281879	NA	NA	rs507666-A	rs507666	0	507666	intron_variant	0	0.2	2E-19	18.699		0.145	[0.11-0.18] unit decrease	Affymetrix, Illumina [10200000] (imputed)	N
3	rs8176691	2.6951e-08	9	136149399	rs507666	NA	Intercellular adhesion molecule 4 levels	45019	34648354	Pietzner M	44512	Science	www.ncbi.nlm.nih.gov/pubmed/34648354	Mapping the proteo-genomic convergence of human diseases.	10,708 European ancestry individuals	NA	9q34.2		ABO, ABO			ENSG00000175164, ENSG00000281879	NA	NA	rs507666-A	rs507666	0	507666	intron_variant	0	0.2	1E-63	63		0.28	[0.25-0.31] unit decrease	Affymetrix, Illumina [10200000] (imputed)	N
3	rs8176691	2.6951e-08	9	136149399	rs507666	NA	Toll-like receptor 4:Lymphocyte antigen 96 complex levels	45019	34648354	Pietzner M	44512	Science	www.ncbi.nlm.nih.gov/pubmed/34648354	Mapping the proteo-genomic convergence of human diseases.	10,708 European ancestry individuals	NA	9q34.2		ABO, ABO			ENSG00000175164, ENSG00000281879	NA	NA	rs507666-A	rs507666	0	507666	intron_variant	0	0.2	1E-46	46		0.231	[0.2-0.26] unit decrease	Affymetrix, Illumina [10200000] (imputed)	N
3	rs8176691	2.6951e-08	9	136149399	rs507666	NA	Noelin levels	45019	34648354	Pietzner M	44512	Science	www.ncbi.nlm.nih.gov/pubmed/34648354	Mapping the proteo-genomic convergence of human diseases.	10,708 European ancestry individuals	NA	9q34.2		ABO, ABO			ENSG00000175164, ENSG00000281879	NA	NA	rs507666-A	rs507666	0	507666	intron_variant	0	0.2	8E-21	20.0969		0.151	[0.12-0.18] unit decrease	Affymetrix, Illumina [10200000] (imputed)	N
3	rs8176691	2.6951e-08	9	136149399	rs507666	NA	OX-2 membrane glycoprotein levels	45019	34648354	Pietzner M	44512	Science	www.ncbi.nlm.nih.gov/pubmed/34648354	Mapping the proteo-genomic convergence of human diseases.	10,708 European ancestry individuals	NA	9q34.2		ABO, ABO			ENSG00000175164, ENSG00000281879	NA	NA	rs507666-A	rs507666	0	507666	intron_variant	0	0.2	4E-103	102.398		0.358	[0.32-0.39] unit decrease	Affymetrix, Illumina [10200000] (imputed)	N
3	rs8176691	2.6951e-08	9	136149399	rs507666	NA	N-acetyllactosaminide beta-1,3-N-acetylglucosaminyltransferase 2 levels	45019	34648354	Pietzner M	44512	Science	www.ncbi.nlm.nih.gov/pubmed/34648354	Mapping the proteo-genomic convergence of human diseases.	10,708 European ancestry individuals	NA	9q34.2		ABO, ABO			ENSG00000175164, ENSG00000281879	NA	NA	rs507666-A	rs507666	0	507666	intron_variant	0	0.2	2E-82	81.699		0.314	[0.28-0.35] unit increase	Affymetrix, Illumina [10200000] (imputed)	N
3	rs8176691	2.6951e-08	9	136149399	rs507666	NA	Thrombospondin type-1 domain-containing protein 1 levels	45019	34648354	Pietzner M	44512	Science	www.ncbi.nlm.nih.gov/pubmed/34648354	Mapping the proteo-genomic convergence of human diseases.	10,708 European ancestry individuals	NA	9q34.2		ABO, ABO			ENSG00000175164, ENSG00000281879	NA	NA	rs507666-A	rs507666	0	507666	intron_variant	0	0.2	2E-301	300.699		0.576	[0.54-0.61] unit decrease	Affymetrix, Illumina [10200000] (imputed)	N
3	rs8176691	2.6951e-08	9	136149399	rs507666	NA	Vascular endothelial growth factor receptor 2 levels	45019	34648354	Pietzner M	44512	Science	www.ncbi.nlm.nih.gov/pubmed/34648354	Mapping the proteo-genomic convergence of human diseases.	10,708 European ancestry individuals	NA	9q34.2		ABO, ABO			ENSG00000175164, ENSG00000281879	NA	NA	rs507666-A	rs507666	0	507666	intron_variant	0	0.2	2E-223	222.699		0.505	[0.47-0.54] unit decrease	Affymetrix, Illumina [10200000] (imputed)	N
3	rs8176691	2.6951e-08	9	136149399	rs507666	NA	Vascular endothelial growth factor receptor 3 levels	45019	34648354	Pietzner M	44512	Science	www.ncbi.nlm.nih.gov/pubmed/34648354	Mapping the proteo-genomic convergence of human diseases.	10,708 European ancestry individuals	NA	9q34.2		ABO, ABO			ENSG00000175164, ENSG00000281879	NA	NA	rs507666-A	rs507666	0	507666	intron_variant	0	0.2	2E-99	98.699		0.337	[0.31-0.37] unit decrease	Affymetrix, Illumina [10200000] (imputed)	N
3	rs8176691	2.6951e-08	9	136149399	rs507666	NA	Neuronal cell adhesion molecule levels	45019	34648354	Pietzner M	44512	Science	www.ncbi.nlm.nih.gov/pubmed/34648354	Mapping the proteo-genomic convergence of human diseases.	10,708 European ancestry individuals	NA	9q34.2		ABO, ABO			ENSG00000175164, ENSG00000281879	NA	NA	rs507666-A	rs507666	0	507666	intron_variant	0	0.2	2E-22	21.699		0.161	[0.13-0.19] unit decrease	Affymetrix, Illumina [10200000] (imputed)	N
3	rs8176691	2.6951e-08	9	136149399	rs507666	NA	Protein-tyrosine sulfotransferase 2 levels	45019	34648354	Pietzner M	44512	Science	www.ncbi.nlm.nih.gov/pubmed/34648354	Mapping the proteo-genomic convergence of human diseases.	10,708 European ancestry individuals	NA	9q34.2		ABO, ABO			ENSG00000175164, ENSG00000281879	NA	NA	rs507666-A	rs507666	0	507666	intron_variant	0	0.2	3E-102	101.523		0.344	[0.31-0.38] unit increase	Affymetrix, Illumina [10200000] (imputed)	N
3	rs8176691	2.6951e-08	9	136149399	rs507666	NA	Immunoglobulin superfamily containing leucine-rich repeat protein 2 levels	45019	34648354	Pietzner M	44512	Science	www.ncbi.nlm.nih.gov/pubmed/34648354	Mapping the proteo-genomic convergence of human diseases.	10,708 European ancestry individuals	NA	9q34.2		ABO, ABO			ENSG00000175164, ENSG00000281879	NA	NA	rs507666-A	rs507666	0	507666	intron_variant	0	0.2	2E-153	152.699		0.416	[0.38-0.45] unit decrease	Affymetrix, Illumina [10200000] (imputed)	N
3	rs8176691	2.6951e-08	9	136149399	rs507666	NA	Cadherin-5 levels	45019	34648354	Pietzner M	44512	Science	www.ncbi.nlm.nih.gov/pubmed/34648354	Mapping the proteo-genomic convergence of human diseases.	10,708 European ancestry individuals	NA	9q34.2		ABO, ABO			ENSG00000175164, ENSG00000281879	NA	NA	rs507666-A	rs507666	0	507666	intron_variant	0	0.2	2E-62	61.699		0.277	[0.24-0.31] unit decrease	Affymetrix, Illumina [10200000] (imputed)	N
3	rs8176691	2.6951e-08	9	136149399	rs507666	NA	Carboxypeptidase B levels	45019	34648354	Pietzner M	44512	Science	www.ncbi.nlm.nih.gov/pubmed/34648354	Mapping the proteo-genomic convergence of human diseases.	10,708 European ancestry individuals	NA	9q34.2		ABO, ABO			ENSG00000175164, ENSG00000281879	NA	NA	rs507666-A	rs507666	0	507666	intron_variant	0	0.2	1E-14	14		0.128	[0.095-0.161] unit decrease	Affymetrix, Illumina [10200000] (imputed)	N
3	rs8176691	2.6951e-08	9	136149399	rs507666	NA	Serum alkaline phosphatase levels	44376	33462484	Sinnott-Armstrong N	44214	Nat Genet	www.ncbi.nlm.nih.gov/pubmed/33462484	Genetics of 35 blood and urine biomarkers in the UK Biobank.	342,535 European ancestry individuals, 6,019 African ancestry individuals, 7,337 South Asian ancestry individuals	NA	9q34.2	NR	ABO, ABO			ENSG00000175164, ENSG00000281879	NA	NA	rs507666-A	rs507666	0	507666	intron_variant	0	NR	5E-2658	2657.3		0.3372	[0.33-0.34] unit decrease	Affymetrix [9000000] (imputed)	N
3	rs8176691	2.6951e-08	9	136149399	rs507666	NA	Apolipoprotein B levels	44376	33462484	Sinnott-Armstrong N	44214	Nat Genet	www.ncbi.nlm.nih.gov/pubmed/33462484	Genetics of 35 blood and urine biomarkers in the UK Biobank.	340,860 European ancestry individuals, 5,962 African ancestry individuals, 7,275 South Asian ancestry individuals	NA	9q34.2	NR	ABO, ABO			ENSG00000175164, ENSG00000281879	NA	NA	rs507666-A	rs507666	0	507666	intron_variant	0	NR	4E-91	90.3979		0.0629	[0.057-0.069] unit increase	Affymetrix [9000000] (imputed)	N
3	rs8176691	2.6951e-08	9	136149399	rs507666	NA	Alanine aminotransferase levels	44376	33462484	Sinnott-Armstrong N	44214	Nat Genet	www.ncbi.nlm.nih.gov/pubmed/33462484	Genetics of 35 blood and urine biomarkers in the UK Biobank.	342,387 European ancestry individuals, 6,017 African ancestry individuals, 7,325 South Asian ancestry individuals	NA	9q34.2	NR	ABO, ABO			ENSG00000175164, ENSG00000281879	NA	NA	rs507666-A	rs507666	0	507666	intron_variant	0	NR	3E-12	11.5229		0.0216	[0.016-0.028] unit increase	Affymetrix [9000000] (imputed)	N
3	rs8176691	2.6951e-08	9	136149399	rs507666	NA	Apolipoprotein A1 levels	44376	33462484	Sinnott-Armstrong N	44214	Nat Genet	www.ncbi.nlm.nih.gov/pubmed/33462484	Genetics of 35 blood and urine biomarkers in the UK Biobank.	311,601 European ancestry individuals, 5,550 African ancestry individuals, 6,682 South Asian ancestry individuals	NA	9q34.2	NR	ABO, ABO			ENSG00000175164, ENSG00000281879	NA	NA	rs507666-A	rs507666	0	507666	intron_variant	0	NR	2E-22	21.699		0.0317	[0.025-0.038] unit increase	Affymetrix [9000000] (imputed)	N
3	rs8176691	2.6951e-08	9	136149399	rs507666	NA	Gut bacterial pathway abundance (LACTOSECAT.PWY..lactose.and.galactose.degradation.I)	44743	35115690	Lopera-Maya EA	44595	Nat Genet	www.ncbi.nlm.nih.gov/pubmed/35115690	Effect of host genetics on the gut microbiome in 7,738 participants of the Dutch Microbiome Project.	7,738 European ancestry individuals	NA	9q34.2		ABO, ABO			ENSG00000175164, ENSG00000281879	NA	NA	rs507666-A	rs507666	0	507666	intron_variant	0	0.177602436323367	5E-15	14.301		0.16989	[0.13-0.21] unit increase	Illumina [5584686] (imputed)	N
3	rs8176691	2.6951e-08	9	136149399	rs507666	NA	High density lipoprotein cholesterol levels	44376	33462484	Sinnott-Armstrong N	44214	Nat Genet	www.ncbi.nlm.nih.gov/pubmed/33462484	Genetics of 35 blood and urine biomarkers in the UK Biobank.	313,372 European ancestry individuals, 5,573 African ancestry individuals, 6,689 South Asian ancestry individuals	NA	9q34.2	NR	ABO, ABO			ENSG00000175164, ENSG00000281879	NA	NA	rs507666-A	rs507666	0	507666	intron_variant	0	NR	4E-13	12.3979		0.0236	[0.017-0.03] unit increase	Affymetrix [9000000] (imputed)	N
3	rs8176691	2.6951e-08	9	136149399	rs507666	NA	Aspartate aminotransferase levels	44376	33462484	Sinnott-Armstrong N	44214	Nat Genet	www.ncbi.nlm.nih.gov/pubmed/33462484	Genetics of 35 blood and urine biomarkers in the UK Biobank.	341,246 European ancestry individuals, 5,982 African ancestry individuals, 7,313 South Asian ancestry individuals	NA	9q34.2	NR	ABO, ABO			ENSG00000175164, ENSG00000281879	NA	NA	rs507666-A	rs507666	0	507666	intron_variant	0	NR	5E-58	57.301		0.0499	[0.044-0.056] unit decrease	Affymetrix [9000000] (imputed)	N
3	rs8176691	2.6951e-08	9	136149399	rs507666	NA	C-reactive protein levels	44376	33462484	Sinnott-Armstrong N	44214	Nat Genet	www.ncbi.nlm.nih.gov/pubmed/33462484	Genetics of 35 blood and urine biomarkers in the UK Biobank.	341,805 European ancestry individuals, 6,006 African ancestry individuals, 7,316 South Asian ancestry individuals	NA	9q34.2	NR	ABO, ABO			ENSG00000175164, ENSG00000281879	NA	NA	rs507666-A	rs507666	0	507666	intron_variant	0	NR	3E-26	25.5229		0.0329	[0.027-0.039] unit increase	Affymetrix [9000000] (imputed)	N
3	rs8176691	2.6951e-08	9	136149399	rs507666	NA	Total cholesterol levels	44376	33462484	Sinnott-Armstrong N	44214	Nat Genet	www.ncbi.nlm.nih.gov/pubmed/33462484	Genetics of 35 blood and urine biomarkers in the UK Biobank.	342,508 European ancestry individuals, 6,014 African ancestry individuals, 7,336 South Asian ancestry individuals	NA	9q34.2	NR	ABO, ABO			ENSG00000175164, ENSG00000281879	NA	NA	rs507666-A	rs507666	0	507666	intron_variant	0	NR	4E-149	148.398		0.0806	[0.075-0.087] unit increase	Affymetrix [9000000] (imputed)	N
3	rs8176691	2.6951e-08	9	136149399	rs507666	NA	Aspartate aminotransferase to alanine aminotransferase ratio	44376	33462484	Sinnott-Armstrong N	44214	Nat Genet	www.ncbi.nlm.nih.gov/pubmed/33462484	Genetics of 35 blood and urine biomarkers in the UK Biobank.	341,165 European ancestry individuals, 5,981 African ancestry individuals, 7,309 South Asian ancestry individuals	NA	9q34.2	NR	ABO, ABO			ENSG00000175164, ENSG00000281879	NA	NA	rs507666-A	rs507666	0	507666	intron_variant	0	NR	1E-109	109		0.0691	[0.063-0.075] unit decrease	Affymetrix [9000000] (imputed)	N
3	rs8176691	2.6951e-08	9	136149399	rs507666	NA	Creatinine levels	44376	33462484	Sinnott-Armstrong N	44214	Nat Genet	www.ncbi.nlm.nih.gov/pubmed/33462484	Genetics of 35 blood and urine biomarkers in the UK Biobank.	342,376 European ancestry individuals, 6,016 African ancestry individuals, 7,339 South Asian ancestry individuals	NA	9q34.2	NR	ABO, ABO			ENSG00000175164, ENSG00000281879	NA	NA	rs507666-A	rs507666	0	507666	intron_variant	0	NR	6E-13	12.2218		0.0224	[0.016-0.028] unit decrease	Affymetrix [9000000] (imputed)	N
3	rs8176691	2.6951e-08	9	136149399	rs507666	NA	Concentration of HDL particles	44678	35213538	Richardson TG	44617	PLoS Biol	www.ncbi.nlm.nih.gov/pubmed/35213538	Characterising metabolomic signatures of lipid-modifying therapies through drug target mendelian randomisation.	115,082 European ancestry individuals	NA	9q34.2		ABO, ABO			ENSG00000175164, ENSG00000281879	NA	NA	rs507666-G	rs507666	0	507666	intron_variant	0	0.816131	1E-8	8		0.0285992	[0.019-0.038] unit decrease	NR [11722792] (imputed)	N
3	rs8176691	2.6951e-08	9	136149399	rs507666	NA	Gamma glutamyl transferase levels	44376	33462484	Sinnott-Armstrong N	44214	Nat Genet	www.ncbi.nlm.nih.gov/pubmed/33462484	Genetics of 35 blood and urine biomarkers in the UK Biobank.	342,339 European ancestry individuals, 6,015 African ancestry individuals, 7,336 South Asian ancestry individuals	NA	9q34.2	NR	ABO, ABO			ENSG00000175164, ENSG00000281879	NA	NA	rs507666-A	rs507666	0	507666	intron_variant	0	NR	3E-42	41.5229		0.0422	[0.036-0.048] unit increase	Affymetrix [9000000] (imputed)	N
3	rs8176691	2.6951e-08	9	136149399	rs507666	NA	Direct bilirubin levels	44376	33462484	Sinnott-Armstrong N	44214	Nat Genet	www.ncbi.nlm.nih.gov/pubmed/33462484	Genetics of 35 blood and urine biomarkers in the UK Biobank.	291,512 European ancestry individuals, 5,007 African ancestry individuals, 6,088 South Asian ancestry individuals	NA	9q34.2	NR	ABO, ABO			ENSG00000175164, ENSG00000281879	NA	NA	rs507666-A	rs507666	0	507666	intron_variant	0	NR	2E-18	17.699		0.0295	[0.023-0.036] unit decrease	Affymetrix [9000000] (imputed)	N
3	rs8176691	2.6951e-08	9	136149399	rs507666	NA	Estimated glomerular filtration rate	44376	33462484	Sinnott-Armstrong N	44214	Nat Genet	www.ncbi.nlm.nih.gov/pubmed/33462484	Genetics of 35 blood and urine biomarkers in the UK Biobank.	342,376 European ancestry individuals, 6,016 African ancestry individuals, 7,339 South Asian ancestry individuals	NA	9q34.2	NR	ABO, ABO			ENSG00000175164, ENSG00000281879	NA	NA	rs507666-A	rs507666	0	507666	intron_variant	0	NR	5E-13	12.301		0.0224	[0.016-0.028] unit increase	Affymetrix [9000000] (imputed)	N
3	rs8176691	2.6951e-08	9	136149399	rs507666	NA	Free cholesterol levels in IDL	44678	35213538	Richardson TG	44617	PLoS Biol	www.ncbi.nlm.nih.gov/pubmed/35213538	Characterising metabolomic signatures of lipid-modifying therapies through drug target mendelian randomisation.	115,082 European ancestry individuals	NA	9q34.2		ABO, ABO			ENSG00000175164, ENSG00000281879	NA	NA	rs507666-G	rs507666	0	507666	intron_variant	0	0.816131	3E-36	35.5229		0.0648766	[0.055-0.075] unit decrease	NR [11722792] (imputed)	N
3	rs8176691	2.6951e-08	9	136149399	rs507666	NA	Fasting glucose	44357	34059833	Chen J	44347	Nat Genet	www.ncbi.nlm.nih.gov/pubmed/34059833	The trans-ancestral genomic architecture of glycemic traits.	200,622 European ancestry individuals	NA	9q34.2	ABO	ABO, ABO			ENSG00000175164, ENSG00000281879	NA	NA	rs507666-A	rs507666	0	507666	intron_variant	0	0.1956	7E-17	16.1549		0.0164	[0.012-0.021] unit increase	Affymetrix, Illumina [34064007] (imputed)	N
3	rs8176691	2.6951e-08	9	136149399	rs507666	NA	Blood glucose levels	44376	33462484	Sinnott-Armstrong N	44214	Nat Genet	www.ncbi.nlm.nih.gov/pubmed/33462484	Genetics of 35 blood and urine biomarkers in the UK Biobank.	313,125 European ancestry individuals, 5,568 African ancestry individuals, 6,693 South Asian ancestry individuals	NA	9q34.2	NR	ABO, ABO			ENSG00000175164, ENSG00000281879	NA	NA	rs507666-A	rs507666	0	507666	intron_variant	0	NR	1E-20	20		0.0302	[0.024-0.036] unit increase	Affymetrix [9000000] (imputed)	N
3	rs8176691	2.6951e-08	9	136149399	rs507666	NA	Glycated hemoglobin levels	44376	33462484	Sinnott-Armstrong N	44214	Nat Genet	www.ncbi.nlm.nih.gov/pubmed/33462484	Genetics of 35 blood and urine biomarkers in the UK Biobank.	327,177 European ancestry individuals, 4,847 African ancestry individuals, 6,895 South Asian ancestry individuals	NA	9q34.2	NR	ABO, ABO			ENSG00000175164, ENSG00000281879	NA	NA	rs507666-A	rs507666	0	507666	intron_variant	0	NR	5E-68	67.301		0.0554	[0.049-0.062] unit increase	Affymetrix [9000000] (imputed)	N
3	rs8176691	2.6951e-08	9	136149399	rs507666	NA	Free cholesterol to total lipids ratio in large LDL	44678	35213538	Richardson TG	44617	PLoS Biol	www.ncbi.nlm.nih.gov/pubmed/35213538	Characterising metabolomic signatures of lipid-modifying therapies through drug target mendelian randomisation.	115,082 European ancestry individuals	NA	9q34.2		ABO, ABO			ENSG00000175164, ENSG00000281879	NA	NA	rs507666-G	rs507666	0	507666	intron_variant	0	0.816131	8E-10	9.09691		0.0310857	[0.021-0.041] unit decrease	NR [11722792] (imputed)	N
3	rs8176691	2.6951e-08	9	136149399	rs507666	NA	Low density lipoprotein cholesterol levels	44376	33462484	Sinnott-Armstrong N	44214	Nat Genet	www.ncbi.nlm.nih.gov/pubmed/33462484	Genetics of 35 blood and urine biomarkers in the UK Biobank.	341,875 European ancestry individuals, 6,003 African ancestry individuals, 7,319 South Asian ancestry individuals	NA	9q34.2	NR	ABO, ABO			ENSG00000175164, ENSG00000281879	NA	NA	rs507666-A	rs507666	0	507666	intron_variant	0	NR	1E-157	157		0.083	[0.077-0.089] unit increase	Affymetrix [9000000] (imputed)	N
3	rs8176691	2.6951e-08	9	136149399	rs507666	NA	Insulin receptor levels (INSR.3448.13.2)	44936	29875488	Sun BB	43257	Nature	www.ncbi.nlm.nih.gov/pubmed/29875488	Genomic atlas of the human plasma proteome.	3,301 European ancestry individuals	NA	9q34.2		ABO, ABO			ENSG00000175164, ENSG00000281879	NA	NA	rs507666-A	rs507666	0	507666	intron_variant	0	0.179	5E-80	79.301		0.58	[-0.52--0.64] unit decrease	Affymetrix [10572788] (imputed)	N
3	rs8176691	2.6951e-08	9	136149399	rs507666	NA	Intercellular adhesion molecule 1 levels (ICAM1.4342.10.3)	44936	29875488	Sun BB	43257	Nature	www.ncbi.nlm.nih.gov/pubmed/29875488	Genomic atlas of the human plasma proteome.	3,301 European ancestry individuals	NA	9q34.2		ABO, ABO			ENSG00000175164, ENSG00000281879	NA	NA	rs507666-A	rs507666	0	507666	intron_variant	0	0.179	2E-17	16.699		0.27	[-0.21--0.33] unit decrease	Affymetrix [10572788] (imputed)	N
3	rs8176691	2.6951e-08	9	136149399	rs507666	NA	Total cholesterol levels	44882	34887591	Graham SE	44539	Nature	www.ncbi.nlm.nih.gov/pubmed/34887591	The power of genetic diversity in genome-wide association studies of lipids.	48,057 Hispanic individuals	NA	9q34.2		ABO, ABO			ENSG00000175164, ENSG00000281879	NA	NA	rs507666-A	rs507666	0	507666	intron_variant	0	0.141408	4E-24	23.3979		0.0969427	[0.079-0.115] unit increase	NR [52000000] (imputed)	N
3	rs8176691	2.6951e-08	9	136149399	rs507666	NA	Total bilirubin levels	44376	33462484	Sinnott-Armstrong N	44214	Nat Genet	www.ncbi.nlm.nih.gov/pubmed/33462484	Genetics of 35 blood and urine biomarkers in the UK Biobank.	341,077 European ancestry individuals, 5,978 African ancestry individuals, 7,313 South Asian ancestry individuals	NA	9q34.2	NR	ABO, ABO			ENSG00000175164, ENSG00000281879	NA	NA	rs507666-A	rs507666	0	507666	intron_variant	0	NR	6E-15	14.2218		0.0243	[0.018-0.03] unit decrease	Affymetrix [9000000] (imputed)	N
3	rs8176691	2.6951e-08	9	136149399	rs507666	NA	E-selectin levels	44662	28240269	Suhre K	42793	Nat Commun	www.ncbi.nlm.nih.gov/pubmed/28240269	Connecting genetic risk to disease end points through the human blood plasma proteome.	997 European ancestry individuals	338 Greater Middle Eastern (Middle Eastern, North African or Persian), South Asian ancestry, Asian ancestry individuals	9q34.2		ABO, ABO			ENSG00000175164, ENSG00000281879	NA	NA	rs507666-?	rs507666	0	507666	intron_variant	0	NR	8E-118	117.097	(EA)	NA		Affymetrix [509946]	N
3	rs8176691	2.6951e-08	9	136149399	rs507666	NA	Phospholipids to total lipids ratio in very small VLDL	44678	35213538	Richardson TG	44617	PLoS Biol	www.ncbi.nlm.nih.gov/pubmed/35213538	Characterising metabolomic signatures of lipid-modifying therapies through drug target mendelian randomisation.	115,082 European ancestry individuals	NA	9q34.2		ABO, ABO			ENSG00000175164, ENSG00000281879	NA	NA	rs507666-G	rs507666	0	507666	intron_variant	0	0.816131	1E-8	8		0.0294848	[0.019-0.04] unit increase	NR [11722792] (imputed)	N
3	rs8176691	2.6951e-08	9	136149399	rs507666	NA	Pyruvate levels	44678	35213538	Richardson TG	44617	PLoS Biol	www.ncbi.nlm.nih.gov/pubmed/35213538	Characterising metabolomic signatures of lipid-modifying therapies through drug target mendelian randomisation.	114,749 European ancestry individuals	NA	9q34.2		ABO, ABO			ENSG00000175164, ENSG00000281879	NA	NA	rs507666-G	rs507666	0	507666	intron_variant	0	0.816173	1E-10	10		0.0344912	[0.024-0.045] unit decrease	NR [11722792] (imputed)	N
3	rs8176691	2.6951e-08	9	136149399	rs507666	NA	Triglyceride levels	44376	33462484	Sinnott-Armstrong N	44214	Nat Genet	www.ncbi.nlm.nih.gov/pubmed/33462484	Genetics of 35 blood and urine biomarkers in the UK Biobank.	342,233 European ancestry individuals, 6,014 African ancestry individuals, 7,330 South Asian ancestry individuals	NA	9q34.2	NR	ABO, ABO			ENSG00000175164, ENSG00000281879	NA	NA	rs507666-A	rs507666	0	507666	intron_variant	0	NR	1E-12	12		0.022	[0.016-0.028] unit decrease	Affymetrix [9000000] (imputed)	N
3	rs8176691	2.6951e-08	9	136149399	rs507666	NA	Cholesteryl esters to total lipids ratio in very small VLDL	44678	35213538	Richardson TG	44617	PLoS Biol	www.ncbi.nlm.nih.gov/pubmed/35213538	Characterising metabolomic signatures of lipid-modifying therapies through drug target mendelian randomisation.	115,082 European ancestry individuals	NA	9q34.2		ABO, ABO			ENSG00000175164, ENSG00000281879	NA	NA	rs507666-G	rs507666	0	507666	intron_variant	0	0.816131	6E-16	15.2218		0.0404394	[0.031-0.05] unit decrease	NR [11722792] (imputed)	N
3	rs8176691	2.6951e-08	9	136149399	rs507666	NA	E-selectin levels	44831	34814699	Katz DH	44524	Circulation	www.ncbi.nlm.nih.gov/pubmed/34814699	Whole Genome Sequence Analysis of the Plasma Proteome in Black Adults Provides Novel Insights Into Cardiovascular Disease.	1,852 African American or Afro-Caribbean individuals	1,688 African American or Afro-Caribbean, Hispanic or Latin American, Asian ancestry, European ancestry individuals	9q34.2		ABO, ABO			ENSG00000175164, ENSG00000281879	NA	NA	rs507666-?	rs507666	0	507666	intron_variant	0	NR	4E-180	179.398		1.02	[0.94-1.1] unit decrease	Illumina [NR]	N
3	rs8176691	2.6951e-08	9	136149399	rs507666	NA	Intercellular adhesion molecule 1 levels	44831	34814699	Katz DH	44524	Circulation	www.ncbi.nlm.nih.gov/pubmed/34814699	Whole Genome Sequence Analysis of the Plasma Proteome in Black Adults Provides Novel Insights Into Cardiovascular Disease.	1,852 African American or Afro-Caribbean individuals	1,688 African American or Afro-Caribbean, Hispanic or Latin American, Asian ancestry, European ancestry individuals	9q34.2		ABO, ABO			ENSG00000175164, ENSG00000281879	NA	NA	rs507666-?	rs507666	0	507666	intron_variant	0	NR	1E-20	20		0.33	[0.25-0.41] unit decrease	Illumina [NR]	N
3	rs8176691	2.6951e-08	9	136149399	rs507666	NA	Intercellular adhesion molecule 2 levels	44831	34814699	Katz DH	44524	Circulation	www.ncbi.nlm.nih.gov/pubmed/34814699	Whole Genome Sequence Analysis of the Plasma Proteome in Black Adults Provides Novel Insights Into Cardiovascular Disease.	1,852 African American or Afro-Caribbean individuals	1,688 African American or Afro-Caribbean, Hispanic or Latin American, Asian ancestry, European ancestry individuals	9q34.2		ABO, ABO			ENSG00000175164, ENSG00000281879	NA	NA	rs507666-?	rs507666	0	507666	intron_variant	0	NR	2E-16	15.699		0.33	[0.25-0.41] unit decrease	Illumina [NR]	N
3	rs8176691	2.6951e-08	9	136149399	rs507666	NA	Carbohydrate sulfotransferase 15 levels	44831	34814699	Katz DH	44524	Circulation	www.ncbi.nlm.nih.gov/pubmed/34814699	Whole Genome Sequence Analysis of the Plasma Proteome in Black Adults Provides Novel Insights Into Cardiovascular Disease.	1,852 African American or Afro-Caribbean individuals	1,688 African American or Afro-Caribbean, Hispanic or Latin American, Asian ancestry, European ancestry individuals	9q34.2		ABO, ABO			ENSG00000175164, ENSG00000281879	NA	NA	rs507666-?	rs507666	0	507666	intron_variant	0	NR	3E-17	16.5229		0.3	[0.22-0.38] unit decrease	Illumina [NR]	N
3	rs8176691	2.6951e-08	9	136149399	rs507666	NA	Toll-like receptor 4:Lymphocyte antigen 96 complex levels	44831	34814699	Katz DH	44524	Circulation	www.ncbi.nlm.nih.gov/pubmed/34814699	Whole Genome Sequence Analysis of the Plasma Proteome in Black Adults Provides Novel Insights Into Cardiovascular Disease.	1,852 African American or Afro-Caribbean individuals	1,688 African American or Afro-Caribbean, Hispanic or Latin American, Asian ancestry, European ancestry individuals	9q34.2		ABO, ABO			ENSG00000175164, ENSG00000281879	NA	NA	rs507666-?	rs507666	0	507666	intron_variant	0	NR	2E-13	12.699		0.32	[0.24-0.4] unit decrease	Illumina [NR]	N
3	rs8176691	2.6951e-08	9	136149399	rs507666	NA	P-selectin levels	44831	34814699	Katz DH	44524	Circulation	www.ncbi.nlm.nih.gov/pubmed/34814699	Whole Genome Sequence Analysis of the Plasma Proteome in Black Adults Provides Novel Insights Into Cardiovascular Disease.	1,852 African American or Afro-Caribbean individuals	1,688 African American or Afro-Caribbean, Hispanic or Latin American, Asian ancestry, European ancestry individuals	9q34.2		ABO, ABO			ENSG00000175164, ENSG00000281879	NA	NA	rs507666-?	rs507666	0	507666	intron_variant	0	NR	4E-54	53.3979		0.63	[0.55-0.71] unit decrease	Illumina [NR]	N
3	rs8176691	2.6951e-08	9	136149399	rs507666	NA	Defensin-5 levels	45019	34648354	Pietzner M	44512	Science	www.ncbi.nlm.nih.gov/pubmed/34648354	Mapping the proteo-genomic convergence of human diseases.	10,708 European ancestry individuals	NA	9q34.2		ABO, ABO			ENSG00000175164, ENSG00000281879	NA	NA	rs507666-A	rs507666	0	507666	intron_variant	0	0.2	1E-24	24		0.169	[0.14-0.2] unit increase	Affymetrix, Illumina [10200000] (imputed)	N
3	rs8176691	2.6951e-08	9	136149399	rs507666	NA	Low density lipoprotein cholesterol levels	44882	34887591	Graham SE	44539	Nature	www.ncbi.nlm.nih.gov/pubmed/34887591	The power of genetic diversity in genome-wide association studies of lipids.	40,963 South Asian ancestry individuals, 48,057 Hispanic individuals, 99,432 Admixed African or African ancestry individuals, 146,492 East Asian ancestry individuals, 1,320,016 European ancestry individuals	NA	9q34.2		ABO, ABO			ENSG00000175164, ENSG00000281879	NA	NA	rs507666-?	rs507666	0	507666	intron_variant	0	NR	4E-432	431.398		NA		NR [52000000] (imputed)	N
3	rs8176691	2.6951e-08	9	136149399	rs992108547	NA	E-selectin level in Chronic kidney disease with hypertension and no diabetes (3470_1)	45100	35870639	Surapaneni A	44763	Kidney Int	www.ncbi.nlm.nih.gov/pubmed/35870639	Identification of 969 protein quantitative trait loci in an African American population with kidney disease attributed to hypertension.	466 African American individuals	NA	9q34.2		ABO, ABO			ENSG00000175164, ENSG00000281879	NA	NA	rs992108547-G	rs992108547	1	507666	intron_variant	0	0.9	7E-17	16.1549		0.86	[0.66-1.06] unit increase	Illumina [14870897] (imputed)	N
3	rs8176691	2.6951e-08	9	136149399	rs507666	NA	Urea levels	44376	33462484	Sinnott-Armstrong N	44214	Nat Genet	www.ncbi.nlm.nih.gov/pubmed/33462484	Genetics of 35 blood and urine biomarkers in the UK Biobank.	342,286 European ancestry individuals, 6,015 African ancestry individuals, 7,336 South Asian ancestry individuals	NA	9q34.2	NR	ABO, ABO			ENSG00000175164, ENSG00000281879	NA	NA	rs507666-A	rs507666	0	507666	intron_variant	0	NR	9E-14	13.0458		0.0231	[0.017-0.029] unit increase	Affymetrix [9000000] (imputed)	N
3	rs8176691	2.6951e-08	9	136149399	rs507666	NA	Non-albumin protein levels	44376	33462484	Sinnott-Armstrong N	44214	Nat Genet	www.ncbi.nlm.nih.gov/pubmed/33462484	Genetics of 35 blood and urine biomarkers in the UK Biobank.	313,032 European ancestry individuals, 5,573 African ancestry individuals, 6,687 South Asian ancestry individuals	NA	9q34.2	NR	ABO, ABO			ENSG00000175164, ENSG00000281879	NA	NA	rs507666-A	rs507666	0	507666	intron_variant	0	NR	2E-13	12.699		0.0239	[0.018-0.03] unit increase	Affymetrix [9000000] (imputed)	N
3	rs8176691	2.6951e-08	9	136149399	rs507666	NA	Sphingomyelin levels	44678	35213538	Richardson TG	44617	PLoS Biol	www.ncbi.nlm.nih.gov/pubmed/35213538	Characterising metabolomic signatures of lipid-modifying therapies through drug target mendelian randomisation.	115,006 European ancestry individuals	NA	9q34.2		ABO, ABO			ENSG00000175164, ENSG00000281879	NA	NA	rs507666-G	rs507666	0	507666	intron_variant	0	0.816131	5E-22	21.301		0.0481325	[0.038-0.058] unit decrease	NR [11722792] (imputed)	N
3	rs8176691	2.6951e-08	9	136149399	rs507666	NA	Total concentration of lipoprotein particles	44678	35213538	Richardson TG	44617	PLoS Biol	www.ncbi.nlm.nih.gov/pubmed/35213538	Characterising metabolomic signatures of lipid-modifying therapies through drug target mendelian randomisation.	115,082 European ancestry individuals	NA	9q34.2		ABO, ABO			ENSG00000175164, ENSG00000281879	NA	NA	rs507666-G	rs507666	0	507666	intron_variant	0	0.816131	3E-13	12.5229		0.0366263	[0.027-0.046] unit decrease	NR [11722792] (imputed)	N
3	rs8176691	2.6951e-08	9	136149399	rs507666	NA	Non-HDL cholesterol levels	44882	34887591	Graham SE	44539	Nature	www.ncbi.nlm.nih.gov/pubmed/34887591	The power of genetic diversity in genome-wide association studies of lipids.	1,320,016 European ancestry individuals	NA	9q34.2		ABO, ABO			ENSG00000175164, ENSG00000281879	NA	NA	rs507666-A	rs507666	0	507666	intron_variant	0	0.183799	1E-156	156		0.0649221	[0.061-0.069] unit increase	NR [52000000] (imputed)	N
3	rs8176691	2.6951e-08	9	136149399	rs507666	NA	CD109 antigen levels	45019	34648354	Pietzner M	44512	Science	www.ncbi.nlm.nih.gov/pubmed/34648354	Mapping the proteo-genomic convergence of human diseases.	10,708 European ancestry individuals	NA	9q34.2		ABO, ABO			ENSG00000175164, ENSG00000281879	NA	NA	rs507666-A	rs507666	0	507666	intron_variant	0	0.2	2E-61	60.699		0.275	[0.24-0.31] unit decrease	Affymetrix, Illumina [10200000] (imputed)	N
3	rs8176691	2.6951e-08	9	136149399	rs507666	NA	Hemoglobin concentration	45007	35964923	Timoteo VJ	44784	J Nutr Biochem	www.ncbi.nlm.nih.gov/pubmed/35964923	Common and Ethnic-Specific Genetic Determinants of Hemoglobin Concentration between Taiwanese Han Chinese and European Whites: Findings from Comparative Two-Stage Genome-Wide Association Studies.	46,904 European ancestry males	80,822 European ancestry males	9q34.2		ABO, ABO			ENSG00000175164, ENSG00000281879	NA	NA	rs507666-A	rs507666	0	507666	intron_variant	0	0.1841	2E-54	53.699		0.075	unit decrease	NR [347791]	N
3	rs8176691	2.6951e-08	9	136149399	rs507666	NA	Hemoglobin concentration	45007	35964923	Timoteo VJ	44784	J Nutr Biochem	www.ncbi.nlm.nih.gov/pubmed/35964923	Common and Ethnic-Specific Genetic Determinants of Hemoglobin Concentration between Taiwanese Han Chinese and European Whites: Findings from Comparative Two-Stage Genome-Wide Association Studies.	52,141 European ancestry females	89,584 European ancestry females	9q34.2		ABO, ABO			ENSG00000175164, ENSG00000281879	NA	NA	rs507666-A	rs507666	0	507666	intron_variant	0	0.1841	2E-64	63.699		0.07273	unit decrease	NR [347791]	N
3	rs8176691	2.6951e-08	9	136149500	rs529565	NA	Type 2 diabetes	44018	32499647	Spracklen CN	43957	Nature	www.ncbi.nlm.nih.gov/pubmed/32499647	Identification of type 2 diabetes loci in 433,540 East Asian individuals.	77,418 East Asian cases, 356,122 East Asian controls	NA	9q34.2	ABO	ABO, ABO			ENSG00000175164, ENSG00000281879	NA	NA	rs529565-C	rs529565	0	529565	intron_variant	0	0.445	2E-10	9.69897		1.04	[1.03-1.06]	Affymetrix, Illumina [11800000] (imputed)	N
3	rs8176691	2.6951e-08	9	136149500	rs529565	NA	Type 2 diabetes	44088	32541925	Vujkovic M	43997	Nat Genet	www.ncbi.nlm.nih.gov/pubmed/32541925	Discovery of 318 new risk loci for type 2 diabetes and related vascular outcomes among 1.4 million participants in a multi-ancestry meta-analysis.	148,726 European ancestry cases, 24,646 African American cases, 8,616 Hispanic cases, 46,511 Asian ancestry cases, 965,732 European ancestry controls, 31,446 African American controls, 11,829 Hispanic controls, 169,776 Asian ancestry controls	NA	9q34.2	NR	ABO, ABO			ENSG00000175164, ENSG00000281879	NA	NA	rs529565-C	rs529565	0	529565	intron_variant	0	0.3648	8E-27	26.0969		0.0415	[0.034-0.049] unit increase	Affymetrix, Illumina [at least 945603] (imputed)	N
3	rs8176691	2.6951e-08	9	136149500	rs529565	NA	Thrombosis	42705	26908601	Hinds DA	42409	Hum Mol Genet	www.ncbi.nlm.nih.gov/pubmed/26908601	Genome-wide association analysis of self-reported events in 6135 individuals and 252 827 controls identifies 8 loci associated with thrombosis.	6,135 European ancestry cases, 252,827 European ancestry controls	NA	9q34.2	ABO	ABO, ABO			ENSG00000175164, ENSG00000281879	NA	NA	rs529565-C	rs529565	0	529565	intron_variant	0	0.3412	7E-63	62.1549		1.38313	[1.33-1.43]	Illumina [at least 560000] (imputed)	N
3	rs8176691	2.6951e-08	9	136149500	rs529565	NA	Venous thromboembolism	42320	25772935	Germain M	42075	Am J Hum Genet	www.ncbi.nlm.nih.gov/pubmed/25772935	Meta-analysis of 65,734 individuals identifies TSPAN15 and SLC44A2 as two susceptibility loci for venous thromboembolism.	7,507 European ancestry cases, 52,632 European ancestry controls	3,009 European ancestry cases, 2,586 European ancestry controls	9q34.2	ABO	ABO, ABO			ENSG00000175164, ENSG00000281879	NA	NA	rs529565-C	rs529565	0	529565	intron_variant	0	0.354	4E-75	74.3979		1.55	[1.48-1.63]	Affymetrix, Illumina [6751884] (imputed)	N
3	rs8176691	2.6951e-08	9	136149500	rs529565	NA	Monocyte percentage of white cells	44092	32888494	Vuckovic D	44075	Cell	www.ncbi.nlm.nih.gov/pubmed/32888494	The Polygenic and Monogenic Basis of Blood Traits and Diseases.	408,112 British individuals	NA	9q34.2	ABO	ABO, ABO			ENSG00000175164, ENSG00000281879	NA	NA	rs529565-C	rs529565	0	529565	intron_variant	0	0.317472	2E-29	28.699		0.0267506	[0.022-0.031] unit decrease	Affymetrix [93095623] (imputed)	N
3	rs8176691	2.6951e-08	9	136149500	rs529565	NA	Mannose-binding protein C levels	45019	34648354	Pietzner M	44512	Science	www.ncbi.nlm.nih.gov/pubmed/34648354	Mapping the proteo-genomic convergence of human diseases.	10,708 European ancestry individuals	NA	9q34.2		ABO, ABO			ENSG00000175164, ENSG00000281879	NA	NA	rs529565-T	rs529565	0	529565	intron_variant	0	0.66	1E-52	52		0.216	[0.19-0.24] unit decrease	Affymetrix, Illumina [10200000] (imputed)	N
3	rs8176691	2.6951e-08	9	136149500	rs529565	NA	Protein S100-A16 levels	45019	34648354	Pietzner M	44512	Science	www.ncbi.nlm.nih.gov/pubmed/34648354	Mapping the proteo-genomic convergence of human diseases.	10,708 European ancestry individuals	NA	9q34.2		ABO, ABO			ENSG00000175164, ENSG00000281879	NA	NA	rs529565-T	rs529565	0	529565	intron_variant	0	0.66	5E-51	50.301		0.202	[0.18-0.23] unit decrease	Affymetrix, Illumina [10200000] (imputed)	N
3	rs8176691	2.6951e-08	9	136149500	rs529565	NA	Lymphocyte-to-monocyte ratio	44543	34469753	Kachuri L	44434	Am J Hum Genet	www.ncbi.nlm.nih.gov/pubmed/34469753	Genetic determinants of blood-cell traits influence susceptibility to childhood acute lymphoblastic leukemia.	234,184 European ancestry individuals	100,284 European ancestry individuals	9q34.2		ABO, ABO			ENSG00000175164, ENSG00000281879	NA	NA	rs529565-T	rs529565	0	529565	intron_variant	0	0.683	1E-18	18		NA		Affymetrix [10369434] (imputed)	N
3	rs8176691	2.6951e-08	9	136149500	rs912805253	NA	COVID-19 (critical illness vs population)	44634	34237774	COVID-19 Host Genetics Initiative	44385	Nature	www.ncbi.nlm.nih.gov/pubmed/34237774	Mapping the human genetic architecture of COVID-19.	133 African ancestry cases, 2,610 African ancestry controls, 304 East Asian ancestry cases, 2,450 East Asian ancestry controls, 5,101 European ancestry cases, 1,383,241 European ancestry controls, 641 Hispanic or Latin American cases, 95,479 Hispanic or Latin American controls	NA	9q34.2		ABO, ABO			ENSG00000175164, ENSG00000281879	NA	NA	rs912805253-T	rs912805253	1	529565	intron_variant	0	0.6525	2E-6	5.69897		0.87749	[0.8313049698962632-0.9262404248214096]	Illumina [NR] (imputed)	N
3	rs8176691	2.6951e-08	9	136149500	rs912805253	NA	COVID-19 (hospitalized vs population)	44634	34237774	COVID-19 Host Genetics Initiative	44385	Nature	www.ncbi.nlm.nih.gov/pubmed/34237774	Mapping the human genetic architecture of COVID-19.	790 African ancestry cases, 20,582 African ancestry controls, 60 Middle Eastern ancestry cases, 13,360 Middle Eastern ancestry controls, 1,414 East Asian ancestry cases, 15,499 East Asian ancestry controls, 9,986 European ancestry cases, 1,877,672 European ancestry controls, 186 South Asian ancestry cases, 43,280 South Asian ancestry controls, 1,678 Hispanic or Latin American cases, 100,316 Hispanic or Latin American controls	NA	9q34.2		ABO, ABO			ENSG00000175164, ENSG00000281879	NA	NA	rs912805253-T	rs912805253	1	529565	intron_variant	0	0.6547	5E-10	9.30103		0.902253	[0.8734213443494576-0.932036967857528]	Affymetrix, Illumina [NR] (imputed)	N
3	rs8176691	2.6951e-08	9	136149500	rs912805253	NA	SARS-CoV-2 infection	44634	34237774	COVID-19 Host Genetics Initiative	44385	Nature	www.ncbi.nlm.nih.gov/pubmed/34237774	Mapping the human genetic architecture of COVID-19.	2,544 African ancestry cases, 31,176 African ancestry controls, 700 Middle Eastern ancestry cases, 13,360 Middle Eastern ancestry controls, 1,495 East Asian ancestry cases, 15,499 East Asian ancestry controls, 38,984 European ancestry cases, 1,644,784 European ancestry controls, 1,688 South Asian ancestry cases, 42,016 South Asian ancestry controls, 4,151 Hispanic or Latin American cases, 23,371 Hispanic or Latin American controls	NA	9q34.2		ABO, ABO			ENSG00000175164, ENSG00000281879	NA	NA	rs912805253-T	rs912805253	1	529565	intron_variant	0	0.6512	1E-39	39		0.904801	[0.8914217954151271-0.9183814681761949]	Affymetrix, Illumina, Perlegen [NR] (imputed)	N
3	rs8176691	2.6951e-08	9	136149500	rs529565	NA	ABO blood group (O vs non-O)	44515	34202464	Wang M	44371	Genes (Basel)	www.ncbi.nlm.nih.gov/pubmed/34202464	Genomic Association vs. Serological Determination of ABO Blood Types in a Chinese Cohort, with Application in Mendelian Randomization.	up to 356 Han Chinese ancestry individuals with O blood group, up to 622 Han Chinese ancestry individuals with non-O blood group	NA	9q34.2	ABO	ABO, ABO			ENSG00000175164, ENSG00000281879	NA	NA	rs529565-T	rs529565	0	529565	intron_variant	0	0.406	3E-48	47.5229		0.0004	[NR]	Affymetrix [733907]	N
3	rs8176691	2.6951e-08	9	136149500	rs529565	NA	ABO blood group (B vs O)	44515	34202464	Wang M	44371	Genes (Basel)	www.ncbi.nlm.nih.gov/pubmed/34202464	Genomic Association vs. Serological Determination of ABO Blood Types in a Chinese Cohort, with Application in Mendelian Randomization.	up to 235 Han Chinese ancestry individuals with B blood group, up to 356 Han Chinese ancestry individuals with O blood group	NA	9q34.2	ABO	ABO, ABO			ENSG00000175164, ENSG00000281879	NA	NA	rs529565-T	rs529565	0	529565	intron_variant	0	0.406	2E-46	45.699		1800	[NR]	Affymetrix [733907]	N
3	rs8176691	2.6951e-08	9	136149500	rs529565	NA	von Willebrand factor levels	45096	36349687	Png G	44874	Hum Mol Genet	www.ncbi.nlm.nih.gov/pubmed/36349687	Identifying causal serum protein-cardiometabolic trait relationships using whole genome sequencing.	2,923 Greek (founder/geneitc isolate) individuals	NA	9q34.2		ABO, ABO			ENSG00000175164, ENSG00000281879	NA	NA	rs529565-?	rs529565	0	529565	intron_variant	0	NR	9E-49	48.0458		0.3893	[0.34-0.44] unit decrease	Illumina [30603773]	N
3	rs8176691	2.6951e-08	9	136149500	rs529565	NA	Early-onset ischemic stroke	44862	36240095	Jaworek T	44804	Neurology	www.ncbi.nlm.nih.gov/pubmed/36240095	Contribution of Common Genetic Variants to Risk of Early Onset Ischemic Stroke.	11,114 European ancestry cases, 435,540 European ancestry controls	NA	9q34.2		ABO, ABO			ENSG00000175164, ENSG00000281879	NA	NA	rs529565-?	rs529565	0	529565	intron_variant	0	NR	4E-14	13.3979		0.876		Affymetrix, Illumina [NR] (imputed)	N
3	rs8176691	2.6951e-08	9	136149500	rs529565	NA	Citrate levels	44678	35213538	Richardson TG	44617	PLoS Biol	www.ncbi.nlm.nih.gov/pubmed/35213538	Characterising metabolomic signatures of lipid-modifying therapies through drug target mendelian randomisation.	115,068 European ancestry individuals	NA	9q34.2		ABO, ABO			ENSG00000175164, ENSG00000281879	NA	NA	rs529565-T	rs529565	0	529565	intron_variant	0	0.683174	4E-11	10.3979		0.0286148	[0.02-0.037] unit decrease	NR [11722792] (imputed)	N
3	rs8176691	2.6951e-08	9	136149500	rs529565	NA	COVID-19 (hospitalized covid vs population)	45099	37198478	Pairo-Castineira E	45063	Nature	www.ncbi.nlm.nih.gov/pubmed/37198478	GWAS and meta-analysis identifies 49 genetic variants underlying critical COVID-19.	763 African ancestry cases, 24,850 African ancestry controls, 218 admixed American ancestry cases, 94,318 admixed American ancestry controls, 414 East Asian ancestry cases, 816 East Asian ancestry controls, 16,627 European ancestry cases, 749,207 European ancestry controls, 3,533 European, African or admixed American ancestry cases, 1,700 European, African or admixed American ancestry controls, 1,171 South Asian ancestry cases, 5,489 South Asian ancestry controls, 93 other admixed ancestry cases, 645 other admixed ancestry controls, 22,637 cases, 2,052,436 controls	NA	9q34.2		ABO, ABO			ENSG00000175164, ENSG00000281879	NA	NA	rs529565-T	rs529565	0	529565	intron_variant	0	NR	1E-23	23		0.91	[0.9-0.93]	Illumina [NR] (imputed)	N
3	rs8176691	2.6951e-08	9	136149711	rs115478735	NA	Apolipoprotein B levels	44033	32203549	Richardson TG	43913	PLoS Med	www.ncbi.nlm.nih.gov/pubmed/32203549	Evaluating the relationship between circulating lipoprotein lipids and apolipoproteins with risk of coronary heart disease: A multivariable Mendelian randomisation analysis.	439,214 European ancestry individuals	NA	9q34.2	SURF6	ABO, ABO			ENSG00000175164, ENSG00000281879	NA	NA	rs115478735-A	rs115478735	0	115478735	intron_variant	0	0.815952	3E-53	52.5229		0.0412279	[0.036-0.046] unit decrease	Affymetrix [NR] (imputed)	N
3	rs8176691	2.6951e-08	9	136149711	rs115478735	NA	LDL cholesterol levels	44033	32203549	Richardson TG	43913	PLoS Med	www.ncbi.nlm.nih.gov/pubmed/32203549	Evaluating the relationship between circulating lipoprotein lipids and apolipoproteins with risk of coronary heart disease: A multivariable Mendelian randomisation analysis.	440,546 European ancestry individuals	NA	9q34.2	SURF6	ABO, ABO			ENSG00000175164, ENSG00000281879	NA	NA	rs115478735-A	rs115478735	0	115478735	intron_variant	0	0.815989	9E-96	95.0458		0.0558766	[0.051-0.061] unit decrease	Affymetrix [NR] (imputed)	N
3	rs8176691	2.6951e-08	9	136149711	rs115478735	NA	Medication use for hyperlipidemia (number of purchases)	44993	36653479	Kiiskinen T	44944	Nat Med	www.ncbi.nlm.nih.gov/pubmed/36653479	Genetic predictors of lifelong medication-use patterns in cardiometabolic diseases.	567,671 European ancestry individuals	NA	9q34.2		ABO, ABO			ENSG00000175164, ENSG00000281879	NA	NA	rs115478735-?	rs115478735	0	115478735	intron_variant	0	NR	2E-82	81.699		0.030545	[0.027-0.034] unit increase	Affymetrix, Illumina [NR] (imputed)	N
3	rs8176691	2.6951e-08	9	136149711	rs115478735	NA	Platelet endothelial aggregation receptor 1 levels	45019	34648354	Pietzner M	44512	Science	www.ncbi.nlm.nih.gov/pubmed/34648354	Mapping the proteo-genomic convergence of human diseases.	10,708 European ancestry individuals	NA	9q34.2		ABO, ABO			ENSG00000175164, ENSG00000281879	NA	NA	rs115478735-A	rs115478735	0	115478735	intron_variant	0	0.8	1E-47	47		0.236	[0.2-0.27] unit increase	Affymetrix, Illumina [10200000] (imputed)	N
3	rs8176691	2.6951e-08	9	136149711	rs115478735	NA	Galectin-8 levels	45019	34648354	Pietzner M	44512	Science	www.ncbi.nlm.nih.gov/pubmed/34648354	Mapping the proteo-genomic convergence of human diseases.	10,708 European ancestry individuals	NA	9q34.2		ABO, ABO			ENSG00000175164, ENSG00000281879	NA	NA	rs115478735-A	rs115478735	0	115478735	intron_variant	0	0.8	3E-166	165.523		0.449	[0.42-0.48] unit increase	Affymetrix, Illumina [10200000] (imputed)	N
3	rs8176691	2.6951e-08	9	136149711	rs115478735	NA	Gallstone disease	45062	34651315	Fairfield CJ	44540	Hepatology	www.ncbi.nlm.nih.gov/pubmed/34651315	Genome-wide analysis identifies gallstone-susceptibility loci including genes regulating gastrointestinal motility.	43,639 European ancestry cases, 506,798 European ancestry controls	1,089 cases, 5,228 controls	9q34.2		ABO, ABO			ENSG00000175164, ENSG00000281879	NA	NA	rs115478735-T	rs115478735	0	115478735	intron_variant	0	NR	4E-11	10.3979		1.07	[1.06-1.08]	Affymetrix, Illumina [10044759] (imputed)	N
3	rs8176691	2.6951e-08	9	136149711	rs115478735	NA	Angiotensin-converting enzyme levels	45019	34648354	Pietzner M	44512	Science	www.ncbi.nlm.nih.gov/pubmed/34648354	Mapping the proteo-genomic convergence of human diseases.	10,708 European ancestry individuals	NA	9q34.2		ABO, ABO			ENSG00000175164, ENSG00000281879	NA	NA	rs115478735-A	rs115478735	0	115478735	intron_variant	0	0.8	1E-146	146		0.429	[0.4-0.46] unit increase	Affymetrix, Illumina [10200000] (imputed)	N
3	rs8176691	2.6951e-08	9	136149711	rs115478735	NA	Low-density lipoprotein receptor-related protein 8 levels	45019	34648354	Pietzner M	44512	Science	www.ncbi.nlm.nih.gov/pubmed/34648354	Mapping the proteo-genomic convergence of human diseases.	10,708 European ancestry individuals	NA	9q34.2		ABO, ABO			ENSG00000175164, ENSG00000281879	NA	NA	rs115478735-A	rs115478735	0	115478735	intron_variant	0	0.8	1E-15	15		0.134	[0.1-0.17] unit increase	Affymetrix, Illumina [10200000] (imputed)	N
3	rs8176691	2.6951e-08	9	136149711	rs115478735	NA	Total lipid levels in LDL	44678	35213538	Richardson TG	44617	PLoS Biol	www.ncbi.nlm.nih.gov/pubmed/35213538	Characterising metabolomic signatures of lipid-modifying therapies through drug target mendelian randomisation.	115,082 European ancestry individuals	NA	9q34.2		ABO, ABO			ENSG00000175164, ENSG00000281879	NA	NA	rs115478735-A	rs115478735	0	115478735	intron_variant	0	0.816696	8E-30	29.0969		0.0603572	[0.05-0.071] unit decrease	NR [11722792] (imputed)	N
3	rs8176691	2.6951e-08	9	136149711	rs115478735	NA	Phospholipid levels in LDL	44678	35213538	Richardson TG	44617	PLoS Biol	www.ncbi.nlm.nih.gov/pubmed/35213538	Characterising metabolomic signatures of lipid-modifying therapies through drug target mendelian randomisation.	115,082 European ancestry individuals	NA	9q34.2		ABO, ABO			ENSG00000175164, ENSG00000281879	NA	NA	rs115478735-A	rs115478735	0	115478735	intron_variant	0	0.816696	5E-32	31.301		0.06282	[0.052-0.073] unit decrease	NR [11722792] (imputed)	N
3	rs8176691	2.6951e-08	9	136149711	rs115478735	NA	Free cholesterol levels in LDL	44678	35213538	Richardson TG	44617	PLoS Biol	www.ncbi.nlm.nih.gov/pubmed/35213538	Characterising metabolomic signatures of lipid-modifying therapies through drug target mendelian randomisation.	115,082 European ancestry individuals	NA	9q34.2		ABO, ABO			ENSG00000175164, ENSG00000281879	NA	NA	rs115478735-A	rs115478735	0	115478735	intron_variant	0	0.816696	3E-33	32.5229		0.0635309	[0.053-0.074] unit decrease	NR [11722792] (imputed)	N
3	rs8176691	2.6951e-08	9	136149711	rs115478735	NA	Concentration of LDL particles	44678	35213538	Richardson TG	44617	PLoS Biol	www.ncbi.nlm.nih.gov/pubmed/35213538	Characterising metabolomic signatures of lipid-modifying therapies through drug target mendelian randomisation.	115,082 European ancestry individuals	NA	9q34.2		ABO, ABO			ENSG00000175164, ENSG00000281879	NA	NA	rs115478735-A	rs115478735	0	115478735	intron_variant	0	0.816696	4E-24	23.3979		0.0541339	[0.044-0.065] unit decrease	NR [11722792] (imputed)	N
3	rs8176691	2.6951e-08	9	136149711	rs115478735	NA	Ratio of apolipoprotein B to apolipoprotein A1 levels	44678	35213538	Richardson TG	44617	PLoS Biol	www.ncbi.nlm.nih.gov/pubmed/35213538	Characterising metabolomic signatures of lipid-modifying therapies through drug target mendelian randomisation.	115,082 European ancestry individuals	NA	9q34.2		ABO, ABO			ENSG00000175164, ENSG00000281879	NA	NA	rs115478735-A	rs115478735	0	115478735	intron_variant	0	0.816696	5E-15	14.301		0.0412036	[0.031-0.052] unit decrease	NR [11722792] (imputed)	N
3	rs8176691	2.6951e-08	9	136149711	rs115478735	NA	Cholesteryl ester levels in IDL	44678	35213538	Richardson TG	44617	PLoS Biol	www.ncbi.nlm.nih.gov/pubmed/35213538	Characterising metabolomic signatures of lipid-modifying therapies through drug target mendelian randomisation.	115,082 European ancestry individuals	NA	9q34.2		ABO, ABO			ENSG00000175164, ENSG00000281879	NA	NA	rs115478735-A	rs115478735	0	115478735	intron_variant	0	0.816696	3E-30	29.5229		0.0590565	[0.049-0.069] unit decrease	NR [11722792] (imputed)	N
3	rs8176691	2.6951e-08	9	136149711	rs115478735	NA	Total lipid levels in IDL	44678	35213538	Richardson TG	44617	PLoS Biol	www.ncbi.nlm.nih.gov/pubmed/35213538	Characterising metabolomic signatures of lipid-modifying therapies through drug target mendelian randomisation.	115,082 European ancestry individuals	NA	9q34.2		ABO, ABO			ENSG00000175164, ENSG00000281879	NA	NA	rs115478735-A	rs115478735	0	115478735	intron_variant	0	0.816696	1E-31	31		0.0605343	[0.05-0.071] unit decrease	NR [11722792] (imputed)	N
3	rs8176691	2.6951e-08	9	136149711	rs115478735	NA	Phospholipid levels in IDL	44678	35213538	Richardson TG	44617	PLoS Biol	www.ncbi.nlm.nih.gov/pubmed/35213538	Characterising metabolomic signatures of lipid-modifying therapies through drug target mendelian randomisation.	115,082 European ancestry individuals	NA	9q34.2		ABO, ABO			ENSG00000175164, ENSG00000281879	NA	NA	rs115478735-A	rs115478735	0	115478735	intron_variant	0	0.816696	4E-31	30.3979		0.0597755	[0.05-0.07] unit decrease	NR [11722792] (imputed)	N
3	rs8176691	2.6951e-08	9	136149711	rs115478735	NA	Cholesterol levels in IDL	44678	35213538	Richardson TG	44617	PLoS Biol	www.ncbi.nlm.nih.gov/pubmed/35213538	Characterising metabolomic signatures of lipid-modifying therapies through drug target mendelian randomisation.	115,082 European ancestry individuals	NA	9q34.2		ABO, ABO			ENSG00000175164, ENSG00000281879	NA	NA	rs115478735-A	rs115478735	0	115478735	intron_variant	0	0.816696	4E-32	31.3979		0.0609484	[0.051-0.071] unit decrease	NR [11722792] (imputed)	N
3	rs8176691	2.6951e-08	9	136149711	rs115478735	NA	Concentration of IDL particles	44678	35213538	Richardson TG	44617	PLoS Biol	www.ncbi.nlm.nih.gov/pubmed/35213538	Characterising metabolomic signatures of lipid-modifying therapies through drug target mendelian randomisation.	115,082 European ancestry individuals	NA	9q34.2		ABO, ABO			ENSG00000175164, ENSG00000281879	NA	NA	rs115478735-A	rs115478735	0	115478735	intron_variant	0	0.816696	6E-36	35.2218		0.0661692	[0.056-0.077] unit decrease	NR [11722792] (imputed)	N
3	rs8176691	2.6951e-08	9	136149711	rs115478735	NA	Cholesteryl ester levels in large LDL	44678	35213538	Richardson TG	44617	PLoS Biol	www.ncbi.nlm.nih.gov/pubmed/35213538	Characterising metabolomic signatures of lipid-modifying therapies through drug target mendelian randomisation.	115,082 European ancestry individuals	NA	9q34.2		ABO, ABO			ENSG00000175164, ENSG00000281879	NA	NA	rs115478735-A	rs115478735	0	115478735	intron_variant	0	0.816696	5E-29	28.301		0.0592251	[0.049-0.07] unit decrease	NR [11722792] (imputed)	N
3	rs8176691	2.6951e-08	9	136149711	rs115478735	NA	Concentration of large LDL particles	44678	35213538	Richardson TG	44617	PLoS Biol	www.ncbi.nlm.nih.gov/pubmed/35213538	Characterising metabolomic signatures of lipid-modifying therapies through drug target mendelian randomisation.	115,082 European ancestry individuals	NA	9q34.2		ABO, ABO			ENSG00000175164, ENSG00000281879	NA	NA	rs115478735-A	rs115478735	0	115478735	intron_variant	0	0.816696	3E-22	21.5229		0.0515604	[0.041-0.062] unit decrease	NR [11722792] (imputed)	N
3	rs8176691	2.6951e-08	9	136149711	rs115478735	NA	Total lipid levels in large LDL	44678	35213538	Richardson TG	44617	PLoS Biol	www.ncbi.nlm.nih.gov/pubmed/35213538	Characterising metabolomic signatures of lipid-modifying therapies through drug target mendelian randomisation.	115,082 European ancestry individuals	NA	9q34.2		ABO, ABO			ENSG00000175164, ENSG00000281879	NA	NA	rs115478735-A	rs115478735	0	115478735	intron_variant	0	0.816696	2E-31	30.699		0.0617664	[0.051-0.072] unit decrease	NR [11722792] (imputed)	N
3	rs8176691	2.6951e-08	9	136149711	rs115478735	NA	Triglycerides to total lipids ratio in large VLDL	44678	35213538	Richardson TG	44617	PLoS Biol	www.ncbi.nlm.nih.gov/pubmed/35213538	Characterising metabolomic signatures of lipid-modifying therapies through drug target mendelian randomisation.	115,071 European ancestry individuals	NA	9q34.2		ABO, ABO			ENSG00000175164, ENSG00000281879	NA	NA	rs115478735-A	rs115478735	0	115478735	intron_variant	0	0.816704	4E-52	51.3979		0.080776	[0.07-0.091] unit increase	NR [11722792] (imputed)	N
3	rs8176691	2.6951e-08	9	136149711	rs115478735	NA	Ratio of linoleic acid to total fatty acids	44678	35213538	Richardson TG	44617	PLoS Biol	www.ncbi.nlm.nih.gov/pubmed/35213538	Characterising metabolomic signatures of lipid-modifying therapies through drug target mendelian randomisation.	115,006 European ancestry individuals	NA	9q34.2		ABO, ABO			ENSG00000175164, ENSG00000281879	NA	NA	rs115478735-A	rs115478735	0	115478735	intron_variant	0	0.816697	4E-10	9.39794		0.0321528	[0.022-0.042] unit decrease	NR [11722792] (imputed)	N
3	rs8176691	2.6951e-08	9	136149711	rs115478735	NA	Cholesterol levels in large LDL	44678	35213538	Richardson TG	44617	PLoS Biol	www.ncbi.nlm.nih.gov/pubmed/35213538	Characterising metabolomic signatures of lipid-modifying therapies through drug target mendelian randomisation.	115,082 European ancestry individuals	NA	9q34.2		ABO, ABO			ENSG00000175164, ENSG00000281879	NA	NA	rs115478735-A	rs115478735	0	115478735	intron_variant	0	0.816696	1E-30	30		0.0607708	[0.05-0.071] unit decrease	NR [11722792] (imputed)	N
3	rs8176691	2.6951e-08	9	136149711	rs115478735	NA	Free cholesterol levels in large LDL	44678	35213538	Richardson TG	44617	PLoS Biol	www.ncbi.nlm.nih.gov/pubmed/35213538	Characterising metabolomic signatures of lipid-modifying therapies through drug target mendelian randomisation.	115,082 European ancestry individuals	NA	9q34.2		ABO, ABO			ENSG00000175164, ENSG00000281879	NA	NA	rs115478735-A	rs115478735	0	115478735	intron_variant	0	0.816696	1E-33	33		0.0634442	[0.053-0.074] unit decrease	NR [11722792] (imputed)	N
3	rs8176691	2.6951e-08	9	136149711	rs115478735	NA	Phospholipid levels in large LDL	44678	35213538	Richardson TG	44617	PLoS Biol	www.ncbi.nlm.nih.gov/pubmed/35213538	Characterising metabolomic signatures of lipid-modifying therapies through drug target mendelian randomisation.	115,082 European ancestry individuals	NA	9q34.2		ABO, ABO			ENSG00000175164, ENSG00000281879	NA	NA	rs115478735-A	rs115478735	0	115478735	intron_variant	0	0.816696	5E-37	36.301		0.0673827	[0.057-0.078] unit decrease	NR [11722792] (imputed)	N
3	rs8176691	2.6951e-08	9	136149711	rs115478735	NA	Cholesteryl ester levels in LDL	44678	35213538	Richardson TG	44617	PLoS Biol	www.ncbi.nlm.nih.gov/pubmed/35213538	Characterising metabolomic signatures of lipid-modifying therapies through drug target mendelian randomisation.	115,082 European ancestry individuals	NA	9q34.2		ABO, ABO			ENSG00000175164, ENSG00000281879	NA	NA	rs115478735-A	rs115478735	0	115478735	intron_variant	0	0.816696	2E-28	27.699		0.0589739	[0.049-0.069] unit decrease	NR [11722792] (imputed)	N
3	rs8176691	2.6951e-08	9	136149711	rs115478735	NA	Omega-6 fatty acid levels	44678	35213538	Richardson TG	44617	PLoS Biol	www.ncbi.nlm.nih.gov/pubmed/35213538	Characterising metabolomic signatures of lipid-modifying therapies through drug target mendelian randomisation.	115,006 European ancestry individuals	NA	9q34.2		ABO, ABO			ENSG00000175164, ENSG00000281879	NA	NA	rs115478735-A	rs115478735	0	115478735	intron_variant	0	0.816697	4E-16	15.3979		0.0424072	[0.032-0.053] unit decrease	NR [11722792] (imputed)	N
3	rs8176691	2.6951e-08	9	136149711	rs115478735	NA	Cholesteryl ester levels in medium LDL	44678	35213538	Richardson TG	44617	PLoS Biol	www.ncbi.nlm.nih.gov/pubmed/35213538	Characterising metabolomic signatures of lipid-modifying therapies through drug target mendelian randomisation.	115,082 European ancestry individuals	NA	9q34.2		ABO, ABO			ENSG00000175164, ENSG00000281879	NA	NA	rs115478735-A	rs115478735	0	115478735	intron_variant	0	0.816696	8E-26	25.0969		0.0561564	[0.046-0.067] unit decrease	NR [11722792] (imputed)	N
3	rs8176691	2.6951e-08	9	136149711	rs115478735	NA	Total lipid levels in medium LDL	44678	35213538	Richardson TG	44617	PLoS Biol	www.ncbi.nlm.nih.gov/pubmed/35213538	Characterising metabolomic signatures of lipid-modifying therapies through drug target mendelian randomisation.	115,082 European ancestry individuals	NA	9q34.2		ABO, ABO			ENSG00000175164, ENSG00000281879	NA	NA	rs115478735-A	rs115478735	0	115478735	intron_variant	0	0.816696	2E-27	26.699		0.0581116	[0.048-0.069] unit decrease	NR [11722792] (imputed)	N
3	rs8176691	2.6951e-08	9	136149711	rs115478735	NA	Concentration of medium LDL particles	44678	35213538	Richardson TG	44617	PLoS Biol	www.ncbi.nlm.nih.gov/pubmed/35213538	Characterising metabolomic signatures of lipid-modifying therapies through drug target mendelian randomisation.	115,082 European ancestry individuals	NA	9q34.2		ABO, ABO			ENSG00000175164, ENSG00000281879	NA	NA	rs115478735-A	rs115478735	0	115478735	intron_variant	0	0.816696	6E-27	26.2218		0.0575453	[0.047-0.068] unit decrease	NR [11722792] (imputed)	N
3	rs8176691	2.6951e-08	9	136149711	rs115478735	NA	Cholesteryl ester levels in medium VLDL	44678	35213538	Richardson TG	44617	PLoS Biol	www.ncbi.nlm.nih.gov/pubmed/35213538	Characterising metabolomic signatures of lipid-modifying therapies through drug target mendelian randomisation.	115,082 European ancestry individuals	NA	9q34.2		ABO, ABO			ENSG00000175164, ENSG00000281879	NA	NA	rs115478735-A	rs115478735	0	115478735	intron_variant	0	0.816696	7E-37	36.1549		0.0671431	[0.057-0.078] unit decrease	NR [11722792] (imputed)	N
3	rs8176691	2.6951e-08	9	136149711	rs115478735	NA	Immunoglobulin superfamily containing leucine-rich repeat protein 2 levels (ISLR2.13124.20.3)	44936	29875488	Sun BB	43257	Nature	www.ncbi.nlm.nih.gov/pubmed/29875488	Genomic atlas of the human plasma proteome.	3,301 European ancestry individuals	NA	9q34.2		ABO, ABO			ENSG00000175164, ENSG00000281879	NA	NA	rs115478735-T	rs115478735	0	115478735	intron_variant	0	0.178	1E-46	46		0.45	[-0.39--0.51] unit decrease	Affymetrix [10572788] (imputed)	N
3	rs8176691	2.6951e-08	9	136149711	rs115478735	NA	Phospholipid levels in medium VLDL	44678	35213538	Richardson TG	44617	PLoS Biol	www.ncbi.nlm.nih.gov/pubmed/35213538	Characterising metabolomic signatures of lipid-modifying therapies through drug target mendelian randomisation.	115,082 European ancestry individuals	NA	9q34.2		ABO, ABO			ENSG00000175164, ENSG00000281879	NA	NA	rs115478735-A	rs115478735	0	115478735	intron_variant	0	0.816696	1E-17	17		0.0456536	[0.035-0.056] unit decrease	NR [11722792] (imputed)	N
3	rs8176691	2.6951e-08	9	136149711	rs115478735	NA	Remnant cholesterol (non-HDL, non-LDL -cholesterol)	44678	35213538	Richardson TG	44617	PLoS Biol	www.ncbi.nlm.nih.gov/pubmed/35213538	Characterising metabolomic signatures of lipid-modifying therapies through drug target mendelian randomisation.	115,082 European ancestry individuals	NA	9q34.2		ABO, ABO			ENSG00000175164, ENSG00000281879	NA	NA	rs115478735-A	rs115478735	0	115478735	intron_variant	0	0.816696	4E-29	28.3979		0.0594489	[0.049-0.07] unit decrease	NR [11722792] (imputed)	N
3	rs8176691	2.6951e-08	9	136149711	rs115478735	NA	Cholesterol levels in medium LDL	44678	35213538	Richardson TG	44617	PLoS Biol	www.ncbi.nlm.nih.gov/pubmed/35213538	Characterising metabolomic signatures of lipid-modifying therapies through drug target mendelian randomisation.	115,082 European ancestry individuals	NA	9q34.2		ABO, ABO			ENSG00000175164, ENSG00000281879	NA	NA	rs115478735-A	rs115478735	0	115478735	intron_variant	0	0.816696	1E-28	28		0.059509	[0.049-0.07] unit decrease	NR [11722792] (imputed)	N
3	rs8176691	2.6951e-08	9	136149711	rs115478735	NA	Protein-tyrosine sulfotransferase 2 levels (TPST2.8024.64.3)	44936	29875488	Sun BB	43257	Nature	www.ncbi.nlm.nih.gov/pubmed/29875488	Genomic atlas of the human plasma proteome.	3,301 European ancestry individuals	NA	9q34.2		ABO, ABO			ENSG00000175164, ENSG00000281879	NA	NA	rs115478735-T	rs115478735	0	115478735	intron_variant	0	0.178	8E-24	23.0969		0.32	[0.26-0.38] unit increase	Affymetrix [10572788] (imputed)	N
3	rs8176691	2.6951e-08	9	136149711	rs115478735	NA	Free cholesterol levels in medium VLDL	44678	35213538	Richardson TG	44617	PLoS Biol	www.ncbi.nlm.nih.gov/pubmed/35213538	Characterising metabolomic signatures of lipid-modifying therapies through drug target mendelian randomisation.	115,082 European ancestry individuals	NA	9q34.2		ABO, ABO			ENSG00000175164, ENSG00000281879	NA	NA	rs115478735-A	rs115478735	0	115478735	intron_variant	0	0.816696	5E-23	22.301		0.052719	[0.042-0.063] unit decrease	NR [11722792] (imputed)	N
3	rs8176691	2.6951e-08	9	136149711	rs115478735	NA	Free cholesterol levels in medium LDL	44678	35213538	Richardson TG	44617	PLoS Biol	www.ncbi.nlm.nih.gov/pubmed/35213538	Characterising metabolomic signatures of lipid-modifying therapies through drug target mendelian randomisation.	115,082 European ancestry individuals	NA	9q34.2		ABO, ABO			ENSG00000175164, ENSG00000281879	NA	NA	rs115478735-A	rs115478735	0	115478735	intron_variant	0	0.816696	1E-33	33		0.0644691	[0.054-0.075] unit decrease	NR [11722792] (imputed)	N
3	rs8176691	2.6951e-08	9	136149711	rs115478735	NA	Phospholipid levels in medium LDL	44678	35213538	Richardson TG	44617	PLoS Biol	www.ncbi.nlm.nih.gov/pubmed/35213538	Characterising metabolomic signatures of lipid-modifying therapies through drug target mendelian randomisation.	115,082 European ancestry individuals	NA	9q34.2		ABO, ABO			ENSG00000175164, ENSG00000281879	NA	NA	rs115478735-A	rs115478735	0	115478735	intron_variant	0	0.816696	3E-28	27.5229		0.0590222	[0.049-0.07] unit decrease	NR [11722792] (imputed)	N
3	rs8176691	2.6951e-08	9	136149711	rs115478735	NA	Cholesterol levels in medium VLDL	44678	35213538	Richardson TG	44617	PLoS Biol	www.ncbi.nlm.nih.gov/pubmed/35213538	Characterising metabolomic signatures of lipid-modifying therapies through drug target mendelian randomisation.	115,082 European ancestry individuals	NA	9q34.2		ABO, ABO			ENSG00000175164, ENSG00000281879	NA	NA	rs115478735-A	rs115478735	0	115478735	intron_variant	0	0.816696	6E-32	31.2218		0.0626771	[0.052-0.073] unit decrease	NR [11722792] (imputed)	N
3	rs8176691	2.6951e-08	9	136149711	rs115478735	NA	Total cholesterol minus HDL-C levels	44678	35213538	Richardson TG	44617	PLoS Biol	www.ncbi.nlm.nih.gov/pubmed/35213538	Characterising metabolomic signatures of lipid-modifying therapies through drug target mendelian randomisation.	115,082 European ancestry individuals	NA	9q34.2		ABO, ABO			ENSG00000175164, ENSG00000281879	NA	NA	rs115478735-A	rs115478735	0	115478735	intron_variant	0	0.816696	8E-31	30.0969		0.0613299	[0.051-0.072] unit decrease	NR [11722792] (imputed)	N
3	rs8176691	2.6951e-08	9	136149711	rs115478735	NA	Cholesteryl ester levels in VLDL	44678	35213538	Richardson TG	44617	PLoS Biol	www.ncbi.nlm.nih.gov/pubmed/35213538	Characterising metabolomic signatures of lipid-modifying therapies through drug target mendelian randomisation.	115,082 European ancestry individuals	NA	9q34.2		ABO, ABO			ENSG00000175164, ENSG00000281879	NA	NA	rs115478735-A	rs115478735	0	115478735	intron_variant	0	0.816696	1E-24	24		0.054701	[0.044-0.065] unit decrease	NR [11722792] (imputed)	N
3	rs8176691	2.6951e-08	9	136149711	rs115478735	NA	Free cholesterol levels in very small VLDL	44678	35213538	Richardson TG	44617	PLoS Biol	www.ncbi.nlm.nih.gov/pubmed/35213538	Characterising metabolomic signatures of lipid-modifying therapies through drug target mendelian randomisation.	115,082 European ancestry individuals	NA	9q34.2		ABO, ABO			ENSG00000175164, ENSG00000281879	NA	NA	rs115478735-A	rs115478735	0	115478735	intron_variant	0	0.816696	7E-26	25.1549		0.0549926	[0.045-0.065] unit decrease	NR [11722792] (imputed)	N
3	rs8176691	2.6951e-08	9	136149711	rs115478735	NA	Free cholesterol to total lipids ratio in chylomicrons and extremely large VLDL	44678	35213538	Richardson TG	44617	PLoS Biol	www.ncbi.nlm.nih.gov/pubmed/35213538	Characterising metabolomic signatures of lipid-modifying therapies through drug target mendelian randomisation.	111,638 European ancestry individuals	NA	9q34.2		ABO, ABO			ENSG00000175164, ENSG00000281879	NA	NA	rs115478735-A	rs115478735	0	115478735	intron_variant	0	0.817089	4E-18	17.3979		0.0462328	[0.036-0.057] unit decrease	NR [11722792] (imputed)	N
3	rs8176691	2.6951e-08	9	136149711	rs115478735	NA	Triglycerides to total lipids ratio in chylomicrons and extremely large VLDL	44678	35213538	Richardson TG	44617	PLoS Biol	www.ncbi.nlm.nih.gov/pubmed/35213538	Characterising metabolomic signatures of lipid-modifying therapies through drug target mendelian randomisation.	111,638 European ancestry individuals	NA	9q34.2		ABO, ABO			ENSG00000175164, ENSG00000281879	NA	NA	rs115478735-A	rs115478735	0	115478735	intron_variant	0	0.817089	7E-27	26.1549		0.0578536	[0.047-0.068] unit increase	NR [11722792] (imputed)	N
3	rs8176691	2.6951e-08	9	136149711	rs115478735	NA	Phospholipid levels in very small VLDL	44678	35213538	Richardson TG	44617	PLoS Biol	www.ncbi.nlm.nih.gov/pubmed/35213538	Characterising metabolomic signatures of lipid-modifying therapies through drug target mendelian randomisation.	115,082 European ancestry individuals	NA	9q34.2		ABO, ABO			ENSG00000175164, ENSG00000281879	NA	NA	rs115478735-A	rs115478735	0	115478735	intron_variant	0	0.816696	2E-18	17.699		0.0459204	[0.036-0.056] unit decrease	NR [11722792] (imputed)	N
3	rs8176691	2.6951e-08	9	136149711	rs115478735	NA	Apolipoprotein B levels	44678	35213538	Richardson TG	44617	PLoS Biol	www.ncbi.nlm.nih.gov/pubmed/35213538	Characterising metabolomic signatures of lipid-modifying therapies through drug target mendelian randomisation.	115,082 European ancestry individuals	NA	9q34.2		ABO, ABO			ENSG00000175164, ENSG00000281879	NA	NA	rs115478735-A	rs115478735	0	115478735	intron_variant	0	0.816696	2E-26	25.699		0.0567209	[0.046-0.067] unit decrease	NR [11722792] (imputed)	N
3	rs8176691	2.6951e-08	9	136149711	rs115478735	NA	Linoleic acid levels	44678	35213538	Richardson TG	44617	PLoS Biol	www.ncbi.nlm.nih.gov/pubmed/35213538	Characterising metabolomic signatures of lipid-modifying therapies through drug target mendelian randomisation.	115,006 European ancestry individuals	NA	9q34.2		ABO, ABO			ENSG00000175164, ENSG00000281879	NA	NA	rs115478735-A	rs115478735	0	115478735	intron_variant	0	0.816697	3E-16	15.5229		0.0427716	[0.032-0.053] unit decrease	NR [11722792] (imputed)	N
3	rs8176691	2.6951e-08	9	136149711	rs115478735	NA	Total cholesterol levels	44678	35213538	Richardson TG	44617	PLoS Biol	www.ncbi.nlm.nih.gov/pubmed/35213538	Characterising metabolomic signatures of lipid-modifying therapies through drug target mendelian randomisation.	115,082 European ancestry individuals	NA	9q34.2		ABO, ABO			ENSG00000175164, ENSG00000281879	NA	NA	rs115478735-A	rs115478735	0	115478735	intron_variant	0	0.816696	1E-27	27		0.0564204	[0.046-0.067] unit decrease	NR [11722792] (imputed)	N
3	rs8176691	2.6951e-08	9	136149711	rs115478735	NA	Polyunsaturated fatty acid levels	44678	35213538	Richardson TG	44617	PLoS Biol	www.ncbi.nlm.nih.gov/pubmed/35213538	Characterising metabolomic signatures of lipid-modifying therapies through drug target mendelian randomisation.	115,006 European ancestry individuals	NA	9q34.2		ABO, ABO			ENSG00000175164, ENSG00000281879	NA	NA	rs115478735-A	rs115478735	0	115478735	intron_variant	0	0.816697	3E-13	12.5229		0.0377218	[0.028-0.048] unit decrease	NR [11722792] (imputed)	N
3	rs8176691	2.6951e-08	9	136149711	rs115478735	NA	Cholesterol levels in very small VLDL	44678	35213538	Richardson TG	44617	PLoS Biol	www.ncbi.nlm.nih.gov/pubmed/35213538	Characterising metabolomic signatures of lipid-modifying therapies through drug target mendelian randomisation.	115,082 European ancestry individuals	NA	9q34.2		ABO, ABO			ENSG00000175164, ENSG00000281879	NA	NA	rs115478735-A	rs115478735	0	115478735	intron_variant	0	0.816696	7E-30	29.1549		0.0588038	[0.049-0.069] unit decrease	NR [11722792] (imputed)	N
3	rs8176691	2.6951e-08	9	136149711	rs115478735	NA	Total lipid levels in very small VLDL	44678	35213538	Richardson TG	44617	PLoS Biol	www.ncbi.nlm.nih.gov/pubmed/35213538	Characterising metabolomic signatures of lipid-modifying therapies through drug target mendelian randomisation.	115,082 European ancestry individuals	NA	9q34.2		ABO, ABO			ENSG00000175164, ENSG00000281879	NA	NA	rs115478735-A	rs115478735	0	115478735	intron_variant	0	0.816696	2E-21	20.699		0.0498105	[0.04-0.06] unit decrease	NR [11722792] (imputed)	N
3	rs8176691	2.6951e-08	9	136149711	rs115478735	NA	Cholesterol to total lipids ratio in chylomicrons and extremely large VLDL	44678	35213538	Richardson TG	44617	PLoS Biol	www.ncbi.nlm.nih.gov/pubmed/35213538	Characterising metabolomic signatures of lipid-modifying therapies through drug target mendelian randomisation.	111,638 European ancestry individuals	NA	9q34.2		ABO, ABO			ENSG00000175164, ENSG00000281879	NA	NA	rs115478735-A	rs115478735	0	115478735	intron_variant	0	0.817089	3E-26	25.5229		0.056869	[0.046-0.067] unit decrease	NR [11722792] (imputed)	N
3	rs8176691	2.6951e-08	9	136149711	rs115478735	NA	LDL cholesterol levels	44678	35213538	Richardson TG	44617	PLoS Biol	www.ncbi.nlm.nih.gov/pubmed/35213538	Characterising metabolomic signatures of lipid-modifying therapies through drug target mendelian randomisation.	115,082 European ancestry individuals	NA	9q34.2		ABO, ABO			ENSG00000175164, ENSG00000281879	NA	NA	rs115478735-A	rs115478735	0	115478735	intron_variant	0	0.816696	3E-30	29.5229		0.0608301	[0.05-0.071] unit decrease	NR [11722792] (imputed)	N
3	rs8176691	2.6951e-08	9	136149711	rs115478735	NA	Total esterified cholesterol levels	44678	35213538	Richardson TG	44617	PLoS Biol	www.ncbi.nlm.nih.gov/pubmed/35213538	Characterising metabolomic signatures of lipid-modifying therapies through drug target mendelian randomisation.	115,082 European ancestry individuals	NA	9q34.2		ABO, ABO			ENSG00000175164, ENSG00000281879	NA	NA	rs115478735-A	rs115478735	0	115478735	intron_variant	0	0.816696	1E-27	27		0.0562474	[0.046-0.066] unit decrease	NR [11722792] (imputed)	N
3	rs8176691	2.6951e-08	9	136149711	rs115478735	NA	Cholesteryl ester levels in very small VLDL	44678	35213538	Richardson TG	44617	PLoS Biol	www.ncbi.nlm.nih.gov/pubmed/35213538	Characterising metabolomic signatures of lipid-modifying therapies through drug target mendelian randomisation.	115,082 European ancestry individuals	NA	9q34.2		ABO, ABO			ENSG00000175164, ENSG00000281879	NA	NA	rs115478735-A	rs115478735	0	115478735	intron_variant	0	0.816696	7E-31	30.1549		0.0594946	[0.049-0.07] unit decrease	NR [11722792] (imputed)	N
3	rs8176691	2.6951e-08	9	136149711	rs115478735	NA	Concentration of very small VLDL particles	44678	35213538	Richardson TG	44617	PLoS Biol	www.ncbi.nlm.nih.gov/pubmed/35213538	Characterising metabolomic signatures of lipid-modifying therapies through drug target mendelian randomisation.	115,082 European ancestry individuals	NA	9q34.2		ABO, ABO			ENSG00000175164, ENSG00000281879	NA	NA	rs115478735-A	rs115478735	0	115478735	intron_variant	0	0.816696	9E-26	25.0458		0.0551099	[0.045-0.065] unit decrease	NR [11722792] (imputed)	N
3	rs8176691	2.6951e-08	9	136149711	rs115478735	NA	Clinical LDL cholesterol levels	44678	35213538	Richardson TG	44617	PLoS Biol	www.ncbi.nlm.nih.gov/pubmed/35213538	Characterising metabolomic signatures of lipid-modifying therapies through drug target mendelian randomisation.	115,082 European ancestry individuals	NA	9q34.2		ABO, ABO			ENSG00000175164, ENSG00000281879	NA	NA	rs115478735-A	rs115478735	0	115478735	intron_variant	0	0.816696	9E-35	34.0458		0.0653267	[0.055-0.076] unit decrease	NR [11722792] (imputed)	N
3	rs8176691	2.6951e-08	9	136149711	rs115478735	NA	Cholesteryl esters to total lipids ratio in chylomicrons and extremely large VLDL	44678	35213538	Richardson TG	44617	PLoS Biol	www.ncbi.nlm.nih.gov/pubmed/35213538	Characterising metabolomic signatures of lipid-modifying therapies through drug target mendelian randomisation.	111,638 European ancestry individuals	NA	9q34.2		ABO, ABO			ENSG00000175164, ENSG00000281879	NA	NA	rs115478735-A	rs115478735	0	115478735	intron_variant	0	0.817089	2E-25	24.699		0.0560985	[0.046-0.067] unit decrease	NR [11722792] (imputed)	N
3	rs8176691	2.6951e-08	9	136149711	rs115478735	NA	HDL cholesterol	44544	34594039	Sakaue S	44469	Nat Genet	www.ncbi.nlm.nih.gov/pubmed/34594039	A cross-population atlas of genetic associations for 220 human phenotypes.	315,133 European ancestry individuals, 74,970 East Asian ancestry individuals	NA	9q34.2		ABO, ABO			ENSG00000175164, ENSG00000281879	NA	NA	rs115478735-T	rs115478735	0	115478735	intron_variant	0	NR	1E-13	13		0.0211	[0.016-0.027] unit increase	Affymetrix, Illumina [20525311] (imputed)	N
3	rs8176691	2.6951e-08	9	136149711	rs115478735	NA	Total free cholesterol levels	44678	35213538	Richardson TG	44617	PLoS Biol	www.ncbi.nlm.nih.gov/pubmed/35213538	Characterising metabolomic signatures of lipid-modifying therapies through drug target mendelian randomisation.	115,082 European ancestry individuals	NA	9q34.2		ABO, ABO			ENSG00000175164, ENSG00000281879	NA	NA	rs115478735-A	rs115478735	0	115478735	intron_variant	0	0.816696	1E-26	26		0.0557416	[0.046-0.066] unit decrease	NR [11722792] (imputed)	N
3	rs8176691	2.6951e-08	9	136149711	rs115478735	NA	Total esterified cholesterol levels (UKB data field 23415)	45077	36764567	Davyson E	44966	Biol Psychiatry	www.ncbi.nlm.nih.gov/pubmed/36764567	Metabolomic Investigation of Major Depressive Disorder Identifies a Potentially Causal Association With Polyunsaturated Fatty Acids.	88,329 European ancestry individuals	NA	9q34.2		ABO, ABO			ENSG00000175164, ENSG00000281879	NA	NA	rs115478735-T	rs115478735	0	115478735	intron_variant	0	0.184202	6E-24	23.2218		0.0599225	[0.048-0.072] unit increase	NR [16366144] (imputed)	N
3	rs8176691	2.6951e-08	9	136149711	rs115478735	NA	Cholesteryl esters in LDL (UKB data field 23417)	45077	36764567	Davyson E	44966	Biol Psychiatry	www.ncbi.nlm.nih.gov/pubmed/36764567	Metabolomic Investigation of Major Depressive Disorder Identifies a Potentially Causal Association With Polyunsaturated Fatty Acids.	88,329 European ancestry individuals	NA	9q34.2		ABO, ABO			ENSG00000175164, ENSG00000281879	NA	NA	rs115478735-T	rs115478735	0	115478735	intron_variant	0	0.184202	3E-24	23.5229		0.0623394	[0.05-0.074] unit increase	NR [16366144] (imputed)	N
3	rs8176691	2.6951e-08	9	136149711	rs115478735	NA	Cholesteryl esters in VLDL (UKB data field 23416)	45077	36764567	Davyson E	44966	Biol Psychiatry	www.ncbi.nlm.nih.gov/pubmed/36764567	Metabolomic Investigation of Major Depressive Disorder Identifies a Potentially Causal Association With Polyunsaturated Fatty Acids.	88,329 European ancestry individuals	NA	9q34.2		ABO, ABO			ENSG00000175164, ENSG00000281879	NA	NA	rs115478735-T	rs115478735	0	115478735	intron_variant	0	0.184202	1E-20	20		0.0572171	[0.045-0.069] unit increase	NR [16366144] (imputed)	N
3	rs8176691	2.6951e-08	9	136149711	rs115478735	NA	Omega-6 fatty acids levels (UKB data field 23445)	45077	36764567	Davyson E	44966	Biol Psychiatry	www.ncbi.nlm.nih.gov/pubmed/36764567	Metabolomic Investigation of Major Depressive Disorder Identifies a Potentially Causal Association With Polyunsaturated Fatty Acids.	88,268 European ancestry individuals	NA	9q34.2		ABO, ABO			ENSG00000175164, ENSG00000281879	NA	NA	rs115478735-T	rs115478735	0	115478735	intron_variant	0	0.184205	4E-13	12.3979		0.0433626	[0.032-0.055] unit increase	NR [16366159] (imputed)	N
3	rs8176691	2.6951e-08	9	136149711	rs115478735	NA	Clinical LDL cholesterol levels (UKB data field 23404)	45077	36764567	Davyson E	44966	Biol Psychiatry	www.ncbi.nlm.nih.gov/pubmed/36764567	Metabolomic Investigation of Major Depressive Disorder Identifies a Potentially Causal Association With Polyunsaturated Fatty Acids.	88,329 European ancestry individuals	NA	9q34.2		ABO, ABO			ENSG00000175164, ENSG00000281879	NA	NA	rs115478735-T	rs115478735	0	115478735	intron_variant	0	0.184202	1E-29	29		0.0691584	[0.057-0.081] unit increase	NR [16366144] (imputed)	N
3	rs8176691	2.6951e-08	9	136149711	rs115478735	NA	VLDL cholesterol levels (UKB data field 23403)	45077	36764567	Davyson E	44966	Biol Psychiatry	www.ncbi.nlm.nih.gov/pubmed/36764567	Metabolomic Investigation of Major Depressive Disorder Identifies a Potentially Causal Association With Polyunsaturated Fatty Acids.	88,329 European ancestry individuals	NA	9q34.2		ABO, ABO			ENSG00000175164, ENSG00000281879	NA	NA	rs115478735-T	rs115478735	0	115478735	intron_variant	0	0.184202	1E-15	15		0.0490086	[0.037-0.061] unit increase	NR [16366144] (imputed)	N
3	rs8176691	2.6951e-08	9	136149711	rs115478735	NA	Phospholipids in LDL (UKB data field 23413)	45077	36764567	Davyson E	44966	Biol Psychiatry	www.ncbi.nlm.nih.gov/pubmed/36764567	Metabolomic Investigation of Major Depressive Disorder Identifies a Potentially Causal Association With Polyunsaturated Fatty Acids.	88,329 European ancestry individuals	NA	9q34.2		ABO, ABO			ENSG00000175164, ENSG00000281879	NA	NA	rs115478735-T	rs115478735	0	115478735	intron_variant	0	0.184202	2E-27	26.699		0.0666908	[0.055-0.079] unit increase	NR [16366144] (imputed)	N
3	rs8176691	2.6951e-08	9	136149711	rs115478735	NA	Polyunsaturated fatty acids levels (UKB data field 23446)	45077	36764567	Davyson E	44966	Biol Psychiatry	www.ncbi.nlm.nih.gov/pubmed/36764567	Metabolomic Investigation of Major Depressive Disorder Identifies a Potentially Causal Association With Polyunsaturated Fatty Acids.	88,268 European ancestry individuals	NA	9q34.2		ABO, ABO			ENSG00000175164, ENSG00000281879	NA	NA	rs115478735-T	rs115478735	0	115478735	intron_variant	0	0.184205	3E-11	10.5229		0.0397514	[0.028-0.051] unit increase	NR [16366159] (imputed)	N
3	rs8176691	2.6951e-08	9	136149711	rs115478735	NA	Total free cholesterol levels (UKB data field 23419)	45077	36764567	Davyson E	44966	Biol Psychiatry	www.ncbi.nlm.nih.gov/pubmed/36764567	Metabolomic Investigation of Major Depressive Disorder Identifies a Potentially Causal Association With Polyunsaturated Fatty Acids.	88,329 European ancestry individuals	NA	9q34.2		ABO, ABO			ENSG00000175164, ENSG00000281879	NA	NA	rs115478735-T	rs115478735	0	115478735	intron_variant	0	0.184202	7E-23	22.1549		0.0591561	[0.047-0.071] unit increase	NR [16366144] (imputed)	N
3	rs8176691	2.6951e-08	9	136149711	rs115478735	NA	Free cholesterol in LDL (UKB data field 23421)	45077	36764567	Davyson E	44966	Biol Psychiatry	www.ncbi.nlm.nih.gov/pubmed/36764567	Metabolomic Investigation of Major Depressive Disorder Identifies a Potentially Causal Association With Polyunsaturated Fatty Acids.	88,329 European ancestry individuals	NA	9q34.2		ABO, ABO			ENSG00000175164, ENSG00000281879	NA	NA	rs115478735-T	rs115478735	0	115478735	intron_variant	0	0.184202	3E-28	27.5229		0.0671631	[0.055-0.079] unit increase	NR [16366144] (imputed)	N
3	rs8176691	2.6951e-08	9	136149711	rs115478735	NA	Linoleic acid levels (UKB data field 23449)	45077	36764567	Davyson E	44966	Biol Psychiatry	www.ncbi.nlm.nih.gov/pubmed/36764567	Metabolomic Investigation of Major Depressive Disorder Identifies a Potentially Causal Association With Polyunsaturated Fatty Acids.	88,268 European ancestry individuals	NA	9q34.2		ABO, ABO			ENSG00000175164, ENSG00000281879	NA	NA	rs115478735-T	rs115478735	0	115478735	intron_variant	0	0.184205	1E-12	12		0.0425726	[0.031-0.054] unit increase	NR [16366159] (imputed)	N
3	rs8176691	2.6951e-08	9	136149711	rs115478735	NA	Total cholesterol minus HDL-C levels (UKB data field 23401)	45077	36764567	Davyson E	44966	Biol Psychiatry	www.ncbi.nlm.nih.gov/pubmed/36764567	Metabolomic Investigation of Major Depressive Disorder Identifies a Potentially Causal Association With Polyunsaturated Fatty Acids.	88,329 European ancestry individuals	NA	9q34.2		ABO, ABO			ENSG00000175164, ENSG00000281879	NA	NA	rs115478735-T	rs115478735	0	115478735	intron_variant	0	0.184202	3E-26	25.5229		0.0648605	[0.053-0.077] unit increase	NR [16366144] (imputed)	N
3	rs8176691	2.6951e-08	9	136149711	rs115478735	NA	Total cholesterol levels (UKB data field 23400)	45077	36764567	Davyson E	44966	Biol Psychiatry	www.ncbi.nlm.nih.gov/pubmed/36764567	Metabolomic Investigation of Major Depressive Disorder Identifies a Potentially Causal Association With Polyunsaturated Fatty Acids.	88,329 European ancestry individuals	NA	9q34.2		ABO, ABO			ENSG00000175164, ENSG00000281879	NA	NA	rs115478735-T	rs115478735	0	115478735	intron_variant	0	0.184202	7E-24	23.1549		0.0600406	[0.048-0.072] unit increase	NR [16366144] (imputed)	N
3	rs8176691	2.6951e-08	9	136149711	rs115478735	NA	Remnant cholesterol (non-HDL, non-LDL -cholesterol) levels (UKB data field 23402)	45077	36764567	Davyson E	44966	Biol Psychiatry	www.ncbi.nlm.nih.gov/pubmed/36764567	Metabolomic Investigation of Major Depressive Disorder Identifies a Potentially Causal Association With Polyunsaturated Fatty Acids.	88,329 European ancestry individuals	NA	9q34.2		ABO, ABO			ENSG00000175164, ENSG00000281879	NA	NA	rs115478735-T	rs115478735	0	115478735	intron_variant	0	0.184202	6E-25	24.2218		0.0629431	[0.051-0.075] unit increase	NR [16366144] (imputed)	N
3	rs8176691	2.6951e-08	9	136149711	rs115478735	NA	Apolipoprotein B levels (UKB data field 23439)	45077	36764567	Davyson E	44966	Biol Psychiatry	www.ncbi.nlm.nih.gov/pubmed/36764567	Metabolomic Investigation of Major Depressive Disorder Identifies a Potentially Causal Association With Polyunsaturated Fatty Acids.	88,329 European ancestry individuals	NA	9q34.2		ABO, ABO			ENSG00000175164, ENSG00000281879	NA	NA	rs115478735-T	rs115478735	0	115478735	intron_variant	0	0.184202	1E-22	22		0.0599973	[0.048-0.072] unit increase	NR [16366144] (imputed)	N
3	rs8176691	2.6951e-08	9	136149711	rs115478735	NA	Sphingomyelins levels (UKB data field 23438)	45077	36764567	Davyson E	44966	Biol Psychiatry	www.ncbi.nlm.nih.gov/pubmed/36764567	Metabolomic Investigation of Major Depressive Disorder Identifies a Potentially Causal Association With Polyunsaturated Fatty Acids.	88,268 European ancestry individuals	NA	9q34.2		ABO, ABO			ENSG00000175164, ENSG00000281879	NA	NA	rs115478735-T	rs115478735	0	115478735	intron_variant	0	0.184205	6E-20	19.2218		0.052676	[0.041-0.064] unit increase	NR [16366159] (imputed)	N
3	rs8176691	2.6951e-08	9	136149711	rs115478735	NA	Cholesterol in medium VLDL (UKB data field 23505)	45077	36764567	Davyson E	44966	Biol Psychiatry	www.ncbi.nlm.nih.gov/pubmed/36764567	Metabolomic Investigation of Major Depressive Disorder Identifies a Potentially Causal Association With Polyunsaturated Fatty Acids.	88,329 European ancestry individuals	NA	9q34.2		ABO, ABO			ENSG00000175164, ENSG00000281879	NA	NA	rs115478735-T	rs115478735	0	115478735	intron_variant	0	0.184202	1E-26	26		0.0654814	[0.053-0.077] unit increase	NR [16366144] (imputed)	N
3	rs8176691	2.6951e-08	9	136149711	rs115478735	NA	Phospholipids in medium VLDL (UKB data field 23504)	45077	36764567	Davyson E	44966	Biol Psychiatry	www.ncbi.nlm.nih.gov/pubmed/36764567	Metabolomic Investigation of Major Depressive Disorder Identifies a Potentially Causal Association With Polyunsaturated Fatty Acids.	88,329 European ancestry individuals	NA	9q34.2		ABO, ABO			ENSG00000175164, ENSG00000281879	NA	NA	rs115478735-T	rs115478735	0	115478735	intron_variant	0	0.184202	9E-15	14.0458		0.0475562	[0.036-0.06] unit increase	NR [16366144] (imputed)	N
3	rs8176691	2.6951e-08	9	136149711	rs115478735	NA	Triglycerides to total lipids in large VLDL percentage (UKB data field 23593)	45077	36764567	Davyson E	44966	Biol Psychiatry	www.ncbi.nlm.nih.gov/pubmed/36764567	Metabolomic Investigation of Major Depressive Disorder Identifies a Potentially Causal Association With Polyunsaturated Fatty Acids.	88,321 European ancestry individuals	NA	9q34.2		ABO, ABO			ENSG00000175164, ENSG00000281879	NA	NA	rs115478735-T	rs115478735	0	115478735	intron_variant	0	0.184191	1E-40	40		0.0816427	[0.07-0.094] unit decrease	NR [16366100] (imputed)	N
3	rs8176691	2.6951e-08	9	136149711	rs115478735	NA	Phospholipids to total lipids in medium VLDL percentage (UKB data field 23594)	45077	36764567	Davyson E	44966	Biol Psychiatry	www.ncbi.nlm.nih.gov/pubmed/36764567	Metabolomic Investigation of Major Depressive Disorder Identifies a Potentially Causal Association With Polyunsaturated Fatty Acids.	88,329 European ancestry individuals	NA	9q34.2		ABO, ABO			ENSG00000175164, ENSG00000281879	NA	NA	rs115478735-T	rs115478735	0	115478735	intron_variant	0	0.184202	2E-37	36.699		0.0756056	[0.064-0.087] unit increase	NR [16366144] (imputed)	N
3	rs8176691	2.6951e-08	9	136149711	rs115478735	NA	Free cholesterol to total lipids in large VLDL percentage (UKB data field 23592)	45077	36764567	Davyson E	44966	Biol Psychiatry	www.ncbi.nlm.nih.gov/pubmed/36764567	Metabolomic Investigation of Major Depressive Disorder Identifies a Potentially Causal Association With Polyunsaturated Fatty Acids.	88,321 European ancestry individuals	NA	9q34.2		ABO, ABO			ENSG00000175164, ENSG00000281879	NA	NA	rs115478735-T	rs115478735	0	115478735	intron_variant	0	0.184191	4E-38	37.3979		0.0786277	[0.067-0.091] unit increase	NR [16366100] (imputed)	N
3	rs8176691	2.6951e-08	9	136149711	rs115478735	NA	Cholesteryl esters to total lipids in small VLDL percentage (UKB data field 23601)	45077	36764567	Davyson E	44966	Biol Psychiatry	www.ncbi.nlm.nih.gov/pubmed/36764567	Metabolomic Investigation of Major Depressive Disorder Identifies a Potentially Causal Association With Polyunsaturated Fatty Acids.	88,329 European ancestry individuals	NA	9q34.2		ABO, ABO			ENSG00000175164, ENSG00000281879	NA	NA	rs115478735-T	rs115478735	0	115478735	intron_variant	0	0.184202	1E-40	40		0.0813086	[0.069-0.093] unit increase	NR [16366144] (imputed)	N
3	rs8176691	2.6951e-08	9	136149711	rs115478735	NA	Triglycerides to total lipids in IDL percentage (UKB data field 23613)	45077	36764567	Davyson E	44966	Biol Psychiatry	www.ncbi.nlm.nih.gov/pubmed/36764567	Metabolomic Investigation of Major Depressive Disorder Identifies a Potentially Causal Association With Polyunsaturated Fatty Acids.	88,329 European ancestry individuals	NA	9q34.2		ABO, ABO			ENSG00000175164, ENSG00000281879	NA	NA	rs115478735-T	rs115478735	0	115478735	intron_variant	0	0.184202	2E-12	11.699		0.0418125	[0.03-0.053] unit decrease	NR [16366144] (imputed)	N
3	rs8176691	2.6951e-08	9	136149711	rs115478735	NA	Free cholesterol to total lipids in small VLDL percentage (UKB data field 23602)	45077	36764567	Davyson E	44966	Biol Psychiatry	www.ncbi.nlm.nih.gov/pubmed/36764567	Metabolomic Investigation of Major Depressive Disorder Identifies a Potentially Causal Association With Polyunsaturated Fatty Acids.	88,329 European ancestry individuals	NA	9q34.2		ABO, ABO			ENSG00000175164, ENSG00000281879	NA	NA	rs115478735-T	rs115478735	0	115478735	intron_variant	0	0.184202	2E-22	21.699		0.0572577	[0.046-0.069] unit increase	NR [16366144] (imputed)	N
3	rs8176691	2.6951e-08	9	136149711	rs115478735	NA	Triglycerides to total lipids in medium LDL percentage (UKB data field 23623)	45077	36764567	Davyson E	44966	Biol Psychiatry	www.ncbi.nlm.nih.gov/pubmed/36764567	Metabolomic Investigation of Major Depressive Disorder Identifies a Potentially Causal Association With Polyunsaturated Fatty Acids.	88,329 European ancestry individuals	NA	9q34.2		ABO, ABO			ENSG00000175164, ENSG00000281879	NA	NA	rs115478735-T	rs115478735	0	115478735	intron_variant	0	0.184202	1E-20	20		0.056208	[0.044-0.068] unit decrease	NR [16366144] (imputed)	N
3	rs8176691	2.6951e-08	9	136149711	rs115478735	NA	Cholesterol to total lipids in very small VLDL percentage (UKB data field 23605)	45077	36764567	Davyson E	44966	Biol Psychiatry	www.ncbi.nlm.nih.gov/pubmed/36764567	Metabolomic Investigation of Major Depressive Disorder Identifies a Potentially Causal Association With Polyunsaturated Fatty Acids.	88,329 European ancestry individuals	NA	9q34.2		ABO, ABO			ENSG00000175164, ENSG00000281879	NA	NA	rs115478735-T	rs115478735	0	115478735	intron_variant	0	0.184202	4E-16	15.3979		0.0475574	[0.036-0.059] unit increase	NR [16366144] (imputed)	N
3	rs8176691	2.6951e-08	9	136149711	rs115478735	NA	Triglycerides to total lipids in large LDL percentage (UKB data field 23618)	45077	36764567	Davyson E	44966	Biol Psychiatry	www.ncbi.nlm.nih.gov/pubmed/36764567	Metabolomic Investigation of Major Depressive Disorder Identifies a Potentially Causal Association With Polyunsaturated Fatty Acids.	88,329 European ancestry individuals	NA	9q34.2		ABO, ABO			ENSG00000175164, ENSG00000281879	NA	NA	rs115478735-T	rs115478735	0	115478735	intron_variant	0	0.184202	5E-13	12.301		0.0433371	[0.032-0.055] unit decrease	NR [16366144] (imputed)	N
3	rs8176691	2.6951e-08	9	136149711	rs115478735	NA	Triglycerides to total lipids in small LDL percentage (UKB data field 23628)	45077	36764567	Davyson E	44966	Biol Psychiatry	www.ncbi.nlm.nih.gov/pubmed/36764567	Metabolomic Investigation of Major Depressive Disorder Identifies a Potentially Causal Association With Polyunsaturated Fatty Acids.	88,329 European ancestry individuals	NA	9q34.2		ABO, ABO			ENSG00000175164, ENSG00000281879	NA	NA	rs115478735-T	rs115478735	0	115478735	intron_variant	0	0.184202	3E-15	14.5229		0.0469481	[0.035-0.059] unit decrease	NR [16366144] (imputed)	N
3	rs8176691	2.6951e-08	9	136149711	rs115478735	NA	Phospholipids to total lipids ratio in small HDL	44678	35213538	Richardson TG	44617	PLoS Biol	www.ncbi.nlm.nih.gov/pubmed/35213538	Characterising metabolomic signatures of lipid-modifying therapies through drug target mendelian randomisation.	115,082 European ancestry individuals	NA	9q34.2		ABO, ABO			ENSG00000175164, ENSG00000281879	NA	NA	rs115478735-A	rs115478735	0	115478735	intron_variant	0	0.816696	9E-11	10.0458		0.0334136	[0.023-0.044] unit increase	NR [11722792] (imputed)	N
3	rs8176691	2.6951e-08	9	136149711	rs115478735	NA	Total omega-6 fatty acid levels	44804	35692035	Borges MC	44725	BMC Med	www.ncbi.nlm.nih.gov/pubmed/35692035	Role of circulating polyunsaturated fatty acids on cardiovascular diseases risk: analysis using Mendelian randomization and fatty acid genetic association data from over 114,000 UK Biobank participants.	114,999 European ancestry individuals	NA	9q34.2		ABO, ABO			ENSG00000175164, ENSG00000281879	NA	NA	rs115478735-A	rs115478735	0	115478735	intron_variant	0	0.82	5E-16	15.301		0.042	[0.032-0.052] unit decrease	NR [12321876] (imputed)	N
3	rs8176691	2.6951e-08	9	136149711	rs115478735	NA	Linoleic acid levels	44804	35692035	Borges MC	44725	BMC Med	www.ncbi.nlm.nih.gov/pubmed/35692035	Role of circulating polyunsaturated fatty acids on cardiovascular diseases risk: analysis using Mendelian randomization and fatty acid genetic association data from over 114,000 UK Biobank participants.	114,999 European ancestry individuals	NA	9q34.2		ABO, ABO			ENSG00000175164, ENSG00000281879	NA	NA	rs115478735-A	rs115478735	0	115478735	intron_variant	0	0.82	3E-16	15.5229		0.043	[0.033-0.053] unit decrease	NR [12321876] (imputed)	N
3	rs8176691	2.6951e-08	9	136149711	rs115478735	NA	VLDL cholesterol levels	44678	35213538	Richardson TG	44617	PLoS Biol	www.ncbi.nlm.nih.gov/pubmed/35213538	Characterising metabolomic signatures of lipid-modifying therapies through drug target mendelian randomisation.	115,082 European ancestry individuals	NA	9q34.2		ABO, ABO			ENSG00000175164, ENSG00000281879	NA	NA	rs115478735-A	rs115478735	0	115478735	intron_variant	0	0.816696	2E-18	17.699		0.0467808	[0.036-0.057] unit decrease	NR [11722792] (imputed)	N
3	rs8176691	2.6951e-08	9	136149711	rs115478735	NA	Cholesterol levels in small LDL	44678	35213538	Richardson TG	44617	PLoS Biol	www.ncbi.nlm.nih.gov/pubmed/35213538	Characterising metabolomic signatures of lipid-modifying therapies through drug target mendelian randomisation.	115,082 European ancestry individuals	NA	9q34.2		ABO, ABO			ENSG00000175164, ENSG00000281879	NA	NA	rs115478735-A	rs115478735	0	115478735	intron_variant	0	0.816696	2E-24	23.699		0.0546603	[0.044-0.065] unit decrease	NR [11722792] (imputed)	N
3	rs8176691	2.6951e-08	9	136149711	rs115478735	NA	Cholesteryl esters to total lipids ratio in small VLDL	44678	35213538	Richardson TG	44617	PLoS Biol	www.ncbi.nlm.nih.gov/pubmed/35213538	Characterising metabolomic signatures of lipid-modifying therapies through drug target mendelian randomisation.	115,082 European ancestry individuals	NA	9q34.2		ABO, ABO			ENSG00000175164, ENSG00000281879	NA	NA	rs115478735-A	rs115478735	0	115478735	intron_variant	0	0.816696	5E-49	48.301		0.0774823	[0.067-0.088] unit decrease	NR [11722792] (imputed)	N
3	rs8176691	2.6951e-08	9	136149711	rs115478735	NA	Free cholesterol levels in small VLDL	44678	35213538	Richardson TG	44617	PLoS Biol	www.ncbi.nlm.nih.gov/pubmed/35213538	Characterising metabolomic signatures of lipid-modifying therapies through drug target mendelian randomisation.	115,082 European ancestry individuals	NA	9q34.2		ABO, ABO			ENSG00000175164, ENSG00000281879	NA	NA	rs115478735-A	rs115478735	0	115478735	intron_variant	0	0.816696	7E-30	29.1549		0.0605995	[0.05-0.071] unit decrease	NR [11722792] (imputed)	N
3	rs8176691	2.6951e-08	9	136149711	rs115478735	NA	Free cholesterol levels in small LDL	44678	35213538	Richardson TG	44617	PLoS Biol	www.ncbi.nlm.nih.gov/pubmed/35213538	Characterising metabolomic signatures of lipid-modifying therapies through drug target mendelian randomisation.	115,082 European ancestry individuals	NA	9q34.2		ABO, ABO			ENSG00000175164, ENSG00000281879	NA	NA	rs115478735-A	rs115478735	0	115478735	intron_variant	0	0.816696	3E-25	24.5229		0.0554033	[0.045-0.066] unit decrease	NR [11722792] (imputed)	N
3	rs8176691	2.6951e-08	9	136149711	rs115478735	NA	Concentration of small LDL particles	44678	35213538	Richardson TG	44617	PLoS Biol	www.ncbi.nlm.nih.gov/pubmed/35213538	Characterising metabolomic signatures of lipid-modifying therapies through drug target mendelian randomisation.	115,082 European ancestry individuals	NA	9q34.2		ABO, ABO			ENSG00000175164, ENSG00000281879	NA	NA	rs115478735-A	rs115478735	0	115478735	intron_variant	0	0.816696	4E-20	19.3979		0.0491301	[0.039-0.06] unit decrease	NR [11722792] (imputed)	N
3	rs8176691	2.6951e-08	9	136149711	rs115478735	NA	Cholesteryl ester levels in small VLDL	44678	35213538	Richardson TG	44617	PLoS Biol	www.ncbi.nlm.nih.gov/pubmed/35213538	Characterising metabolomic signatures of lipid-modifying therapies through drug target mendelian randomisation.	115,082 European ancestry individuals	NA	9q34.2		ABO, ABO			ENSG00000175164, ENSG00000281879	NA	NA	rs115478735-A	rs115478735	0	115478735	intron_variant	0	0.816696	9E-29	28.0458		0.0592746	[0.049-0.07] unit decrease	NR [11722792] (imputed)	N
3	rs8176691	2.6951e-08	9	136149711	rs115478735	NA	Cholesterol levels in small VLDL	44678	35213538	Richardson TG	44617	PLoS Biol	www.ncbi.nlm.nih.gov/pubmed/35213538	Characterising metabolomic signatures of lipid-modifying therapies through drug target mendelian randomisation.	115,082 European ancestry individuals	NA	9q34.2		ABO, ABO			ENSG00000175164, ENSG00000281879	NA	NA	rs115478735-A	rs115478735	0	115478735	intron_variant	0	0.816696	1E-29	29		0.0602168	[0.05-0.071] unit decrease	NR [11722792] (imputed)	N
3	rs8176691	2.6951e-08	9	136149711	rs115478735	NA	Phospholipid levels in small LDL	44678	35213538	Richardson TG	44617	PLoS Biol	www.ncbi.nlm.nih.gov/pubmed/35213538	Characterising metabolomic signatures of lipid-modifying therapies through drug target mendelian randomisation.	115,082 European ancestry individuals	NA	9q34.2		ABO, ABO			ENSG00000175164, ENSG00000281879	NA	NA	rs115478735-A	rs115478735	0	115478735	intron_variant	0	0.816696	2E-15	14.699		0.0424046	[0.032-0.053] unit decrease	NR [11722792] (imputed)	N
3	rs8176691	2.6951e-08	9	136149711	rs115478735	NA	Cholesteryl ester levels in small LDL	44678	35213538	Richardson TG	44617	PLoS Biol	www.ncbi.nlm.nih.gov/pubmed/35213538	Characterising metabolomic signatures of lipid-modifying therapies through drug target mendelian randomisation.	115,082 European ancestry individuals	NA	9q34.2		ABO, ABO			ENSG00000175164, ENSG00000281879	NA	NA	rs115478735-A	rs115478735	0	115478735	intron_variant	0	0.816696	1E-22	22		0.052322	[0.042-0.063] unit decrease	NR [11722792] (imputed)	N
3	rs8176691	2.6951e-08	9	136149711	rs115478735	NA	Total lipid levels in small LDL	44678	35213538	Richardson TG	44617	PLoS Biol	www.ncbi.nlm.nih.gov/pubmed/35213538	Characterising metabolomic signatures of lipid-modifying therapies through drug target mendelian randomisation.	115,082 European ancestry individuals	NA	9q34.2		ABO, ABO			ENSG00000175164, ENSG00000281879	NA	NA	rs115478735-A	rs115478735	0	115478735	intron_variant	0	0.816696	3E-20	19.5229		0.0493035	[0.039-0.06] unit decrease	NR [11722792] (imputed)	N
3	rs8176691	2.6951e-08	9	136149711	rs115478735	NA	Total lipids in very small VLDL (UKB data field 23517)	45077	36764567	Davyson E	44966	Biol Psychiatry	www.ncbi.nlm.nih.gov/pubmed/36764567	Metabolomic Investigation of Major Depressive Disorder Identifies a Potentially Causal Association With Polyunsaturated Fatty Acids.	88,329 European ancestry individuals	NA	9q34.2		ABO, ABO			ENSG00000175164, ENSG00000281879	NA	NA	rs115478735-T	rs115478735	0	115478735	intron_variant	0	0.184202	2E-18	17.699		0.052749	[0.041-0.065] unit increase	NR [16366144] (imputed)	N
3	rs8176691	2.6951e-08	9	136149711	rs115478735	NA	Concentration of IDL particles (UKB data field 23523)	45077	36764567	Davyson E	44966	Biol Psychiatry	www.ncbi.nlm.nih.gov/pubmed/36764567	Metabolomic Investigation of Major Depressive Disorder Identifies a Potentially Causal Association With Polyunsaturated Fatty Acids.	88,329 European ancestry individuals	NA	9q34.2		ABO, ABO			ENSG00000175164, ENSG00000281879	NA	NA	rs115478735-T	rs115478735	0	115478735	intron_variant	0	0.184202	5E-31	30.301		0.0703894	[0.058-0.082] unit increase	NR [16366144] (imputed)	N
3	rs8176691	2.6951e-08	9	136149711	rs115478735	NA	Total lipids in IDL (UKB data field 23524)	45077	36764567	Davyson E	44966	Biol Psychiatry	www.ncbi.nlm.nih.gov/pubmed/36764567	Metabolomic Investigation of Major Depressive Disorder Identifies a Potentially Causal Association With Polyunsaturated Fatty Acids.	88,329 European ancestry individuals	NA	9q34.2		ABO, ABO			ENSG00000175164, ENSG00000281879	NA	NA	rs115478735-T	rs115478735	0	115478735	intron_variant	0	0.184202	1E-27	27		0.0647746	[0.053-0.076] unit increase	NR [16366144] (imputed)	N
3	rs8176691	2.6951e-08	9	136149711	rs115478735	NA	Cholesterol in large LDL (UKB data field 23533)	45077	36764567	Davyson E	44966	Biol Psychiatry	www.ncbi.nlm.nih.gov/pubmed/36764567	Metabolomic Investigation of Major Depressive Disorder Identifies a Potentially Causal Association With Polyunsaturated Fatty Acids.	88,329 European ancestry individuals	NA	9q34.2		ABO, ABO			ENSG00000175164, ENSG00000281879	NA	NA	rs115478735-T	rs115478735	0	115478735	intron_variant	0	0.184202	5E-26	25.301		0.0640986	[0.052-0.076] unit increase	NR [16366144] (imputed)	N
3	rs8176691	2.6951e-08	9	136149711	rs115478735	NA	Cholesteryl esters in large LDL (UKB data field 23534)	45077	36764567	Davyson E	44966	Biol Psychiatry	www.ncbi.nlm.nih.gov/pubmed/36764567	Metabolomic Investigation of Major Depressive Disorder Identifies a Potentially Causal Association With Polyunsaturated Fatty Acids.	88,329 European ancestry individuals	NA	9q34.2		ABO, ABO			ENSG00000175164, ENSG00000281879	NA	NA	rs115478735-T	rs115478735	0	115478735	intron_variant	0	0.184202	1E-24	24		0.0623994	[0.05-0.074] unit increase	NR [16366144] (imputed)	N
3	rs8176691	2.6951e-08	9	136149711	rs115478735	NA	Phospholipids in medium LDL (UKB data field 23539)	45077	36764567	Davyson E	44966	Biol Psychiatry	www.ncbi.nlm.nih.gov/pubmed/36764567	Metabolomic Investigation of Major Depressive Disorder Identifies a Potentially Causal Association With Polyunsaturated Fatty Acids.	88,329 European ancestry individuals	NA	9q34.2		ABO, ABO			ENSG00000175164, ENSG00000281879	NA	NA	rs115478735-T	rs115478735	0	115478735	intron_variant	0	0.184202	3E-24	23.5229		0.0624628	[0.05-0.075] unit increase	NR [16366144] (imputed)	N
3	rs8176691	2.6951e-08	9	136149711	rs115478735	NA	Cholesterol in medium LDL (UKB data field 23540)	45077	36764567	Davyson E	44966	Biol Psychiatry	www.ncbi.nlm.nih.gov/pubmed/36764567	Metabolomic Investigation of Major Depressive Disorder Identifies a Potentially Causal Association With Polyunsaturated Fatty Acids.	88,329 European ancestry individuals	NA	9q34.2		ABO, ABO			ENSG00000175164, ENSG00000281879	NA	NA	rs115478735-T	rs115478735	0	115478735	intron_variant	0	0.184202	1E-24	24		0.0630905	[0.051-0.075] unit increase	NR [16366144] (imputed)	N
3	rs8176691	2.6951e-08	9	136149711	rs115478735	NA	Concentration of small LDL particles (UKB data field 23544)	45077	36764567	Davyson E	44966	Biol Psychiatry	www.ncbi.nlm.nih.gov/pubmed/36764567	Metabolomic Investigation of Major Depressive Disorder Identifies a Potentially Causal Association With Polyunsaturated Fatty Acids.	88,329 European ancestry individuals	NA	9q34.2		ABO, ABO			ENSG00000175164, ENSG00000281879	NA	NA	rs115478735-T	rs115478735	0	115478735	intron_variant	0	0.184202	2E-17	16.699		0.0523899	[0.04-0.064] unit increase	NR [16366144] (imputed)	N
3	rs8176691	2.6951e-08	9	136149711	rs115478735	NA	Concentration of LDL particles (UKB data field 23429)	45077	36764567	Davyson E	44966	Biol Psychiatry	www.ncbi.nlm.nih.gov/pubmed/36764567	Metabolomic Investigation of Major Depressive Disorder Identifies a Potentially Causal Association With Polyunsaturated Fatty Acids.	88,329 European ancestry individuals	NA	9q34.2		ABO, ABO			ENSG00000175164, ENSG00000281879	NA	NA	rs115478735-T	rs115478735	0	115478735	intron_variant	0	0.184202	1E-20	20		0.0572491	[0.045-0.069] unit increase	NR [16366144] (imputed)	N
3	rs8176691	2.6951e-08	9	136149711	rs115478735	NA	Concentration of medium VLDL particles (UKB data field 23502)	45077	36764567	Davyson E	44966	Biol Psychiatry	www.ncbi.nlm.nih.gov/pubmed/36764567	Metabolomic Investigation of Major Depressive Disorder Identifies a Potentially Causal Association With Polyunsaturated Fatty Acids.	88,329 European ancestry individuals	NA	9q34.2		ABO, ABO			ENSG00000175164, ENSG00000281879	NA	NA	rs115478735-T	rs115478735	0	115478735	intron_variant	0	0.184202	6E-14	13.2218		0.0459721	[0.034-0.058] unit increase	NR [16366144] (imputed)	N
3	rs8176691	2.6951e-08	9	136149711	rs115478735	NA	Total lipids in LDL (UKB data field 23425)	45077	36764567	Davyson E	44966	Biol Psychiatry	www.ncbi.nlm.nih.gov/pubmed/36764567	Metabolomic Investigation of Major Depressive Disorder Identifies a Potentially Causal Association With Polyunsaturated Fatty Acids.	88,329 European ancestry individuals	NA	9q34.2		ABO, ABO			ENSG00000175164, ENSG00000281879	NA	NA	rs115478735-T	rs115478735	0	115478735	intron_variant	0	0.184202	2E-25	24.699		0.0639441	[0.052-0.076] unit increase	NR [16366144] (imputed)	N
3	rs8176691	2.6951e-08	9	136149711	rs115478735	NA	Concentration of very small VLDL particles (UKB data field 23516)	45077	36764567	Davyson E	44966	Biol Psychiatry	www.ncbi.nlm.nih.gov/pubmed/36764567	Metabolomic Investigation of Major Depressive Disorder Identifies a Potentially Causal Association With Polyunsaturated Fatty Acids.	88,329 European ancestry individuals	NA	9q34.2		ABO, ABO			ENSG00000175164, ENSG00000281879	NA	NA	rs115478735-T	rs115478735	0	115478735	intron_variant	0	0.184202	5E-22	21.301		0.058319	[0.046-0.07] unit increase	NR [16366144] (imputed)	N
3	rs8176691	2.6951e-08	9	136149711	rs115478735	NA	Free cholesterol in very small VLDL (UKB data field 23521)	45077	36764567	Davyson E	44966	Biol Psychiatry	www.ncbi.nlm.nih.gov/pubmed/36764567	Metabolomic Investigation of Major Depressive Disorder Identifies a Potentially Causal Association With Polyunsaturated Fatty Acids.	88,329 European ancestry individuals	NA	9q34.2		ABO, ABO			ENSG00000175164, ENSG00000281879	NA	NA	rs115478735-T	rs115478735	0	115478735	intron_variant	0	0.184202	4E-22	21.3979		0.0582412	[0.046-0.07] unit increase	NR [16366144] (imputed)	N
3	rs8176691	2.6951e-08	9	136149711	rs115478735	NA	Concentration of large LDL particles (UKB data field 23530)	45077	36764567	Davyson E	44966	Biol Psychiatry	www.ncbi.nlm.nih.gov/pubmed/36764567	Metabolomic Investigation of Major Depressive Disorder Identifies a Potentially Causal Association With Polyunsaturated Fatty Acids.	88,329 European ancestry individuals	NA	9q34.2		ABO, ABO			ENSG00000175164, ENSG00000281879	NA	NA	rs115478735-T	rs115478735	0	115478735	intron_variant	0	0.184202	9E-19	18.0458		0.0542079	[0.042-0.066] unit increase	NR [16366144] (imputed)	N
3	rs8176691	2.6951e-08	9	136149711	rs115478735	NA	Free cholesterol in large LDL (UKB data field 23535)	45077	36764567	Davyson E	44966	Biol Psychiatry	www.ncbi.nlm.nih.gov/pubmed/36764567	Metabolomic Investigation of Major Depressive Disorder Identifies a Potentially Causal Association With Polyunsaturated Fatty Acids.	88,329 European ancestry individuals	NA	9q34.2		ABO, ABO			ENSG00000175164, ENSG00000281879	NA	NA	rs115478735-T	rs115478735	0	115478735	intron_variant	0	0.184202	1E-28	28		0.0671133	[0.055-0.079] unit increase	NR [16366144] (imputed)	N
3	rs8176691	2.6951e-08	9	136149711	rs115478735	NA	Cholesteryl esters in medium LDL (UKB data field 23541)	45077	36764567	Davyson E	44966	Biol Psychiatry	www.ncbi.nlm.nih.gov/pubmed/36764567	Metabolomic Investigation of Major Depressive Disorder Identifies a Potentially Causal Association With Polyunsaturated Fatty Acids.	88,329 European ancestry individuals	NA	9q34.2		ABO, ABO			ENSG00000175164, ENSG00000281879	NA	NA	rs115478735-T	rs115478735	0	115478735	intron_variant	0	0.184202	3E-22	21.5229		0.0597068	[0.048-0.072] unit increase	NR [16366144] (imputed)	N
3	rs8176691	2.6951e-08	9	136149711	rs115478735	NA	Total lipids in small LDL (UKB data field 23545)	45077	36764567	Davyson E	44966	Biol Psychiatry	www.ncbi.nlm.nih.gov/pubmed/36764567	Metabolomic Investigation of Major Depressive Disorder Identifies a Potentially Causal Association With Polyunsaturated Fatty Acids.	88,329 European ancestry individuals	NA	9q34.2		ABO, ABO			ENSG00000175164, ENSG00000281879	NA	NA	rs115478735-T	rs115478735	0	115478735	intron_variant	0	0.184202	7E-18	17.1549		0.0529326	[0.041-0.065] unit increase	NR [16366144] (imputed)	N
3	rs8176691	2.6951e-08	9	136149711	rs115478735	NA	Free cholesterol in small VLDL (UKB data field 23514)	45077	36764567	Davyson E	44966	Biol Psychiatry	www.ncbi.nlm.nih.gov/pubmed/36764567	Metabolomic Investigation of Major Depressive Disorder Identifies a Potentially Causal Association With Polyunsaturated Fatty Acids.	88,329 European ancestry individuals	NA	9q34.2		ABO, ABO			ENSG00000175164, ENSG00000281879	NA	NA	rs115478735-T	rs115478735	0	115478735	intron_variant	0	0.184202	1E-24	24		0.0630388	[0.051-0.075] unit increase	NR [16366144] (imputed)	N
3	rs8176691	2.6951e-08	9	136149711	rs115478735	NA	Cholesteryl esters in very small VLDL (UKB data field 23520)	45077	36764567	Davyson E	44966	Biol Psychiatry	www.ncbi.nlm.nih.gov/pubmed/36764567	Metabolomic Investigation of Major Depressive Disorder Identifies a Potentially Causal Association With Polyunsaturated Fatty Acids.	88,329 European ancestry individuals	NA	9q34.2		ABO, ABO			ENSG00000175164, ENSG00000281879	NA	NA	rs115478735-T	rs115478735	0	115478735	intron_variant	0	0.184202	1E-26	26		0.0633712	[0.052-0.075] unit increase	NR [16366144] (imputed)	N
3	rs8176691	2.6951e-08	9	136149711	rs115478735	NA	Cholesteryl esters in IDL (UKB data field 23527)	45077	36764567	Davyson E	44966	Biol Psychiatry	www.ncbi.nlm.nih.gov/pubmed/36764567	Metabolomic Investigation of Major Depressive Disorder Identifies a Potentially Causal Association With Polyunsaturated Fatty Acids.	88,329 European ancestry individuals	NA	9q34.2		ABO, ABO			ENSG00000175164, ENSG00000281879	NA	NA	rs115478735-T	rs115478735	0	115478735	intron_variant	0	0.184202	2E-26	25.699		0.063201	[0.052-0.075] unit increase	NR [16366144] (imputed)	N
3	rs8176691	2.6951e-08	9	136149711	rs115478735	NA	Free cholesterol in IDL (UKB data field 23528)	45077	36764567	Davyson E	44966	Biol Psychiatry	www.ncbi.nlm.nih.gov/pubmed/36764567	Metabolomic Investigation of Major Depressive Disorder Identifies a Potentially Causal Association With Polyunsaturated Fatty Acids.	88,329 European ancestry individuals	NA	9q34.2		ABO, ABO			ENSG00000175164, ENSG00000281879	NA	NA	rs115478735-T	rs115478735	0	115478735	intron_variant	0	0.184202	3E-31	30.5229		0.0693363	[0.058-0.081] unit increase	NR [16366144] (imputed)	N
3	rs8176691	2.6951e-08	9	136149711	rs115478735	NA	Concentration of medium LDL particles (UKB data field 23537)	45077	36764567	Davyson E	44966	Biol Psychiatry	www.ncbi.nlm.nih.gov/pubmed/36764567	Metabolomic Investigation of Major Depressive Disorder Identifies a Potentially Causal Association With Polyunsaturated Fatty Acids.	88,329 European ancestry individuals	NA	9q34.2		ABO, ABO			ENSG00000175164, ENSG00000281879	NA	NA	rs115478735-T	rs115478735	0	115478735	intron_variant	0	0.184202	3E-23	22.5229		0.0612255	[0.049-0.073] unit increase	NR [16366144] (imputed)	N
3	rs8176691	2.6951e-08	9	136149711	rs115478735	NA	Cholesteryl esters in small LDL (UKB data field 23548)	45077	36764567	Davyson E	44966	Biol Psychiatry	www.ncbi.nlm.nih.gov/pubmed/36764567	Metabolomic Investigation of Major Depressive Disorder Identifies a Potentially Causal Association With Polyunsaturated Fatty Acids.	88,329 European ancestry individuals	NA	9q34.2		ABO, ABO			ENSG00000175164, ENSG00000281879	NA	NA	rs115478735-T	rs115478735	0	115478735	intron_variant	0	0.184202	1E-19	19		0.0556676	[0.044-0.068] unit increase	NR [16366144] (imputed)	N
3	rs8176691	2.6951e-08	9	136149711	rs115478735	NA	Free cholesterol in small LDL (UKB data field 23549)	45077	36764567	Davyson E	44966	Biol Psychiatry	www.ncbi.nlm.nih.gov/pubmed/36764567	Metabolomic Investigation of Major Depressive Disorder Identifies a Potentially Causal Association With Polyunsaturated Fatty Acids.	88,329 European ancestry individuals	NA	9q34.2		ABO, ABO			ENSG00000175164, ENSG00000281879	NA	NA	rs115478735-T	rs115478735	0	115478735	intron_variant	0	0.184202	7E-22	21.1549		0.0590201	[0.047-0.071] unit increase	NR [16366144] (imputed)	N
3	rs8176691	2.6951e-08	9	136149711	rs115478735	NA	Free cholesterol in medium VLDL (UKB data field 23507)	45077	36764567	Davyson E	44966	Biol Psychiatry	www.ncbi.nlm.nih.gov/pubmed/36764567	Metabolomic Investigation of Major Depressive Disorder Identifies a Potentially Causal Association With Polyunsaturated Fatty Acids.	88,329 European ancestry individuals	NA	9q34.2		ABO, ABO			ENSG00000175164, ENSG00000281879	NA	NA	rs115478735-T	rs115478735	0	115478735	intron_variant	0	0.184202	3E-19	18.5229		0.0550247	[0.043-0.067] unit increase	NR [16366144] (imputed)	N
3	rs8176691	2.6951e-08	9	136149711	rs115478735	NA	Cholesteryl esters in medium VLDL (UKB data field 23506)	45077	36764567	Davyson E	44966	Biol Psychiatry	www.ncbi.nlm.nih.gov/pubmed/36764567	Metabolomic Investigation of Major Depressive Disorder Identifies a Potentially Causal Association With Polyunsaturated Fatty Acids.	88,329 European ancestry individuals	NA	9q34.2		ABO, ABO			ENSG00000175164, ENSG00000281879	NA	NA	rs115478735-T	rs115478735	0	115478735	intron_variant	0	0.184202	1E-30	30		0.0701197	[0.058-0.082] unit increase	NR [16366144] (imputed)	N
3	rs8176691	2.6951e-08	9	136149711	rs115478735	NA	Cholesterol in small VLDL (UKB data field 23512)	45077	36764567	Davyson E	44966	Biol Psychiatry	www.ncbi.nlm.nih.gov/pubmed/36764567	Metabolomic Investigation of Major Depressive Disorder Identifies a Potentially Causal Association With Polyunsaturated Fatty Acids.	88,329 European ancestry individuals	NA	9q34.2		ABO, ABO			ENSG00000175164, ENSG00000281879	NA	NA	rs115478735-T	rs115478735	0	115478735	intron_variant	0	0.184202	3E-24	23.5229		0.0623873	[0.05-0.074] unit increase	NR [16366144] (imputed)	N
3	rs8176691	2.6951e-08	9	136149711	rs115478735	NA	Cholesteryl esters in small VLDL (UKB data field 23513)	45077	36764567	Davyson E	44966	Biol Psychiatry	www.ncbi.nlm.nih.gov/pubmed/36764567	Metabolomic Investigation of Major Depressive Disorder Identifies a Potentially Causal Association With Polyunsaturated Fatty Acids.	88,329 European ancestry individuals	NA	9q34.2		ABO, ABO			ENSG00000175164, ENSG00000281879	NA	NA	rs115478735-T	rs115478735	0	115478735	intron_variant	0	0.184202	2E-23	22.699		0.0612293	[0.049-0.073] unit increase	NR [16366144] (imputed)	N
3	rs8176691	2.6951e-08	9	136149711	rs115478735	NA	Cholesterol in very small VLDL (UKB data field 23519)	45077	36764567	Davyson E	44966	Biol Psychiatry	www.ncbi.nlm.nih.gov/pubmed/36764567	Metabolomic Investigation of Major Depressive Disorder Identifies a Potentially Causal Association With Polyunsaturated Fatty Acids.	88,329 European ancestry individuals	NA	9q34.2		ABO, ABO			ENSG00000175164, ENSG00000281879	NA	NA	rs115478735-T	rs115478735	0	115478735	intron_variant	0	0.184202	8E-26	25.0969		0.0625455	[0.051-0.074] unit increase	NR [16366144] (imputed)	N
3	rs8176691	2.6951e-08	9	136149711	rs115478735	NA	Phospholipids in very small VLDL (UKB data field 23518)	45077	36764567	Davyson E	44966	Biol Psychiatry	www.ncbi.nlm.nih.gov/pubmed/36764567	Metabolomic Investigation of Major Depressive Disorder Identifies a Potentially Causal Association With Polyunsaturated Fatty Acids.	88,329 European ancestry individuals	NA	9q34.2		ABO, ABO			ENSG00000175164, ENSG00000281879	NA	NA	rs115478735-T	rs115478735	0	115478735	intron_variant	0	0.184202	8E-16	15.0969		0.0485597	[0.037-0.06] unit increase	NR [16366144] (imputed)	N
3	rs8176691	2.6951e-08	9	136149711	rs115478735	NA	Cholesterol in IDL (UKB data field 23526)	45077	36764567	Davyson E	44966	Biol Psychiatry	www.ncbi.nlm.nih.gov/pubmed/36764567	Metabolomic Investigation of Major Depressive Disorder Identifies a Potentially Causal Association With Polyunsaturated Fatty Acids.	88,329 European ancestry individuals	NA	9q34.2		ABO, ABO			ENSG00000175164, ENSG00000281879	NA	NA	rs115478735-T	rs115478735	0	115478735	intron_variant	0	0.184202	6E-28	27.2218		0.0651882	[0.054-0.077] unit increase	NR [16366144] (imputed)	N
3	rs8176691	2.6951e-08	9	136149711	rs115478735	NA	Phospholipids in IDL (UKB data field 23525)	45077	36764567	Davyson E	44966	Biol Psychiatry	www.ncbi.nlm.nih.gov/pubmed/36764567	Metabolomic Investigation of Major Depressive Disorder Identifies a Potentially Causal Association With Polyunsaturated Fatty Acids.	88,329 European ancestry individuals	NA	9q34.2		ABO, ABO			ENSG00000175164, ENSG00000281879	NA	NA	rs115478735-T	rs115478735	0	115478735	intron_variant	0	0.184202	6E-27	26.2218		0.0638381	[0.052-0.075] unit increase	NR [16366144] (imputed)	N
3	rs8176691	2.6951e-08	9	136149711	rs115478735	NA	Phospholipids in large LDL (UKB data field 23532)	45077	36764567	Davyson E	44966	Biol Psychiatry	www.ncbi.nlm.nih.gov/pubmed/36764567	Metabolomic Investigation of Major Depressive Disorder Identifies a Potentially Causal Association With Polyunsaturated Fatty Acids.	88,329 European ancestry individuals	NA	9q34.2		ABO, ABO			ENSG00000175164, ENSG00000281879	NA	NA	rs115478735-T	rs115478735	0	115478735	intron_variant	0	0.184202	1E-31	31		0.0713435	[0.059-0.083] unit increase	NR [16366144] (imputed)	N
3	rs8176691	2.6951e-08	9	136149711	rs115478735	NA	Total lipids in large LDL (UKB data field 23531)	45077	36764567	Davyson E	44966	Biol Psychiatry	www.ncbi.nlm.nih.gov/pubmed/36764567	Metabolomic Investigation of Major Depressive Disorder Identifies a Potentially Causal Association With Polyunsaturated Fatty Acids.	88,329 European ancestry individuals	NA	9q34.2		ABO, ABO			ENSG00000175164, ENSG00000281879	NA	NA	rs115478735-T	rs115478735	0	115478735	intron_variant	0	0.184202	8E-27	26.0969		0.0652854	[0.053-0.077] unit increase	NR [16366144] (imputed)	N
3	rs8176691	2.6951e-08	9	136149711	rs115478735	NA	Total lipids in medium LDL (UKB data field 23538)	45077	36764567	Davyson E	44966	Biol Psychiatry	www.ncbi.nlm.nih.gov/pubmed/36764567	Metabolomic Investigation of Major Depressive Disorder Identifies a Potentially Causal Association With Polyunsaturated Fatty Acids.	88,329 European ancestry individuals	NA	9q34.2		ABO, ABO			ENSG00000175164, ENSG00000281879	NA	NA	rs115478735-T	rs115478735	0	115478735	intron_variant	0	0.184202	1E-23	23		0.0616369	[0.05-0.074] unit increase	NR [16366144] (imputed)	N
3	rs8176691	2.6951e-08	9	136149711	rs115478735	NA	Free cholesterol in medium LDL (UKB data field 23542)	45077	36764567	Davyson E	44966	Biol Psychiatry	www.ncbi.nlm.nih.gov/pubmed/36764567	Metabolomic Investigation of Major Depressive Disorder Identifies a Potentially Causal Association With Polyunsaturated Fatty Acids.	88,329 European ancestry individuals	NA	9q34.2		ABO, ABO			ENSG00000175164, ENSG00000281879	NA	NA	rs115478735-T	rs115478735	0	115478735	intron_variant	0	0.184202	2E-28	27.699		0.0679001	[0.056-0.08] unit increase	NR [16366144] (imputed)	N
3	rs8176691	2.6951e-08	9	136149711	rs115478735	NA	Cholesterol in small LDL (UKB data field 23547)	45077	36764567	Davyson E	44966	Biol Psychiatry	www.ncbi.nlm.nih.gov/pubmed/36764567	Metabolomic Investigation of Major Depressive Disorder Identifies a Potentially Causal Association With Polyunsaturated Fatty Acids.	88,329 European ancestry individuals	NA	9q34.2		ABO, ABO			ENSG00000175164, ENSG00000281879	NA	NA	rs115478735-T	rs115478735	0	115478735	intron_variant	0	0.184202	3E-21	20.5229		0.0582009	[0.046-0.07] unit increase	NR [16366144] (imputed)	N
3	rs8176691	2.6951e-08	9	136149711	rs115478735	NA	Phospholipids in small LDL (UKB data field 23546)	45077	36764567	Davyson E	44966	Biol Psychiatry	www.ncbi.nlm.nih.gov/pubmed/36764567	Metabolomic Investigation of Major Depressive Disorder Identifies a Potentially Causal Association With Polyunsaturated Fatty Acids.	88,329 European ancestry individuals	NA	9q34.2		ABO, ABO			ENSG00000175164, ENSG00000281879	NA	NA	rs115478735-T	rs115478735	0	115478735	intron_variant	0	0.184202	4E-14	13.3979		0.046414	[0.034-0.058] unit increase	NR [16366144] (imputed)	N
3	rs8176691	2.6951e-08	9	136149711	rs115478735	NA	LDL cholesterol levels (UKB data field 23405)	45077	36764567	Davyson E	44966	Biol Psychiatry	www.ncbi.nlm.nih.gov/pubmed/36764567	Metabolomic Investigation of Major Depressive Disorder Identifies a Potentially Causal Association With Polyunsaturated Fatty Acids.	88,329 European ancestry individuals	NA	9q34.2		ABO, ABO			ENSG00000175164, ENSG00000281879	NA	NA	rs115478735-T	rs115478735	0	115478735	intron_variant	0	0.184202	8E-26	25.0969		0.0643096	[0.052-0.076] unit increase	NR [16366144] (imputed)	N
3	rs8176691	2.6951e-08	9	136149711	rs115478735	NA	Cholesterol to total lipids in chylomicrons and extremely large VLDL percentage (UKB data field 23580)	45077	36764567	Davyson E	44966	Biol Psychiatry	www.ncbi.nlm.nih.gov/pubmed/36764567	Metabolomic Investigation of Major Depressive Disorder Identifies a Potentially Causal Association With Polyunsaturated Fatty Acids.	85,701 European ancestry individuals	NA	9q34.2		ABO, ABO			ENSG00000175164, ENSG00000281879	NA	NA	rs115478735-T	rs115478735	0	115478735	intron_variant	0	0.183899	2E-19	18.699		0.0555015	[0.043-0.068] unit increase	NR [16364468] (imputed)	N
3	rs8176691	2.6951e-08	9	136149711	rs115478735	NA	Triglycerides to total lipids in small VLDL percentage (UKB data field 23603)	45077	36764567	Davyson E	44966	Biol Psychiatry	www.ncbi.nlm.nih.gov/pubmed/36764567	Metabolomic Investigation of Major Depressive Disorder Identifies a Potentially Causal Association With Polyunsaturated Fatty Acids.	88,329 European ancestry individuals	NA	9q34.2		ABO, ABO			ENSG00000175164, ENSG00000281879	NA	NA	rs115478735-T	rs115478735	0	115478735	intron_variant	0	0.184202	5E-32	31.301		0.0703315	[0.059-0.082] unit decrease	NR [16366144] (imputed)	N
3	rs8176691	2.6951e-08	9	136149711	rs115478735	NA	Phospholipids to total lipids in very large VLDL percentage (UKB data field 23584)	45077	36764567	Davyson E	44966	Biol Psychiatry	www.ncbi.nlm.nih.gov/pubmed/36764567	Metabolomic Investigation of Major Depressive Disorder Identifies a Potentially Causal Association With Polyunsaturated Fatty Acids.	87,620 European ancestry individuals	NA	9q34.2		ABO, ABO			ENSG00000175164, ENSG00000281879	NA	NA	rs115478735-T	rs115478735	0	115478735	intron_variant	0	0.184106	2E-21	20.699		0.05812	[0.046-0.07] unit increase	NR [16365834] (imputed)	N
3	rs8176691	2.6951e-08	9	136149711	rs115478735	NA	Triglycerides to total lipids in chylomicrons and extremely large VLDL percentage (UKB data field 23583)	45077	36764567	Davyson E	44966	Biol Psychiatry	www.ncbi.nlm.nih.gov/pubmed/36764567	Metabolomic Investigation of Major Depressive Disorder Identifies a Potentially Causal Association With Polyunsaturated Fatty Acids.	85,701 European ancestry individuals	NA	9q34.2		ABO, ABO			ENSG00000175164, ENSG00000281879	NA	NA	rs115478735-T	rs115478735	0	115478735	intron_variant	0	0.183899	6E-19	18.2218		0.0551109	[0.043-0.067] unit decrease	NR [16364468] (imputed)	N
3	rs8176691	2.6951e-08	9	136149711	rs115478735	NA	Cholesteryl esters to total lipids in chylomicrons and extremely large VLDL percentage (UKB data field 23581)	45077	36764567	Davyson E	44966	Biol Psychiatry	www.ncbi.nlm.nih.gov/pubmed/36764567	Metabolomic Investigation of Major Depressive Disorder Identifies a Potentially Causal Association With Polyunsaturated Fatty Acids.	85,701 European ancestry individuals	NA	9q34.2		ABO, ABO			ENSG00000175164, ENSG00000281879	NA	NA	rs115478735-T	rs115478735	0	115478735	intron_variant	0	0.183899	9E-19	18.0458		0.0548321	[0.043-0.067] unit increase	NR [16364468] (imputed)	N
3	rs8176691	2.6951e-08	9	136149711	rs115478735	NA	Free cholesterol to total lipids in chylomicrons and extremely large VLDL percentage (UKB data field 23582)	45077	36764567	Davyson E	44966	Biol Psychiatry	www.ncbi.nlm.nih.gov/pubmed/36764567	Metabolomic Investigation of Major Depressive Disorder Identifies a Potentially Causal Association With Polyunsaturated Fatty Acids.	85,701 European ancestry individuals	NA	9q34.2		ABO, ABO			ENSG00000175164, ENSG00000281879	NA	NA	rs115478735-T	rs115478735	0	115478735	intron_variant	0	0.183899	1E-13	13		0.0453549	[0.033-0.057] unit increase	NR [16364468] (imputed)	N
3	rs8176691	2.6951e-08	9	136149711	rs115478735	NA	Cholesteryl esters to total lipids in very large VLDL percentage (UKB data field 23586)	45077	36764567	Davyson E	44966	Biol Psychiatry	www.ncbi.nlm.nih.gov/pubmed/36764567	Metabolomic Investigation of Major Depressive Disorder Identifies a Potentially Causal Association With Polyunsaturated Fatty Acids.	87,620 European ancestry individuals	NA	9q34.2		ABO, ABO			ENSG00000175164, ENSG00000281879	NA	NA	rs115478735-T	rs115478735	0	115478735	intron_variant	0	0.184106	5E-27	26.301		0.0635554	[0.052-0.075] unit increase	NR [16365834] (imputed)	N
3	rs8176691	2.6951e-08	9	136149711	rs115478735	NA	Cholesterol to total lipids in small VLDL percentage (UKB data field 23600)	45077	36764567	Davyson E	44966	Biol Psychiatry	www.ncbi.nlm.nih.gov/pubmed/36764567	Metabolomic Investigation of Major Depressive Disorder Identifies a Potentially Causal Association With Polyunsaturated Fatty Acids.	88,329 European ancestry individuals	NA	9q34.2		ABO, ABO			ENSG00000175164, ENSG00000281879	NA	NA	rs115478735-T	rs115478735	0	115478735	intron_variant	0	0.184202	2E-36	35.699		0.0756715	[0.064-0.087] unit increase	NR [16366144] (imputed)	N
3	rs8176691	2.6951e-08	9	136149711	rs115478735	NA	Phospholipids to total lipids in small VLDL percentage (UKB data field 23599)	45077	36764567	Davyson E	44966	Biol Psychiatry	www.ncbi.nlm.nih.gov/pubmed/36764567	Metabolomic Investigation of Major Depressive Disorder Identifies a Potentially Causal Association With Polyunsaturated Fatty Acids.	88,329 European ancestry individuals	NA	9q34.2		ABO, ABO			ENSG00000175164, ENSG00000281879	NA	NA	rs115478735-T	rs115478735	0	115478735	intron_variant	0	0.184202	2E-20	19.699		0.0545725	[0.043-0.066] unit increase	NR [16366144] (imputed)	N
3	rs8176691	2.6951e-08	9	136149711	rs115478735	NA	Cholesterol to total lipids in IDL percentage (UKB data field 23610)	45077	36764567	Davyson E	44966	Biol Psychiatry	www.ncbi.nlm.nih.gov/pubmed/36764567	Metabolomic Investigation of Major Depressive Disorder Identifies a Potentially Causal Association With Polyunsaturated Fatty Acids.	88,329 European ancestry individuals	NA	9q34.2		ABO, ABO			ENSG00000175164, ENSG00000281879	NA	NA	rs115478735-T	rs115478735	0	115478735	intron_variant	0	0.184202	4E-11	10.3979		0.0395762	[0.028-0.051] unit increase	NR [16366144] (imputed)	N
3	rs8176691	2.6951e-08	9	136149711	rs115478735	NA	Cholesteryl esters to total lipids in very small VLDL percentage (UKB data field 23606)	45077	36764567	Davyson E	44966	Biol Psychiatry	www.ncbi.nlm.nih.gov/pubmed/36764567	Metabolomic Investigation of Major Depressive Disorder Identifies a Potentially Causal Association With Polyunsaturated Fatty Acids.	88,329 European ancestry individuals	NA	9q34.2		ABO, ABO			ENSG00000175164, ENSG00000281879	NA	NA	rs115478735-T	rs115478735	0	115478735	intron_variant	0	0.184202	3E-14	13.5229		0.0441547	[0.033-0.056] unit increase	NR [16366144] (imputed)	N
3	rs8176691	2.6951e-08	9	136149711	rs115478735	NA	Triglycerides to total lipids in very small VLDL percentage (UKB data field 23608)	45077	36764567	Davyson E	44966	Biol Psychiatry	www.ncbi.nlm.nih.gov/pubmed/36764567	Metabolomic Investigation of Major Depressive Disorder Identifies a Potentially Causal Association With Polyunsaturated Fatty Acids.	88,329 European ancestry individuals	NA	9q34.2		ABO, ABO			ENSG00000175164, ENSG00000281879	NA	NA	rs115478735-T	rs115478735	0	115478735	intron_variant	0	0.184202	8E-16	15.0969		0.0471726	[0.036-0.059] unit decrease	NR [16366144] (imputed)	N
3	rs8176691	2.6951e-08	9	136149711	rs115478735	NA	Cholesterol to total lipids in small LDL percentage (UKB data field 23625)	45077	36764567	Davyson E	44966	Biol Psychiatry	www.ncbi.nlm.nih.gov/pubmed/36764567	Metabolomic Investigation of Major Depressive Disorder Identifies a Potentially Causal Association With Polyunsaturated Fatty Acids.	88,329 European ancestry individuals	NA	9q34.2		ABO, ABO			ENSG00000175164, ENSG00000281879	NA	NA	rs115478735-T	rs115478735	0	115478735	intron_variant	0	0.184202	7E-36	35.1549		0.0767194	[0.065-0.089] unit increase	NR [16366144] (imputed)	N
3	rs8176691	2.6951e-08	9	136149830	rs532436	NA	Serum 25-Hydroxyvitamin D levels	44020	32059762	Manousaki D	43866	Am J Hum Genet	www.ncbi.nlm.nih.gov/pubmed/32059762	Genome-wide Association Study for Vitamin D Levels Reveals 69 Independent Loci.	443,734 European ancestry individuals	NA	9q34.2	NR	ABO, ABO			ENSG00000175164, ENSG00000281879	NA	NA	rs532436-A	rs532436	0	532436	intron_variant	0	0.184388	2E-9	8.69897		0.015051	[0.01-0.02] unit decrease	Affymetrix [16668957] (imputed)	N
3	rs8176691	2.6951e-08	9	136149830	rs532436	NA	HDL cholesterol levels	44033	32203549	Richardson TG	43913	PLoS Med	www.ncbi.nlm.nih.gov/pubmed/32203549	Evaluating the relationship between circulating lipoprotein lipids and apolipoproteins with risk of coronary heart disease: A multivariable Mendelian randomisation analysis.	403,943 European ancestry individuals	NA	9q34.2	SURF6	ABO, ABO			ENSG00000175164, ENSG00000281879	NA	NA	rs532436-G	rs532436	0	532436	intron_variant	0	0.815394	3E-21	20.5229		0.0232183	[0.018-0.028] unit decrease	Affymetrix [NR] (imputed)	N
3	rs8176691	2.6951e-08	9	136149830	rs532436	NA	Myocardial infarction	42625	26343387	Nikpay M	42254	Nat Genet	www.ncbi.nlm.nih.gov/pubmed/26343387	A comprehensive 1,000 Genomes-based genome-wide association meta-analysis of coronary artery disease.	27,509 European ancestry cases, 130 African American cases, 278 Hispanic American cases, 10,257 South Asian ancestry cases, 288 Lebanese ancestry cases, 1,687 East Asian ancestry cases, 99,121 European ancestry controls, 2,778 African American controls, 3,337 Hispanic American controls, 12,899 South Asian ancestry controls, 466 Lebanese ancestry controls, 7,709 East Asian ancestry controls	NA	9q34.2	ABO	ABO, ABO			ENSG00000175164, ENSG00000281879	NA	NA	rs532436-A	rs532436	0	532436	intron_variant	0	0.19	2E-17	16.699		1.12	[1.09-1.14]	Affymetrix, Illumina [8600000] (imputed)	N
3	rs8176691	2.6951e-08	9	136149830	rs532436	NA	Brain shape (segment 10)	44648	33821002	Naqvi S	44291	Nat Genet	www.ncbi.nlm.nih.gov/pubmed/33821002	Shared heritability of human face and brain shape.	19,670 European ancestry individuals	NA	9q34.2		ABO, ABO			ENSG00000175164, ENSG00000281879	NA	NA	rs532436-?	rs532436	0	532436	intron_variant	0	NR	2E-11	10.699		NA		NR [9705931] (imputed)	N
3	rs8176691	2.6951e-08	9	136149830	rs532436	NA	Serum 25-Hydroxyvitamin D levels	44132	32242144	Revez JA	43923	Nat Commun	www.ncbi.nlm.nih.gov/pubmed/32242144	Genome-wide association study identifies 143 loci associated with 25 hydroxyvitamin D concentration.	496,946 European ancestry individuals	NA	9q34.2		ABO, ABO			ENSG00000175164, ENSG00000281879	NA	NA	rs532436-?	rs532436	0	532436	intron_variant	0	NR	6E-9	8.22185		0.0151343	[0.01-0.02] unit decrease	NR [6912294] (imputed)	N
3	rs8176691	2.6951e-08	9	136149830	rs532436	NA	Total cholesterol levels	43430	30275531	Klarin D	43374	Nat Genet	www.ncbi.nlm.nih.gov/pubmed/30275531	Genetics of blood lipids among ~300,000 multi-ethnic participants of the Million Veteran Program.	215,551 European ancestry individuals, 57,332 African American individuals, 24,743 Hispanic individuals	Up to 319,677 individuals	9q34.2	ABO	ABO, ABO			ENSG00000175164, ENSG00000281879	NA	NA	rs532436-A	rs532436	0	532436	intron_variant	0	0.181	2E-87	86.699		0.068	[0.061-0.075] mg dl-1 increase	Affymetrix [up to 31400000] (imputed)	N
3	rs8176691	2.6951e-08	9	136149830	rs532436	NA	Serum levels of protein DPEP2	44607	35078996	Gudjonsson A	44586	Nat Commun	www.ncbi.nlm.nih.gov/pubmed/35078996	A genome-wide association study of serum proteins reveals shared loci with common diseases.	5,359 Icelandic ancestry individuals	NA	9q34.2		ABO, ABO			ENSG00000175164, ENSG00000281879	NA	NA	rs532436-A	rs532436	0	532436	intron_variant	0	0.122	1E-15	15		0.224058	[0.17-0.28] unit decrease	Illumina [7506463] (imputed)	N
3	rs8176691	2.6951e-08	9	136149830	rs532436	NA	Serum levels of protein AMY2B	44607	35078996	Gudjonsson A	44586	Nat Commun	www.ncbi.nlm.nih.gov/pubmed/35078996	A genome-wide association study of serum proteins reveals shared loci with common diseases.	5,365 Icelandic ancestry individuals	NA	9q34.2		ABO, ABO			ENSG00000175164, ENSG00000281879	NA	NA	rs532436-A	rs532436	0	532436	intron_variant	0	0.122	8E-13	12.0969		0.207754	[0.15-0.26] unit decrease	Illumina [7506463] (imputed)	N
3	rs8176691	2.6951e-08	9	136149830	rs532436	NA	Serum levels of protein ISLR2	44607	35078996	Gudjonsson A	44586	Nat Commun	www.ncbi.nlm.nih.gov/pubmed/35078996	A genome-wide association study of serum proteins reveals shared loci with common diseases.	5,366 Icelandic ancestry individuals	NA	9q34.2		ABO, ABO			ENSG00000175164, ENSG00000281879	NA	NA	rs532436-A	rs532436	0	532436	intron_variant	0	0.122	8E-49	48.0969		0.417916	[0.36-0.47] unit decrease	Illumina [7506463] (imputed)	N
3	rs8176691	2.6951e-08	9	136149830	rs532436	NA	Serum levels of protein JAG1	44607	35078996	Gudjonsson A	44586	Nat Commun	www.ncbi.nlm.nih.gov/pubmed/35078996	A genome-wide association study of serum proteins reveals shared loci with common diseases.	5,364 Icelandic ancestry individuals	NA	9q34.2		ABO, ABO			ENSG00000175164, ENSG00000281879	NA	NA	rs532436-A	rs532436	0	532436	intron_variant	0	0.122	5E-13	12.301		0.19852	[0.14-0.25] unit decrease	Illumina [7506463] (imputed)	N
3	rs8176691	2.6951e-08	9	136149830	rs532436	NA	Serum levels of protein CCL25	44607	35078996	Gudjonsson A	44586	Nat Commun	www.ncbi.nlm.nih.gov/pubmed/35078996	A genome-wide association study of serum proteins reveals shared loci with common diseases.	5,366 Icelandic ancestry individuals	NA	9q34.2		ABO, ABO			ENSG00000175164, ENSG00000281879	NA	NA	rs532436-A	rs532436	0	532436	intron_variant	0	0.122	7E-12	11.1549		0.201295	[0.14-0.26] unit decrease	Illumina [7506463] (imputed)	N
3	rs8176691	2.6951e-08	9	136149830	rs532436	NA	Serum levels of protein CD109	44607	35078996	Gudjonsson A	44586	Nat Commun	www.ncbi.nlm.nih.gov/pubmed/35078996	A genome-wide association study of serum proteins reveals shared loci with common diseases.	5,363 Icelandic ancestry individuals	NA	9q34.2		ABO, ABO			ENSG00000175164, ENSG00000281879	NA	NA	rs532436-A	rs532436	0	532436	intron_variant	0	0.122	7E-20	19.1549		0.259876	[0.2-0.32] unit decrease	Illumina [7506463] (imputed)	N
3	rs8176691	2.6951e-08	9	136149830	rs532436	NA	Serum levels of protein CD200	44607	35078996	Gudjonsson A	44586	Nat Commun	www.ncbi.nlm.nih.gov/pubmed/35078996	A genome-wide association study of serum proteins reveals shared loci with common diseases.	5,363 Icelandic ancestry individuals	NA	9q34.2		ABO, ABO			ENSG00000175164, ENSG00000281879	NA	NA	rs532436-A	rs532436	0	532436	intron_variant	0	0.122	3E-40	39.5229		0.371668	[0.32-0.43] unit decrease	Illumina [7506463] (imputed)	N
3	rs8176691	2.6951e-08	9	136149830	rs532436	NA	Serum levels of protein MET	44607	35078996	Gudjonsson A	44586	Nat Commun	www.ncbi.nlm.nih.gov/pubmed/35078996	A genome-wide association study of serum proteins reveals shared loci with common diseases.	5,365 Icelandic ancestry individuals	NA	9q34.2		ABO, ABO			ENSG00000175164, ENSG00000281879	NA	NA	rs532436-A	rs532436	0	532436	intron_variant	0	0.122	3E-46	45.5229		0.404264	[0.35-0.46] unit decrease	Illumina [7506463] (imputed)	N
3	rs8176691	2.6951e-08	9	136149830	rs532436	NA	Serum levels of protein LIFR	44607	35078996	Gudjonsson A	44586	Nat Commun	www.ncbi.nlm.nih.gov/pubmed/35078996	A genome-wide association study of serum proteins reveals shared loci with common diseases.	5,355 Icelandic ancestry individuals	NA	9q34.2		ABO, ABO			ENSG00000175164, ENSG00000281879	NA	NA	rs532436-A	rs532436	0	532436	intron_variant	0	0.122	5E-44	43.301		0.385482	[0.33-0.44] unit decrease	Illumina [7506463] (imputed)	N
3	rs8176691	2.6951e-08	9	136149830	rs532436	NA	High-density lipoprotein levels (MTAG)	44907	36376304	Koskeridis F	44879	Nat Commun	www.ncbi.nlm.nih.gov/pubmed/36376304	Pleiotropic genetic architecture and novel loci for C-reactive protein levels.	361,194 European ancestry individuals	NA	9q34.2		ABO, ABO			ENSG00000175164, ENSG00000281879	NA	NA	rs532436-A	rs532436	0	532436	intron_variant	0	NR	4E-18	17.3979		0.029436	[0.023-0.036] unit increase	NR [6206408] (imputed)	N
3	rs8176691	2.6951e-08	9	136149830	rs532436	NA	T-cell surface glycoprotein CD5 levels	45019	34648354	Pietzner M	44512	Science	www.ncbi.nlm.nih.gov/pubmed/34648354	Mapping the proteo-genomic convergence of human diseases.	10,708 European ancestry individuals	NA	9q34.2		ABO, ABO			ENSG00000175164, ENSG00000281879	NA	NA	rs532436-A	rs532436	0	532436	intron_variant	0	0.2	7E-17	16.1549		0.132	[0.1-0.16] unit decrease	Affymetrix, Illumina [10200000] (imputed)	N
3	rs8176691	2.6951e-08	9	136149830	rs532436	NA	Fibroblast growth factor receptor 1 levels	45019	34648354	Pietzner M	44512	Science	www.ncbi.nlm.nih.gov/pubmed/34648354	Mapping the proteo-genomic convergence of human diseases.	10,708 European ancestry individuals	NA	9q34.2		ABO, ABO			ENSG00000175164, ENSG00000281879	NA	NA	rs532436-A	rs532436	0	532436	intron_variant	0	0.2	4E-16	15.3979		0.135	[0.1-0.17] unit decrease	Affymetrix, Illumina [10200000] (imputed)	N
3	rs8176691	2.6951e-08	9	136149830	rs532436	NA	Intercellular adhesion molecule 5 levels	45019	34648354	Pietzner M	44512	Science	www.ncbi.nlm.nih.gov/pubmed/34648354	Mapping the proteo-genomic convergence of human diseases.	10,708 European ancestry individuals	NA	9q34.2		ABO, ABO			ENSG00000175164, ENSG00000281879	NA	NA	rs532436-A	rs532436	0	532436	intron_variant	0	0.2	7E-65	64.1549		0.275	[0.24-0.31] unit decrease	Affymetrix, Illumina [10200000] (imputed)	N
3	rs8176691	2.6951e-08	9	136149830	rs532436	NA	UPF0606 protein KIAA1549L levels	45019	34648354	Pietzner M	44512	Science	www.ncbi.nlm.nih.gov/pubmed/34648354	Mapping the proteo-genomic convergence of human diseases.	10,708 European ancestry individuals	NA	9q34.2		ABO, ABO			ENSG00000175164, ENSG00000281879	NA	NA	rs532436-A	rs532436	0	532436	intron_variant	0	0.2	2E-20	19.699		0.156	[0.12-0.19] unit decrease	Affymetrix, Illumina [10200000] (imputed)	N
3	rs8176691	2.6951e-08	9	136149830	rs532436	NA	Uromodulin levels	45019	34648354	Pietzner M	44512	Science	www.ncbi.nlm.nih.gov/pubmed/34648354	Mapping the proteo-genomic convergence of human diseases.	10,708 European ancestry individuals	NA	9q34.2		ABO, ABO			ENSG00000175164, ENSG00000281879	NA	NA	rs532436-A	rs532436	0	532436	intron_variant	0	0.2	3E-15	14.5229		0.126	[0.095-0.157] unit decrease	Affymetrix, Illumina [10200000] (imputed)	N
3	rs8176691	2.6951e-08	9	136149830	rs532436	NA	Insulin receptor levels	45019	34648354	Pietzner M	44512	Science	www.ncbi.nlm.nih.gov/pubmed/34648354	Mapping the proteo-genomic convergence of human diseases.	10,708 European ancestry individuals	NA	9q34.2		ABO, ABO			ENSG00000175164, ENSG00000281879	NA	NA	rs532436-A	rs532436	0	532436	intron_variant	0	0.2	1E-210	210		0.484	[0.45-0.52] unit decrease	Affymetrix, Illumina [10200000] (imputed)	N
3	rs8176691	2.6951e-08	9	136149830	rs532436	NA	Lactase-phlorizin hydrolase levels	45019	34648354	Pietzner M	44512	Science	www.ncbi.nlm.nih.gov/pubmed/34648354	Mapping the proteo-genomic convergence of human diseases.	10,708 European ancestry individuals	NA	9q34.2		ABO, ABO			ENSG00000175164, ENSG00000281879	NA	NA	rs532436-A	rs532436	0	532436	intron_variant	0	0.2	3E-35	34.5229		0.199	[0.17-0.23] unit decrease	Affymetrix, Illumina [10200000] (imputed)	N
3	rs8176691	2.6951e-08	9	136149830	rs532436	NA	Cathepsin E levels	45019	34648354	Pietzner M	44512	Science	www.ncbi.nlm.nih.gov/pubmed/34648354	Mapping the proteo-genomic convergence of human diseases.	10,708 European ancestry individuals	NA	9q34.2		ABO, ABO			ENSG00000175164, ENSG00000281879	NA	NA	rs532436-A	rs532436	0	532436	intron_variant	0	0.2	7E-21	20.1549		0.154	[0.12-0.19] unit decrease	Affymetrix, Illumina [10200000] (imputed)	N
3	rs8176691	2.6951e-08	9	136149830	rs532436	NA	Circulating plasma alpha-Klotho levels	44567	34542150	Gergei I	44459	Hum Mol Genet	www.ncbi.nlm.nih.gov/pubmed/34542150	GWAS META-analysis followed by MENDELIAN randomisation revealed potential control mechanisms for circulating α-klotho levels.	4,376 European ancestry individuals	NA	9q34.2	NR	ABO, ABO			ENSG00000175164, ENSG00000281879	NA	NA	rs532436-G	rs532436	0	532436	intron_variant	0	0.2399	6E-15	14.2218		0.204	[0.15-0.25] z score increase	Affymetrix, Illumina [6439450] (imputed)	N
3	rs8176691	2.6951e-08	9	136149830	rs532436	NA	Dyslipidemia	44529	33893285	Guindo-Martinez M	44309	Nat Commun	www.ncbi.nlm.nih.gov/pubmed/33893285	The impact of non-additive genetic associations on age-related complex diseases.	30,244 European ancestry cases, 26,393 European ancestry controls	NA	9q34.2		ABO, ABO			ENSG00000175164, ENSG00000281879	NA	NA	rs532436-A	rs532436	0	532436	intron_variant	0	0.194	8E-21	20.0969		1.16		Affymetrix [15679186] (imputed)	N
3	rs8176691	2.6951e-08	9	136149830	rs532436	NA	Diastolic blood pressure	44797	35762941	Plotnikov D	44713	Invest Ophthalmol Vis Sci	www.ncbi.nlm.nih.gov/pubmed/35762941	High Blood Pressure and Intraocular Pressure: A Mendelian Randomization Study.	526,001 European ancestry individuals	NA	9q34.2		ABO, ABO			ENSG00000175164, ENSG00000281879	NA	NA	rs532436-A	rs532436	0	532436	intron_variant	0	NR	1E-20	20		0.2494	[0.2-0.3] unit decrease	NR [NR] (imputed)	N
3	rs8176691	2.6951e-08	9	136149830	rs532436	NA	Galectin-4 levels	45096	36349687	Png G	44874	Hum Mol Genet	www.ncbi.nlm.nih.gov/pubmed/36349687	Identifying causal serum protein-cardiometabolic trait relationships using whole genome sequencing.	2,923 Greek (founder/geneitc isolate) individuals	NA	9q34.2		ABO, ABO			ENSG00000175164, ENSG00000281879	NA	NA	rs532436-?	rs532436	0	532436	intron_variant	0	NR	1E-28	28		0.3413	[0.28-0.4] unit decrease	Illumina [30603773]	N
3	rs8176691	2.6951e-08	9	136149830	rs532436	NA	Campesterol levels	44998	36635386	Chen Y	44938	Nat Genet	www.ncbi.nlm.nih.gov/pubmed/36635386	Genomic atlas of the plasma metabolome prioritizes metabolites implicated in human diseases.	5,300 European ancestry individuals	NA	9q34.2		ABO, ABO			ENSG00000175164, ENSG00000281879	NA	NA	rs532436-G	rs532436	0	532436	intron_variant	0	0.79813	8E-13	12.0969		0.171453	[0.12-0.22] unit decrease	Affymetrix [15266412] (imputed)	N
3	rs8176691	2.6951e-08	9	136149830	rs532436	NA	Large artery stroke	44979	36180795	Mishra A	44834	Nature	www.ncbi.nlm.nih.gov/pubmed/36180795	Stroke genetics informs drug discovery and risk prediction across ancestries.	6,399 European ancestry cases, 1,234,808 European ancestry controls	NA	9q34.2		ABO, ABO			ENSG00000175164, ENSG00000281879	NA	NA	rs532436-A	rs532436	0	532436	intron_variant	0	0.194	3E-6	5.52288		1.13	[1.07-1.19]	Affymetrix, Illumina [5974029] (imputed)	N
3	rs8176691	2.6951e-08	9	136149830	rs532436	NA	Large artery stroke (MTAG)	44979	36180795	Mishra A	44834	Nature	www.ncbi.nlm.nih.gov/pubmed/36180795	Stroke genetics informs drug discovery and risk prediction across ancestries.	6,399 European ancestry cases, 1,234,808 European ancestry controls	NA	9q34.2		ABO, ABO			ENSG00000175164, ENSG00000281879	NA	NA	rs532436-A	rs532436	0	532436	intron_variant	0	0.194	4E-15	14.3979		1.09	[1.07-1.11]	Affymetrix, Illumina [NR] (imputed)	N
3	rs8176691	2.6951e-08	9	136149830	rs947073006	NA	Total cholesterol levels	44938	36220816	Selvaraj MS	44845	Nat Commun	www.ncbi.nlm.nih.gov/pubmed/36220816	Whole genome sequence analysis of blood lipid levels in >66,000 individuals.	29,502 European ancestry individuals, 16,983 Black individuals, 13,943 Hispanic individuals, 4,719 Asian ancestry individuals, 1,182 Samoan ancestry individuals	387,629 European ancestry individuals, 10,139 Black individuals, 500 Asian ancestry individuals, 96 South Asian ancestry individuals, 59 East Asian ancestry individuals, 71,748 individuals	9q34.2		ABO, ABO			ENSG00000175164, ENSG00000281879	NA	NA	rs947073006-?	rs947073006	1	532436	intron_variant	0	NR	6E-20	19.2218		3.13736	[2.47-3.81] mg/dL decrease	NR [428000000]	N
3	rs8176691	2.6951e-08	9	136149830	rs532436	NA	Serum uromodulin levels (aptamer-based assay)	44771	35446786	Li Y	44672	JCI Insight	www.ncbi.nlm.nih.gov/pubmed/35446786	Genome-wide studies reveal factors associated with circulating uromodulin and its relations with complex diseases.	18,070 European ancestry individuals	NA	9q34.2		ABO, ABO			ENSG00000175164, ENSG00000281879	NA	NA	rs532436-A	rs532436	0	532436	intron_variant	0	0.2029	5E-26	25.301		0.1376	[0.11-0.16] unit decrease	Affymetrix, Illumina [8815558] (imputed)	N
3	rs8176691	2.6951e-08	9	136149830	rs532436	NA	Protein FAM3D levels	44831	34814699	Katz DH	44524	Circulation	www.ncbi.nlm.nih.gov/pubmed/34814699	Whole Genome Sequence Analysis of the Plasma Proteome in Black Adults Provides Novel Insights Into Cardiovascular Disease.	1,852 African American or Afro-Caribbean individuals	1,688 African American or Afro-Caribbean, Hispanic or Latin American, Asian ancestry, European ancestry individuals	9q34.2		ABO, ABO			ENSG00000175164, ENSG00000281879	NA	NA	rs532436-?	rs532436	0	532436	intron_variant	0	NR	5E-152	151.301		0.9	[0.84-0.96] unit increase	Illumina [NR]	N
3	rs8176691	2.6951e-08	9	136149830	rs532436	NA	Insulin-like growth factor 1 receptor levels	44831	34814699	Katz DH	44524	Circulation	www.ncbi.nlm.nih.gov/pubmed/34814699	Whole Genome Sequence Analysis of the Plasma Proteome in Black Adults Provides Novel Insights Into Cardiovascular Disease.	1,852 African American or Afro-Caribbean individuals	1,688 African American or Afro-Caribbean, Hispanic or Latin American, Asian ancestry, European ancestry individuals	9q34.2		ABO, ABO			ENSG00000175164, ENSG00000281879	NA	NA	rs532436-?	rs532436	0	532436	intron_variant	0	NR	1E-18	18		0.32	[0.24-0.4] unit decrease	Illumina [NR]	N
3	rs8176691	2.6951e-08	9	136149830	rs532436	NA	Vascular endothelial growth factor receptor 3 levels	44831	34814699	Katz DH	44524	Circulation	www.ncbi.nlm.nih.gov/pubmed/34814699	Whole Genome Sequence Analysis of the Plasma Proteome in Black Adults Provides Novel Insights Into Cardiovascular Disease.	1,852 African American or Afro-Caribbean individuals	1,688 African American or Afro-Caribbean, Hispanic or Latin American, Asian ancestry, European ancestry individuals	9q34.2		ABO, ABO			ENSG00000175164, ENSG00000281879	NA	NA	rs532436-?	rs532436	0	532436	intron_variant	0	NR	2E-32	31.699		0.49	[0.41-0.57] unit decrease	Illumina [NR]	N
3	rs8176691	2.6951e-08	9	136149830	rs532436	NA	Interleukin-6 receptor subunit beta levels	44831	34814699	Katz DH	44524	Circulation	www.ncbi.nlm.nih.gov/pubmed/34814699	Whole Genome Sequence Analysis of the Plasma Proteome in Black Adults Provides Novel Insights Into Cardiovascular Disease.	1,852 African American or Afro-Caribbean individuals	1,688 African American or Afro-Caribbean, Hispanic or Latin American, Asian ancestry, European ancestry individuals	9q34.2		ABO, ABO			ENSG00000175164, ENSG00000281879	NA	NA	rs532436-?	rs532436	0	532436	intron_variant	0	NR	2E-12	11.699		0.34	[0.24-0.44] unit decrease	Illumina [NR]	N
3	rs8176691	2.6951e-08	9	136149830	rs532436	NA	Hepatocyte growth factor receptor levels	44831	34814699	Katz DH	44524	Circulation	www.ncbi.nlm.nih.gov/pubmed/34814699	Whole Genome Sequence Analysis of the Plasma Proteome in Black Adults Provides Novel Insights Into Cardiovascular Disease.	1,852 African American or Afro-Caribbean individuals	1,688 African American or Afro-Caribbean, Hispanic or Latin American, Asian ancestry, European ancestry individuals	9q34.2		ABO, ABO			ENSG00000175164, ENSG00000281879	NA	NA	rs532436-?	rs532436	0	532436	intron_variant	0	NR	2E-33	32.699		0.43	[0.35-0.51] unit decrease	Illumina [NR]	N
3	rs8176691	2.6951e-08	9	136149830	rs532436	NA	Medication use (antithrombotic agents)	43637	31015401	Wu Y	43578	Nat Commun	www.ncbi.nlm.nih.gov/pubmed/31015401	Genome-wide association study of medication-use and associated disease in the UK Biobank.	67,653 European ancestry cases, 85,986 European ancestry controls	NA	9q34.2	ABO	ABO, ABO			ENSG00000175164, ENSG00000281879	NA	NA	rs532436-A	rs532436	0	532436	intron_variant	0	0.185935	2E-14	13.699		0.066341	[0.049-0.083] unit increase	Affymetrix [7288503] (imputed)	N
3	rs8176691	2.6951e-08	9	136149830	rs532436	NA	Whole brain restricted directional diffusion (multivariate analysis)	44777	35505052	Fan CC	44684	Nat Commun	www.ncbi.nlm.nih.gov/pubmed/35505052	Multivariate genome-wide association study on tissue-sensitive diffusion metrics highlights pathways that shape the human brain.	23,543 European ancestry individuals	11,555 European ancestry individuals, 3,030 non-European ancestry individuals	9q34.2		ABO, ABO			ENSG00000175164, ENSG00000281879	NA	NA	rs532436-?	rs532436	0	532436	intron_variant	0	NR	4E-13	12.3979	(EA)	NA		NR [NR] (imputed)	N
3	rs8176691	2.6951e-08	9	136149830	rs532436	NA	C-C motif chemokine 25 levels	45019	34648354	Pietzner M	44512	Science	www.ncbi.nlm.nih.gov/pubmed/34648354	Mapping the proteo-genomic convergence of human diseases.	10,708 European ancestry individuals	NA	9q34.2		ABO, ABO			ENSG00000175164, ENSG00000281879	NA	NA	rs532436-A	rs532436	0	532436	intron_variant	0	0.2	9E-21	20.0458		0.155	[0.12-0.19] unit decrease	Affymetrix, Illumina [10200000] (imputed)	N
3	rs8176691	2.6951e-08	9	136149830	rs532436	NA	Multi-trait sum score	45103	37277458	Vosberg DE	45082	Sci Rep	www.ncbi.nlm.nih.gov/pubmed/37277458	The genetics of a "femaleness/maleness" score in cardiometabolic traits in the UK biobank.	161,906 European ancestry females	NA	9q34.2		ABO, ABO			ENSG00000175164, ENSG00000281879	NA	NA	rs532436-?	rs532436	0	532436	intron_variant	0	NR	2E-13	12.699		NA		Affymetrix [8642454] (imputed)	N
3	rs8176691	2.6951e-08	9	136151806	rs600038	NA	Heart failure	43866	31919418	Shah S	43839	Nat Commun	www.ncbi.nlm.nih.gov/pubmed/31919418	Genome-wide association and Mendelian randomisation analysis provide insights into the pathogenesis of heart failure.	47,309 European ancestry cases, 930,014 European ancestry controls	NA	9q34.2	ABO, SURF1	ABO - Y_RNA	ENSG00000281879	ENSG00000200769		330	26116	rs600038-C	rs600038	0	600038	upstream_gene_variant	1	0.21	4E-9	8.39794		1.06	[1.04-1.08]	Affymetrix, Illumina [8246881] (imputed)	N
3	rs8176691	2.6951e-08	9	136151806	rs600038	NA	Hematocrit	44882	36329257	Lee CJ	44868	Commun Biol	www.ncbi.nlm.nih.gov/pubmed/36329257	Phenome-wide analysis of Taiwan Biobank reveals novel glycemia-related loci and genetic risks for diabetes.	76,452 Taiwanese ancestry individuals	NA	9q34.2		ABO - Y_RNA	ENSG00000281879	ENSG00000200769		330	26116	rs600038-?	rs600038	0	600038	upstream_gene_variant	1	NR	7E-23	22.1549		0.216682	unit increase	NR [5925277] (imputed)	N
3	rs8176691	2.6951e-08	9	136151806	rs600038	NA	Heart failure	44894	36376295	Levin MG	44879	Nat Commun	www.ncbi.nlm.nih.gov/pubmed/36376295	Genome-wide association and multi-trait analyses characterize the common genetic architecture of heart failure.	5,791 African ancestry cases, 20,883 African ancestry controls, 1,170 admixed ancestry cases, 13,217 admixed ancestry controls, 12,665 East Asian ancestry cases, 245,263 East Asian ancestry controls, 95,524 European ancestry cases, 1,270,968 European ancestry controls	48,886 European ancestry cases, 279,185 European ancestry controls	9q34.2		ABO - Y_RNA	ENSG00000281879	ENSG00000200769		330	26116	rs600038-T	rs600038	0	600038	upstream_gene_variant	1	0.7808	1E-21	21		0.0471232	[0.037-0.057] unit decrease	Affymetrix, Illumina [19309419] (imputed)	N
3	rs8176691	2.6951e-08	9	136151806	rs600038	NA	Heart failure (multivariate analysis)	44894	36376295	Levin MG	44879	Nat Commun	www.ncbi.nlm.nih.gov/pubmed/36376295	Genome-wide association and multi-trait analyses characterize the common genetic architecture of heart failure.	17,917 African ancestry individuals, 4,293 admixed ancestry individuals, 47,934 East Asian ancestry individuals, 343,120 European ancestry individuals	NA	9q34.2		ABO - Y_RNA	ENSG00000281879	ENSG00000200769		330	26116	rs600038-?	rs600038	0	600038	upstream_gene_variant	1	NR	3E-11	10.5229	(MTAG)	0.0202305	[0.014-0.026] unit decrease	Affymetrix, Illumina [NR]	N
3	rs8176691	2.6951e-08	9	136151806	rs600038	NA	Cholelithiasis	44544	34594039	Sakaue S	44469	Nat Genet	www.ncbi.nlm.nih.gov/pubmed/34594039	A cross-population atlas of genetic associations for 220 human phenotypes.	26,122 European ancestry cases, 461,431 European ancestry controls, 9,305 East Asian ancestry cases, 168,253 East Asian ancestry controls	NA	9q34.2		ABO - Y_RNA	ENSG00000281879	ENSG00000200769		330	26116	rs600038-C	rs600038	0	600038	upstream_gene_variant	1	NR	2E-10	9.69897		0.0618	[0.043-0.081] unit increase	Affymetrix, Illumina [25844936] (imputed)	N
3	rs8176691	2.6951e-08	9	136151806	rs600038	NA	Chronic heart failure	44544	34594039	Sakaue S	44469	Nat Genet	www.ncbi.nlm.nih.gov/pubmed/34594039	A cross-population atlas of genetic associations for 220 human phenotypes.	14,262 European ancestry cases, 471,898 European ancestry controls, 10,540 East Asian ancestry cases, 168,186 East Asian ancestry controls	NA	9q34.2		ABO - Y_RNA	ENSG00000281879	ENSG00000200769		330	26116	rs600038-C	rs600038	0	600038	upstream_gene_variant	1	NR	1E-8	8		0.0648	[0.042-0.087] unit increase	Affymetrix, Illumina [25844553] (imputed)	N
3	rs8176691	2.6951e-08	9	136151806	rs600038	NA	OX-2 membrane glycoprotein levels	44858	36168886	Thareja G	44832	Hum Mol Genet	www.ncbi.nlm.nih.gov/pubmed/36168886	Differences and commonalities in the genetic architecture of protein quantitative trait loci in European and Arab populations.	2,935 Qatari ancestry individuals	NA	9q34.2		ABO - Y_RNA	ENSG00000281879	ENSG00000200769		330	26116	rs600038-C	rs600038	0	600038	upstream_gene_variant	1	0.113629	9E-21	20.0458		0.385787	[0.3-0.47] unit decrease	NR [10004359]	N
3	rs8176691	2.6951e-08	9	136151806	rs600038	NA	Ideal cardiovascular health score (clinical and behavioral)	44791	35613103	Huang RDL	44706	PLoS One	www.ncbi.nlm.nih.gov/pubmed/35613103	Genome-wide and phenome-wide analysis of ideal cardiovascular health in the VA Million Veteran Program.	119,129 European ancestry individuals, 16,495 African American individuals, 6,780 Hispanic individuals	37,646 European ancestry individuals, 5,366 African American individuals, 2,754 Hispanic individuals	9q34.2		ABO - Y_RNA	ENSG00000281879	ENSG00000200769		330	26116	rs600038-T	rs600038	0	600038	upstream_gene_variant	1	0.21	3E-9	8.52288		0.05	unit increase	Affymetrix [29000000] (imputed)	N
3	rs8176691	2.6951e-08	9	136153875	rs651007	NA	Hematocrit	42866	28017375	van Rooij FJA	42726	Am J Hum Genet	www.ncbi.nlm.nih.gov/pubmed/28017375	Genome-wide Trans-ethnic Meta-analysis Identifies Seven Genetic Loci Influencing Erythrocyte Traits and a Role for RBPMS in Erythropoiesis.	up to 40,258 European ancestry individuals, up to 16,128 African American individuals, up to 15,252 East Asian ancestry individuals.	16,389 European and African American individuals	9q34.2	ABO	ABO - Y_RNA	ENSG00000281879	ENSG00000200769		2407	59297	rs651007-?	rs651007	0	651007	upstream_gene_variant	1	NR	7E-17	16.1549		NA		NR [2500000] (imputed)	N
3	rs8176691	2.6951e-08	9	136153875	rs651007	NA	Serum alkaline phosphatase levels	41760	24094242	Li J	41552	BMC Genomics	www.ncbi.nlm.nih.gov/pubmed/24094242	Genome-wide association study on serum alkaline phosphatase levels in a Chinese population.	1,452 Han Chinese ancestry individuals	8,830 Han Chinese ancestry individuals	9q34.2	SURF6, ABO	ABO - Y_RNA	ENSG00000281879	ENSG00000200769		2407	59297	rs651007-A	rs651007	0	651007	upstream_gene_variant	1	0.226	1E-56	56		0.079	[0.069-0.089] U/L decrease	Affymetrix [658288]	N
3	rs8176691	2.6951e-08	9	136153875	rs651007	NA	Metabolite levels	40827	21909109	Kim YJ	40797	Nat Genet	www.ncbi.nlm.nih.gov/pubmed/21909109	Large-scale genome-wide association studies in East Asians identify new genetic loci influencing metabolic traits.	12,545 Korean ancestry individuals	Up to 30,395 East Asian ancestry individuals	9q34.2	ABO	ABO - Y_RNA	ENSG00000281879	ENSG00000200769		2407	59297	rs651007-A	rs651007	0	651007	upstream_gene_variant	1	0.26	6E-9	8.22185	(LDL)	2.2778	[1.51-3.05] mg/dL increase	Affymetrix [~ 2200000] (imputed)	N
3	rs8176691	2.6951e-08	9	136153875	rs651007	NA	End-stage coagulation	41353	23381943	Williams FM	41275	Ann Neurol	www.ncbi.nlm.nih.gov/pubmed/23381943	Ischemic stroke is associated with the ABO locus: the EuroCLOT study.	2,100 European ancestry individuals	NA	9q34.2	ABO	ABO - Y_RNA	ENSG00000281879	ENSG00000200769		2407	59297	rs651007-C	rs651007	0	651007	upstream_gene_variant	1	0.81	2E-25	24.699	(FVIII)	0.461	[0.37-0.55] unit decrease	Illumina [NR] (imputed)	N
3	rs8176691	2.6951e-08	9	136153875	rs651007	NA	E-selectin levels	40254	20147318	Qi L	40231	Hum Mol Genet	www.ncbi.nlm.nih.gov/pubmed/20147318	Genetic variants in ABO blood group region, plasma soluble E-selectin levels and risk of type 2 diabetes.	501 European ancestry type 2 diabetes female cases, 504 European ancestry female controls	518 European ancestry female individuals	9q34.2	ABO	ABO - Y_RNA	ENSG00000281879	ENSG00000200769		2407	59297	rs651007-T	rs651007	0	651007	upstream_gene_variant	1	0.22	2E-82	81.699		17.23	[NR] ng/ml decrease	Affymetrix [721316]	N
3	rs8176691	2.6951e-08	9	136153875	rs651007	NA	Serum metabolite levels	43355	23093944	Krumsiek J	41200	PLoS Genet	www.ncbi.nlm.nih.gov/pubmed/23093944	Mining the unknown: a systems approach to metabolite identification combining genetic and metabolic information.	1,678 European ancestry individuals	NA	9q34.2	intergenic	ABO - Y_RNA	ENSG00000281879	ENSG00000200769		2407	59297	rs651007-?	rs651007	0	651007	upstream_gene_variant	1	NR	1E-15	15	(ADpSGEGDFXAEGGGVR)	0.06719	[NR] unit increase	Affymetrix [655658]	N
3	rs8176691	2.6951e-08	9	136153875	rs651007	NA	Total cholesterol levels	43510	29507422	Hoffmann TJ	43164	Nat Genet	www.ncbi.nlm.nih.gov/pubmed/29507422	A large electronic-health-record-based genome-wide study of serum lipids.	76,627 European ancestry individuals, 7,795 Hispanic individuals, 6,855 East Asian ancestry individuals, 2,958 African American individuals, 439 South Asian ancestry individuals	NA	9q34.2	NR	ABO - Y_RNA	ENSG00000281879	ENSG00000200769		2407	59297	rs651007-C	rs651007	0	651007	upstream_gene_variant	1	0.786	3E-36	35.5229	(EA)	0.07	unit decrease	Affymetrix [at least 7091467] (imputed)	N
3	rs8176691	2.6951e-08	9	136153875	rs651007	NA	Total cholesterol levels	43510	29507422	Hoffmann TJ	43164	Nat Genet	www.ncbi.nlm.nih.gov/pubmed/29507422	A large electronic-health-record-based genome-wide study of serum lipids.	76,627 European ancestry individuals, 7,795 Hispanic individuals, 6,855 East Asian ancestry individuals, 2,958 African American individuals, 439 South Asian ancestry individuals	NA	9q34.2	NR	ABO - Y_RNA	ENSG00000281879	ENSG00000200769		2407	59297	rs651007-C	rs651007	0	651007	upstream_gene_variant	1	0.812	2E-10	9.69897	(Hispanic)	0.122	unit decrease	Affymetrix [at least 7091467] (imputed)	N
3	rs8176691	2.6951e-08	9	136153875	rs651007	NA	Total cholesterol levels	43510	29507422	Hoffmann TJ	43164	Nat Genet	www.ncbi.nlm.nih.gov/pubmed/29507422	A large electronic-health-record-based genome-wide study of serum lipids.	76,627 European ancestry individuals, 7,795 Hispanic individuals, 6,855 East Asian ancestry individuals, 2,958 African American individuals, 439 South Asian ancestry individuals	NA	9q34.2	NR	ABO - Y_RNA	ENSG00000281879	ENSG00000200769		2407	59297	rs651007-C	rs651007	0	651007	upstream_gene_variant	1	NR	3E-48	47.5229		0.074	unit decrease	Affymetrix [at least 7091467] (imputed)	N
3	rs8176691	2.6951e-08	9	136153875	rs651007	NA	Iron status biomarkers (ferritin levels)	42169	25352340	Benyamin B	41941	Nat Commun	www.ncbi.nlm.nih.gov/pubmed/25352340	Novel loci affecting iron homeostasis and their effects in individuals at risk for hemochromatosis.	23,986 European ancestry individuals	Up to 24,986 European ancestry individuals	9q34.2	ABO	ABO - Y_RNA	ENSG00000281879	ENSG00000200769		2407	59297	rs651007-T	rs651007	0	651007	upstream_gene_variant	1	0.202	1E-8	8		0.05	[0.032-0.068] unit decrease	Affymetrix, Illumina [~ 2100000] (imputed)	N
3	rs8176691	2.6951e-08	9	136153875	rs651007	NA	Low density lipoprotein cholesterol levels	43510	29507422	Hoffmann TJ	43164	Nat Genet	www.ncbi.nlm.nih.gov/pubmed/29507422	A large electronic-health-record-based genome-wide study of serum lipids.	76,627 European ancestry individuals, 7,795 Hispanic individuals, 6,855 East Asian ancestry individuals, 2,958 African American individuals, 439 South Asian ancestry individuals	NA	9q34.2	NR	ABO - Y_RNA	ENSG00000281879	ENSG00000200769		2407	59297	rs651007-C	rs651007	0	651007	upstream_gene_variant	1	0.786	5E-43	42.301	(EA)	0.079	unit decrease	Affymetrix [at least 7091467] (imputed)	N
3	rs8176691	2.6951e-08	9	136153875	rs651007	NA	Low density lipoprotein cholesterol levels	43510	29507422	Hoffmann TJ	43164	Nat Genet	www.ncbi.nlm.nih.gov/pubmed/29507422	A large electronic-health-record-based genome-wide study of serum lipids.	76,627 European ancestry individuals, 7,795 Hispanic individuals, 6,855 East Asian ancestry individuals, 2,958 African American individuals, 439 South Asian ancestry individuals	NA	9q34.2	NR	ABO - Y_RNA	ENSG00000281879	ENSG00000200769		2407	59297	rs651007-C	rs651007	0	651007	upstream_gene_variant	1	0.812	2E-14	13.699	(Hispanic)	0.148	unit decrease	Affymetrix [at least 7091467] (imputed)	N
3	rs8176691	2.6951e-08	9	136153875	rs651007	NA	Low density lipoprotein cholesterol levels	43510	29507422	Hoffmann TJ	43164	Nat Genet	www.ncbi.nlm.nih.gov/pubmed/29507422	A large electronic-health-record-based genome-wide study of serum lipids.	76,627 European ancestry individuals, 7,795 Hispanic individuals, 6,855 East Asian ancestry individuals, 2,958 African American individuals, 439 South Asian ancestry individuals	NA	9q34.2	NR	ABO - Y_RNA	ENSG00000281879	ENSG00000200769		2407	59297	rs651007-C	rs651007	0	651007	upstream_gene_variant	1	0.791	7E-7	6.1549	(East Asian)	0.097	unit decrease	Affymetrix [at least 7091467] (imputed)	N
3	rs8176691	2.6951e-08	9	136153875	rs651007	NA	Low density lipoprotein cholesterol levels	43510	29507422	Hoffmann TJ	43164	Nat Genet	www.ncbi.nlm.nih.gov/pubmed/29507422	A large electronic-health-record-based genome-wide study of serum lipids.	76,627 European ancestry individuals, 7,795 Hispanic individuals, 6,855 East Asian ancestry individuals, 2,958 African American individuals, 439 South Asian ancestry individuals	NA	9q34.2	NR	ABO - Y_RNA	ENSG00000281879	ENSG00000200769		2407	59297	rs651007-C	rs651007	0	651007	upstream_gene_variant	1	NR	3E-59	58.5229		0.085	unit decrease	Affymetrix [at least 7091467] (imputed)	N
3	rs8176691	2.6951e-08	9	136153875	rs651007	NA	Stem cell factor levels	44159	33067605	Folkersen L	44120	Nat Metab	www.ncbi.nlm.nih.gov/pubmed/33067605	Genomic and drug target evaluation of 90 cardiovascular proteins in 30,931 individuals.	21,758 European ancestry individuals	9,173 individuals	9q34.2		ABO - Y_RNA	ENSG00000281879	ENSG00000200769		2407	59297	rs651007-T	rs651007	0	651007	upstream_gene_variant	1	0.22	9E-12	11.0458		0.0715	unit decrease	Affymetrix, Illumina [20300000] (imputed)	N
3	rs8176691	2.6951e-08	9	136153875	rs651007	NA	ADpSGEGDFXAEGGGVR levels	44904	24816252	Shin SY	41770	Nat Genet	www.ncbi.nlm.nih.gov/pubmed/24816252	An atlas of genetic influences on human blood metabolites.	3,939 European ancestry individuals	NA	9q34.2		ABO - Y_RNA	ENSG00000281879	ENSG00000200769		2407	59297	rs651007-T	rs651007	0	651007	upstream_gene_variant	1	0.21	6E-20	19.2218		0.065	[0.051-0.079] unit increase	Affymetrix, Illumina [2100000] (imputed)	N
3	rs8176691	2.6951e-08	9	136153875	rs651007	NA	Protein jagged-1 levels	44662	28240269	Suhre K	42793	Nat Commun	www.ncbi.nlm.nih.gov/pubmed/28240269	Connecting genetic risk to disease end points through the human blood plasma proteome.	997 European ancestry individuals	338 Greater Middle Eastern (Middle Eastern, North African or Persian), South Asian ancestry, Asian ancestry individuals	9q34.2		ABO - Y_RNA	ENSG00000281879	ENSG00000200769		2407	59297	rs651007-T	rs651007	0	651007	upstream_gene_variant	1	NR	5E-11	10.301	(EA)	0.3358	[0.24-0.43] unit decrease	Affymetrix [509946]	N
3	rs8176691	2.6951e-08	9	136153875	rs651007	NA	OX-2 membrane glycoprotein levels	44662	28240269	Suhre K	42793	Nat Commun	www.ncbi.nlm.nih.gov/pubmed/28240269	Connecting genetic risk to disease end points through the human blood plasma proteome.	997 European ancestry individuals	338 Greater Middle Eastern (Middle Eastern, North African or Persian), South Asian ancestry, Asian ancestry individuals	9q34.2		ABO - Y_RNA	ENSG00000281879	ENSG00000200769		2407	59297	rs651007-T	rs651007	0	651007	upstream_gene_variant	1	NR	8E-11	10.0969		0.3283	[0.23-0.43] unit decrease	Affymetrix [509946]	N
3	rs8176691	2.6951e-08	9	136153875	rs651007	NA	P-selectin levels	44662	28240269	Suhre K	42793	Nat Commun	www.ncbi.nlm.nih.gov/pubmed/28240269	Connecting genetic risk to disease end points through the human blood plasma proteome.	997 European ancestry individuals	338 Greater Middle Eastern (Middle Eastern, North African or Persian), South Asian ancestry, Asian ancestry individuals	9q34.2		ABO - Y_RNA	ENSG00000281879	ENSG00000200769		2407	59297	rs651007-T	rs651007	0	651007	upstream_gene_variant	1	NR	7E-13	12.1549		0.3726	[0.27-0.47] unit decrease	Affymetrix [509946]	N
3	rs8176691	2.6951e-08	9	136153875	rs651007	NA	Platelet glycoprotein 4 levels	44662	28240269	Suhre K	42793	Nat Commun	www.ncbi.nlm.nih.gov/pubmed/28240269	Connecting genetic risk to disease end points through the human blood plasma proteome.	997 European ancestry individuals	338 Greater Middle Eastern (Middle Eastern, North African or Persian), South Asian ancestry, Asian ancestry individuals	9q34.2		ABO - Y_RNA	ENSG00000281879	ENSG00000200769		2407	59297	rs651007-T	rs651007	0	651007	upstream_gene_variant	1	NR	1E-29	29	(EA)	0.5352	[0.45-0.63] unit decrease	Affymetrix [509946]	N
3	rs8176691	2.6951e-08	9	136153875	rs651007	NA	Vascular endothelial growth factor receptor 2 levels	44662	28240269	Suhre K	42793	Nat Commun	www.ncbi.nlm.nih.gov/pubmed/28240269	Connecting genetic risk to disease end points through the human blood plasma proteome.	997 European ancestry individuals	338 Greater Middle Eastern (Middle Eastern, North African or Persian), South Asian ancestry, Asian ancestry individuals	9q34.2		ABO - Y_RNA	ENSG00000281879	ENSG00000200769		2407	59297	rs651007-T	rs651007	0	651007	upstream_gene_variant	1	NR	3E-13	12.5229	(EA)	0.367	[0.27-0.46] unit decrease	Affymetrix [509946]	N
3	rs8176691	2.6951e-08	9	136153875	rs651007	NA	Vascular endothelial growth factor receptor 3 levels	44662	28240269	Suhre K	42793	Nat Commun	www.ncbi.nlm.nih.gov/pubmed/28240269	Connecting genetic risk to disease end points through the human blood plasma proteome.	997 European ancestry individuals	338 Greater Middle Eastern (Middle Eastern, North African or Persian), South Asian ancestry, Asian ancestry individuals	9q34.2		ABO - Y_RNA	ENSG00000281879	ENSG00000200769		2407	59297	rs651007-T	rs651007	0	651007	upstream_gene_variant	1	NR	1E-31	31		0.5933	[0.5-0.69] unit decrease	Affymetrix [509946]	N
3	rs8176691	2.6951e-08	9	136153875	rs651007	NA	Cadherin-5 levels	44662	28240269	Suhre K	42793	Nat Commun	www.ncbi.nlm.nih.gov/pubmed/28240269	Connecting genetic risk to disease end points through the human blood plasma proteome.	997 European ancestry individuals	338 Greater Middle Eastern (Middle Eastern, North African or Persian), South Asian ancestry, Asian ancestry individuals	9q34.2		ABO - Y_RNA	ENSG00000281879	ENSG00000200769		2407	59297	rs651007-T	rs651007	0	651007	upstream_gene_variant	1	NR	5E-12	11.301	(EA)	0.3587	[0.26-0.46] unit decrease	Affymetrix [509946]	N
3	rs8176691	2.6951e-08	9	136153875	rs651007	NA	Carbohydrate sulfotransferase 15 levels	44662	28240269	Suhre K	42793	Nat Commun	www.ncbi.nlm.nih.gov/pubmed/28240269	Connecting genetic risk to disease end points through the human blood plasma proteome.	997 European ancestry individuals	338 Greater Middle Eastern (Middle Eastern, North African or Persian), South Asian ancestry, Asian ancestry individuals	9q34.2		ABO - Y_RNA	ENSG00000281879	ENSG00000200769		2407	59297	rs651007-T	rs651007	0	651007	upstream_gene_variant	1	NR	7E-13	12.1549	(EA)	0.3649	[0.27-0.46] unit decrease	Affymetrix [509946]	N
3	rs8176691	2.6951e-08	9	136153875	rs651007	NA	CD109 antigen levels	44662	28240269	Suhre K	42793	Nat Commun	www.ncbi.nlm.nih.gov/pubmed/28240269	Connecting genetic risk to disease end points through the human blood plasma proteome.	997 European ancestry individuals	338 Greater Middle Eastern (Middle Eastern, North African or Persian), South Asian ancestry, Asian ancestry individuals	9q34.2		ABO - Y_RNA	ENSG00000281879	ENSG00000200769		2407	59297	rs651007-T	rs651007	0	651007	upstream_gene_variant	1	NR	8E-9	8.09691	(EA)	0.2995	[0.2-0.4] unit decrease	Affymetrix [509946]	N
3	rs8176691	2.6951e-08	9	136153875	rs651007	NA	Insulin receptor levels	44662	28240269	Suhre K	42793	Nat Commun	www.ncbi.nlm.nih.gov/pubmed/28240269	Connecting genetic risk to disease end points through the human blood plasma proteome.	997 European ancestry individuals	338 Greater Middle Eastern (Middle Eastern, North African or Persian), South Asian ancestry, Asian ancestry individuals	9q34.2		ABO - Y_RNA	ENSG00000281879	ENSG00000200769		2407	59297	rs651007-T	rs651007	0	651007	upstream_gene_variant	1	NR	4E-44	43.3979		0.6958	[0.6-0.79] unit decrease	Affymetrix [509946]	N
3	rs8176691	2.6951e-08	9	136153875	rs651007	NA	Intercellular adhesion molecule 1 levels	44662	28240269	Suhre K	42793	Nat Commun	www.ncbi.nlm.nih.gov/pubmed/28240269	Connecting genetic risk to disease end points through the human blood plasma proteome.	997 European ancestry individuals	338 Greater Middle Eastern (Middle Eastern, North African or Persian), South Asian ancestry, Asian ancestry individuals	9q34.2		ABO - Y_RNA	ENSG00000281879	ENSG00000200769		2407	59297	rs651007-T	rs651007	0	651007	upstream_gene_variant	1	NR	4E-7	6.39794	(EA)	NA		Affymetrix [509946]	N
3	rs8176691	2.6951e-08	9	136153875	rs651007	NA	Intercellular adhesion molecule 2 levels	44662	28240269	Suhre K	42793	Nat Commun	www.ncbi.nlm.nih.gov/pubmed/28240269	Connecting genetic risk to disease end points through the human blood plasma proteome.	997 European ancestry individuals	338 Greater Middle Eastern (Middle Eastern, North African or Persian), South Asian ancestry, Asian ancestry individuals	9q34.2		ABO - Y_RNA	ENSG00000281879	ENSG00000200769		2407	59297	rs651007-T	rs651007	0	651007	upstream_gene_variant	1	NR	7E-15	14.1549	(EA)	0.4016	[0.3-0.5] unit decrease	Affymetrix [509946]	N
3	rs8176691	2.6951e-08	9	136153875	rs651007	NA	E-selectin levels	44662	28240269	Suhre K	42793	Nat Commun	www.ncbi.nlm.nih.gov/pubmed/28240269	Connecting genetic risk to disease end points through the human blood plasma proteome.	997 European ancestry individuals	338 Greater Middle Eastern (Middle Eastern, North African or Persian), South Asian ancestry, Asian ancestry individuals	9q34.2		ABO - Y_RNA	ENSG00000281879	ENSG00000200769		2407	59297	rs651007-T	rs651007	0	651007	upstream_gene_variant	1	NR	1E-96	96		0.9436	[0.86-1.02] unit decrease	Affymetrix [509946]	N
3	rs8176691	2.6951e-08	9	136153875	rs651007	NA	Endoglin levels	44662	28240269	Suhre K	42793	Nat Commun	www.ncbi.nlm.nih.gov/pubmed/28240269	Connecting genetic risk to disease end points through the human blood plasma proteome.	997 European ancestry individuals	338 Greater Middle Eastern (Middle Eastern, North African or Persian), South Asian ancestry, Asian ancestry individuals	9q34.2		ABO - Y_RNA	ENSG00000281879	ENSG00000200769		2407	59297	rs651007-T	rs651007	0	651007	upstream_gene_variant	1	NR	6E-26	25.2218	(EA)	0.5364	[0.44-0.63] unit decrease	Affymetrix [509946]	N
3	rs8176691	2.6951e-08	9	136153875	rs651007	NA	Hepatocyte growth factor receptor levels	44662	28240269	Suhre K	42793	Nat Commun	www.ncbi.nlm.nih.gov/pubmed/28240269	Connecting genetic risk to disease end points through the human blood plasma proteome.	997 European ancestry individuals	338 Greater Middle Eastern (Middle Eastern, North African or Persian), South Asian ancestry, Asian ancestry individuals	9q34.2		ABO - Y_RNA	ENSG00000281879	ENSG00000200769		2407	59297	rs651007-T	rs651007	0	651007	upstream_gene_variant	1	NR	3E-19	18.5229		0.4365	[0.34-0.53] unit decrease	Affymetrix [509946]	N
3	rs8176691	2.6951e-08	9	136153875	rs651007	NA	Toll-like receptor 4:Lymphocyte antigen 96 complex levels	44662	28240269	Suhre K	42793	Nat Commun	www.ncbi.nlm.nih.gov/pubmed/28240269	Connecting genetic risk to disease end points through the human blood plasma proteome.	997 European ancestry individuals	338 Greater Middle Eastern (Middle Eastern, North African or Persian), South Asian ancestry, Asian ancestry individuals	9q34.2		ABO - Y_RNA	ENSG00000281879	ENSG00000200769		2407	59297	rs651007-T	rs651007	0	651007	upstream_gene_variant	1	NR	3E-12	11.5229	(EA)	0.3638	[0.26-0.46] unit decrease	Affymetrix [509946]	N
3	rs8176691	2.6951e-08	9	136153875	rs651007	NA	Fasting blood glucose	43633	25631608	Wessel J	42033	Nat Commun	www.ncbi.nlm.nih.gov/pubmed/25631608	Low-frequency and rare exome chip variants associate with fasting glucose and type 2 diabetes susceptibility.	50,900 European ancestry non-diabetic individuals, 9,664 African American non-diabetic individuals	NA	9q34.2	ABO	ABO - Y_RNA	ENSG00000281879	ENSG00000200769		2407	59297	rs651007-A	rs651007	0	651007	upstream_gene_variant	1	0.2	1E-8	8		0.02	[0.012-0.028] unit increase	Illumina [197481]	N
3	rs8176691	2.6951e-08	9	136153875	rs651007	NA	Coronary artery disease	44907	36474045	Aragam KG	44901	Nat Genet	www.ncbi.nlm.nih.gov/pubmed/36474045	Discovery and systematic characterization of risk variants and genes for coronary artery disease in over a million participants.	181,522 European ancestry, unknown cases, 984,168 European ancestry, unknown controls	NA	9q34.2		ABO - Y_RNA	ENSG00000281879	ENSG00000200769		2407	59297	rs651007-T	rs651007	0	651007	upstream_gene_variant	1	0.206	1E-18	18		1.055	[1.043-1.068]	Affymetrix, Illumina [20073070] (imputed)	N
3	rs8176691	2.6951e-08	9	136154168	rs579459	NA	Platelet reactivity measurement (collagen-epinephrine)	43696	31262040	Pujol-Moix N	43646	Int J Mol Sci	www.ncbi.nlm.nih.gov/pubmed/31262040	Influence of ABO Locus on PFA-100 Collagen-ADP Closure Time Is Not Totally Dependent on the Von Willebrand Factor. Results of a GWAS on GAIT-2 Project Phenotypes.	935 Spanish ancestry individuals	NA	9q34.2	ABO	ABO - Y_RNA	ENSG00000281879	ENSG00000200769		2700	23746	rs579459-?	rs579459	0	579459	upstream_gene_variant	1	NR	1E-9	9		NA		Illumina [10844567] (imputed)	N
3	rs8176691	2.6951e-08	9	136154168	rs579459	NA	LDL cholesterol levels	43727	30926973	Bentley AR	43553	Nat Genet	www.ncbi.nlm.nih.gov/pubmed/30926973	Multi-ancestry genome-wide gene-smoking interaction study of 387,272 individuals identifies new loci associated with serum lipids.	up to 23,353 African ancestry individuals, 13,171 Asian ancestry individuals, up to 82,522 European ancestry individuals, 6,646 Hispanic individuals	NA	9q34.2		ABO - Y_RNA	ENSG00000281879	ENSG00000200769		2700	23746	rs579459-T	rs579459	0	579459	upstream_gene_variant	1	0.7972	1E-26	26		2.0948	[1.71-2.48] unit decrease	Affymetrix, Illumina, Perlegen [NR] (imputed)	N
3	rs8176691	2.6951e-08	9	136154168	rs579459	NA	Serum alkaline phosphatase levels	43987	32084209	Seo JY	43882	PLoS One	www.ncbi.nlm.nih.gov/pubmed/32084209	A genome-wide association study on liver enzymes in Korean population.	4,457 Korean ancestry individuals	2,031 Korean ancestry individuals	9q34.2	ABO	ABO - Y_RNA	ENSG00000281879	ENSG00000200769		2700	23746	rs579459-C	rs579459	0	579459	upstream_gene_variant	1	0.246	2E-8	7.69897		3.045	[1.99-4.1] unit decrease	Affymetrix [546738]	N
3	rs8176691	2.6951e-08	9	136154168	rs579459	NA	Venous thromboembolism	43787	31420334	Lindstrom S	43693	Blood	www.ncbi.nlm.nih.gov/pubmed/31420334	Genomic and Transcriptomic Association Studies Identify 16 Novel Susceptibility Loci for Venous Thromboembolism.	29,435 European ancestry cases, 799 African American cases, 157,769 European ancestry controls, 14,353 African American controls	NA	9q34.2	ABO	ABO - Y_RNA	ENSG00000281879	ENSG00000200769		2700	23746	rs579459-C	rs579459	0	579459	upstream_gene_variant	1	NR	4E-145	144.398		1.36	[1.33-1.39]	Affymetrix, Illumina [12923718] (imputed)	N
3	rs8176691	2.6951e-08	9	136154168	rs579459	NA	Red blood cell count	42866	28017375	van Rooij FJA	42726	Am J Hum Genet	www.ncbi.nlm.nih.gov/pubmed/28017375	Genome-wide Trans-ethnic Meta-analysis Identifies Seven Genetic Loci Influencing Erythrocyte Traits and a Role for RBPMS in Erythropoiesis.	up to 40,258 European ancestry individuals, up to 16,128 African American individuals, up to 15,252 East Asian individuals.	16,389 individuals of European and African American ancestry.	9q34.2	ABO	ABO - Y_RNA	ENSG00000281879	ENSG00000200769		2700	23746	rs579459-T	rs579459	0	579459	upstream_gene_variant	1	NR	4E-11	10.3979	(Asian)	0.0086	[0.0061-0.0111] unit increase	NR [2500000] (imputed)	N
3	rs8176691	2.6951e-08	9	136154168	rs579459	NA	Coronary heart disease	40644	21378990	Schunkert H	40608	Nat Genet	www.ncbi.nlm.nih.gov/pubmed/21378990	Large-scale association analysis identifies 13 new susceptibility loci for coronary artery disease.	22,233 European ancestry cases, 64,762 European ancestry controls	56,682 European ancestry cases and controls	9q34.2	ABO	ABO - Y_RNA	ENSG00000281879	ENSG00000200769		2700	23746	rs579459-C	rs579459	0	579459	upstream_gene_variant	1	0.21	4E-14	13.3979		1.1	[1.07-1.13]	Affymetrix, Illumina [~ 2300000] (imputed)	N
3	rs8176691	2.6951e-08	9	136154168	rs579459	NA	Soluble E-selectin levels	40084	19729612	Paterson AD	40059	Arterioscler Thromb Vasc Biol	www.ncbi.nlm.nih.gov/pubmed/19729612	Genome-wide association identifies the ABO blood group as a major locus associated with serum levels of soluble E-selectin.	685 European ancestry individuals with type 1 diabetes	477 European ancestry individuals	9q34.2	ABO	ABO - Y_RNA	ENSG00000281879	ENSG00000200769		2700	23746	rs579459-C	rs579459	0	579459	upstream_gene_variant	1	0.20	1E-29	29		NA		Illumina [~ 841000]	N
3	rs8176691	2.6951e-08	9	136154168	rs579459	NA	Liver enzyme levels (alkaline phosphatase)	40865	22001757	Chambers JC	40832	Nat Genet	www.ncbi.nlm.nih.gov/pubmed/22001757	Genome-wide association study identifies loci influencing concentrations of liver enzymes in plasma.	Up to 52,350 European ancestry individuals, up to 8,739 Indian Asian ancestry individuals	NA	9q34.2	ABO	ABO - Y_RNA	ENSG00000281879	ENSG00000200769		2700	23746	rs579459-T	rs579459	0	579459	upstream_gene_variant	1	0.80	3E-123	122.523		8.8	[7.40-10.2] % increase	Affymetrix, Illumina, Perlegen [~ 2600000] (imputed)	N
3	rs8176691	2.6951e-08	9	136154168	rs579459	NA	Soluble levels of adhesion molecules	40252	20167578	Barbalic M	40227	Hum Mol Genet	www.ncbi.nlm.nih.gov/pubmed/20167578	Large-scale genomic studies reveal central role of ABO in sP-selectin and sICAM-1 levels.	Up to 9,813 European ancestry individuals	NA	9q34.2	ABO	ABO - Y_RNA	ENSG00000281879	ENSG00000200769		2700	23746	rs579459-T	rs579459	0	579459	upstream_gene_variant	1	NR	2E-41	40.699	(P-Selectin)	14	[12.04-15.96] % increase	Affymetrix, Illumina [~ 2500000] (imputed)	N
3	rs8176691	2.6951e-08	9	136154168	rs579459	NA	Coronary artery disease or ischemic stroke	41843	24262325	Dichgans M	41599	Stroke	www.ncbi.nlm.nih.gov/pubmed/24262325	Shared genetic susceptibility to ischemic stroke and coronary artery disease: a genome-wide analysis of common variants.	12,389 Ischemic stroke cases, 22,233 Coronary artery disease cases, ~ 88,766 controls	NA	9q34.2	ABO	ABO - Y_RNA	ENSG00000281879	ENSG00000200769		2700	23746	rs579459-C	rs579459	0	579459	upstream_gene_variant	1	NR	2E-9	8.69897		NA		Affymetrix, Illumina [up to 2500000] (imputed)	N
3	rs8176691	2.6951e-08	9	136154168	rs579459	NA	Coronary artery disease	41843	24262325	Dichgans M	41599	Stroke	www.ncbi.nlm.nih.gov/pubmed/24262325	Shared genetic susceptibility to ischemic stroke and coronary artery disease: a genome-wide analysis of common variants.	33,398 cases, 75,726 controls	NA	9q34.2	ABO	ABO - Y_RNA	ENSG00000281879	ENSG00000200769		2700	23746	rs579459-C	rs579459	0	579459	upstream_gene_variant	1	NR	2E-7	6.69897		1.1	[1.06-1.14]	Illumina [575000] (imputed)	N
3	rs8176691	2.6951e-08	9	136154168	rs579459	NA	Coronary artery disease or large artery stroke	41843	24262325	Dichgans M	41599	Stroke	www.ncbi.nlm.nih.gov/pubmed/24262325	Shared genetic susceptibility to ischemic stroke and coronary artery disease: a genome-wide analysis of common variants.	2,167 Large artery stroke cases, 22,233 Coronary artery disease cases, ~ 75,921 controls	NA	9q34.2	ABO	ABO - Y_RNA	ENSG00000281879	ENSG00000200769		2700	23746	rs579459-?	rs579459	0	579459	upstream_gene_variant	1	NR	3E-8	7.52288		NA		Affymetrix, Illumina [up to 2500000] (imputed)	N
3	rs8176691	2.6951e-08	9	136154168	rs579459	NA	Urinary metabolites (H-NMR features)	41940	24586186	Rueedi R	41690	PLoS Genet	www.ncbi.nlm.nih.gov/pubmed/24586186	Genome-wide association study of metabolic traits reveals novel gene-metabolite-disease links.	835 European ancestry individuals	601 Brazilian individuals	9q34.2	ABO	ABO - Y_RNA	ENSG00000281879	ENSG00000200769		2700	23746	rs579459-T	rs579459	0	579459	upstream_gene_variant	1	0.27	1E-28	28	(2.0525, Unknown)	0.49	[NR] unit increase	Illumina [713870] (imputed)	N
3	rs8176691	2.6951e-08	9	136154168	rs579459	NA	Urinary metabolites (H-NMR features)	41940	24586186	Rueedi R	41690	PLoS Genet	www.ncbi.nlm.nih.gov/pubmed/24586186	Genome-wide association study of metabolic traits reveals novel gene-metabolite-disease links.	835 European ancestry individuals	601 Brazilian individuals	9q34.2	ABO	ABO - Y_RNA	ENSG00000281879	ENSG00000200769		2700	23746	rs579459-T	rs579459	0	579459	upstream_gene_variant	1	0.27	2E-32	31.699	(5.1825, Unknown)	0.53	[NR] unit increase	Illumina [713870] (imputed)	N
3	rs8176691	2.6951e-08	9	136154168	rs579459	NA	Total cholesterol levels	42912	28334899	Spracklen CN	42787	Hum Mol Genet	www.ncbi.nlm.nih.gov/pubmed/28334899	Association analyses of East Asian individuals and trans-ancestry analyses with European individuals reveal new loci associated with cholesterol and triglyceride levels.	22,814 East Asian ancestry individuals	57,490 East Asian ancestry individuals	9q34.2	ABO	ABO - Y_RNA	ENSG00000281879	ENSG00000200769		2700	23746	rs579459-T	rs579459	0	579459	upstream_gene_variant	1	0.78	7E-13	12.1549	(BMI unadjusted)	0.082	[0.06-0.104] unit decrease	Affymetrix, Illumina [~ 2400000] (imputed)	N
3	rs8176691	2.6951e-08	9	136154168	rs579459	NA	LDL cholesterol levels	42912	28334899	Spracklen CN	42787	Hum Mol Genet	www.ncbi.nlm.nih.gov/pubmed/28334899	Association analyses of East Asian individuals and trans-ancestry analyses with European individuals reveal new loci associated with cholesterol and triglyceride levels.	32,285 East Asian ancestry individuals, 173,082 European ancestry individuals	8,478 Chinese ancestry individuals	9q34.2	ABO	ABO - Y_RNA	ENSG00000281879	ENSG00000200769		2700	23746	rs579459-T	rs579459	0	579459	upstream_gene_variant	1	0.785	2E-51	50.699	(Trans-ethnic initial)	0.0665	[0.058-0.075] unit decrease (EA Beta value)	Affymetrix, Illumina [~ 1900000] (imputed)	N
3	rs8176691	2.6951e-08	9	136154168	rs579459	NA	LDL cholesterol levels	42912	28334899	Spracklen CN	42787	Hum Mol Genet	www.ncbi.nlm.nih.gov/pubmed/28334899	Association analyses of East Asian individuals and trans-ancestry analyses with European individuals reveal new loci associated with cholesterol and triglyceride levels.	32,285 East Asian ancestry individuals, 173,082 European ancestry individuals	8,478 Chinese ancestry individuals	9q34.2	ABO	ABO - Y_RNA	ENSG00000281879	ENSG00000200769		2700	23746	rs579459-T	rs579459	0	579459	upstream_gene_variant	1	0.65	2E-9	8.69897	(Asian initial, BMI unadjusted)	0.057	[0.039-0.075] unit decrease	Affymetrix, Illumina [~ 1900000] (imputed)	N
3	rs8176691	2.6951e-08	9	136154168	rs579459	NA	LDL cholesterol levels	42912	28334899	Spracklen CN	42787	Hum Mol Genet	www.ncbi.nlm.nih.gov/pubmed/28334899	Association analyses of East Asian individuals and trans-ancestry analyses with European individuals reveal new loci associated with cholesterol and triglyceride levels.	22,526 East Asian ancestry individuals	37,842 East Asian ancestry individuals	9q34.2	ABO	ABO - Y_RNA	ENSG00000281879	ENSG00000200769		2700	23746	rs579459-T	rs579459	0	579459	upstream_gene_variant	1	0.78	7E-13	12.1549	(BMI unadjusted)	0.082	[0.06-0.104] unit decrease	Affymetrix, Illumina [~ 2400000] (imputed)	N
3	rs8176691	2.6951e-08	9	136154168	rs579459	NA	Total cholesterol levels	42912	28334899	Spracklen CN	42787	Hum Mol Genet	www.ncbi.nlm.nih.gov/pubmed/28334899	Association analyses of East Asian individuals and trans-ancestry analyses with European individuals reveal new loci associated with cholesterol and triglyceride levels.	32,576 East Asian ancestry individuals, 187,365 European ancestry individuals	10,855 Chinese ancestry individuals	9q34.2	ABO	ABO - Y_RNA	ENSG00000281879	ENSG00000200769		2700	23746	rs579459-T	rs579459	0	579459	upstream_gene_variant	1	0.785	4E-49	48.3979	(Trans-ethnic initial)	0.062	[0.053-0.071] unit decrease (EA Beta values)	Affymetrix, Illumina [up to 1900000] (imputed)	N
3	rs8176691	2.6951e-08	9	136154168	rs579459	NA	Total cholesterol levels	42912	28334899	Spracklen CN	42787	Hum Mol Genet	www.ncbi.nlm.nih.gov/pubmed/28334899	Association analyses of East Asian individuals and trans-ancestry analyses with European individuals reveal new loci associated with cholesterol and triglyceride levels.	32,576 East Asian ancestry individuals, 187,365 European ancestry individuals	10,855 Chinese ancestry individuals	9q34.2	ABO	ABO - Y_RNA	ENSG00000281879	ENSG00000200769		2700	23746	rs579459-T	rs579459	0	579459	upstream_gene_variant	1	0.65	5E-10	9.30103	(Asian initial, BMI unadjusted)	0.059	[0.041-0.077] unit decrease	Affymetrix, Illumina [up to 1900000] (imputed)	N
3	rs8176691	2.6951e-08	9	136154168	rs579459	NA	Total cholesterol levels	43510	29507422	Hoffmann TJ	43164	Nat Genet	www.ncbi.nlm.nih.gov/pubmed/29507422	A large electronic-health-record-based genome-wide study of serum lipids.	76,627 European ancestry individuals, 7,795 Hispanic individuals, 6,855 East Asian ancestry individuals, 2,958 African American individuals, 439 South Asian ancestry individuals	NA	9q34.2	NR	ABO - Y_RNA	ENSG00000281879	ENSG00000200769		2700	23746	rs579459-T	rs579459	0	579459	upstream_gene_variant	1	0.786	9E-37	36.0458	(EA)	0.071	unit decrease	Affymetrix [at least 7091467] (imputed)	N
3	rs8176691	2.6951e-08	9	136154168	rs579459	NA	Total cholesterol levels	43510	29507422	Hoffmann TJ	43164	Nat Genet	www.ncbi.nlm.nih.gov/pubmed/29507422	A large electronic-health-record-based genome-wide study of serum lipids.	76,627 European ancestry individuals, 7,795 Hispanic individuals, 6,855 East Asian ancestry individuals, 2,958 African American individuals, 439 South Asian ancestry individuals	NA	9q34.2	NR	ABO - Y_RNA	ENSG00000281879	ENSG00000200769		2700	23746	rs579459-T	rs579459	0	579459	upstream_gene_variant	1	0.812	2E-10	9.69897	(Hispanic)	0.122	unit decrease	Affymetrix [at least 7091467] (imputed)	N
3	rs8176691	2.6951e-08	9	136154168	rs579459	NA	Total cholesterol levels	43510	29507422	Hoffmann TJ	43164	Nat Genet	www.ncbi.nlm.nih.gov/pubmed/29507422	A large electronic-health-record-based genome-wide study of serum lipids.	76,627 European ancestry individuals, 7,795 Hispanic individuals, 6,855 East Asian ancestry individuals, 2,958 African American individuals, 439 South Asian ancestry individuals	NA	9q34.2	NR	ABO - Y_RNA	ENSG00000281879	ENSG00000200769		2700	23746	rs579459-T	rs579459	0	579459	upstream_gene_variant	1	NR	1E-48	48		0.075	unit decrease	Affymetrix [at least 7091467] (imputed)	N
3	rs8176691	2.6951e-08	9	136154168	rs579459	NA	Total cholesterol levels	43648	31217584	Wojcik GL	43635	Nature	www.ncbi.nlm.nih.gov/pubmed/31217584	Genetic analyses of diverse populations improves discovery for complex traits.	10,137 African American individuals, 17,802 Hispanic/Latino individuals, 2,387 Asian ancestry individuals, 1,915 Native Hawaiian ancestry individuals, 604 Native American ancestry individuals, 340 individuals	NA	9q34.2	NR	ABO - Y_RNA	ENSG00000281879	ENSG00000200769		2700	23746	rs579459-?	rs579459	0	579459	upstream_gene_variant	1	NR	3E-10	9.52288		2.85709	[1.97-3.74] unit increase	Illumina [32003504] (imputed)	N
3	rs8176691	2.6951e-08	9	136154168	rs579459	NA	Low density lipoprotein cholesterol levels	43647	31217584	Wojcik GL	43635	Nature	www.ncbi.nlm.nih.gov/pubmed/31217584	Genetic analyses of diverse populations improves discovery for complex traits.	9,720 African American individuals, 17,373 Hispanic/Latino individuals, 2,316 Asian ancestry individuals, 1,900 Native Hawaiian ancestry individuals, 591 Native American ancestry individuals, 321 individuals	NA	9q34.2	NR	ABO - Y_RNA	ENSG00000281879	ENSG00000200769		2700	23746	rs579459-?	rs579459	0	579459	upstream_gene_variant	1	NR	7E-11	10.1549		2.65324	[1.86-3.45] unit increase	Illumina [31808917] (imputed)	N
3	rs8176691	2.6951e-08	9	136154168	rs579459	NA	LDL cholesterol	42650	26582766	Lu X	42326	Circ Cardiovasc Genet	www.ncbi.nlm.nih.gov/pubmed/26582766	Genetic Susceptibility to Lipid Levels and Lipid Change Over Time and Risk of Incident Hyperlipidemia in Chinese Populations.	8,344 Han Chinese ancestry individuals	14,739 Han Chinese ancestry individuals	9q34.2	ABO	ABO - Y_RNA	ENSG00000281879	ENSG00000200769		2700	23746	rs579459-C	rs579459	0	579459	upstream_gene_variant	1	0.2	6E-13	12.2218		2.853	[2.08-3.62] unit increase	Affymetrix, Illumina [2573667] (imputed)	N
3	rs8176691	2.6951e-08	9	136154168	rs579459	NA	Cholesterol, total	42650	26582766	Lu X	42326	Circ Cardiovasc Genet	www.ncbi.nlm.nih.gov/pubmed/26582766	Genetic Susceptibility to Lipid Levels and Lipid Change Over Time and Risk of Incident Hyperlipidemia in Chinese Populations.	8,344 Han Chinese ancestry individuals	14,739 Han Chinese ancestry individuals	9q34.2	ABO	ABO - Y_RNA	ENSG00000281879	ENSG00000200769		2700	23746	rs579459-C	rs579459	0	579459	upstream_gene_variant	1	0.2	3E-10	9.52288		3.038	[2.1-3.98] unit increase	Affymetrix, Illumina [2573667] (imputed)	N
3	rs8176691	2.6951e-08	9	136154168	rs579459	NA	Red blood cell traits	41352	23222517	van der Harst P	41248	Nature	www.ncbi.nlm.nih.gov/pubmed/23222517	Seventy-five genetic loci influencing the human red blood cell.	62,553 European ancestry individuals, 9,308 South Asian ancestry individuals	63,506 European ancestry individuals	9q34.2	ABO	ABO - Y_RNA	ENSG00000281879	ENSG00000200769		2700	23746	rs579459-T	rs579459	0	579459	upstream_gene_variant	1	0.8	9E-18	17.0458	(EA, RBCC)	0.021	[0.015-0.027] unit increase	Affymetrix, Illumina, Perlegen [2711806] (imputed)	N
3	rs8176691	2.6951e-08	9	136154168	rs579459	NA	Low density lipoprotein cholesterol levels	43510	29507422	Hoffmann TJ	43164	Nat Genet	www.ncbi.nlm.nih.gov/pubmed/29507422	A large electronic-health-record-based genome-wide study of serum lipids.	76,627 European ancestry individuals, 7,795 Hispanic individuals, 6,855 East Asian ancestry individuals, 2,958 African American individuals, 439 South Asian ancestry individuals	NA	9q34.2	NR	ABO - Y_RNA	ENSG00000281879	ENSG00000200769		2700	23746	rs579459-T	rs579459	0	579459	upstream_gene_variant	1	0.786	1E-43	43	(EA)	0.079	unit decrease	Affymetrix [at least 7091467] (imputed)	N
3	rs8176691	2.6951e-08	9	136154168	rs579459	NA	Low density lipoprotein cholesterol levels	43510	29507422	Hoffmann TJ	43164	Nat Genet	www.ncbi.nlm.nih.gov/pubmed/29507422	A large electronic-health-record-based genome-wide study of serum lipids.	76,627 European ancestry individuals, 7,795 Hispanic individuals, 6,855 East Asian ancestry individuals, 2,958 African American individuals, 439 South Asian ancestry individuals	NA	9q34.2	NR	ABO - Y_RNA	ENSG00000281879	ENSG00000200769		2700	23746	rs579459-T	rs579459	0	579459	upstream_gene_variant	1	0.812	3E-14	13.5229	(Hispanic)	0.147	unit decrease	Affymetrix [at least 7091467] (imputed)	N
3	rs8176691	2.6951e-08	9	136154168	rs579459	NA	Low density lipoprotein cholesterol levels	43510	29507422	Hoffmann TJ	43164	Nat Genet	www.ncbi.nlm.nih.gov/pubmed/29507422	A large electronic-health-record-based genome-wide study of serum lipids.	76,627 European ancestry individuals, 7,795 Hispanic individuals, 6,855 East Asian ancestry individuals, 2,958 African American individuals, 439 South Asian ancestry individuals	NA	9q34.2	NR	ABO - Y_RNA	ENSG00000281879	ENSG00000200769		2700	23746	rs579459-T	rs579459	0	579459	upstream_gene_variant	1	0.79	4E-7	6.39794	(East Asian)	0.099	unit decrease	Affymetrix [at least 7091467] (imputed)	N
3	rs8176691	2.6951e-08	9	136154168	rs579459	NA	Low density lipoprotein cholesterol levels	43510	29507422	Hoffmann TJ	43164	Nat Genet	www.ncbi.nlm.nih.gov/pubmed/29507422	A large electronic-health-record-based genome-wide study of serum lipids.	76,627 European ancestry individuals, 7,795 Hispanic individuals, 6,855 East Asian ancestry individuals, 2,958 African American individuals, 439 South Asian ancestry individuals	NA	9q34.2	NR	ABO - Y_RNA	ENSG00000281879	ENSG00000200769		2700	23746	rs579459-T	rs579459	0	579459	upstream_gene_variant	1	NR	6E-60	59.2218		0.085	unit decrease	Affymetrix [at least 7091467] (imputed)	N
3	rs8176691	2.6951e-08	9	136154168	rs579459	NA	Glycated hemoglobin levels	43637	28898252	Wheeler E	42990	PLoS Med	www.ncbi.nlm.nih.gov/pubmed/28898252	Impact of common genetic determinants of Hemoglobin A1c on type 2 diabetes risk and diagnosis in ancestrally diverse populations: A transethnic genome-wide meta-analysis.	88,355 European ancestry individuals	NA	9q34.2	ABO	ABO - Y_RNA	ENSG00000281879	ENSG00000200769		2700	23746	rs579459-C	rs579459	0	579459	upstream_gene_variant	1	0.2389	9E-9	8.04576		0.0107	[0.007-0.0144] unit increase	Affymetrix, Illumina, Perlegen [~ 2500000] (imputed)	N
3	rs8176691	2.6951e-08	9	136154168	rs579459	NA	Stem cell factor levels	44159	33067605	Folkersen L	44120	Nat Metab	www.ncbi.nlm.nih.gov/pubmed/33067605	Genomic and drug target evaluation of 90 cardiovascular proteins in 30,931 individuals.	21,758 European ancestry individuals	9,173 individuals	9q34.2		ABO - Y_RNA	ENSG00000281879	ENSG00000200769		2700	23746	rs579459-T	rs579459	0	579459	upstream_gene_variant	1	0.78	1E-10	10		0.0708	unit increase	Affymetrix, Illumina [20300000] (imputed)	N
3	rs8176691	2.6951e-08	9	136154168	rs579459	NA	Relative protein intake	44837	34426670	Merino J	44431	Nat Hum Behav	www.ncbi.nlm.nih.gov/pubmed/34426670	Genetic analysis of dietary intake identifies new loci and functional links with metabolic traits.	282,271 European ancestry individuals	NA	9q34.2		ABO - Y_RNA	ENSG00000281879	ENSG00000200769		2700	23746	rs579459-T	rs579459	0	579459	upstream_gene_variant	1	0.7856	8E-9	8.09691		0.0653	[0.043-0.087] unit decrease	Affymetrix [11800000] (imputed)	N
3	rs8176691	2.6951e-08	9	136154168	rs579459	NA	Dietary macronutrient intake (multi-trait analysis)	44837	34426670	Merino J	44431	Nat Hum Behav	www.ncbi.nlm.nih.gov/pubmed/34426670	Genetic analysis of dietary intake identifies new loci and functional links with metabolic traits.	282,271 European ancestry individuals	NA	9q34.2		ABO - Y_RNA	ENSG00000281879	ENSG00000200769		2700	23746	rs579459-T	rs579459	0	579459	upstream_gene_variant	1	0.786	3E-8	7.52288		NA		Affymetrix [11800000] (imputed)	N
3	rs8176691	2.6951e-08	9	136154168	rs579459	NA	ADpSGEGDFXAEGGGVR-to-X-14304--leucylalanine ratio	44904	24816252	Shin SY	41770	Nat Genet	www.ncbi.nlm.nih.gov/pubmed/24816252	An atlas of genetic influences on human blood metabolites.	899 European ancestry individuals	1,494 European ancestry individuals	9q34.2		ABO - Y_RNA	ENSG00000281879	ENSG00000200769		2700	23746	rs579459-T	rs579459	0	579459	upstream_gene_variant	1	0.79	1E-28	28		0.124	[-0.1--0.15] unit decrease	Illumina [2100000] (imputed)	N
3	rs8176691	2.6951e-08	9	136154168	rs579459	NA	Coronary artery disease	44907	36474045	Aragam KG	44901	Nat Genet	www.ncbi.nlm.nih.gov/pubmed/36474045	Discovery and systematic characterization of risk variants and genes for coronary artery disease in over a million participants.	181,522 European ancestry, unknown cases, 984,168 European ancestry, unknown controls	NA	9q34.2		ABO - Y_RNA	ENSG00000281879	ENSG00000200769		2700	23746	rs579459-?	rs579459	0	579459	upstream_gene_variant	1	NR	2E-18	17.699		NA		Affymetrix, Illumina [20073070] (imputed)	N
3	rs8176691	2.6951e-08	9	136154168	rs579459	NA	COVID-19 hospitalization or age-related macular degeneration (MTAG)	44981	36614910	Chung J	44918	J Clin Med	www.ncbi.nlm.nih.gov/pubmed/36614910	Genome-Wide Pleiotropy Study Identifies Association of <i>PDGFB</i> with Age-Related Macular Degeneration and COVID-19 Infection Outcomes.	9,986 European ancestry COVID-19 hospitalization cases, 16,144 European ancestry AMD cases, 1,895,495 European ancestry controls	NA	9q34.2		ABO - Y_RNA	ENSG00000281879	ENSG00000200769		2700	23746	rs579459-?	rs579459	0	579459	upstream_gene_variant	1	NR	6E-7	6.22185		0.01	unit increase	NR [NR]	N
3	rs8176691	2.6951e-08	9	136154168	rs579459	NA	COVID-19 infection or age-related macular degeneration (MTAG)	44981	36614910	Chung J	44918	J Clin Med	www.ncbi.nlm.nih.gov/pubmed/36614910	Genome-Wide Pleiotropy Study Identifies Association of <i>PDGFB</i> with Age-Related Macular Degeneration and COVID-19 Infection Outcomes.	38,984 European ancestry COVID-19 infection cases, 16,144 European ancestry AMD cases, 1,662,607 European ancestry controls	NA	9q34.2		ABO - Y_RNA	ENSG00000281879	ENSG00000200769		2700	23746	rs579459-?	rs579459	0	579459	upstream_gene_variant	1	NR	2E-16	15.699		0.01	unit increase	NR [NR]	N
3	rs8176691	2.6951e-08	9	136154168	rs579459	NA	Platelet glycoprotein 4 levels	44858	36168886	Thareja G	44832	Hum Mol Genet	www.ncbi.nlm.nih.gov/pubmed/36168886	Differences and commonalities in the genetic architecture of protein quantitative trait loci in European and Arab populations.	2,935 Qatari ancestry individuals	NA	9q34.2		ABO - Y_RNA	ENSG00000281879	ENSG00000200769		2700	23746	rs579459-C	rs579459	0	579459	upstream_gene_variant	1	0.113629	2E-23	22.699		0.406697	[0.33-0.49] unit decrease	NR [10004359]	N
3	rs8176691	2.6951e-08	9	136154168	rs579459	NA	Hemoglobin concentration	45007	35964923	Timoteo VJ	44784	J Nutr Biochem	www.ncbi.nlm.nih.gov/pubmed/35964923	Common and Ethnic-Specific Genetic Determinants of Hemoglobin Concentration between Taiwanese Han Chinese and European Whites: Findings from Comparative Two-Stage Genome-Wide Association Studies.	18,685 Han Chinese ancestry females	23,009 Han Chinese ancestry females	9q34.2		ABO - Y_RNA	ENSG00000281879	ENSG00000200769		2700	23746	rs579459-C	rs579459	0	579459	upstream_gene_variant	1	0.1807	2E-15	14.699		0.07883	unit decrease	NR [281547]	N
3	rs8176691	2.6951e-08	9	136154168	rs579459	NA	Hemoglobin concentration	45007	35964923	Timoteo VJ	44784	J Nutr Biochem	www.ncbi.nlm.nih.gov/pubmed/35964923	Common and Ethnic-Specific Genetic Determinants of Hemoglobin Concentration between Taiwanese Han Chinese and European Whites: Findings from Comparative Two-Stage Genome-Wide Association Studies.	8,550 Han Chinese ancestry males	10,274 Han Chinese ancestry males	9q34.2		ABO - Y_RNA	ENSG00000281879	ENSG00000200769		2700	23746	rs579459-C	rs579459	0	579459	upstream_gene_variant	1	0.1841	1E-13	13		0.1081	unit decrease	NR [281547]	N
3	rs8176691	2.6951e-08	9	136154867	rs495828	NA	Blood protein levels in cardiovascular risk	43893	28369058	Folkersen L	42828	PLoS Genet	www.ncbi.nlm.nih.gov/pubmed/28369058	Mapping of 79 loci for 83 plasma protein biomarkers in cardiovascular disease.	3,394 European ancestry individuals	2,639 individuals	9q34.2	SURF6	ABO - Y_RNA	ENSG00000281879	ENSG00000200769		3270	58434	rs495828-T	rs495828	0	495828	upstream_gene_variant	1	0.25	6E-13	12.2218	(tissue factor)	0.17	unit decrease	Illumina [5270624] (imputed)	N
3	rs8176691	2.6951e-08	9	136154867	rs495828	NA	Eczema	43504	30595370	Kichaev G	43461	Am J Hum Genet	www.ncbi.nlm.nih.gov/pubmed/30595370	Leveraging Polygenic Functional Enrichment to Improve GWAS Power.	approximately 459,000 European ancestry individuals	NA	9q34.2		ABO - Y_RNA	ENSG00000281879	ENSG00000200769		3270	58434	rs495828-?	rs495828	0	495828	upstream_gene_variant	1	NR	6E-9	8.22185		NA		NR [~ 8900000] (imputed)	N
3	rs8176691	2.6951e-08	9	136154867	rs495828	NA	Protein levels in obesity	44024	29234017	Carayol J	43081	Nat Commun	www.ncbi.nlm.nih.gov/pubmed/29234017	Protein quantitative trait locus study in obesity during weight-loss identifies a leptin regulator.	494 European ancestry individuals	NA	9q34.2	NR	ABO - Y_RNA	ENSG00000281879	ENSG00000200769		3270	58434	rs495828-?	rs495828	0	495828	upstream_gene_variant	1	NR	9E-40	39.0458	(sE-Selectin)	0.5	[0.42-0.58] unit decrease	Illumina [4020654] (imputed)	N
3	rs8176691	2.6951e-08	9	136154867	rs495828	NA	Hemoglobin levels	43999	32327693	Oskarsson GR	43944	Commun Biol	www.ncbi.nlm.nih.gov/pubmed/32327693	Predicted loss and gain of function mutations in ACO1 are associated with erythropoiesis.	684,122 European ancestry individuals	NA	9q34.2	ABO	ABO - Y_RNA	ENSG00000281879	ENSG00000200769		3270	58434	rs495828-T	rs495828	0	495828	upstream_gene_variant	1	NR	1E-124	124		0.065	[NR] unit decrease	Affymetrix, Illumina [43000000] (imputed)	N
3	rs8176691	2.6951e-08	9	136154867	rs495828	NA	Hemoglobin levels	42866	28017375	van Rooij FJA	42726	Am J Hum Genet	www.ncbi.nlm.nih.gov/pubmed/28017375	Genome-wide Trans-ethnic Meta-analysis Identifies Seven Genetic Loci Influencing Erythrocyte Traits and a Role for RBPMS in Erythropoiesis.	up to 40,258 European ancestry individuals, 16,128 African American individuals, up to 15,252 East Asian ancestry individuals.	16,389 European and African American individuals	9q34.2	ABO	ABO - Y_RNA	ENSG00000281879	ENSG00000200769		3270	58434	rs495828-T	rs495828	0	495828	upstream_gene_variant	1	NR	2E-10	9.69897	(Asian)	0.1033	[0.072-0.135] grams/deciliter decrease	Affymetrix, Illumina [2500000] (imputed)	N
3	rs8176691	2.6951e-08	9	136154867	rs495828	NA	Hemoglobin levels	42866	28017375	van Rooij FJA	42726	Am J Hum Genet	www.ncbi.nlm.nih.gov/pubmed/28017375	Genome-wide Trans-ethnic Meta-analysis Identifies Seven Genetic Loci Influencing Erythrocyte Traits and a Role for RBPMS in Erythropoiesis.	up to 40,258 European ancestry individuals, 16,128 African American individuals, up to 15,252 East Asian ancestry individuals.	16,389 European and African American individuals	9q34.2	ABO	ABO - Y_RNA	ENSG00000281879	ENSG00000200769		3270	58434	rs495828-?	rs495828	0	495828	upstream_gene_variant	1	NR	1E-19	19		NA		Affymetrix, Illumina [2500000] (imputed)	N
3	rs8176691	2.6951e-08	9	136154867	rs495828	NA	Red blood cell count	42866	28017375	van Rooij FJA	42726	Am J Hum Genet	www.ncbi.nlm.nih.gov/pubmed/28017375	Genome-wide Trans-ethnic Meta-analysis Identifies Seven Genetic Loci Influencing Erythrocyte Traits and a Role for RBPMS in Erythropoiesis.	up to 40,258 European ancestry individuals, up to 16,128 African American individuals, up to 15,252 East Asian individuals.	16,389 individuals of European and African American ancestry.	9q34.2	ABO	ABO - Y_RNA	ENSG00000281879	ENSG00000200769		3270	58434	rs495828-?	rs495828	0	495828	upstream_gene_variant	1	NR	1E-8	8		NA		NR [2500000] (imputed)	N
3	rs8176691	2.6951e-08	9	136154867	rs495828	NA	Hematocrit	42866	28017375	van Rooij FJA	42726	Am J Hum Genet	www.ncbi.nlm.nih.gov/pubmed/28017375	Genome-wide Trans-ethnic Meta-analysis Identifies Seven Genetic Loci Influencing Erythrocyte Traits and a Role for RBPMS in Erythropoiesis.	up to 40,258 European ancestry individuals, up to 16,128 African American individuals, up to 15,252 East Asian ancestry individuals.	16,389 European and African American individuals	9q34.2	ABO	ABO - Y_RNA	ENSG00000281879	ENSG00000200769		3270	58434	rs495828-T	rs495828	0	495828	upstream_gene_variant	1	NR	3E-9	8.52288	(Asian)	0.2708	[0.18-0.36] percentage decrease	NR [2500000] (imputed)	N
3	rs8176691	2.6951e-08	9	136154867	rs495828	NA	Red blood cell count	41521	20139978	Kamatani Y	40216	Nat Genet	www.ncbi.nlm.nih.gov/pubmed/20139978	Genome-wide association study of hematological and biochemical traits in a Japanese population.	14,392 Japanese ancestry individuals	NA	9q34.2	ABO	ABO - Y_RNA	ENSG00000281879	ENSG00000200769		3270	58434	rs495828-T	rs495828	0	495828	upstream_gene_variant	1	0.28	3E-12	11.5229		0.091	[0.066-0.116] unit decrease	Illumina [561583]	N
3	rs8176691	2.6951e-08	9	136154867	rs495828	NA	Hematological and biochemical traits	41583	20139978	Kamatani Y	40216	Nat Genet	www.ncbi.nlm.nih.gov/pubmed/20139978	Genome-wide association study of hematological and biochemical traits in a Japanese population.	Up to 14,402 Japanese individuals	NA	9q34.2	ABO	ABO - Y_RNA	ENSG00000281879	ENSG00000200769		3270	58434	rs495828-T	rs495828	0	495828	upstream_gene_variant	1	0.28	6E-10	9.22185	(Ht)	0.081	[0.056-0.106] unit decrease	Illumina [561583]	N
3	rs8176691	2.6951e-08	9	136154867	rs495828	NA	Hematological and biochemical traits	41583	20139978	Kamatani Y	40216	Nat Genet	www.ncbi.nlm.nih.gov/pubmed/20139978	Genome-wide association study of hematological and biochemical traits in a Japanese population.	Up to 14,402 Japanese individuals	NA	9q34.2	ABO	ABO - Y_RNA	ENSG00000281879	ENSG00000200769		3270	58434	rs495828-T	rs495828	0	495828	upstream_gene_variant	1	0.28	4E-59	58.3979	(ALP)	0.308	[0.27-0.35] unit decrease	Illumina [561583]	N
3	rs8176691	2.6951e-08	9	136154867	rs495828	NA	Hematological and biochemical traits	41583	20139978	Kamatani Y	40216	Nat Genet	www.ncbi.nlm.nih.gov/pubmed/20139978	Genome-wide association study of hematological and biochemical traits in a Japanese population.	Up to 14,402 Japanese individuals	NA	9q34.2	ABO	ABO - Y_RNA	ENSG00000281879	ENSG00000200769		3270	58434	rs495828-T	rs495828	0	495828	upstream_gene_variant	1	0.28	1E-11	11	(Hb)	0.089	[0.064-0.114] unit decrease	Illumina [561583]	N
3	rs8176691	2.6951e-08	9	136154867	rs495828	NA	Venous thromboembolism	41136	22672568	Heit JA	41065	J Thromb Haemost	www.ncbi.nlm.nih.gov/pubmed/22672568	A genome-wide association study of venous thromboembolism identifies risk variants in chromosomes 1q24.2 and 9q.	1,503 European and other ancestry cases, 1,459 European and other ancestry controls	1,407 cases, 1,418 controls	9q34.2	ABO	ABO - Y_RNA	ENSG00000281879	ENSG00000200769		3270	58434	rs495828-T	rs495828	0	495828	upstream_gene_variant	1	0.272	3E-16	15.5229		1.65	[1.46-1.86]	Illumina [~ 2500000] (imputed)	N
3	rs8176691	2.6951e-08	9	136154867	rs495828	NA	Angiotensin-converting enzyme activity	40211	20066004	Chung CM	40190	Pharmacogenomics J	www.ncbi.nlm.nih.gov/pubmed/20066004	A genome-wide association study identifies new loci for ACE activity: potential implications for response to ACE inhibitor.	400 Han Chinese ancestry hypertensive cases	623 Han Chinese ancestry hypertensive cases	9q34.2	ABO	ABO - Y_RNA	ENSG00000281879	ENSG00000200769		3270	58434	rs495828-A	rs495828	0	495828	upstream_gene_variant	1	0.17	3E-8	7.52288		4.9	[NR] % variance	Illumina [~ 550000]	N
3	rs8176691	2.6951e-08	9	136154867	rs495828	NA	LDL cholesterol levels in current drinkers	43651	30698716	de Vries PS	43494	Am J Epidemiol	www.ncbi.nlm.nih.gov/pubmed/30698716	Multi-Ancestry Genome-Wide Association Study of Lipid Levels Incorporating Gene-Alcohol Interactions.	56,505 European ancestry individuals, 9,870 African American individuals, 2,491 Asian ancestry individuals, 2,528 Hispanic individuals	107,548 European ancestry individuals, 2,028 African American or Afro-Caribbean individuals, 41,240 Asian ancestry individuals, 6,622 Hispanic individuals, 1,984 Brazilian ancestry individuals	9q34.2	ABO, SURF6	ABO - Y_RNA	ENSG00000281879	ENSG00000200769		3270	58434	rs495828-T	rs495828	0	495828	upstream_gene_variant	1	NR	1E-7	7	(Hispanic)	3.35	NR unit increase	Affymetrix, Illumina [NR] (imputed)	N
3	rs8176691	2.6951e-08	9	136154867	rs495828	NA	LDL cholesterol levels in current drinkers	43651	30698716	de Vries PS	43494	Am J Epidemiol	www.ncbi.nlm.nih.gov/pubmed/30698716	Multi-Ancestry Genome-Wide Association Study of Lipid Levels Incorporating Gene-Alcohol Interactions.	56,505 European ancestry individuals, 9,870 African American individuals, 2,491 Asian ancestry individuals, 2,528 Hispanic individuals	107,548 European ancestry individuals, 2,028 African American or Afro-Caribbean individuals, 41,240 Asian ancestry individuals, 6,622 Hispanic individuals, 1,984 Brazilian ancestry individuals	9q34.2	ABO, SURF6	ABO - Y_RNA	ENSG00000281879	ENSG00000200769		3270	58434	rs495828-T	rs495828	0	495828	upstream_gene_variant	1	NR	8E-47	46.0969		2.453	NR unit increase	Affymetrix, Illumina [NR] (imputed)	N
3	rs8176691	2.6951e-08	9	136154867	rs495828	NA	LDL cholesterol levels x alcohol consumption (drinkers vs non-drinkers) interaction (2df)	43651	30698716	de Vries PS	43494	Am J Epidemiol	www.ncbi.nlm.nih.gov/pubmed/30698716	Multi-Ancestry Genome-Wide Association Study of Lipid Levels Incorporating Gene-Alcohol Interactions.	56,505 European ancestry current drinkers, 9,870 African American current drinkers, 2,491 Asian ancestry current drinkers, 2,528 Hispanic current drinkers, 33,388 European ancestry non-drinkers, 11,119 African American non-drinkers, 9,959 Asian ancestry non-drinkers, 1,466 Hispanic non-drinkers	107,548 European ancestry current drinkers, 2,028 African American or Afro-Caribbean current drinkers, 41,240 Asian ancestry current drinkers, 6,622 Hispanic individuals, 1,984 Brazilian ancestry individuals, 29,438 European ancestry non-drinkers, 2,447 African American or Afro-Caribbean non-drinkers, 67,191 Asian ancestry non-drinkers, 7,092 Hispanic non-drinkers, 1,668 Brazilian ancestry non-drinkers	9q34.2	ABO, SURF6	ABO - Y_RNA	ENSG00000281879	ENSG00000200769		3270	58434	rs495828-T	rs495828	0	495828	upstream_gene_variant	1	NR	4E-86	85.3979		NA		Affymetrix, Illumina [NR] (imputed)	N
3	rs8176691	2.6951e-08	9	136154867	rs495828	NA	LDL cholesterol levels x alcohol consumption (drinkers vs non-drinkers) interaction (2df)	43651	30698716	de Vries PS	43494	Am J Epidemiol	www.ncbi.nlm.nih.gov/pubmed/30698716	Multi-Ancestry Genome-Wide Association Study of Lipid Levels Incorporating Gene-Alcohol Interactions.	56,505 European ancestry current drinkers, 9,870 African American current drinkers, 2,491 Asian ancestry current drinkers, 2,528 Hispanic current drinkers, 33,388 European ancestry non-drinkers, 11,119 African American non-drinkers, 9,959 Asian ancestry non-drinkers, 1,466 Hispanic non-drinkers	107,548 European ancestry current drinkers, 2,028 African American or Afro-Caribbean current drinkers, 41,240 Asian ancestry current drinkers, 6,622 Hispanic individuals, 1,984 Brazilian ancestry individuals, 29,438 European ancestry non-drinkers, 2,447 African American or Afro-Caribbean non-drinkers, 67,191 Asian ancestry non-drinkers, 7,092 Hispanic non-drinkers, 1,668 Brazilian ancestry non-drinkers	9q34.2	ABO, SURF6	ABO - Y_RNA	ENSG00000281879	ENSG00000200769		3270	58434	rs495828-T	rs495828	0	495828	upstream_gene_variant	1	NR	2E-8	7.69897	(Asian)	NA		Affymetrix, Illumina [NR] (imputed)	N
3	rs8176691	2.6951e-08	9	136154867	rs495828	NA	LDL cholesterol levels x alcohol consumption (drinkers vs non-drinkers) interaction (2df)	43651	30698716	de Vries PS	43494	Am J Epidemiol	www.ncbi.nlm.nih.gov/pubmed/30698716	Multi-Ancestry Genome-Wide Association Study of Lipid Levels Incorporating Gene-Alcohol Interactions.	56,505 European ancestry current drinkers, 9,870 African American current drinkers, 2,491 Asian ancestry current drinkers, 2,528 Hispanic current drinkers, 33,388 European ancestry non-drinkers, 11,119 African American non-drinkers, 9,959 Asian ancestry non-drinkers, 1,466 Hispanic non-drinkers	107,548 European ancestry current drinkers, 2,028 African American or Afro-Caribbean current drinkers, 41,240 Asian ancestry current drinkers, 6,622 Hispanic individuals, 1,984 Brazilian ancestry individuals, 29,438 European ancestry non-drinkers, 2,447 African American or Afro-Caribbean non-drinkers, 67,191 Asian ancestry non-drinkers, 7,092 Hispanic non-drinkers, 1,668 Brazilian ancestry non-drinkers	9q34.2	ABO, SURF6	ABO - Y_RNA	ENSG00000281879	ENSG00000200769		3270	58434	rs495828-T	rs495828	0	495828	upstream_gene_variant	1	NR	8E-9	8.09691	(H)	NA		Affymetrix, Illumina [NR] (imputed)	N
3	rs8176691	2.6951e-08	9	136154867	rs495828	NA	LDL cholesterol levels x alcohol consumption (regular vs non-regular drinkers) interaction (2df)	43651	30698716	de Vries PS	43494	Am J Epidemiol	www.ncbi.nlm.nih.gov/pubmed/30698716	Multi-Ancestry Genome-Wide Association Study of Lipid Levels Incorporating Gene-Alcohol Interactions.	44,831 European ancestry regular drinkers, 3,976 African American regular drinkers, 1,288 Asian ancestry regular drinkers, 827 Hispanic regular drinkers, 11,674 European ancestry non-regular drinkers, 5,894 African American non-regular drinkers, 1,203 Asian ancestry non-regular drinkers, 1,701 Hispanic non-regular drinkers	71,281 European ancestry regular drinkers, 711 African American or Afro-Caribbean regular drinkers, 35,088 Asian ancestry regular drinkers, 3,742 Hispanic regular drinkers, 36,267 European ancestry non-regular drinkers, 1,317 African American or Afro-Caribbean non-regular drinkers, 6,152 Asian ancestry non-regular drinkers, 2,880 Hispanic non-regular drinkers	9q34.2	ABO, SURF6	ABO - Y_RNA	ENSG00000281879	ENSG00000200769		3270	58434	rs495828-T	rs495828	0	495828	upstream_gene_variant	1	NR	4E-103	102.398	(EA)	NA		Affymetrix, Illumina [NR] (imputed)	N
3	rs8176691	2.6951e-08	9	136154867	rs495828	NA	LDL cholesterol levels in current drinkers	43651	30698716	de Vries PS	43494	Am J Epidemiol	www.ncbi.nlm.nih.gov/pubmed/30698716	Multi-Ancestry Genome-Wide Association Study of Lipid Levels Incorporating Gene-Alcohol Interactions.	56,505 European ancestry individuals, 9,870 African American individuals, 2,491 Asian ancestry individuals, 2,528 Hispanic individuals	107,548 European ancestry individuals, 2,028 African American or Afro-Caribbean individuals, 41,240 Asian ancestry individuals, 6,622 Hispanic individuals, 1,984 Brazilian ancestry individuals	9q34.2	ABO, SURF6	ABO - Y_RNA	ENSG00000281879	ENSG00000200769		3270	58434	rs495828-T	rs495828	0	495828	upstream_gene_variant	1	NR	2E-36	35.699	(EA)	2.645	NR unit increase	Affymetrix, Illumina [NR] (imputed)	N
3	rs8176691	2.6951e-08	9	136154867	rs495828	NA	LDL cholesterol levels in current drinkers	43651	30698716	de Vries PS	43494	Am J Epidemiol	www.ncbi.nlm.nih.gov/pubmed/30698716	Multi-Ancestry Genome-Wide Association Study of Lipid Levels Incorporating Gene-Alcohol Interactions.	56,505 European ancestry individuals, 9,870 African American individuals, 2,491 Asian ancestry individuals, 2,528 Hispanic individuals	107,548 European ancestry individuals, 2,028 African American or Afro-Caribbean individuals, 41,240 Asian ancestry individuals, 6,622 Hispanic individuals, 1,984 Brazilian ancestry individuals	9q34.2	ABO, SURF6	ABO - Y_RNA	ENSG00000281879	ENSG00000200769		3270	58434	rs495828-T	rs495828	0	495828	upstream_gene_variant	1	NR	6E-7	6.22185	(Asian)	1.684	NR unit increase	Affymetrix, Illumina [NR] (imputed)	N
3	rs8176691	2.6951e-08	9	136154867	rs495828	NA	LDL cholesterol levels	43651	30698716	de Vries PS	43494	Am J Epidemiol	www.ncbi.nlm.nih.gov/pubmed/30698716	Multi-Ancestry Genome-Wide Association Study of Lipid Levels Incorporating Gene-Alcohol Interactions.	89,893 European ancestry individuals, 20,989 African American individuals, 12,450 Asian ancestry individuals, 3,994 HIspanic individuals	136,986 European ancestry individuals, 4,475 African American or Afro-Caribbean individuals, 108,431 Asian ancestry individuals, 13,714 Hispanic individuals, 3,652 Brazilian ancestry individuals	9q34.2	ABO, SURF6	ABO - Y_RNA	ENSG00000281879	ENSG00000200769		3270	58434	rs495828-T	rs495828	0	495828	upstream_gene_variant	1	NR	7E-29	28.1549		2.222	NR unit increase	Affymetrix, Illumina [NR] (imputed)	N
3	rs8176691	2.6951e-08	9	136154867	rs495828	NA	LDL cholesterol levels	43651	30698716	de Vries PS	43494	Am J Epidemiol	www.ncbi.nlm.nih.gov/pubmed/30698716	Multi-Ancestry Genome-Wide Association Study of Lipid Levels Incorporating Gene-Alcohol Interactions.	89,893 European ancestry individuals, 20,989 African American individuals, 12,450 Asian ancestry individuals, 3,994 HIspanic individuals	136,986 European ancestry individuals, 4,475 African American or Afro-Caribbean individuals, 108,431 Asian ancestry individuals, 13,714 Hispanic individuals, 3,652 Brazilian ancestry individuals	9q34.2	ABO, SURF6	ABO - Y_RNA	ENSG00000281879	ENSG00000200769		3270	58434	rs495828-T	rs495828	0	495828	upstream_gene_variant	1	NR	1E-7	7	(Asian)	1.668	NR unit increase	Affymetrix, Illumina [NR] (imputed)	N
3	rs8176691	2.6951e-08	9	136154867	rs495828	NA	Triglyceride levels x alcohol consumption (drinkers vs non-drinkers) interaction (2df)	43651	30698716	de Vries PS	43494	Am J Epidemiol	www.ncbi.nlm.nih.gov/pubmed/30698716	Multi-Ancestry Genome-Wide Association Study of Lipid Levels Incorporating Gene-Alcohol Interactions.	56,505 European ancestry current drinkers, 9,870 African American current drinkers, 2,491 Asian ancestry current drinkers, 2,528 Hispanic current drinkers, 33,388 European ancestry non-drinkers, 11,119 African American non-drinkers, 9,959 Asian ancestry non-drinkers, 1,466 Hispanic non-drinkers	107,548 European ancestry current drinkers, 2,028 African American or Afro-Caribbean current drinkers, 41,240 Asian ancestry current drinkers, 6,622 Hispanic individuals, 1,984 Brazilian ancestry individuals, 29,438 European ancestry non-drinkers, 2,447 African American or Afro-Caribbean non-drinkers, 67,191 Asian ancestry non-drinkers, 7,092 Hispanic non-drinkers, 1,668 Brazilian ancestry non-drinkers	9q34.2	ABO, SURF6	ABO - Y_RNA	ENSG00000281879	ENSG00000200769		3270	58434	rs495828-T	rs495828	0	495828	upstream_gene_variant	1	NR	1E-6	6		NA		Affymetrix, Illumina [NR] (imputed)	N
3	rs8176691	2.6951e-08	9	136154867	rs495828	NA	LDL cholesterol levels x alcohol consumption (drinkers vs non-drinkers) interaction (2df)	43651	30698716	de Vries PS	43494	Am J Epidemiol	www.ncbi.nlm.nih.gov/pubmed/30698716	Multi-Ancestry Genome-Wide Association Study of Lipid Levels Incorporating Gene-Alcohol Interactions.	56,505 European ancestry current drinkers, 9,870 African American current drinkers, 2,491 Asian ancestry current drinkers, 2,528 Hispanic current drinkers, 33,388 European ancestry non-drinkers, 11,119 African American non-drinkers, 9,959 Asian ancestry non-drinkers, 1,466 Hispanic non-drinkers	107,548 European ancestry current drinkers, 2,028 African American or Afro-Caribbean current drinkers, 41,240 Asian ancestry current drinkers, 6,622 Hispanic individuals, 1,984 Brazilian ancestry individuals, 29,438 European ancestry non-drinkers, 2,447 African American or Afro-Caribbean non-drinkers, 67,191 Asian ancestry non-drinkers, 7,092 Hispanic non-drinkers, 1,668 Brazilian ancestry non-drinkers	9q34.2	ABO, SURF6	ABO - Y_RNA	ENSG00000281879	ENSG00000200769		3270	58434	rs495828-T	rs495828	0	495828	upstream_gene_variant	1	NR	5E-69	68.301	(EA)	NA		Affymetrix, Illumina [NR] (imputed)	N
3	rs8176691	2.6951e-08	9	136154867	rs495828	NA	Triglyceride levels x alcohol consumption (regular vs non-regular drinkers) interaction (2df)	43651	30698716	de Vries PS	43494	Am J Epidemiol	www.ncbi.nlm.nih.gov/pubmed/30698716	Multi-Ancestry Genome-Wide Association Study of Lipid Levels Incorporating Gene-Alcohol Interactions.	44,831 European ancestry regular drinkers, 3,976 African American regular drinkers, 1,288 Asian ancestry regular drinkers, 827 Hispanic regular drinkers, 11,674 European ancestry non-regular drinkers, 5,894 African American non-regular drinkers, 1,203 Asian ancestry non-regular drinkers, 1,701 Hispanic non-regular drinkers	71,281 European ancestry regular drinkers, 711 African American or Afro-Caribbean regular drinkers, 35,088 Asian ancestry regular drinkers, 3,742 Hispanic regular drinkers, 36,267 European ancestry non-regular drinkers, 1,317 African American or Afro-Caribbean non-regular drinkers, 6,152 Asian ancestry non-regular drinkers, 2,880 Hispanic non-regular drinkers	9q34.2	ABO, SURF6	ABO - Y_RNA	ENSG00000281879	ENSG00000200769		3270	58434	rs495828-T	rs495828	0	495828	upstream_gene_variant	1	NR	2E-7	6.69897	(Asian)	NA		Affymetrix, Illumina [NR] (imputed)	N
3	rs8176691	2.6951e-08	9	136154867	rs495828	NA	Triglyceride levels x alcohol consumption (drinkers vs non-drinkers) interaction (2df)	43651	30698716	de Vries PS	43494	Am J Epidemiol	www.ncbi.nlm.nih.gov/pubmed/30698716	Multi-Ancestry Genome-Wide Association Study of Lipid Levels Incorporating Gene-Alcohol Interactions.	56,505 European ancestry current drinkers, 9,870 African American current drinkers, 2,491 Asian ancestry current drinkers, 2,528 Hispanic current drinkers, 33,388 European ancestry non-drinkers, 11,119 African American non-drinkers, 9,959 Asian ancestry non-drinkers, 1,466 Hispanic non-drinkers	107,548 European ancestry current drinkers, 2,028 African American or Afro-Caribbean current drinkers, 41,240 Asian ancestry current drinkers, 6,622 Hispanic individuals, 1,984 Brazilian ancestry individuals, 29,438 European ancestry non-drinkers, 2,447 African American or Afro-Caribbean non-drinkers, 67,191 Asian ancestry non-drinkers, 7,092 Hispanic non-drinkers, 1,668 Brazilian ancestry non-drinkers	9q34.2	ABO, SURF6	ABO - Y_RNA	ENSG00000281879	ENSG00000200769		3270	58434	rs495828-T	rs495828	0	495828	upstream_gene_variant	1	NR	1E-7	7	(Asian)	NA		Affymetrix, Illumina [NR] (imputed)	N
3	rs8176691	2.6951e-08	9	136154867	rs495828	NA	LDL cholesterol levels x alcohol consumption (regular vs non-regular drinkers) interaction (2df)	43651	30698716	de Vries PS	43494	Am J Epidemiol	www.ncbi.nlm.nih.gov/pubmed/30698716	Multi-Ancestry Genome-Wide Association Study of Lipid Levels Incorporating Gene-Alcohol Interactions.	44,831 European ancestry regular drinkers, 3,976 African American regular drinkers, 1,288 Asian ancestry regular drinkers, 827 Hispanic regular drinkers, 11,674 European ancestry non-regular drinkers, 5,894 African American non-regular drinkers, 1,203 Asian ancestry non-regular drinkers, 1,701 Hispanic non-regular drinkers	71,281 European ancestry regular drinkers, 711 African American or Afro-Caribbean regular drinkers, 35,088 Asian ancestry regular drinkers, 3,742 Hispanic regular drinkers, 36,267 European ancestry non-regular drinkers, 1,317 African American or Afro-Caribbean non-regular drinkers, 6,152 Asian ancestry non-regular drinkers, 2,880 Hispanic non-regular drinkers	9q34.2	ABO, SURF6	ABO - Y_RNA	ENSG00000281879	ENSG00000200769		3270	58434	rs495828-T	rs495828	0	495828	upstream_gene_variant	1	NR	3E-7	6.52288	(Asian)	NA		Affymetrix, Illumina [NR] (imputed)	N
3	rs8176691	2.6951e-08	9	136154867	rs495828	NA	LDL cholesterol levels x alcohol consumption (regular vs non-regular drinkers) interaction (2df)	43651	30698716	de Vries PS	43494	Am J Epidemiol	www.ncbi.nlm.nih.gov/pubmed/30698716	Multi-Ancestry Genome-Wide Association Study of Lipid Levels Incorporating Gene-Alcohol Interactions.	44,831 European ancestry regular drinkers, 3,976 African American regular drinkers, 1,288 Asian ancestry regular drinkers, 827 Hispanic regular drinkers, 11,674 European ancestry non-regular drinkers, 5,894 African American non-regular drinkers, 1,203 Asian ancestry non-regular drinkers, 1,701 Hispanic non-regular drinkers	71,281 European ancestry regular drinkers, 711 African American or Afro-Caribbean regular drinkers, 35,088 Asian ancestry regular drinkers, 3,742 Hispanic regular drinkers, 36,267 European ancestry non-regular drinkers, 1,317 African American or Afro-Caribbean non-regular drinkers, 6,152 Asian ancestry non-regular drinkers, 2,880 Hispanic non-regular drinkers	9q34.2	ABO, SURF6	ABO - Y_RNA	ENSG00000281879	ENSG00000200769		3270	58434	rs495828-T	rs495828	0	495828	upstream_gene_variant	1	NR	2E-8	7.69897	(Hispanic)	NA		Affymetrix, Illumina [NR] (imputed)	N
3	rs8176691	2.6951e-08	9	136154867	rs495828	NA	LDL cholesterol levels x alcohol consumption (regular vs non-regular drinkers) interaction (2df)	43651	30698716	de Vries PS	43494	Am J Epidemiol	www.ncbi.nlm.nih.gov/pubmed/30698716	Multi-Ancestry Genome-Wide Association Study of Lipid Levels Incorporating Gene-Alcohol Interactions.	44,831 European ancestry regular drinkers, 3,976 African American regular drinkers, 1,288 Asian ancestry regular drinkers, 827 Hispanic regular drinkers, 11,674 European ancestry non-regular drinkers, 5,894 African American non-regular drinkers, 1,203 Asian ancestry non-regular drinkers, 1,701 Hispanic non-regular drinkers	71,281 European ancestry regular drinkers, 711 African American or Afro-Caribbean regular drinkers, 35,088 Asian ancestry regular drinkers, 3,742 Hispanic regular drinkers, 36,267 European ancestry non-regular drinkers, 1,317 African American or Afro-Caribbean non-regular drinkers, 6,152 Asian ancestry non-regular drinkers, 2,880 Hispanic non-regular drinkers	9q34.2	ABO, SURF6	ABO - Y_RNA	ENSG00000281879	ENSG00000200769		3270	58434	rs495828-T	rs495828	0	495828	upstream_gene_variant	1	NR	1E-114	114		NA		Affymetrix, Illumina [NR] (imputed)	N
3	rs8176691	2.6951e-08	9	136154867	rs495828	NA	LDL cholesterol levels	43651	30698716	de Vries PS	43494	Am J Epidemiol	www.ncbi.nlm.nih.gov/pubmed/30698716	Multi-Ancestry Genome-Wide Association Study of Lipid Levels Incorporating Gene-Alcohol Interactions.	89,893 European ancestry individuals, 20,989 African American individuals, 12,450 Asian ancestry individuals, 3,994 HIspanic individuals	136,986 European ancestry individuals, 4,475 African American or Afro-Caribbean individuals, 108,431 Asian ancestry individuals, 13,714 Hispanic individuals, 3,652 Brazilian ancestry individuals	9q34.2	ABO, SURF6	ABO - Y_RNA	ENSG00000281879	ENSG00000200769		3270	58434	rs495828-T	rs495828	0	495828	upstream_gene_variant	1	NR	4E-18	17.3979	(EA)	2.471	NR unit increase	Affymetrix, Illumina [NR] (imputed)	N
3	rs8176691	2.6951e-08	9	136154867	rs495828	NA	Neurological blood protein biomarker levels	43698	31320639	Hillary RF	43664	Nat Commun	www.ncbi.nlm.nih.gov/pubmed/31320639	Genome and epigenome wide studies of neurological protein biomarkers in the Lothian Birth Cohort 1936.	750 European ancestry individuals	NA	9q34.2	ABO	ABO - Y_RNA	ENSG00000281879	ENSG00000200769		3270	58434	rs495828-T	rs495828	0	495828	upstream_gene_variant	1	0.1582	3E-10	9.52288	(gal-8)	0.44528	[0.31-0.58] unit decrease	Illumina [8683751] (imputed)	N
3	rs8176691	2.6951e-08	9	136154867	rs495828	NA	Coronary artery disease	43129	29212778	van der Harst P	43075	Circ Res	www.ncbi.nlm.nih.gov/pubmed/29212778	Identification of 64 Novel Genetic Loci Provides an Expanded View on the Genetic Architecture of Coronary Artery Disease.	34,541 cases, 261,984 controls	88,192 cases, 162,544 controls	9q34.2	ABO	ABO - Y_RNA	ENSG00000281879	ENSG00000200769		3270	58434	rs495828-T	rs495828	0	495828	upstream_gene_variant	1	0.202	9E-12	11.0458		0.06	[0.042-0.078] unit increase	Affymetrix [7947838] (imputed)	N
3	rs8176691	2.6951e-08	9	136154867	rs495828	NA	Hemoglobin A1c levels	44911	36333282	Kim YJ	44869	Nat Commun	www.ncbi.nlm.nih.gov/pubmed/36333282	The contribution of common and rare genetic variants to variation in metabolic traits in 288,137 East Asians.	288,127 East Asian ancestry individuals	NA	9q34.2		ABO - Y_RNA	ENSG00000281879	ENSG00000200769		3270	58434	rs495828-T	rs495828	0	495828	upstream_gene_variant	1	0.2587	2E-24	23.699		0.0529	[0.043-0.063] unit increase	NR [6000000] (imputed)	N
3	rs8176691	2.6951e-08	9	136154867	rs495828	NA	Endometriosis or asthma (pleiotropy)	44694	35472084	Adewuyi EO	44562	Hum Reprod	www.ncbi.nlm.nih.gov/pubmed/35472084	Genetic overlap analysis of endometriosis and asthma identifies shared loci implicating sex hormones and thyroid signalling pathways.	17,054 European, Japanese ancestry endometriosis cases, 19,554 European, Japanese ancestry asthma cases, 483,220 European, Japanese ancestry controls	NA	9q34.2		ABO - Y_RNA	ENSG00000281879	ENSG00000200769		3270	58434	rs495828-T	rs495828	0	495828	upstream_gene_variant	1	NR	2E-7	6.69897		0.06	unit increase	NR [NR]	N
3	rs8176691	2.6951e-08	9	136154867	rs495828	NA	Cadherin-5 levels	45096	36349687	Png G	44874	Hum Mol Genet	www.ncbi.nlm.nih.gov/pubmed/36349687	Identifying causal serum protein-cardiometabolic trait relationships using whole genome sequencing.	2,923 Greek (founder/geneitc isolate) individuals	NA	9q34.2		ABO - Y_RNA	ENSG00000281879	ENSG00000200769		3270	58434	rs495828-?	rs495828	0	495828	upstream_gene_variant	1	NR	4E-29	28.3979		0.3343	[0.28-0.39] unit decrease	Illumina [30603773]	N
3	rs8176691	2.6951e-08	9	136154867	rs495828	NA	DSGEGDFXAEGGGVR-to-ADpSGEGDFXAEGGGVR ratio	44904	24816252	Shin SY	41770	Nat Genet	www.ncbi.nlm.nih.gov/pubmed/24816252	An atlas of genetic influences on human blood metabolites.	2,019 European ancestry individuals	1,758 European ancestry individuals	9q34.2		ABO - Y_RNA	ENSG00000281879	ENSG00000200769		3270	58434	rs495828-T	rs495828	0	495828	upstream_gene_variant	1	0.22	6E-34	33.2218		0.088	[-0.074--0.102] unit decrease	Illumina [2100000] (imputed)	N
3	rs8176691	2.6951e-08	9	136154867	rs495828	NA	Cholesteryl ester levels in very large VLDL	44678	35213538	Richardson TG	44617	PLoS Biol	www.ncbi.nlm.nih.gov/pubmed/35213538	Characterising metabolomic signatures of lipid-modifying therapies through drug target mendelian randomisation.	115,082 European ancestry individuals	NA	9q34.2		ABO - Y_RNA	ENSG00000281879	ENSG00000200769		3270	58434	rs495828-G	rs495828	0	495828	upstream_gene_variant	1	0.792748	6E-9	8.22185		0.0290914	[0.019-0.039] unit decrease	NR [11722792] (imputed)	N
3	rs8176691	2.6951e-08	9	136154867	rs495828	NA	Breast cancer or ovarian cancer (pleiotropy)	45096	36819030	Guo H	44960	Front Microbiol	www.ncbi.nlm.nih.gov/pubmed/36819030	A genome-wide cross-cancer meta-analysis highlights the shared genetic links of five solid cancers.	122,977 breast cancer cases, 25,509 ovarian cancer cases, 146,915 controls	NA	9q34.2		ABO - Y_RNA	ENSG00000281879	ENSG00000200769		3270	58434	rs495828-G	rs495828	0	495828	upstream_gene_variant	1	NR	7E-11	10.1549		NA		NR [NR]	N
3	rs8176691	2.6951e-08	9	136154867	rs495828	NA	COVID-19 or hypertension (pleiotropy)	44874	36187959	Guo H	44819	Front Microbiol	www.ncbi.nlm.nih.gov/pubmed/36187959	Identifying shared genetic loci between coronavirus disease 2019 and cardiovascular diseases based on cross-trait meta-analysis.	up to 2,244 European ancestry critical COVID-19 cases, 99,665 European ancestry hypertension cases, up to 194,958 European ancestry controls	NA	9q34.2		ABO - Y_RNA	ENSG00000281879	ENSG00000200769		3270	58434	rs495828-T	rs495828	0	495828	upstream_gene_variant	1	NR	2E-12	11.699		0.95		NR [4380210]	N
3	rs8176691	2.6951e-08	9	136154867	rs495828	NA	COVID-19 or coronary artery disease (pleiotropy)	44874	36187959	Guo H	44819	Front Microbiol	www.ncbi.nlm.nih.gov/pubmed/36187959	Identifying shared genetic loci between coronavirus disease 2019 and cardiovascular diseases based on cross-trait meta-analysis.	up to 2,244 European ancestry critical COVID-19 cases, 60,801 European or uknown ancestry CAD cases, up to 128,820 European or unknown ancestry controls	NA	9q34.2		ABO - Y_RNA	ENSG00000281879	ENSG00000200769		3270	58434	rs495828-T	rs495828	0	495828	upstream_gene_variant	1	NR	1E-12	12		0.93		NR [4380210]	N
3	rs8176691	2.6951e-08	9	136154867	rs495828	NA	Apolipoprotein B to apolipoprotein A1 ratio (UKB data field 23441)	45077	36764567	Davyson E	44966	Biol Psychiatry	www.ncbi.nlm.nih.gov/pubmed/36764567	Metabolomic Investigation of Major Depressive Disorder Identifies a Potentially Causal Association With Polyunsaturated Fatty Acids.	88,329 European ancestry individuals	NA	9q34.2		ABO - Y_RNA	ENSG00000281879	ENSG00000200769		3270	58434	rs495828-T	rs495828	0	495828	upstream_gene_variant	1	0.208114	7E-13	12.1549		0.04127	[0.03-0.053] unit increase	NR [16366144] (imputed)	N
3	rs8176691	2.6951e-08	9	136154867	rs495828	NA	Height	44966	36224396	Yengo L	44846	Nature	www.ncbi.nlm.nih.gov/pubmed/36224396	A saturated map of common genetic variants associated with human height.	5,314,291 European ancestry, Hispanic or Latin American, East Asian ancestry, African ancestry, South Asian ancestry individuals	NA	9q34.2		ABO - Y_RNA	ENSG00000281879	ENSG00000200769		3270	58434	rs495828-T	rs495828	0	495828	upstream_gene_variant	1	0.2112	3E-46	45.5229		0.0107	[0.0091-0.0123] unit decrease	Affymetrix, Illumina [1385132] (imputed)	N
3	rs8176691	2.6951e-08	9	136155000	rs635634	NA	Allergic disease (asthma, hay fever and/or eczema) (multivariate analysis)	44222	32603359	Ferreira MAR	44012	PLoS Genet	www.ncbi.nlm.nih.gov/pubmed/32603359	Age-of-onset information helps identify 76 genetic variants associated with allergic disease.	477,968 European ancestry individuals	NA	9q34.2	ABO, SURF6	ABO - Y_RNA	ENSG00000281879	ENSG00000200769		3403	58301	rs635634-T	rs635634	0	635634	upstream_gene_variant	1	0.189	1E-8	8		0.031	[0.021-0.041] unit decrease	NR [NR] (imputed)	N
3	rs8176691	2.6951e-08	9	136155000	rs635634	NA	Allergic disease (asthma, hay fever and/or eczema) (age of onset)	44222	32603359	Ferreira MAR	44012	PLoS Genet	www.ncbi.nlm.nih.gov/pubmed/32603359	Age-of-onset information helps identify 76 genetic variants associated with allergic disease.	117,130 European ancestry individuals	NA	9q34.2	ABO, SURF6	ABO - Y_RNA	ENSG00000281879	ENSG00000200769		3403	58301	rs635634-T	rs635634	0	635634	upstream_gene_variant	1	0.189	1E-8	8		0.031	[0.021-0.041] unit decrease	NR [7647814] (imputed)	N
3	rs8176691	2.6951e-08	9	136155000	rs635634	NA	Ischemic stroke	43483	29531354	Malik R	43171	Nat Genet	www.ncbi.nlm.nih.gov/pubmed/29531354	Multiancestry genome-wide association study of 520,000 subjects identifies 32 loci associated with stroke and stroke subtypes.	34,217 European ancestry cases, 406,111 European ancestry controls	NA	9q34.2	ABO, LCN1P2	ABO - Y_RNA	ENSG00000281879	ENSG00000200769		3403	58301	rs635634-?	rs635634	0	635634	upstream_gene_variant	1	NR	9E-9	8.04576		NA		NR [~ 8000000] (imputed)	N
3	rs8176691	2.6951e-08	9	136155000	rs635634	NA	Stroke	43292	29531354	Malik R	43171	Nat Genet	www.ncbi.nlm.nih.gov/pubmed/29531354	Multiancestry genome-wide association study of 520,000 subjects identifies 32 loci associated with stroke and stroke subtypes.	40,585 European ancestry cases, 406,111 European ancestry controls, 17,369 East Asian ancestry cases, 28,195 East Asian ancestry controls, 2,437 South Asian ancestry cases, 6,707 South Asian ancestry controls, 5,541 African American cases, 15,154 African American controls, 365 Asian ancestry cases, 333 Asian ancestry controls, 865 Latin American cases, 692 Latin American controls	NA	9q34.2	ABO	ABO - Y_RNA	ENSG00000281879	ENSG00000200769		3403	58301	rs635634-?	rs635634	0	635634	upstream_gene_variant	1	NR	4E-6	5.39794		NA		NR [~ 8000000] (imputed)	N
3	rs8176691	2.6951e-08	9	136155000	rs635634	NA	Stroke	43483	29531354	Malik R	43171	Nat Genet	www.ncbi.nlm.nih.gov/pubmed/29531354	Multiancestry genome-wide association study of 520,000 subjects identifies 32 loci associated with stroke and stroke subtypes.	40,585 European ancestry cases, 406,111 European ancestry controls	NA	9q34.2	ABO	ABO - Y_RNA	ENSG00000281879	ENSG00000200769		3403	58301	rs635634-?	rs635634	0	635634	upstream_gene_variant	1	NR	6E-8	7.22185		NA		NR [~ 8000000] (imputed)	N
3	rs8176691	2.6951e-08	9	136155000	rs635634	NA	Ischemic stroke (cardioembolic)	43292	29531354	Malik R	43171	Nat Genet	www.ncbi.nlm.nih.gov/pubmed/29531354	Multiancestry genome-wide association study of 520,000 subjects identifies 32 loci associated with stroke and stroke subtypes.	7,193 European ancestry cases, 406,111 European ancestry controls, 847 East Asian ancestry cases, 28,195 East Asian ancestry controls, 422 South Asian ancestry cases, 6,707 South Asian ancestry controls, 414 African American cases, 15,146 African American controls, 31 Asian ancestry cases, 333 Asian ancestry controls, 99 Latin American cases, 692 Latin American controls	NA	9q34.2	ABO	ABO - Y_RNA	ENSG00000281879	ENSG00000200769		3403	58301	rs635634-?	rs635634	0	635634	upstream_gene_variant	1	NR	6E-7	6.22185		NA		NR [~ 8000000] (imputed)	N
3	rs8176691	2.6951e-08	9	136155000	rs635634	NA	Ischemic stroke (cardioembolic)	43483	29531354	Malik R	43171	Nat Genet	www.ncbi.nlm.nih.gov/pubmed/29531354	Multiancestry genome-wide association study of 520,000 subjects identifies 32 loci associated with stroke and stroke subtypes.	7,193 European ancestry cases, 406,111 European ancestry controls	NA	9q34.2	ABO	ABO - Y_RNA	ENSG00000281879	ENSG00000200769		3403	58301	rs635634-?	rs635634	0	635634	upstream_gene_variant	1	NR	3E-7	6.52288		NA		NR [~ 8000000] (imputed)	N
3	rs8176691	2.6951e-08	9	136155000	rs635634	NA	Heel bone mineral density	43504	30595370	Kichaev G	43461	Am J Hum Genet	www.ncbi.nlm.nih.gov/pubmed/30595370	Leveraging Polygenic Functional Enrichment to Improve GWAS Power.	approximately 446,000 European ancestry individuals	NA	9q34.2		ABO - Y_RNA	ENSG00000281879	ENSG00000200769		3403	58301	rs635634-?	rs635634	0	635634	upstream_gene_variant	1	NR	3E-31	30.5229		NA		NR [~ 8900000] (imputed)	N
3	rs8176691	2.6951e-08	9	136155000	rs635634	NA	Blood protein levels in cardiovascular risk	43893	28369058	Folkersen L	42828	PLoS Genet	www.ncbi.nlm.nih.gov/pubmed/28369058	Mapping of 79 loci for 83 plasma protein biomarkers in cardiovascular disease.	3,394 European ancestry individuals	2,639 individuals	9q34.2	SURF6	ABO - Y_RNA	ENSG00000281879	ENSG00000200769		3403	58301	rs635634-T	rs635634	0	635634	upstream_gene_variant	1	0.22	1E-256	256	(e-selectin)	0.86	unit decrease	Illumina [5270624] (imputed)	N
3	rs8176691	2.6951e-08	9	136155000	rs635634	NA	Blood protein levels in cardiovascular risk	43893	28369058	Folkersen L	42828	PLoS Genet	www.ncbi.nlm.nih.gov/pubmed/28369058	Mapping of 79 loci for 83 plasma protein biomarkers in cardiovascular disease.	3,394 European ancestry individuals	2,639 individuals	9q34.2	intergenic	ABO - Y_RNA	ENSG00000281879	ENSG00000200769		3403	58301	rs635634-T	rs635634	0	635634	upstream_gene_variant	1	0.22	7E-125	124.155	(platelet endothelial cell adhesion molecule)	0.41	unit decrease	Illumina [5270624] (imputed)	N
3	rs8176691	2.6951e-08	9	136155000	rs635634	NA	C-reactive protein levels	43913	31900758	Han X	43833	Eur J Epidemiol	www.ncbi.nlm.nih.gov/pubmed/31900758	Using Mendelian randomization to evaluate the causal relationship between serum C-reactive protein levels and age-related macular degeneration.	418,642 British ancestry individuals	NA	9q34.2	NR	ABO - Y_RNA	ENSG00000281879	ENSG00000200769		3403	58301	rs635634-C	rs635634	0	635634	upstream_gene_variant	1	0.816238	2E-31	30.699		0.0300881	[0.025-0.035] unit decrease	NR [NR]	N
3	rs8176691	2.6951e-08	9	136155000	rs635634	NA	Serum carcinoembryonic antigen levels	43879	31666285	Olafsson S	43768	Cancer Epidemiol Biomarkers Prev	www.ncbi.nlm.nih.gov/pubmed/31666285	Common and rare sequence variants influencing tumor biomarkers in blood.	22,309 Icelandic ancestry individuals	NA	9q34.2	ABO	ABO - Y_RNA	ENSG00000281879	ENSG00000200769		3403	58301	rs635634-T	rs635634	0	635634	upstream_gene_variant	1	0.13	9E-16	15.0458		0.13	[0.16-0.10] unit decrease	Illumina [NR] (imputed)	N
3	rs8176691	2.6951e-08	9	136155000	rs635634	NA	Blood urea nitrogen levels	43651	31152163	Wuttke M	43616	Nat Genet	www.ncbi.nlm.nih.gov/pubmed/31152163	A catalog of genetic loci associated with kidney function from analyses of a million individuals.	416,178 European and unknown ancestry individuals	NA	9q34.2	ABO	ABO - Y_RNA	ENSG00000281879	ENSG00000200769		3403	58301	rs635634-T	rs635634	0	635634	upstream_gene_variant	1	0.2219	2E-15	14.699		0.0066	[0.005-0.0082] unit increase	Affymetrix, Illumina [8176554] (imputed)	N
3	rs8176691	2.6951e-08	9	136155000	rs635634	NA	Heel bone mineral density	43493	30598549	Morris JA	43465	Nat Genet	www.ncbi.nlm.nih.gov/pubmed/30598549	An atlas of genetic influences on osteoporosis in humans and mice.	426,824 British ancestry individuals	NA	9q34.2	ABO	ABO - Y_RNA	ENSG00000281879	ENSG00000200769		3403	58301	rs635634-C	rs635634	0	635634	upstream_gene_variant	1	0.81634	3E-33	32.5229		0.0288622	[0.024-0.034] unit increase	NR [13737936] (imputed)	N
3	rs8176691	2.6951e-08	9	136155000	rs635634	NA	Gastrointestinal infection	43980	32152699	Nudel R	43899	Hum Genet	www.ncbi.nlm.nih.gov/pubmed/32152699	A large population-based investigation into the genetics of susceptibility to gastrointestinal infections and the link between gastrointestinal infections and mental illness.	7,197 Danish ancestry cases, 37,062 Danish ancestry controls	NA	9q34.2	NR	ABO - Y_RNA	ENSG00000281879	ENSG00000200769		3403	58301	rs635634-T	rs635634	0	635634	upstream_gene_variant	1	NR	3E-8	7.52288		1.1336	[1.09-1.18]	Illumina [11600722] (imputed)	N
3	rs8176691	2.6951e-08	9	136155000	rs635634	NA	LDL cholesterol levels	43727	30926973	Bentley AR	43553	Nat Genet	www.ncbi.nlm.nih.gov/pubmed/30926973	Multi-ancestry genome-wide gene-smoking interaction study of 387,272 individuals identifies new loci associated with serum lipids.	up to 23,353 African ancestry individuals, 13,171 Asian ancestry individuals, up to 82,522 European ancestry individuals, 6,646 Hispanic individuals	NA	9q34.2		ABO - Y_RNA	ENSG00000281879	ENSG00000200769		3403	58301	rs635634-T	rs635634	0	635634	upstream_gene_variant	1	0.1837	1E-29	29		2.3398	[1.93-2.75] unit increase	Affymetrix, Illumina, Perlegen [NR] (imputed)	N
3	rs8176691	2.6951e-08	9	136155000	rs635634	NA	Apolipoprotein A1 levels	44033	32203549	Richardson TG	43913	PLoS Med	www.ncbi.nlm.nih.gov/pubmed/32203549	Evaluating the relationship between circulating lipoprotein lipids and apolipoproteins with risk of coronary heart disease: A multivariable Mendelian randomisation analysis.	393,193 European ancestry individuals	NA	9q34.2	SURF6	ABO - Y_RNA	ENSG00000281879	ENSG00000200769		3403	58301	rs635634-C	rs635634	0	635634	upstream_gene_variant	1	0.815974	1E-33	33		0.030651	[0.026-0.036] unit decrease	Affymetrix [NR] (imputed)	N
3	rs8176691	2.6951e-08	9	136155000	rs635634	NA	White blood cell count	42977	27863252	Astle WJ	42691	Cell	www.ncbi.nlm.nih.gov/pubmed/27863252	The Allelic Landscape of Human Blood Cell Trait Variation and Links to Common Complex Disease.	172,435 European ancestry individuals	NA	9q34.2	ABO	ABO - Y_RNA	ENSG00000281879	ENSG00000200769		3403	58301	rs635634-T	rs635634	0	635634	upstream_gene_variant	1	0.1824	2E-20	19.699		0.0430554	[0.034-0.052] unit decrease	Affymetrix [~ 2500000] (imputed)	N
3	rs8176691	2.6951e-08	9	136155000	rs635634	NA	Sum neutrophil eosinophil counts	42977	27863252	Astle WJ	42691	Cell	www.ncbi.nlm.nih.gov/pubmed/27863252	The Allelic Landscape of Human Blood Cell Trait Variation and Links to Common Complex Disease.	170,384 European ancestry individuals	NA	9q34.2	ABO	ABO - Y_RNA	ENSG00000281879	ENSG00000200769		3403	58301	rs635634-T	rs635634	0	635634	upstream_gene_variant	1	0.1824	1E-19	19		0.0420049	[0.033-0.051] unit decrease	Affymetrix [~ 2500000] (imputed)	N
3	rs8176691	2.6951e-08	9	136155000	rs635634	NA	Granulocyte count	42977	27863252	Astle WJ	42691	Cell	www.ncbi.nlm.nih.gov/pubmed/27863252	The Allelic Landscape of Human Blood Cell Trait Variation and Links to Common Complex Disease.	169,822 European ancestry individuals	NA	9q34.2	ABO	ABO - Y_RNA	ENSG00000281879	ENSG00000200769		3403	58301	rs635634-T	rs635634	0	635634	upstream_gene_variant	1	0.1824	5E-20	19.301		0.0425176	[0.033-0.052] unit decrease	Affymetrix [~ 2500000] (imputed)	N
3	rs8176691	2.6951e-08	9	136155000	rs635634	NA	Myeloid white cell count	42977	27863252	Astle WJ	42691	Cell	www.ncbi.nlm.nih.gov/pubmed/27863252	The Allelic Landscape of Human Blood Cell Trait Variation and Links to Common Complex Disease.	169,219 European ancestry individuals	NA	9q34.2	ABO	ABO - Y_RNA	ENSG00000281879	ENSG00000200769		3403	58301	rs635634-T	rs635634	0	635634	upstream_gene_variant	1	0.1825	8E-23	22.0969		0.0457868	[0.037-0.055] unit decrease	Affymetrix [~ 2500000] (imputed)	N
3	rs8176691	2.6951e-08	9	136155000	rs635634	NA	Neutrophil count	42977	27863252	Astle WJ	42691	Cell	www.ncbi.nlm.nih.gov/pubmed/27863252	The Allelic Landscape of Human Blood Cell Trait Variation and Links to Common Complex Disease.	170,702 European ancestry individuals	NA	9q34.2	ABO	ABO - Y_RNA	ENSG00000281879	ENSG00000200769		3403	58301	rs635634-T	rs635634	0	635634	upstream_gene_variant	1	0.1825	8E-19	18.0969		0.041009	[0.032-0.05] unit decrease	Affymetrix [~ 2500000] (imputed)	N
3	rs8176691	2.6951e-08	9	136155000	rs635634	NA	Tonsillectomy	42866	27182965	Pickrell JK	42506	Nat Genet	www.ncbi.nlm.nih.gov/pubmed/27182965	Detection and interpretation of shared genetic influences on 42 human traits.	60,098 European ancestry cases, 113,323 European ancestry controls	NA	9q34.2	ABO, SURF6	ABO - Y_RNA	ENSG00000281879	ENSG00000200769		3403	58301	rs635634-?	rs635634	0	635634	upstream_gene_variant	1	NR	9E-9	8.04576		1.06	[1.039-1.081]	Illumina [13757430] (imputed)	N
3	rs8176691	2.6951e-08	9	136155000	rs635634	NA	Sum basophil neutrophil counts	42977	27863252	Astle WJ	42691	Cell	www.ncbi.nlm.nih.gov/pubmed/27863252	The Allelic Landscape of Human Blood Cell Trait Variation and Links to Common Complex Disease.	170,143 European ancestry individuals	NA	9q34.2	ABO	ABO - Y_RNA	ENSG00000281879	ENSG00000200769		3403	58301	rs635634-T	rs635634	0	635634	upstream_gene_variant	1	0.1824	4E-19	18.3979		0.0414699	[0.032-0.051] unit decrease	Affymetrix [~ 2500000] (imputed)	N
3	rs8176691	2.6951e-08	9	136155000	rs635634	NA	Ischemic stroke	42867	27997041	Traylor M	42724	Ann Neurol	www.ncbi.nlm.nih.gov/pubmed/27997041	Genetic variation at 16q24.2 is associated with small vessel stroke.	10,210 European ancestry cases, 12,285 European ancestry controls	7,743 European ancestry cases, 17,970 European ancestry controls	9q34.2	NR	ABO - Y_RNA	ENSG00000281879	ENSG00000200769		3403	58301	rs635634-?	rs635634	0	635634	upstream_gene_variant	1	NR	5E-9	8.30103		5.86	z score increase	Affymetrix, Illumina [NR] (imputed)	N
3	rs8176691	2.6951e-08	9	136155000	rs635634	NA	Cholesterol, total	40933	20686565	Teslovich TM	40395	Nature	www.ncbi.nlm.nih.gov/pubmed/20686565	Biological, clinical and population relevance of 95 loci for blood lipids.	100,184 European ancestry individuals	NA	9q34.2	ABO	ABO - Y_RNA	ENSG00000281879	ENSG00000200769		3403	58301	rs635634-T	rs635634	0	635634	upstream_gene_variant	1	0.21	9E-21	20.0458		2.3	[1.81-2.79] mg/dL increase	Affymetrix, Illumina, Perlegen [~ 2600000] (imputed)	N
3	rs8176691	2.6951e-08	9	136155000	rs635634	NA	LDL cholesterol	40933	20686565	Teslovich TM	40395	Nature	www.ncbi.nlm.nih.gov/pubmed/20686565	Biological, clinical and population relevance of 95 loci for blood lipids.	95,454 European ancestry individuals	NA	9q34.2	ABO	ABO - Y_RNA	ENSG00000281879	ENSG00000200769		3403	58301	rs635634-T	rs635634	0	635634	upstream_gene_variant	1	0.22	8E-22	21.0969		2.05	[1.64-2.46] mg/dL increase	Affymetrix, Illumina, Perlegen [~ 2600000] (imputed)	N
3	rs8176691	2.6951e-08	9	136155000	rs9411489	NA	Cholesterol, total	41771	24097068	Willer CJ	41553	Nat Genet	www.ncbi.nlm.nih.gov/pubmed/24097068	Discovery and refinement of loci associated with lipid levels.	94,595 European ancestry individuals	93,982 European ancestry individuals	9q34.2	ABO	ABO - Y_RNA	ENSG00000281879	ENSG00000200769		3403	58301	rs9411489-T	rs9411489	1	635634	intergenic_variant	1	0.21	3E-35	34.5229		0.069	[NR] unit increase	NR [NR] (imputed)	N
3	rs8176691	2.6951e-08	9	136155000	rs9411489	NA	LDL cholesterol	41771	24097068	Willer CJ	41553	Nat Genet	www.ncbi.nlm.nih.gov/pubmed/24097068	Discovery and refinement of loci associated with lipid levels.	94,595 European ancestry individuals	93,982 European ancestry individuals	9q34.2	ABO	ABO - Y_RNA	ENSG00000281879	ENSG00000200769		3403	58301	rs9411489-T	rs9411489	1	635634	intergenic_variant	1	0.21	2E-41	40.699		0.077	[NR] unit increase	NR [NR] (imputed)	N
3	rs8176691	2.6951e-08	9	136155000	rs635634	NA	Stem cell factor levels	42951	27989323	Ahola-Olli AV	42717	Am J Hum Genet	www.ncbi.nlm.nih.gov/pubmed/27989323	Genome-wide Association Study Identifies 27 Loci Influencing Concentrations of Circulating Cytokines and Growth Factors.	8,290 Finnish ancestry individuals	NA	9q34.2	NR	ABO - Y_RNA	ENSG00000281879	ENSG00000200769		3403	58301	rs635634-C	rs635634	0	635634	upstream_gene_variant	1	NR	7E-8	7.1549		0.1032	[0.066-0.141] SD units increase	NR [10700000] (imputed)	N
3	rs8176691	2.6951e-08	9	136155000	rs635634	NA	GIP levels in response to oral glucose tolerance test (120 minutes)	43117	29093273	Almgren P	43041	JCI Insight	www.ncbi.nlm.nih.gov/pubmed/29093273	Genetic determinants of circulating GIP and GLP-1 concentrations.	3,344 Swedish ancestry individuals	4,905 Finnish ancestry individuals	9q34.2	ABO	ABO - Y_RNA	ENSG00000281879	ENSG00000200769		3403	58301	rs635634-T	rs635634	0	635634	upstream_gene_variant	1	0.195	7E-14	13.1549		0.07	[0.052-0.088] unit decrease	Illumina [at least 81396]	N
3	rs8176691	2.6951e-08	9	136155000	rs635634	NA	Total cholesterol levels	43510	29507422	Hoffmann TJ	43164	Nat Genet	www.ncbi.nlm.nih.gov/pubmed/29507422	A large electronic-health-record-based genome-wide study of serum lipids.	76,627 European ancestry individuals, 7,795 Hispanic individuals, 6,855 East Asian ancestry individuals, 2,958 African American individuals, 439 South Asian ancestry individuals	NA	9q34.2	NR	ABO - Y_RNA	ENSG00000281879	ENSG00000200769		3403	58301	rs635634-C	rs635634	0	635634	upstream_gene_variant	1	0.806	3E-42	41.5229	(EA)	0.079	unit decrease	Affymetrix [at least 7091467] (imputed)	N
3	rs8176691	2.6951e-08	9	136155000	rs635634	NA	Total cholesterol levels	43510	29507422	Hoffmann TJ	43164	Nat Genet	www.ncbi.nlm.nih.gov/pubmed/29507422	A large electronic-health-record-based genome-wide study of serum lipids.	76,627 European ancestry individuals, 7,795 Hispanic individuals, 6,855 East Asian ancestry individuals, 2,958 African American individuals, 439 South Asian ancestry individuals	NA	9q34.2	NR	ABO - Y_RNA	ENSG00000281879	ENSG00000200769		3403	58301	rs635634-C	rs635634	0	635634	upstream_gene_variant	1	0.83	2E-10	9.69897	(Hispanic)	0.128	unit decrease	Affymetrix [at least 7091467] (imputed)	N
3	rs8176691	2.6951e-08	9	136155000	rs635634	NA	Total cholesterol levels	43510	29507422	Hoffmann TJ	43164	Nat Genet	www.ncbi.nlm.nih.gov/pubmed/29507422	A large electronic-health-record-based genome-wide study of serum lipids.	76,627 European ancestry individuals, 7,795 Hispanic individuals, 6,855 East Asian ancestry individuals, 2,958 African American individuals, 439 South Asian ancestry individuals	NA	9q34.2	NR	ABO - Y_RNA	ENSG00000281879	ENSG00000200769		3403	58301	rs635634-C	rs635634	0	635634	upstream_gene_variant	1	NR	8E-55	54.0969		0.083	unit decrease	Affymetrix [at least 7091467] (imputed)	N
3	rs8176691	2.6951e-08	9	136155000	rs635634	NA	Monocyte count	44092	32888494	Vuckovic D	44075	Cell	www.ncbi.nlm.nih.gov/pubmed/32888494	The Polygenic and Monogenic Basis of Blood Traits and Diseases.	408,112 British individuals	NA	9q34.2	ABO	ABO - Y_RNA	ENSG00000281879	ENSG00000200769		3403	58301	rs635634-T	rs635634	0	635634	upstream_gene_variant	1	0.184217	8E-11	10.0969		0.025538	[0.018-0.033] unit decrease	Affymetrix [93095623] (imputed)	N
3	rs8176691	2.6951e-08	9	136155000	rs635634	NA	Total cholesterol levels	43648	31217584	Wojcik GL	43635	Nature	www.ncbi.nlm.nih.gov/pubmed/31217584	Genetic analyses of diverse populations improves discovery for complex traits.	10,137 African American individuals, 17,802 Hispanic/Latino individuals, 2,387 Asian ancestry individuals, 1,915 Native Hawaiian ancestry individuals, 604 Native American ancestry individuals, 340 individuals	NA	9q34.2	NR	ABO - Y_RNA	ENSG00000281879	ENSG00000200769		3403	58301	rs635634-?	rs635634	0	635634	upstream_gene_variant	1	NR	4E-15	14.3979		3.74038	[2.81-4.67] unit increase	Illumina [32003504] (imputed)	N
3	rs8176691	2.6951e-08	9	136155000	rs9411489	NA	Total cholesterol levels	43648	31217584	Wojcik GL	43635	Nature	www.ncbi.nlm.nih.gov/pubmed/31217584	Genetic analyses of diverse populations improves discovery for complex traits.	10,137 African American individuals, 17,802 Hispanic/Latino individuals, 2,387 Asian ancestry individuals, 1,915 Native Hawaiian ancestry individuals, 604 Native American ancestry individuals, 340 individuals	NA	9q34.2	NR	ABO - Y_RNA	ENSG00000281879	ENSG00000200769		3403	58301	rs9411489-?	rs9411489	1	635634	intergenic_variant	1	NR	4E-15	14.3979		3.74038	[2.81-4.67] unit increase	Illumina [32003504] (imputed)	N
3	rs8176691	2.6951e-08	9	136155000	rs9411489	NA	Low density lipoprotein cholesterol levels	43647	31217584	Wojcik GL	43635	Nature	www.ncbi.nlm.nih.gov/pubmed/31217584	Genetic analyses of diverse populations improves discovery for complex traits.	9,720 African American individuals, 17,373 Hispanic/Latino individuals, 2,316 Asian ancestry individuals, 1,900 Native Hawaiian ancestry individuals, 591 Native American ancestry individuals, 321 individuals	NA	9q34.2	NR	ABO - Y_RNA	ENSG00000281879	ENSG00000200769		3403	58301	rs9411489-?	rs9411489	1	635634	intergenic_variant	1	NR	1E-15	15		3.42122	[2.58-4.26] unit increase	Illumina [31808917] (imputed)	N
3	rs8176691	2.6951e-08	9	136155000	rs635634	NA	Low density lipoprotein cholesterol levels	43647	31217584	Wojcik GL	43635	Nature	www.ncbi.nlm.nih.gov/pubmed/31217584	Genetic analyses of diverse populations improves discovery for complex traits.	9,720 African American individuals, 17,373 Hispanic/Latino individuals, 2,316 Asian ancestry individuals, 1,900 Native Hawaiian ancestry individuals, 591 Native American ancestry individuals, 321 individuals	NA	9q34.2	NR	ABO - Y_RNA	ENSG00000281879	ENSG00000200769		3403	58301	rs635634-?	rs635634	0	635634	upstream_gene_variant	1	NR	1E-15	15		3.42122	[2.58-4.26] unit increase	Illumina [31808917] (imputed)	N
3	rs8176691	2.6951e-08	9	136155000	rs635634	NA	Tonsillectomy	43070	28928442	Tian C	42997	Nat Commun	www.ncbi.nlm.nih.gov/pubmed/28928442	Genome-wide association and HLA region fine-mapping studies identify susceptibility loci for multiple common infections.	60,098 European ancestry cases, 113,323 European ancestry controls	NA	9q34.2	ABO, SURF6	ABO - Y_RNA	ENSG00000281879	ENSG00000200769		3403	58301	rs635634-T	rs635634	0	635634	upstream_gene_variant	1	0.2	8E-9	8.09691		1.06	[1.05-1.07]	Illumina [at least 560000] (imputed)	N
3	rs8176691	2.6951e-08	9	136155000	rs635634	NA	Low density lipoprotein cholesterol levels	43510	29507422	Hoffmann TJ	43164	Nat Genet	www.ncbi.nlm.nih.gov/pubmed/29507422	A large electronic-health-record-based genome-wide study of serum lipids.	76,627 European ancestry individuals, 7,795 Hispanic individuals, 6,855 East Asian ancestry individuals, 2,958 African American individuals, 439 South Asian ancestry individuals	NA	9q34.2	NR	ABO - Y_RNA	ENSG00000281879	ENSG00000200769		3403	58301	rs635634-C	rs635634	0	635634	upstream_gene_variant	1	0.806	4E-49	48.3979	(EA)	0.088	unit decrease	Affymetrix [at least 7091467] (imputed)	N
3	rs8176691	2.6951e-08	9	136155000	rs635634	NA	Low density lipoprotein cholesterol levels	43510	29507422	Hoffmann TJ	43164	Nat Genet	www.ncbi.nlm.nih.gov/pubmed/29507422	A large electronic-health-record-based genome-wide study of serum lipids.	76,627 European ancestry individuals, 7,795 Hispanic individuals, 6,855 East Asian ancestry individuals, 2,958 African American individuals, 439 South Asian ancestry individuals	NA	9q34.2	NR	ABO - Y_RNA	ENSG00000281879	ENSG00000200769		3403	58301	rs635634-C	rs635634	0	635634	upstream_gene_variant	1	0.83	4E-14	13.3979	(Hispanic)	0.152	unit decrease	Affymetrix [at least 7091467] (imputed)	N
3	rs8176691	2.6951e-08	9	136155000	rs635634	NA	Low density lipoprotein cholesterol levels	43510	29507422	Hoffmann TJ	43164	Nat Genet	www.ncbi.nlm.nih.gov/pubmed/29507422	A large electronic-health-record-based genome-wide study of serum lipids.	76,627 European ancestry individuals, 7,795 Hispanic individuals, 6,855 East Asian ancestry individuals, 2,958 African American individuals, 439 South Asian ancestry individuals	NA	9q34.2	NR	ABO - Y_RNA	ENSG00000281879	ENSG00000200769		3403	58301	rs635634-C	rs635634	0	635634	upstream_gene_variant	1	0.793	3E-7	6.52288	(East Asian)	0.101	unit decrease	Affymetrix [at least 7091467] (imputed)	N
3	rs8176691	2.6951e-08	9	136155000	rs635634	NA	Low density lipoprotein cholesterol levels	43510	29507422	Hoffmann TJ	43164	Nat Genet	www.ncbi.nlm.nih.gov/pubmed/29507422	A large electronic-health-record-based genome-wide study of serum lipids.	76,627 European ancestry individuals, 7,795 Hispanic individuals, 6,855 East Asian ancestry individuals, 2,958 African American individuals, 439 South Asian ancestry individuals	NA	9q34.2	NR	ABO - Y_RNA	ENSG00000281879	ENSG00000200769		3403	58301	rs635634-C	rs635634	0	635634	upstream_gene_variant	1	NR	5E-66	65.301		0.093	unit decrease	Affymetrix [at least 7091467] (imputed)	N
3	rs8176691	2.6951e-08	9	136155000	rs635634	NA	Type 2 diabetes	43000	28566273	Scott RA	42886	Diabetes	www.ncbi.nlm.nih.gov/pubmed/28566273	An Expanded Genome-Wide Association Study of Type 2 Diabetes in Europeans.	up to 26,676 European ancestry cases, up to 132,532 European ancestry controls	14,545 European ancestry cases, 38,994 European ancestry controls	9q34.2	ABO	ABO - Y_RNA	ENSG00000281879	ENSG00000200769		3403	58301	rs635634-T	rs635634	0	635634	upstream_gene_variant	1	0.18	2E-8	7.69897		1.08	[1.05-1.10]	Affymetrix, Illumina [at least 11579618] (imputed)	N
3	rs8176691	2.6951e-08	9	136155000	rs635634	NA	Red cell distribution width	43451	28957414	Pilling LC	43006	PLoS One	www.ncbi.nlm.nih.gov/pubmed/28957414	Red blood cell distribution width: Genetic evidence for aging pathways in 116,666 volunteers.	116,666 British ancestry individuals	NA	9q34.2	NR	ABO - Y_RNA	ENSG00000281879	ENSG00000200769		3403	58301	rs635634-T	rs635634	0	635634	upstream_gene_variant	1	NR	2E-9	8.69897		0.0305428	[0.02-0.041] unit increase	Affymetrix [16832071] (imputed)	N
3	rs8176691	2.6951e-08	9	136155000	rs635634	NA	Tissue factor levels	44159	33067605	Folkersen L	44120	Nat Metab	www.ncbi.nlm.nih.gov/pubmed/33067605	Genomic and drug target evaluation of 90 cardiovascular proteins in 30,931 individuals.	21,758 European ancestry individuals	9,173 individuals	9q34.2		ABO - Y_RNA	ENSG00000281879	ENSG00000200769		3403	58301	rs635634-T	rs635634	0	635634	upstream_gene_variant	1	0.2	1E-107	107		0.241	unit decrease	Affymetrix, Illumina [20300000] (imputed)	N
3	rs8176691	2.6951e-08	9	136155000	rs635634	NA	ST2 protein levels	44159	33067605	Folkersen L	44120	Nat Metab	www.ncbi.nlm.nih.gov/pubmed/33067605	Genomic and drug target evaluation of 90 cardiovascular proteins in 30,931 individuals.	21,758 European ancestry individuals	9,173 individuals	9q34.2		ABO - Y_RNA	ENSG00000281879	ENSG00000200769		3403	58301	rs635634-T	rs635634	0	635634	upstream_gene_variant	1	0.2	4E-19	18.3979		0.088	unit decrease	Affymetrix, Illumina [20300000] (imputed)	N
3	rs8176691	2.6951e-08	9	136155000	rs635634	NA	Serum levels of protein CCL28	44607	35078996	Gudjonsson A	44586	Nat Commun	www.ncbi.nlm.nih.gov/pubmed/35078996	A genome-wide association study of serum proteins reveals shared loci with common diseases.	5,367 Icelandic ancestry individuals	NA	9q34.2		ABO - Y_RNA	ENSG00000281879	ENSG00000200769		3403	58301	rs635634-T	rs635634	0	635634	upstream_gene_variant	1	0.1222	1E-18	18		0.256131	[0.2-0.31] unit decrease	Illumina [7506463] (imputed)	N
3	rs8176691	2.6951e-08	9	136155000	rs635634	NA	Serum levels of protein ICAM2	44607	35078996	Gudjonsson A	44586	Nat Commun	www.ncbi.nlm.nih.gov/pubmed/35078996	A genome-wide association study of serum proteins reveals shared loci with common diseases.	5,358 Icelandic ancestry individuals	NA	9q34.2		ABO - Y_RNA	ENSG00000281879	ENSG00000200769		3403	58301	rs635634-T	rs635634	0	635634	upstream_gene_variant	1	0.1222	4E-158	157.398		0.715114	[0.66-0.77] unit decrease	Illumina [7506463] (imputed)	N
3	rs8176691	2.6951e-08	9	136155000	rs635634	NA	Vitamin D-binding protein levels (adjusted for GC haplotype)	44980	36792583	Albinana C	44972	Nat Commun	www.ncbi.nlm.nih.gov/pubmed/36792583	Genetic correlates of vitamin D-binding protein and 25-hydroxyvitamin D in neonatal dried blood spots.	65,590 European ancestry individuals	NA	9q34.2		ABO - Y_RNA	ENSG00000281879	ENSG00000200769		3403	58301	rs635634-?	rs635634	0	635634	upstream_gene_variant	1	NR	1E-17	17		0.0407	[0.031-0.05] unit increase	Illumina [6091695] (imputed)	N
3	rs8176691	2.6951e-08	9	136155000	rs635634	NA	Varicose veins	44970	36653477	Helkkula P	44944	Commun Biol	www.ncbi.nlm.nih.gov/pubmed/36653477	Genome-wide association study of varicose veins identifies a protective missense variant in GJD3 enriched in the Finnish population.	17,027 Finnish ancestry cases, 190,028 Finnish ancestry controls	NA	9q34.2		ABO - Y_RNA	ENSG00000281879	ENSG00000200769		3403	58301	rs635634-?	rs635634	0	635634	upstream_gene_variant	1	NR	3E-9	8.52288		0.0997	[0.067-0.132] unit decrease	Affymetrix, Illumina [13541466] (imputed)	N
3	rs8176691	2.6951e-08	9	136155000	rs635634	NA	Low-density lipoprotein levels (MTAG)	44907	36376304	Koskeridis F	44879	Nat Commun	www.ncbi.nlm.nih.gov/pubmed/36376304	Pleiotropic genetic architecture and novel loci for C-reactive protein levels.	361,194 European ancestry individuals	NA	9q34.2		ABO - Y_RNA	ENSG00000281879	ENSG00000200769		3403	58301	rs635634-T	rs635634	0	635634	upstream_gene_variant	1	NR	1E-29	29		0.020273	[0.017-0.024] unit increase	NR [6206408] (imputed)	N
3	rs8176691	2.6951e-08	9	136155000	rs635634	NA	C-reactive protein levels (MTAG)	44907	36376304	Koskeridis F	44879	Nat Commun	www.ncbi.nlm.nih.gov/pubmed/36376304	Pleiotropic genetic architecture and novel loci for C-reactive protein levels.	575,531 European ancestry individuals	NA	9q34.2		ABO - Y_RNA	ENSG00000281879	ENSG00000200769		3403	58301	rs635634-T	rs635634	0	635634	upstream_gene_variant	1	NR	1E-35	35		0.032492	[0.027-0.038] unit increase	NR [6206408] (imputed)	N
3	rs8176691	2.6951e-08	9	136155000	rs635634	NA	Cadherin-1 levels	45019	34648354	Pietzner M	44512	Science	www.ncbi.nlm.nih.gov/pubmed/34648354	Mapping the proteo-genomic convergence of human diseases.	10,708 European ancestry individuals	NA	9q34.2		ABO - Y_RNA	ENSG00000281879	ENSG00000200769		3403	58301	rs635634-T	rs635634	0	635634	upstream_gene_variant	1	0.2	1E-12	12		0.118	[0.085-0.151] unit decrease	Affymetrix, Illumina [10200000] (imputed)	N
3	rs8176691	2.6951e-08	9	136155000	rs635634	NA	Venous thromboembolism	44515	30659681	Lindstrom S	43484	Genet Epidemiol	www.ncbi.nlm.nih.gov/pubmed/30659681	A large-scale exome array analysis of venous thromboembolism.	8,332 European ancestry cases, 16,087 European ancestry controls, 382 African-American cases, 1,476 African-American controls	NA	9q34.2	ABO	ABO - Y_RNA	ENSG00000281879	ENSG00000200769		3403	58301	rs635634-?	rs635634	0	635634	upstream_gene_variant	1	0.221	2E-73	72.699		1.6	[1.52-1.68]	Illumina [64794]	N
3	rs8176691	2.6951e-08	9	136155000	rs635634	NA	Liver enzyme levels (gamma-glutamyl transferase)	44356	33972514	Pazoki R	44326	Nat Commun	www.ncbi.nlm.nih.gov/pubmed/33972514	Genetic analysis in European ancestry individuals identifies 517 loci associated with liver enzymes.	437,194 European ancestry individuals	315,572 European ancestry individuals	9q34.2	ABO	ABO - Y_RNA	ENSG00000281879	ENSG00000200769		3403	58301	rs635634-C	rs635634	0	635634	upstream_gene_variant	1	0.815564	2E-52	51.699		0.0100448	[0.0087-0.0114] unit decrease	Affymetrix [13995440] (imputed)	N
3	rs8176691	2.6951e-08	9	136155000	rs635634	NA	Vascular endothelial growth factor receptor 2 levels (KDR.3651.50.5)	44936	29875488	Sun BB	43257	Nature	www.ncbi.nlm.nih.gov/pubmed/29875488	Genomic atlas of the human plasma proteome.	3,301 European ancestry individuals	NA	9q34.2		ABO - Y_RNA	ENSG00000281879	ENSG00000200769		3403	58301	rs635634-T	rs635634	0	635634	upstream_gene_variant	1	0.18	4E-80	79.3979		0.58	[-0.52--0.64] unit decrease	Affymetrix [10572788] (imputed)	N
3	rs8176691	2.6951e-08	9	136155000	rs635634	NA	Total cholines levels	44678	35213538	Richardson TG	44617	PLoS Biol	www.ncbi.nlm.nih.gov/pubmed/35213538	Characterising metabolomic signatures of lipid-modifying therapies through drug target mendelian randomisation.	115,006 European ancestry individuals	NA	9q34.2		ABO - Y_RNA	ENSG00000281879	ENSG00000200769		3403	58301	rs635634-C	rs635634	0	635634	upstream_gene_variant	1	0.816457	7E-13	12.1549		0.0361163	[0.026-0.046] unit decrease	NR [11722792] (imputed)	N
3	rs8176691	2.6951e-08	9	136155000	rs635634	NA	Average diameter for HDL particles	44678	35213538	Richardson TG	44617	PLoS Biol	www.ncbi.nlm.nih.gov/pubmed/35213538	Characterising metabolomic signatures of lipid-modifying therapies through drug target mendelian randomisation.	115,082 European ancestry individuals	NA	9q34.2		ABO - Y_RNA	ENSG00000281879	ENSG00000200769		3403	58301	rs635634-C	rs635634	0	635634	upstream_gene_variant	1	0.816457	3E-12	11.5229		0.0330105	[0.024-0.042] unit increase	NR [11722792] (imputed)	N
3	rs8176691	2.6951e-08	9	136155000	rs635634	NA	Free cholesterol levels in small HDL	44678	35213538	Richardson TG	44617	PLoS Biol	www.ncbi.nlm.nih.gov/pubmed/35213538	Characterising metabolomic signatures of lipid-modifying therapies through drug target mendelian randomisation.	115,082 European ancestry individuals	NA	9q34.2		ABO - Y_RNA	ENSG00000281879	ENSG00000200769		3403	58301	rs635634-C	rs635634	0	635634	upstream_gene_variant	1	0.816457	5E-16	15.301		0.0425522	[0.032-0.053] unit decrease	NR [11722792] (imputed)	N
3	rs8176691	2.6951e-08	9	136155000	rs635634	NA	Cholesteryl ester levels in large VLDL	44678	35213538	Richardson TG	44617	PLoS Biol	www.ncbi.nlm.nih.gov/pubmed/35213538	Characterising metabolomic signatures of lipid-modifying therapies through drug target mendelian randomisation.	115,082 European ancestry individuals	NA	9q34.2		ABO - Y_RNA	ENSG00000281879	ENSG00000200769		3403	58301	rs635634-C	rs635634	0	635634	upstream_gene_variant	1	0.816457	6E-10	9.22185		0.0326972	[0.022-0.043] unit decrease	NR [11722792] (imputed)	N
3	rs8176691	2.6951e-08	9	136155000	rs635634	NA	Leukemia inhibitory factor receptor levels (LIFR.5837.49.3)	44936	29875488	Sun BB	43257	Nature	www.ncbi.nlm.nih.gov/pubmed/29875488	Genomic atlas of the human plasma proteome.	3,301 European ancestry individuals	NA	9q34.2		ABO - Y_RNA	ENSG00000281879	ENSG00000200769		3403	58301	rs635634-T	rs635634	0	635634	upstream_gene_variant	1	0.18	6E-21	20.2218		0.3	[-0.24--0.36] unit decrease	Affymetrix [10572788] (imputed)	N
3	rs8176691	2.6951e-08	9	136155000	rs635634	NA	Phosphatidylcholine levels	44678	35213538	Richardson TG	44617	PLoS Biol	www.ncbi.nlm.nih.gov/pubmed/35213538	Characterising metabolomic signatures of lipid-modifying therapies through drug target mendelian randomisation.	115,006 European ancestry individuals	NA	9q34.2		ABO - Y_RNA	ENSG00000281879	ENSG00000200769		3403	58301	rs635634-C	rs635634	0	635634	upstream_gene_variant	1	0.816457	3E-10	9.52288		0.0314972	[0.022-0.041] unit decrease	NR [11722792] (imputed)	N
3	rs8176691	2.6951e-08	9	136155000	rs635634	NA	Phosphoglycerides levels	44678	35213538	Richardson TG	44617	PLoS Biol	www.ncbi.nlm.nih.gov/pubmed/35213538	Characterising metabolomic signatures of lipid-modifying therapies through drug target mendelian randomisation.	115,006 European ancestry individuals	NA	9q34.2		ABO - Y_RNA	ENSG00000281879	ENSG00000200769		3403	58301	rs635634-C	rs635634	0	635634	upstream_gene_variant	1	0.816457	1E-10	10		0.0324912	[0.023-0.042] unit decrease	NR [11722792] (imputed)	N
3	rs8176691	2.6951e-08	9	136155000	rs635634	NA	Cholesterol levels in small HDL	44678	35213538	Richardson TG	44617	PLoS Biol	www.ncbi.nlm.nih.gov/pubmed/35213538	Characterising metabolomic signatures of lipid-modifying therapies through drug target mendelian randomisation.	115,082 European ancestry individuals	NA	9q34.2		ABO - Y_RNA	ENSG00000281879	ENSG00000200769		3403	58301	rs635634-C	rs635634	0	635634	upstream_gene_variant	1	0.816457	1E-22	22		0.0524091	[0.042-0.063] unit decrease	NR [11722792] (imputed)	N
3	rs8176691	2.6951e-08	9	136155000	rs635634	NA	Semaphorin-6A levels (SEMA6A.7945.10.3)	44936	29875488	Sun BB	43257	Nature	www.ncbi.nlm.nih.gov/pubmed/29875488	Genomic atlas of the human plasma proteome.	3,301 European ancestry individuals	NA	9q34.2		ABO - Y_RNA	ENSG00000281879	ENSG00000200769		3403	58301	rs635634-T	rs635634	0	635634	upstream_gene_variant	1	0.18	2E-19	18.699		0.29	[-0.23--0.35] unit decrease	Affymetrix [10572788] (imputed)	N
3	rs8176691	2.6951e-08	9	136155000	rs635634	NA	Total lipid levels in medium VLDL	44678	35213538	Richardson TG	44617	PLoS Biol	www.ncbi.nlm.nih.gov/pubmed/35213538	Characterising metabolomic signatures of lipid-modifying therapies through drug target mendelian randomisation.	115,082 European ancestry individuals	NA	9q34.2		ABO - Y_RNA	ENSG00000281879	ENSG00000200769		3403	58301	rs635634-C	rs635634	0	635634	upstream_gene_variant	1	0.816457	4E-10	9.39794		0.033166	[0.023-0.044] unit decrease	NR [11722792] (imputed)	N
3	rs8176691	2.6951e-08	9	136155000	rs635634	NA	Thrombospondin type-1 domain-containing protein 1 levels (THSD1.5621.64.3)	44936	29875488	Sun BB	43257	Nature	www.ncbi.nlm.nih.gov/pubmed/29875488	Genomic atlas of the human plasma proteome.	3,301 European ancestry individuals	NA	9q34.2		ABO - Y_RNA	ENSG00000281879	ENSG00000200769		3403	58301	rs635634-T	rs635634	0	635634	upstream_gene_variant	1	0.18	3E-19	18.5229		0.29	[-0.23--0.35] unit decrease	Affymetrix [10572788] (imputed)	N
3	rs8176691	2.6951e-08	9	136155000	rs635634	NA	Endoglin levels (ENG.4908.6.1)	44936	29875488	Sun BB	43257	Nature	www.ncbi.nlm.nih.gov/pubmed/29875488	Genomic atlas of the human plasma proteome.	3,301 European ancestry individuals	NA	9q34.2		ABO - Y_RNA	ENSG00000281879	ENSG00000200769		3403	58301	rs635634-T	rs635634	0	635634	upstream_gene_variant	1	0.18	1E-13	13		0.24	[-0.18--0.3] unit decrease	Affymetrix [10572788] (imputed)	N
3	rs8176691	2.6951e-08	9	136155000	rs635634	NA	Hepatocyte growth factor receptor levels (MET.2837.3.2)	44936	29875488	Sun BB	43257	Nature	www.ncbi.nlm.nih.gov/pubmed/29875488	Genomic atlas of the human plasma proteome.	3,301 European ancestry individuals	NA	9q34.2		ABO - Y_RNA	ENSG00000281879	ENSG00000200769		3403	58301	rs635634-T	rs635634	0	635634	upstream_gene_variant	1	0.18	3E-33	32.5229		0.38	[-0.32--0.44] unit decrease	Affymetrix [10572788] (imputed)	N
3	rs8176691	2.6951e-08	9	136155000	rs635634	NA	Concentration of medium VLDL particles	44678	35213538	Richardson TG	44617	PLoS Biol	www.ncbi.nlm.nih.gov/pubmed/35213538	Characterising metabolomic signatures of lipid-modifying therapies through drug target mendelian randomisation.	115,082 European ancestry individuals	NA	9q34.2		ABO - Y_RNA	ENSG00000281879	ENSG00000200769		3403	58301	rs635634-C	rs635634	0	635634	upstream_gene_variant	1	0.816457	1E-16	16		0.0442344	[0.034-0.055] unit decrease	NR [11722792] (imputed)	N
3	rs8176691	2.6951e-08	9	136155000	rs635634	NA	Insulin-like growth factor 1 receptor levels (IGF1R.4232.19.2)	44936	29875488	Sun BB	43257	Nature	www.ncbi.nlm.nih.gov/pubmed/29875488	Genomic atlas of the human plasma proteome.	3,301 European ancestry individuals	NA	9q34.2		ABO - Y_RNA	ENSG00000281879	ENSG00000200769		3403	58301	rs635634-T	rs635634	0	635634	upstream_gene_variant	1	0.18	1E-11	11		0.22	[-0.16--0.28] unit decrease	Affymetrix [10572788] (imputed)	N
3	rs8176691	2.6951e-08	9	136155000	rs635634	NA	Intercellular adhesion molecule 5 levels (ICAM5.8245.27.3)	44936	29875488	Sun BB	43257	Nature	www.ncbi.nlm.nih.gov/pubmed/29875488	Genomic atlas of the human plasma proteome.	3,301 European ancestry individuals	NA	9q34.2		ABO - Y_RNA	ENSG00000281879	ENSG00000200769		3403	58301	rs635634-T	rs635634	0	635634	upstream_gene_variant	1	0.18	7E-18	17.1549		0.28	[-0.22--0.34] unit decrease	Affymetrix [10572788] (imputed)	N
3	rs8176691	2.6951e-08	9	136155000	rs635634	NA	Intercellular adhesion molecule 5 levels (ICAM5.8245.27.3)	44936	29875488	Sun BB	43257	Nature	www.ncbi.nlm.nih.gov/pubmed/29875488	Genomic atlas of the human plasma proteome.	3,301 European ancestry individuals	NA	9q34.2		ABO - Y_RNA	ENSG00000281879	ENSG00000200769		3403	58301	rs635634-T	rs635634	0	635634	upstream_gene_variant	1	0.18	3E-40	39.5229		0.42	[-0.36--0.48] unit decrease	Affymetrix [10572788] (imputed)	N
3	rs8176691	2.6951e-08	9	136155000	rs635634	NA	Interleukin-6 receptor subunit beta levels (IL6ST.2620.4.2)	44936	29875488	Sun BB	43257	Nature	www.ncbi.nlm.nih.gov/pubmed/29875488	Genomic atlas of the human plasma proteome.	3,301 European ancestry individuals	NA	9q34.2		ABO - Y_RNA	ENSG00000281879	ENSG00000200769		3403	58301	rs635634-T	rs635634	0	635634	upstream_gene_variant	1	0.18	5E-13	12.301		0.23	[-0.17--0.29] unit decrease	Affymetrix [10572788] (imputed)	N
3	rs8176691	2.6951e-08	9	136155000	rs635634	NA	Cardioembolic stroke (MTAG)	44792	35872910	Carcel-Marquez J	44750	Front Cardiovasc Med	www.ncbi.nlm.nih.gov/pubmed/35872910	A Polygenic Risk Score Based on a Cardioembolic Stroke Multitrait Analysis Improves a Clinical Prediction Model for This Stroke Subtype.	362,661 European ancestry individuals	NA	9q34.2		ABO - Y_RNA	ENSG00000281879	ENSG00000200769		3403	58301	rs635634-T	rs635634	0	635634	upstream_gene_variant	1	NR	1E-8	8		5.72	z score increase	Illumina [6808676] (imputed)	N
3	rs8176691	2.6951e-08	9	136155000	rs635634	NA	Total cholesterol levels	44882	34887591	Graham SE	44539	Nature	www.ncbi.nlm.nih.gov/pubmed/34887591	The power of genetic diversity in genome-wide association studies of lipids.	99,432 Admixed African or African ancestry individuals	NA	9q34.2		ABO - Y_RNA	ENSG00000281879	ENSG00000200769		3403	58301	rs635634-T	rs635634	0	635634	upstream_gene_variant	1	0.105314	2E-13	12.699		0.0552972	[0.041-0.07] unit increase	NR [52000000] (imputed)	N
3	rs8176691	2.6951e-08	9	136155000	rs635634	NA	Intercellular adhesion molecule 2 levels	45096	36349687	Png G	44874	Hum Mol Genet	www.ncbi.nlm.nih.gov/pubmed/36349687	Identifying causal serum protein-cardiometabolic trait relationships using whole genome sequencing.	2,923 Greek (founder/geneitc isolate) individuals	NA	9q34.2		ABO - Y_RNA	ENSG00000281879	ENSG00000200769		3403	58301	rs635634-?	rs635634	0	635634	upstream_gene_variant	1	NR	9E-134	133.046		0.6969	[0.64-0.75] unit decrease	Illumina [30603773]	N
3	rs8176691	2.6951e-08	9	136155000	rs635634	NA	Ephrin type-B receptor 4 levels	45096	36349687	Png G	44874	Hum Mol Genet	www.ncbi.nlm.nih.gov/pubmed/36349687	Identifying causal serum protein-cardiometabolic trait relationships using whole genome sequencing.	2,922 Greek (founder/geneitc isolate) individuals	NA	9q34.2		ABO - Y_RNA	ENSG00000281879	ENSG00000200769		3403	58301	rs635634-?	rs635634	0	635634	upstream_gene_variant	1	NR	3E-15	14.5229		0.2448	[0.18-0.31] unit decrease	Illumina [30603483]	N
3	rs8176691	2.6951e-08	9	136155000	rs635634	NA	O-sulfo-l-tyrosine levels	44935	35050183	Hysi PG	44572	Metabolites	www.ncbi.nlm.nih.gov/pubmed/35050183	Metabolome Genome-Wide Association Study Identifies 74 Novel Genomic Regions Influencing Plasma Metabolites Levels.	8,809 European ancestry individuals	NA	9q34.2		ABO - Y_RNA	ENSG00000281879	ENSG00000200769		3403	58301	rs635634-T	rs635634	0	635634	upstream_gene_variant	1	NR	3E-11	10.5229		0.124	[0.087-0.161] unit decrease	Affymetrix [10000000] (imputed)	N
3	rs8176691	2.6951e-08	9	136155000	rs635634	NA	Early-onset ischemic stroke	44862	36240095	Jaworek T	44804	Neurology	www.ncbi.nlm.nih.gov/pubmed/36240095	Contribution of Common Genetic Variants to Risk of Early Onset Ischemic Stroke.	11,114 European ancestry cases, 435,540 European ancestry controls	NA	9q34.2		ABO - Y_RNA	ENSG00000281879	ENSG00000200769		3403	58301	rs635634-?	rs635634	0	635634	upstream_gene_variant	1	NR	7E-13	12.1549		1.16		Affymetrix, Illumina [NR] (imputed)	N
3	rs8176691	2.6951e-08	9	136155000	rs635634	NA	Cardioembolic stroke (MTAG)	44979	36180795	Mishra A	44834	Nature	www.ncbi.nlm.nih.gov/pubmed/36180795	Stroke genetics informs drug discovery and risk prediction across ancestries.	10,804 European ancestry cases, 1,234,808 European ancestry controls	NA	9q34.2		ABO - Y_RNA	ENSG00000281879	ENSG00000200769		3403	58301	rs635634-T	rs635634	0	635634	upstream_gene_variant	1	0.1974	6E-9	8.22185		1.07	[1.05-1.09]	Affymetrix, Illumina [NR] (imputed)	N
3	rs8176691	2.6951e-08	9	136155000	rs635634	NA	Cardioembolic stroke	44979	36180795	Mishra A	44834	Nature	www.ncbi.nlm.nih.gov/pubmed/36180795	Stroke genetics informs drug discovery and risk prediction across ancestries.	10,804 European ancestry cases, 1,234,808 European ancestry controls	NA	9q34.2		ABO - Y_RNA	ENSG00000281879	ENSG00000200769		3403	58301	rs635634-T	rs635634	0	635634	upstream_gene_variant	1	0.1974	5E-8	7.30103		1.12	[1.07-1.16]	Affymetrix, Illumina [6659794] (imputed)	N
3	rs8176691	2.6951e-08	9	136155000	rs635634	NA	Phospholipid levels in very large HDL	44678	35213538	Richardson TG	44617	PLoS Biol	www.ncbi.nlm.nih.gov/pubmed/35213538	Characterising metabolomic signatures of lipid-modifying therapies through drug target mendelian randomisation.	115,082 European ancestry individuals	NA	9q34.2		ABO - Y_RNA	ENSG00000281879	ENSG00000200769		3403	58301	rs635634-C	rs635634	0	635634	upstream_gene_variant	1	0.816457	2E-10	9.69897		0.0308493	[0.021-0.04] unit increase	NR [11722792] (imputed)	N
3	rs8176691	2.6951e-08	9	136155000	rs635634	NA	Concentration of VLDL particles	44678	35213538	Richardson TG	44617	PLoS Biol	www.ncbi.nlm.nih.gov/pubmed/35213538	Characterising metabolomic signatures of lipid-modifying therapies through drug target mendelian randomisation.	115,082 European ancestry individuals	NA	9q34.2		ABO - Y_RNA	ENSG00000281879	ENSG00000200769		3403	58301	rs635634-C	rs635634	0	635634	upstream_gene_variant	1	0.816457	7E-14	13.1549		0.0397392	[0.029-0.05] unit decrease	NR [11722792] (imputed)	N
3	rs8176691	2.6951e-08	9	136155000	rs635634	NA	Phospholipids to total lipids ratio in very large HDL	44678	35213538	Richardson TG	44617	PLoS Biol	www.ncbi.nlm.nih.gov/pubmed/35213538	Characterising metabolomic signatures of lipid-modifying therapies through drug target mendelian randomisation.	115,056 European ancestry individuals	NA	9q34.2		ABO - Y_RNA	ENSG00000281879	ENSG00000200769		3403	58301	rs635634-C	rs635634	0	635634	upstream_gene_variant	1	0.816446	2E-17	16.699		0.0418545	[0.032-0.051] unit increase	NR [11722792] (imputed)	N
3	rs8176691	2.6951e-08	9	136155000	rs635634	NA	Free cholesterol levels in VLDL	44678	35213538	Richardson TG	44617	PLoS Biol	www.ncbi.nlm.nih.gov/pubmed/35213538	Characterising metabolomic signatures of lipid-modifying therapies through drug target mendelian randomisation.	115,082 European ancestry individuals	NA	9q34.2		ABO - Y_RNA	ENSG00000281879	ENSG00000200769		3403	58301	rs635634-C	rs635634	0	635634	upstream_gene_variant	1	0.816457	5E-11	10.301		0.0348395	[0.024-0.045] unit decrease	NR [11722792] (imputed)	N
3	rs8176691	2.6951e-08	9	136155000	rs635634	NA	Total lipid levels in very large HDL	44678	35213538	Richardson TG	44617	PLoS Biol	www.ncbi.nlm.nih.gov/pubmed/35213538	Characterising metabolomic signatures of lipid-modifying therapies through drug target mendelian randomisation.	115,082 European ancestry individuals	NA	9q34.2		ABO - Y_RNA	ENSG00000281879	ENSG00000200769		3403	58301	rs635634-C	rs635634	0	635634	upstream_gene_variant	1	0.816457	8E-9	8.09691		0.027738	[0.018-0.037] unit increase	NR [11722792] (imputed)	N
3	rs8176691	2.6951e-08	9	136155000	rs635634	NA	Varicose veins	44544	34594039	Sakaue S	44469	Nat Genet	www.ncbi.nlm.nih.gov/pubmed/34594039	A cross-population atlas of genetic associations for 220 human phenotypes.	22,037 European ancestry cases, 437,665 European ancestry controls, 474 East Asian ancestry cases, 178,252 East Asian ancestry controls	NA	9q34.2		ABO - Y_RNA	ENSG00000281879	ENSG00000200769		3403	58301	rs635634-T	rs635634	0	635634	upstream_gene_variant	1	NR	1E-10	10		0.0872	[0.061-0.114] unit increase	Affymetrix, Illumina [25842955] (imputed)	N
3	rs8176691	2.6951e-08	9	136155000	rs635634	NA	Phospholipids to total lipids ratio in chylomicrons and extremely large VLDL	44678	35213538	Richardson TG	44617	PLoS Biol	www.ncbi.nlm.nih.gov/pubmed/35213538	Characterising metabolomic signatures of lipid-modifying therapies through drug target mendelian randomisation.	111,638 European ancestry individuals	NA	9q34.2		ABO - Y_RNA	ENSG00000281879	ENSG00000200769		3403	58301	rs635634-C	rs635634	0	635634	upstream_gene_variant	1	0.816863	2E-12	11.699		0.0376617	[0.027-0.048] unit decrease	NR [11722792] (imputed)	N
3	rs8176691	2.6951e-08	9	136155000	rs635634	NA	Histidine levels	44691	33414548	Lotta LA	44203	Nat Genet	www.ncbi.nlm.nih.gov/pubmed/33414548	A cross-platform approach identifies genetic regulators of human metabolism and health.	80,809 Caucasian ancestry individuals	NA	9q34.2		ABO - Y_RNA	ENSG00000281879	ENSG00000200769		3403	58301	rs635634-C	rs635634	0	635634	upstream_gene_variant	1	0.8127	4E-13	12.3979		7.26	(zscore) increase	Affymetrix, Illumina [6053918] (imputed)	N
3	rs8176691	2.6951e-08	9	136155000	rs635634	NA	Retinal arteriolar tortuosity	45096	36757925	Jiang X	44966	PLoS Genet	www.ncbi.nlm.nih.gov/pubmed/36757925	GWAS on retinal vasculometry phenotypes.	52,798 European ancestry individuals	4,987 European ancestry individuals	9q34.2		ABO - Y_RNA	ENSG00000281879	ENSG00000200769		3403	58301	rs635634-C	rs635634	0	635634	upstream_gene_variant	1	0.813364	5E-16	15.301		0.029	[0.021-0.037] unit decrease	NR [19368057] (imputed)	N
3	rs8176691	2.6951e-08	9	136155000	rs635634	NA	Heel bone mineral density	43391	30048462	Kim SK	43307	PLoS One	www.ncbi.nlm.nih.gov/pubmed/30048462	Identification of 613 new loci associated with heel bone mineral density and a polygenic risk score for bone mineral density, osteoporosis and fracture.	394,929 European ancestry individuals	NA	9q34.2		ABO - Y_RNA	ENSG00000281879	ENSG00000200769		3403	58301	rs635634-?	rs635634	0	635634	upstream_gene_variant	1	NR	8E-34	33.0969		0.0311795	[0.026-0.036] unit increase	Affymetrix [20259828] (imputed)	N
3	rs8176691	2.6951e-08	9	136155000	rs635634	NA	Total phospholipids in lipoprotein particles (UKB data field 23411)	45077	36764567	Davyson E	44966	Biol Psychiatry	www.ncbi.nlm.nih.gov/pubmed/36764567	Metabolomic Investigation of Major Depressive Disorder Identifies a Potentially Causal Association With Polyunsaturated Fatty Acids.	88,329 European ancestry individuals	NA	9q34.2		ABO - Y_RNA	ENSG00000281879	ENSG00000200769		3403	58301	rs635634-T	rs635634	0	635634	upstream_gene_variant	1	0.184486	2E-13	12.699		0.0432037	[0.032-0.055] unit increase	NR [16366144] (imputed)	N
3	rs8176691	2.6951e-08	9	136155000	rs635634	NA	Total cholines levels (UKB data field 23436)	45077	36764567	Davyson E	44966	Biol Psychiatry	www.ncbi.nlm.nih.gov/pubmed/36764567	Metabolomic Investigation of Major Depressive Disorder Identifies a Potentially Causal Association With Polyunsaturated Fatty Acids.	88,268 European ancestry individuals	NA	9q34.2		ABO - Y_RNA	ENSG00000281879	ENSG00000200769		3403	58301	rs635634-T	rs635634	0	635634	upstream_gene_variant	1	0.184489	3E-11	10.5229		0.0383018	[0.027-0.05] unit increase	NR [16366159] (imputed)	N
3	rs8176691	2.6951e-08	9	136155000	rs635634	NA	Total lipids in lipoprotein particles (UKB data field 23423)	45077	36764567	Davyson E	44966	Biol Psychiatry	www.ncbi.nlm.nih.gov/pubmed/36764567	Metabolomic Investigation of Major Depressive Disorder Identifies a Potentially Causal Association With Polyunsaturated Fatty Acids.	88,329 European ancestry individuals	NA	9q34.2		ABO - Y_RNA	ENSG00000281879	ENSG00000200769		3403	58301	rs635634-T	rs635634	0	635634	upstream_gene_variant	1	0.184486	2E-14	13.699		0.0461821	[0.034-0.058] unit increase	NR [16366144] (imputed)	N
3	rs8176691	2.6951e-08	9	136155000	rs635634	NA	Glycoprotein acetyls levels (UKB data field 23480)	45077	36764567	Davyson E	44966	Biol Psychiatry	www.ncbi.nlm.nih.gov/pubmed/36764567	Metabolomic Investigation of Major Depressive Disorder Identifies a Potentially Causal Association With Polyunsaturated Fatty Acids.	88,329 European ancestry individuals	NA	9q34.2		ABO - Y_RNA	ENSG00000281879	ENSG00000200769		3403	58301	rs635634-T	rs635634	0	635634	upstream_gene_variant	1	0.184486	2E-10	9.69897		0.0384974	[0.027-0.05] unit increase	NR [16366144] (imputed)	N
3	rs8176691	2.6951e-08	9	136155000	rs635634	NA	Cholesteryl esters to total lipids in small LDL percentage (UKB data field 23626)	45077	36764567	Davyson E	44966	Biol Psychiatry	www.ncbi.nlm.nih.gov/pubmed/36764567	Metabolomic Investigation of Major Depressive Disorder Identifies a Potentially Causal Association With Polyunsaturated Fatty Acids.	88,329 European ancestry individuals	NA	9q34.2		ABO - Y_RNA	ENSG00000281879	ENSG00000200769		3403	58301	rs635634-T	rs635634	0	635634	upstream_gene_variant	1	0.184486	2E-13	12.699		0.0450714	[0.033-0.057] unit increase	NR [16366144] (imputed)	N
3	rs8176691	2.6951e-08	9	136155000	rs635634	NA	Phospholipids to total lipids in very large HDL percentage (UKB data field 23629)	45077	36764567	Davyson E	44966	Biol Psychiatry	www.ncbi.nlm.nih.gov/pubmed/36764567	Metabolomic Investigation of Major Depressive Disorder Identifies a Potentially Causal Association With Polyunsaturated Fatty Acids.	88,307 European ancestry individuals	NA	9q34.2		ABO - Y_RNA	ENSG00000281879	ENSG00000200769		3403	58301	rs635634-T	rs635634	0	635634	upstream_gene_variant	1	0.184515	2E-13	12.699		0.0418447	[0.031-0.053] unit decrease	NR [16366139] (imputed)	N
3	rs8176691	2.6951e-08	9	136155000	rs635634	NA	E Cad plasma levels	44895	35264221	Caron B	44629	Genome Med	www.ncbi.nlm.nih.gov/pubmed/35264221	Integrative genetic and immune cell analysis of plasma proteins in healthy donors identifies novel associations involving primary immune deficiency genes.	400 French ancestry individuals	NA	9q34.2		ABO - Y_RNA	ENSG00000281879	ENSG00000200769		3403	58301	rs635634-C	rs635634	0	635634	upstream_gene_variant	1	NR	3E-9	8.52288		0.176	[0.12-0.23] ng/mL decrease	Illumina [5201092] (imputed)	N
3	rs8176691	2.6951e-08	9	136155000	rs635634	NA	Sphingomyeline C18:0 levels	44691	33414548	Lotta LA	44203	Nat Genet	www.ncbi.nlm.nih.gov/pubmed/33414548	A cross-platform approach identifies genetic regulators of human metabolism and health.	31,120 Caucasian ancestry individuals	NA	9q34.2		ABO - Y_RNA	ENSG00000281879	ENSG00000200769		3403	58301	rs635634-T	rs635634	0	635634	upstream_gene_variant	1	0.1921	4E-14	13.3979		7.575	(zscore) increase	Affymetrix, Illumina [6058838] (imputed)	N
3	rs8176691	2.6951e-08	9	136155000	rs635634	NA	Cholesteryl ester (18:0) levels	44747	35668104	Cadby G	44718	Nat Commun	www.ncbi.nlm.nih.gov/pubmed/35668104	Comprehensive genetic analysis of the human lipidome identifies loci associated with lipid homeostasis with links to coronary artery disease.	4,492 European ancestry individuals	NA	9q34.2		ABO - Y_RNA	ENSG00000281879	ENSG00000200769		3403	58301	rs635634-T	rs635634	0	635634	upstream_gene_variant	1	NR	4E-11	10.3979		0.187	[0.13-0.24] unit increase	Illumina [13869437] (imputed)	N
3	rs8176691	2.6951e-08	9	136155000	rs635634	NA	Total lipid levels in small HDL	44678	35213538	Richardson TG	44617	PLoS Biol	www.ncbi.nlm.nih.gov/pubmed/35213538	Characterising metabolomic signatures of lipid-modifying therapies through drug target mendelian randomisation.	115,082 European ancestry individuals	NA	9q34.2		ABO - Y_RNA	ENSG00000281879	ENSG00000200769		3403	58301	rs635634-C	rs635634	0	635634	upstream_gene_variant	1	0.816457	8E-17	16.0969		0.0443892	[0.034-0.055] unit decrease	NR [11722792] (imputed)	N
3	rs8176691	2.6951e-08	9	136155000	rs635634	NA	Concentration of small HDL particles	44678	35213538	Richardson TG	44617	PLoS Biol	www.ncbi.nlm.nih.gov/pubmed/35213538	Characterising metabolomic signatures of lipid-modifying therapies through drug target mendelian randomisation.	115,082 European ancestry individuals	NA	9q34.2		ABO - Y_RNA	ENSG00000281879	ENSG00000200769		3403	58301	rs635634-C	rs635634	0	635634	upstream_gene_variant	1	0.816457	5E-25	24.301		0.0553368	[0.045-0.066] unit decrease	NR [11722792] (imputed)	N
3	rs8176691	2.6951e-08	9	136155000	rs635634	NA	Phospholipid levels in small HDL	44678	35213538	Richardson TG	44617	PLoS Biol	www.ncbi.nlm.nih.gov/pubmed/35213538	Characterising metabolomic signatures of lipid-modifying therapies through drug target mendelian randomisation.	115,082 European ancestry individuals	NA	9q34.2		ABO - Y_RNA	ENSG00000281879	ENSG00000200769		3403	58301	rs635634-C	rs635634	0	635634	upstream_gene_variant	1	0.816457	9E-13	12.0458		0.0379089	[0.028-0.048] unit decrease	NR [11722792] (imputed)	N
3	rs8176691	2.6951e-08	9	136155000	rs635634	NA	Medication use (salicylic acid and derivatives)	43637	31015401	Wu Y	43578	Nat Commun	www.ncbi.nlm.nih.gov/pubmed/31015401	Genome-wide association study of medication-use and associated disease in the UK Biobank.	61,583 European ancestry cases, 50,427 European ancestry controls	NA	9q34.2	ABO	ABO - Y_RNA	ENSG00000281879	ENSG00000200769		3403	58301	rs635634-T	rs635634	0	635634	upstream_gene_variant	1	0.184501	7E-11	10.1549		0.0666382	[0.047-0.087] unit increase	Affymetrix [7288503] (imputed)	N
3	rs8176691	2.6951e-08	9	136155000	rs635634	NA	P-selectin levels	44858	36168886	Thareja G	44832	Hum Mol Genet	www.ncbi.nlm.nih.gov/pubmed/36168886	Differences and commonalities in the genetic architecture of protein quantitative trait loci in European and Arab populations.	2,935 Qatari ancestry individuals	NA	9q34.2		ABO - Y_RNA	ENSG00000281879	ENSG00000200769		3403	58301	rs635634-T	rs635634	0	635634	upstream_gene_variant	1	0.106644	4E-13	12.3979		0.311057	[0.23-0.4] unit decrease	NR [10004359]	N
3	rs8176691	2.6951e-08	9	136155000	rs635634	NA	Phospholipid levels in small VLDL	44678	35213538	Richardson TG	44617	PLoS Biol	www.ncbi.nlm.nih.gov/pubmed/35213538	Characterising metabolomic signatures of lipid-modifying therapies through drug target mendelian randomisation.	115,082 European ancestry individuals	NA	9q34.2		ABO - Y_RNA	ENSG00000281879	ENSG00000200769		3403	58301	rs635634-C	rs635634	0	635634	upstream_gene_variant	1	0.816457	6E-22	21.2218		0.0513679	[0.041-0.062] unit decrease	NR [11722792] (imputed)	N
3	rs8176691	2.6951e-08	9	136155000	rs635634	NA	Total phospholipid levels in lipoprotein particles	44678	35213538	Richardson TG	44617	PLoS Biol	www.ncbi.nlm.nih.gov/pubmed/35213538	Characterising metabolomic signatures of lipid-modifying therapies through drug target mendelian randomisation.	115,082 European ancestry individuals	NA	9q34.2		ABO - Y_RNA	ENSG00000281879	ENSG00000200769		3403	58301	rs635634-C	rs635634	0	635634	upstream_gene_variant	1	0.816457	3E-15	14.5229		0.0400797	[0.03-0.05] unit decrease	NR [11722792] (imputed)	N
3	rs8176691	2.6951e-08	9	136155000	rs635634	NA	Cholesteryl esters to total lipids ratio in small LDL	44678	35213538	Richardson TG	44617	PLoS Biol	www.ncbi.nlm.nih.gov/pubmed/35213538	Characterising metabolomic signatures of lipid-modifying therapies through drug target mendelian randomisation.	115,082 European ancestry individuals	NA	9q34.2		ABO - Y_RNA	ENSG00000281879	ENSG00000200769		3403	58301	rs635634-C	rs635634	0	635634	upstream_gene_variant	1	0.816457	6E-17	16.2218		0.0447124	[0.034-0.055] unit decrease	NR [11722792] (imputed)	N
3	rs8176691	2.6951e-08	9	136155000	rs635634	NA	Concentration of small VLDL particles	44678	35213538	Richardson TG	44617	PLoS Biol	www.ncbi.nlm.nih.gov/pubmed/35213538	Characterising metabolomic signatures of lipid-modifying therapies through drug target mendelian randomisation.	115,082 European ancestry individuals	NA	9q34.2		ABO - Y_RNA	ENSG00000281879	ENSG00000200769		3403	58301	rs635634-C	rs635634	0	635634	upstream_gene_variant	1	0.816457	2E-11	10.699		0.035175	[0.025-0.045] unit decrease	NR [11722792] (imputed)	N
3	rs8176691	2.6951e-08	9	136155000	rs635634	NA	Total lipid levels in lipoprotein particles	44678	35213538	Richardson TG	44617	PLoS Biol	www.ncbi.nlm.nih.gov/pubmed/35213538	Characterising metabolomic signatures of lipid-modifying therapies through drug target mendelian randomisation.	115,082 European ancestry individuals	NA	9q34.2		ABO - Y_RNA	ENSG00000281879	ENSG00000200769		3403	58301	rs635634-C	rs635634	0	635634	upstream_gene_variant	1	0.816457	2E-16	15.699		0.0431242	[0.033-0.053] unit decrease	NR [11722792] (imputed)	N
3	rs8176691	2.6951e-08	9	136155000	rs635634	NA	Phospholipids to total lipids ratio in small LDL	44678	35213538	Richardson TG	44617	PLoS Biol	www.ncbi.nlm.nih.gov/pubmed/35213538	Characterising metabolomic signatures of lipid-modifying therapies through drug target mendelian randomisation.	115,082 European ancestry individuals	NA	9q34.2		ABO - Y_RNA	ENSG00000281879	ENSG00000200769		3403	58301	rs635634-C	rs635634	0	635634	upstream_gene_variant	1	0.816457	3E-17	16.5229		0.045211	[0.035-0.056] unit increase	NR [11722792] (imputed)	N
3	rs8176691	2.6951e-08	9	136155000	rs635634	NA	Total lipid levels in small VLDL	44678	35213538	Richardson TG	44617	PLoS Biol	www.ncbi.nlm.nih.gov/pubmed/35213538	Characterising metabolomic signatures of lipid-modifying therapies through drug target mendelian randomisation.	115,082 European ancestry individuals	NA	9q34.2		ABO - Y_RNA	ENSG00000281879	ENSG00000200769		3403	58301	rs635634-C	rs635634	0	635634	upstream_gene_variant	1	0.816457	2E-12	11.699		0.0372473	[0.027-0.048] unit decrease	NR [11722792] (imputed)	N
3	rs8176691	2.6951e-08	9	136155000	rs635634	NA	Low density lipoprotein cholesterol levels	44882	34887591	Graham SE	44539	Nature	www.ncbi.nlm.nih.gov/pubmed/34887591	The power of genetic diversity in genome-wide association studies of lipids.	48,057 Hispanic individuals	NA	9q34.2		ABO - Y_RNA	ENSG00000281879	ENSG00000200769		3403	58301	rs635634-T	rs635634	0	635634	upstream_gene_variant	1	0.142911	5E-26	25.301		0.102583	[0.084-0.121] unit increase	NR [52000000] (imputed)	N
3	rs8176691	2.6951e-08	9	136155000	rs635634	NA	Low density lipoprotein cholesterol levels	44882	34887591	Graham SE	44539	Nature	www.ncbi.nlm.nih.gov/pubmed/34887591	The power of genetic diversity in genome-wide association studies of lipids.	99,432 Admixed African or African ancestry individuals	NA	9q34.2		ABO - Y_RNA	ENSG00000281879	ENSG00000200769		3403	58301	rs635634-T	rs635634	0	635634	upstream_gene_variant	1	0.105475	3E-17	16.5229		0.0652277	[0.051-0.08] unit increase	NR [52000000] (imputed)	N
3	rs8176691	2.6951e-08	9	136155000	rs635634	NA	Medication use (HMG CoA reductase inhibitors)	44544	34594039	Sakaue S	44469	Nat Genet	www.ncbi.nlm.nih.gov/pubmed/34594039	A cross-population atlas of genetic associations for 220 human phenotypes.	73,475 European ancestry cases, 216,910 European ancestry controls, 33,295 East Asian ancestry cases, 145,431 East Asian ancestry controls	NA	9q34.2		ABO - Y_RNA	ENSG00000281879	ENSG00000200769		3403	58301	rs635634-T	rs635634	0	635634	upstream_gene_variant	1	NR	3E-48	47.5229		0.0866	[0.075-0.098] unit increase	Affymetrix, Illumina [15248280] (imputed)	N
3	rs8176691	2.6951e-08	9	136155000	rs635634	NA	Phospholipids in small VLDL (UKB data field 23511)	45077	36764567	Davyson E	44966	Biol Psychiatry	www.ncbi.nlm.nih.gov/pubmed/36764567	Metabolomic Investigation of Major Depressive Disorder Identifies a Potentially Causal Association With Polyunsaturated Fatty Acids.	88,329 European ancestry individuals	NA	9q34.2		ABO - Y_RNA	ENSG00000281879	ENSG00000200769		3403	58301	rs635634-T	rs635634	0	635634	upstream_gene_variant	1	0.184486	5E-18	17.301		0.0531957	[0.041-0.065] unit increase	NR [16366144] (imputed)	N
3	rs8176691	2.6951e-08	9	136155000	rs635634	NA	Concentration of VLDL particles (UKB data field 23428)	45077	36764567	Davyson E	44966	Biol Psychiatry	www.ncbi.nlm.nih.gov/pubmed/36764567	Metabolomic Investigation of Major Depressive Disorder Identifies a Potentially Causal Association With Polyunsaturated Fatty Acids.	88,329 European ancestry individuals	NA	9q34.2		ABO - Y_RNA	ENSG00000281879	ENSG00000200769		3403	58301	rs635634-T	rs635634	0	635634	upstream_gene_variant	1	0.184486	1E-11	11		0.041521	[0.03-0.053] unit increase	NR [16366144] (imputed)	N
3	rs8176691	2.6951e-08	9	136155000	rs635634	NA	Total concentration of lipoprotein particles (UKB data field 23427)	45077	36764567	Davyson E	44966	Biol Psychiatry	www.ncbi.nlm.nih.gov/pubmed/36764567	Metabolomic Investigation of Major Depressive Disorder Identifies a Potentially Causal Association With Polyunsaturated Fatty Acids.	88,329 European ancestry individuals	NA	9q34.2		ABO - Y_RNA	ENSG00000281879	ENSG00000200769		3403	58301	rs635634-T	rs635634	0	635634	upstream_gene_variant	1	0.184486	2E-11	10.699		0.0389233	[0.028-0.05] unit increase	NR [16366144] (imputed)	N
3	rs8176691	2.6951e-08	9	136155000	rs635634	NA	Total lipids in small VLDL (UKB data field 23510)	45077	36764567	Davyson E	44966	Biol Psychiatry	www.ncbi.nlm.nih.gov/pubmed/36764567	Metabolomic Investigation of Major Depressive Disorder Identifies a Potentially Causal Association With Polyunsaturated Fatty Acids.	88,329 European ancestry individuals	NA	9q34.2		ABO - Y_RNA	ENSG00000281879	ENSG00000200769		3403	58301	rs635634-T	rs635634	0	635634	upstream_gene_variant	1	0.184486	4E-10	9.39794		0.0381539	[0.026-0.05] unit increase	NR [16366144] (imputed)	N
3	rs8176691	2.6951e-08	9	136155000	rs635634	NA	C-C motif chemokine 28 levels	45019	34648354	Pietzner M	44512	Science	www.ncbi.nlm.nih.gov/pubmed/34648354	Mapping the proteo-genomic convergence of human diseases.	10,708 European ancestry individuals	NA	9q34.2		ABO - Y_RNA	ENSG00000281879	ENSG00000200769		3403	58301	rs635634-T	rs635634	0	635634	upstream_gene_variant	1	0.2	1E-23	23		0.164	[0.13-0.2] unit decrease	Affymetrix, Illumina [10200000] (imputed)	N
3	rs8176691	2.6951e-08	9	136155000	rs635634	NA	Phospholipids in small HDL (UKB data field 23574)	45077	36764567	Davyson E	44966	Biol Psychiatry	www.ncbi.nlm.nih.gov/pubmed/36764567	Metabolomic Investigation of Major Depressive Disorder Identifies a Potentially Causal Association With Polyunsaturated Fatty Acids.	88,329 European ancestry individuals	NA	9q34.2		ABO - Y_RNA	ENSG00000281879	ENSG00000200769		3403	58301	rs635634-T	rs635634	0	635634	upstream_gene_variant	1	0.184486	3E-11	10.5229		0.040334	[0.028-0.052] unit increase	NR [16366144] (imputed)	N
3	rs8176691	2.6951e-08	9	136155000	rs635634	NA	Cholesterol in small HDL (UKB data field 23575)	45077	36764567	Davyson E	44966	Biol Psychiatry	www.ncbi.nlm.nih.gov/pubmed/36764567	Metabolomic Investigation of Major Depressive Disorder Identifies a Potentially Causal Association With Polyunsaturated Fatty Acids.	88,329 European ancestry individuals	NA	9q34.2		ABO - Y_RNA	ENSG00000281879	ENSG00000200769		3403	58301	rs635634-T	rs635634	0	635634	upstream_gene_variant	1	0.184486	1E-19	19		0.0556414	[0.044-0.068] unit increase	NR [16366144] (imputed)	N
3	rs8176691	2.6951e-08	9	136155000	rs635634	NA	Cholesteryl esters in small HDL (UKB data field 23576)	45077	36764567	Davyson E	44966	Biol Psychiatry	www.ncbi.nlm.nih.gov/pubmed/36764567	Metabolomic Investigation of Major Depressive Disorder Identifies a Potentially Causal Association With Polyunsaturated Fatty Acids.	88,329 European ancestry individuals	NA	9q34.2		ABO - Y_RNA	ENSG00000281879	ENSG00000200769		3403	58301	rs635634-T	rs635634	0	635634	upstream_gene_variant	1	0.184486	5E-20	19.301		0.056362	[0.044-0.068] unit increase	NR [16366144] (imputed)	N
3	rs8176691	2.6951e-08	9	136155000	rs635634	NA	Concentration of small HDL particles (UKB data field 23572)	45077	36764567	Davyson E	44966	Biol Psychiatry	www.ncbi.nlm.nih.gov/pubmed/36764567	Metabolomic Investigation of Major Depressive Disorder Identifies a Potentially Causal Association With Polyunsaturated Fatty Acids.	88,329 European ancestry individuals	NA	9q34.2		ABO - Y_RNA	ENSG00000281879	ENSG00000200769		3403	58301	rs635634-T	rs635634	0	635634	upstream_gene_variant	1	0.184486	1E-21	21		0.0585305	[0.047-0.071] unit increase	NR [16366144] (imputed)	N
3	rs8176691	2.6951e-08	9	136155000	rs635634	NA	Total lipids in small HDL (UKB data field 23573)	45077	36764567	Davyson E	44966	Biol Psychiatry	www.ncbi.nlm.nih.gov/pubmed/36764567	Metabolomic Investigation of Major Depressive Disorder Identifies a Potentially Causal Association With Polyunsaturated Fatty Acids.	88,329 European ancestry individuals	NA	9q34.2		ABO - Y_RNA	ENSG00000281879	ENSG00000200769		3403	58301	rs635634-T	rs635634	0	635634	upstream_gene_variant	1	0.184486	1E-14	14		0.0470541	[0.035-0.059] unit increase	NR [16366144] (imputed)	N
3	rs8176691	2.6951e-08	9	136155000	rs635634	NA	Free cholesterol in small HDL (UKB data field 23577)	45077	36764567	Davyson E	44966	Biol Psychiatry	www.ncbi.nlm.nih.gov/pubmed/36764567	Metabolomic Investigation of Major Depressive Disorder Identifies a Potentially Causal Association With Polyunsaturated Fatty Acids.	88,329 European ancestry individuals	NA	9q34.2		ABO - Y_RNA	ENSG00000281879	ENSG00000200769		3403	58301	rs635634-T	rs635634	0	635634	upstream_gene_variant	1	0.184486	6E-14	13.2218		0.0450442	[0.033-0.057] unit increase	NR [16366144] (imputed)	N
3	rs8176691	2.6951e-08	9	136155000	rs635634	NA	Phospholipids to total lipids in small LDL percentage (UKB data field 23624)	45077	36764567	Davyson E	44966	Biol Psychiatry	www.ncbi.nlm.nih.gov/pubmed/36764567	Metabolomic Investigation of Major Depressive Disorder Identifies a Potentially Causal Association With Polyunsaturated Fatty Acids.	88,329 European ancestry individuals	NA	9q34.2		ABO - Y_RNA	ENSG00000281879	ENSG00000200769		3403	58301	rs635634-T	rs635634	0	635634	upstream_gene_variant	1	0.184486	3E-13	12.5229		0.0448042	[0.033-0.057] unit decrease	NR [16366144] (imputed)	N
3	rs8176691	2.6951e-08	9	136166346	rs7025162	NA	Serum alkaline phosphatase levels	41760	24094242	Li J	41552	BMC Genomics	www.ncbi.nlm.nih.gov/pubmed/24094242	Genome-wide association study on serum alkaline phosphatase levels in a Chinese population.	1,452 Han Chinese ancestry individuals	8,830 Han Chinese ancestry individuals	9q34.2	SURF6, ABO	ABO - Y_RNA	ENSG00000281879	ENSG00000200769		14750	11696	rs7025162-A	rs7025162	0	7025162	regulatory_region_variant	1	0.384	3E-27	26.5229		0.047	[0.039-0.055] U/L decrease	Affymetrix [658288]	N
3	rs8176691	2.6951e-08	9	136185324	rs11789139	NA	Lymphocyte count	44544	34594039	Sakaue S	44469	Nat Genet	www.ncbi.nlm.nih.gov/pubmed/34594039	A cross-population atlas of genetic associations for 220 human phenotypes.	349,856 European ancestry individuals, 95,717 East Asian ancestry individuals	NA	9q34.2		LCN1P2 - SURF6	ENSG00000204031	ENSG00000148296		20	10287	rs11789139-G	rs11789139	0	11789139	intergenic_variant	1	NR	7E-10	9.1549		0.0187	[0.013-0.025] unit decrease	Affymetrix, Illumina [20531022] (imputed)	N
3	rs8176691	2.6951e-08	9	136187163	rs493014	NA	Serum alkaline phosphatase levels	44376	33462484	Sinnott-Armstrong N	44214	Nat Genet	www.ncbi.nlm.nih.gov/pubmed/33462484	Genetics of 35 blood and urine biomarkers in the UK Biobank.	342,535 European ancestry individuals, 6,019 African ancestry individuals, 7,337 South Asian ancestry individuals	NA	9q34.2	NR	LCN1P2 - SURF6	ENSG00000204031	ENSG00000148296		1858	8449	rs493014-T	rs493014	0	493014	regulatory_region_variant	1	NR	2E-48	47.699		0.0378	[0.033-0.043] unit increase	Affymetrix [9000000] (imputed)	N
3	rs8176691	2.6951e-08	9	136268912	rs28510482	NA	CD209 antigen levels	44858	36168886	Thareja G	44832	Hum Mol Genet	www.ncbi.nlm.nih.gov/pubmed/36168886	Differences and commonalities in the genetic architecture of protein quantitative trait loci in European and Arab populations.	2,935 Qatari ancestry individuals	NA	9q34.2		STKLD1, STKLD1			ENSG00000198870, ENSG00000281245	NA	NA	rs28510482-G	rs28510482	0	28510482	synonymous_variant	0	0.236116	5E-14	13.301		0.235312	[0.17-0.3] unit decrease	NR [10004359]	N
3	rs8176691	2.6951e-08	9	136308796	rs28446901	NA	Venous thromboembolism	43787	31420334	Lindstrom S	43693	Blood	www.ncbi.nlm.nih.gov/pubmed/31420334	Genomic and Transcriptomic Association Studies Identify 16 Novel Susceptibility Loci for Venous Thromboembolism.	29,435 European ancestry cases, 157,769 European ancestry controls	NA	9q34.2	NR	ADAMTS13, ADAMTS13			ENSG00000281244, ENSG00000160323	NA	NA	rs28446901-?	rs28446901	0	28446901	intron_variant	0	NR	2E-87	86.699		0.2788	[0.25-0.31] unit decrease	Affymetrix, Illumina [12923718] (imputed)	N
3	rs8176691	2.6951e-08	9	136308796	rs28446901	NA	Circulating fibroblast growth factor 23 levels	43409	30217807	Robinson-Cohen C	43357	J Am Soc Nephrol	www.ncbi.nlm.nih.gov/pubmed/30217807	Genetic Variants Associated with Circulating Fibroblast Growth Factor 23.	16,624 European ancestry individuals	4,443 African ancestry individuals	9q34.2	ADAMTS13	ADAMTS13, ADAMTS13			ENSG00000281244, ENSG00000160323	NA	NA	rs28446901-C	rs28446901	0	28446901	intron_variant	0	0.8145	1E-7	7	(EA)	0.03	[0.018-0.042] unit decrease	Affymetrix, Illumina [NR] (imputed)	N
3	rs8176691	2.6951e-08	9	136308796	rs28446901	NA	Tyrosine-protein kinase receptor Tie-1, soluble levels	44858	36168886	Thareja G	44832	Hum Mol Genet	www.ncbi.nlm.nih.gov/pubmed/36168886	Differences and commonalities in the genetic architecture of protein quantitative trait loci in European and Arab populations.	2,935 Qatari ancestry individuals	NA	9q34.2		ADAMTS13, ADAMTS13			ENSG00000281244, ENSG00000160323	NA	NA	rs28446901-G	rs28446901	0	28446901	intron_variant	0	0.173765	1E-14	14		0.267528	[0.2-0.34] unit increase	NR [10004359]	N
3	rs8176691	2.6951e-08	9	136308796	rs28446901	NA	Multi-trait sex score	45103	37277458	Vosberg DE	45082	Sci Rep	www.ncbi.nlm.nih.gov/pubmed/37277458	The genetics of a "femaleness/maleness" score in cardiometabolic traits in the UK biobank.	161,906 European ancestry females	NA	9q34.2		ADAMTS13, ADAMTS13			ENSG00000281244, ENSG00000160323	NA	NA	rs28446901-?	rs28446901	0	28446901	intron_variant	0	NR	3E-12	11.5229		NA		Affymetrix [8642454] (imputed)	N
3	rs8176691	2.6951e-08	9	136323754	rs4962153	NA	Blood protein levels	44007	27532455	Sun W	42599	PLoS Genet	www.ncbi.nlm.nih.gov/pubmed/27532455	Common Genetic Polymorphisms Influence Blood Biomarker Measurements in COPD.	1,340 European ancestry individuals	NA	9q34.2	NR	ADAMTS13, ADAMTS13			ENSG00000281244, ENSG00000160323	NA	NA	rs4962153-?	rs4962153	0	4962153	intron_variant	0	NR	3E-13	12.5229	(HGF)	0.5582	[NR] unit increase	Illumina [NR]	N
3	rs8176691	2.6951e-08	9	136323754	rs4962153	NA	Blood protein levels	44007	27532455	Sun W	42599	PLoS Genet	www.ncbi.nlm.nih.gov/pubmed/27532455	Common Genetic Polymorphisms Influence Blood Biomarker Measurements in COPD.	1,340 European ancestry individuals	NA	9q34.2	NR	ADAMTS13, ADAMTS13			ENSG00000281244, ENSG00000160323	NA	NA	rs4962153-?	rs4962153	0	4962153	intron_variant	0	NR	1E-10	10	(VWF)	0.2842	[NR] unit increase	Illumina [NR]	N
3	rs8176691	2.6951e-08	9	136323754	rs4962153	NA	Blood protein levels	44007	27532455	Sun W	42599	PLoS Genet	www.ncbi.nlm.nih.gov/pubmed/27532455	Common Genetic Polymorphisms Influence Blood Biomarker Measurements in COPD.	1,340 European ancestry individuals	NA	9q34.2	NR	ADAMTS13, ADAMTS13			ENSG00000281244, ENSG00000160323	NA	NA	rs4962153-?	rs4962153	0	4962153	intron_variant	0	NR	6E-22	21.2218	(PECAM1)	0.4346	[NR] unit decrease	Illumina [NR]	N
3	rs8176691	2.6951e-08	9	136323754	rs4962153	NA	Blood protein levels	44007	27532455	Sun W	42599	PLoS Genet	www.ncbi.nlm.nih.gov/pubmed/27532455	Common Genetic Polymorphisms Influence Blood Biomarker Measurements in COPD.	1,340 European ancestry individuals	NA	9q34.2	NR	ADAMTS13, ADAMTS13			ENSG00000281244, ENSG00000160323	NA	NA	rs4962153-?	rs4962153	0	4962153	intron_variant	0	NR	5E-35	34.301	(SELE)	0.6212	[NR] unit decrease	Illumina [NR]	N
3	rs8176691	2.6951e-08	9	136323754	rs4962153	NA	Liver enzyme levels	39783	18940312	Yuan X	39731	Am J Hum Genet	www.ncbi.nlm.nih.gov/pubmed/18940312	Population-based genome-wide association studies reveal six loci influencing plasma levels of liver enzymes.	7,751 European ancestry individuals	1,005 European ancestry individuals, 3,669 Asian Indian ancestry individuals	9q34.2	ADAMTS13	ADAMTS13, ADAMTS13			ENSG00000281244, ENSG00000160323	NA	NA	rs4962153-A	rs4962153	0	4962153	intron_variant	0	NR	8E-21	20.0969	(ALP)	0.06	[0.048-0.072] U/L decrease	Affymetrix, Illumina [up to 496032]	N
3	rs8176691	2.6951e-08	9	136323754	rs4962153	NA	Gut microbiota (functional units)	42825	27694959	Bonder MJ	42646	Nat Genet	www.ncbi.nlm.nih.gov/pubmed/27694959	The effect of host genetics on the gut microbiome.	984 European ancestry individuals	530 European ancestry individuals	9q34.2	ADAMTS13, CACFD1, SLC2A6	ADAMTS13, ADAMTS13			ENSG00000281244, ENSG00000160323	NA	NA	rs4962153-A	rs4962153	0	4962153	intron_variant	0	NR	3E-6	5.52288	(GO:0048598|BP|03|embryonic morphogenesis)	4.65725	Z-score decrease	Illumina [8100000] (imputed)	N
3	rs8176691	2.6951e-08	9	136323754	rs4962153	NA	vWF levels in ischaemic stroke and hyperhomocysteinaemia	42977	28495826	Williams SR	42887	Stroke	www.ncbi.nlm.nih.gov/pubmed/28495826	Genetic Drivers of von Willebrand Factor Levels in an Ischemic Stroke Population and Association With Risk for Recurrent Stroke.	1,931 European and unknown ancestry individuals	NA	9q34.2	ADAMTS13	ADAMTS13, ADAMTS13			ENSG00000281244, ENSG00000160323	NA	NA	rs4962153-?	rs4962153	0	4962153	intron_variant	0	NR	6E-8	7.22185		NA		NR [NR] (imputed)	N
3	rs8176691	2.6951e-08	9	136323754	rs4962153	NA	Hemoglobin concentration	45007	35964923	Timoteo VJ	44784	J Nutr Biochem	www.ncbi.nlm.nih.gov/pubmed/35964923	Common and Ethnic-Specific Genetic Determinants of Hemoglobin Concentration between Taiwanese Han Chinese and European Whites: Findings from Comparative Two-Stage Genome-Wide Association Studies.	46,904 European ancestry males	80,822 European ancestry males	9q34.2		ADAMTS13, ADAMTS13			ENSG00000281244, ENSG00000160323	NA	NA	rs4962153-A	rs4962153	0	4962153	intron_variant	0	0.1371	1E-19	19		0.04886	unit decrease	NR [347791]	N
3	rs8176691	2.6951e-08	9	136323754	rs4962153	NA	Hemoglobin concentration	45007	35964923	Timoteo VJ	44784	J Nutr Biochem	www.ncbi.nlm.nih.gov/pubmed/35964923	Common and Ethnic-Specific Genetic Determinants of Hemoglobin Concentration between Taiwanese Han Chinese and European Whites: Findings from Comparative Two-Stage Genome-Wide Association Studies.	52,141 European ancestry females	89,584 European ancestry females	9q34.2		ADAMTS13, ADAMTS13			ENSG00000281244, ENSG00000160323	NA	NA	rs4962153-A	rs4962153	0	4962153	intron_variant	0	0.1369	2E-30	29.699		0.05488	unit decrease	NR [347791]	N
3	rs8176691	2.6951e-08	9	136329954	rs3124764	NA	Multi-trait sex score	45103	37277458	Vosberg DE	45082	Sci Rep	www.ncbi.nlm.nih.gov/pubmed/37277458	The genetics of a "femaleness/maleness" score in cardiometabolic traits in the UK biobank.	161,906 European ancestry females	NA	9q34.2		CACFD1, CACFD1			ENSG00000280479, ENSG00000160325	NA	NA	rs3124764-?	rs3124764	0	3124764	intron_variant	0	NR	3E-15	14.5229		NA		Affymetrix [8642454] (imputed)	N
3	rs8176691	2.6951e-08	9	136337168	rs3094378	NA	Serum alkaline phosphatase levels	44376	33462484	Sinnott-Armstrong N	44214	Nat Genet	www.ncbi.nlm.nih.gov/pubmed/33462484	Genetics of 35 blood and urine biomarkers in the UK Biobank.	342,535 European ancestry individuals, 6,019 African ancestry individuals, 7,337 South Asian ancestry individuals	NA	9q34.2	NR	SLC2A6, SLC2A6			ENSG00000160326, ENSG00000281165	NA	NA	rs3094378-A	rs3094378	0	3094378	missense_variant	0	NR	6E-52	51.2218		0.0632	[0.055-0.071] unit increase	Affymetrix [9000000] (imputed)	N

### Sheet: T4.candidate_snps
Table 4. Functional annotations of candidate SNPs in LD of independent significant SNPs at r2 theshold 0.05
Candidate SNPs were prioritized by CADD score and those with CADD scores larger than 12.37 were highlighted. rsID=rsID for annotated candidate SNPs; gwasP/or/beta/se=p-value/odds ratio/effect size/standard error of SNPs from GWAS. Summary statistics of SNPs extracted from the reference panel are denoted as NA; r2=r2 of the candidate SNP in "rsID" with the independent significant SNP in "IndSigSNP"; Genomic locus=Index of genomic risk loci shown in Table 2; nearestGene=The nearest gene of the SNP; dist=Distance between the SNP and its nearest gene; func=Functional consequence of the SNP on the gene; CADD=CADD score indicating SNP deleteriousness. SNPs with higher CADD scores tend to be more deleterious; RDB=RegulomeDB categorical score. The higher the score (form 1a to 7), the more evidence for the SNP having regulatory functions; minChrState/commonChrState=The minimum/most common chromatin state, a marker of chromatin accessibility. The lower the score, the more open the chromatin is. posMapFilt/eqtlMapFilt/ciMapFilt=Whether the SNP was included in positional mapping/eQTL mapping/chromatin interaction mapping or not. 1 is used and 0 is not.
rsID	chr	pos	non_effect_allele	effect_allele	MAF	gwasP	beta	se	r2	IndSigSNP	GenomicLocus	nearestGene	dist	func	CADD	RDB	minChrState	commonChrState	posMapFilt	eqtlMapFilt	ciMapFilt
rs35917542	3	101295502	T	A	0.1461	0.011628	0.0319158	0.0126487	0.0846823	rs35799195	2	PCNP:RP11-234A1.1	0:0	ncRNA_exonic	18.74	7	4	5	1	1	1
rs675779	3	101599019	T	C	0.4115	0.0015048	-0.0295313	0.00930484	0.307382	rs35799195	2	NFKBIZ	19152	intergenic	18.51	NA	2	15	0	1	1
rs3094378	9	136337168	G	A	0.09245	NA	NA	NA	0.115313	rs8176691	3	SLC2A6	0	exonic	17.61	NA	3	5	1	1	1
rs74482986	3	101661456	C	A	0.07157	0.0292332	-0.0451222	0.0206951	0.150053	rs35799195	2	RP11-221J22.1	0	ncRNA_intronic	17.24	2a	2	15	0	1	1
3:101661383:A:G	3	101661383	G	A	0.1899	NA	NA	NA	0.0908726	rs35799195	2	RP11-221J22.1	0	ncRNA_intronic	16.65	4	2	15	0	1	1
rs116074383	3	101295777	G	C	0.02982	0.0143112	-0.0655583	0.0267655	0.0661198	rs35799195	2	PCNP:RP11-234A1.1	0:0	ncRNA_exonic	16.55	5	4	5	1	1	1
3:101661383:C:G	3	101661383	G	C	0.03976	NA	NA	NA	0.0908726	rs35799195	2	RP11-221J22.1	0	NA	16.36	NA	2	15	0	0	1
rs2271615	3	45837886	G	C	0.1581	NA	NA	NA	0.386051	rs73062389	1	SLC6A20	0	exonic	16.17	4	2	10	1	1	1
rs8176719	9	136132908	T	TC	0.3946	NA	NA	NA	0.38845	rs8176691	3	ABO	0	ncRNA_exonic	15.84	NA	4	14	0	1	1
rs8176749	9	136131188	C	T	0.08449	0.025703	0.0359171	0.0161015	0.0964892	rs8176691	3	ABO	0	ncRNA_exonic	15.6	NA	4	14	0	1	1
rs3217713	3	101576029	TACTTTTAGAAAGCTTTAATAACC	T	0.2296	NA	NA	NA	0.124275	rs35799195	2	NFKBIZ	0	splicing	15.38	NA	3	4	1	1	1
rs8176748	9	136131289	C	T	0.2207	NA	NA	NA	0.163183	rs8176691	3	ABO	0	ncRNA_exonic	15.18	NA	4	14	0	1	1
rs76565983	3	100970412	T	C	0.09046	0.00988885	-0.0460914	0.017867	0.192832	rs35799195	2	IMPG2	0	intronic	15.03	6	5	15	1	1	1
rs56969594	9	136175462	AC	A	0.2227	NA	NA	NA	0.0955795	rs8176691	3	Y_RNA	2490	intergenic	14.98	NA	9	14	0	0	0
rs34612683	3	100868327	A	G	0.2028	0.0400973	-0.0244011	0.0118871	0.0832164	rs35799195	2	ACTR3P3	13610	intergenic	14.92	7	5	15	0	1	1
rs3796278	3	101498077	A	G	0.07356	0.0110785	0.0444035	0.0174802	0.0515653	rs35799195	2	NXPE3	0	UTR5	14.75	NA	1	1	1	1	1
rs149015717	9	136161928	TTTC	T	0.08748	NA	NA	NA	0.0503416	rs8176691	3	ABO	11310	intergenic	14.42	NA	7	15	0	1	0
rs3762735	3	101283792	C	G	0.1461	0.012031	0.0317458	0.0126415	0.0846823	rs35799195	2	TRMT10C	0	exonic	14.11	5	4	5	1	1	1
rs1078154	3	101293565	A	T	0.1451	0.0125215	0.0317317	0.0127075	0.0860606	rs35799195	2	PCNP	0	intronic	14.06	2a	1	1	1	1	1
rs8176740	9	136131472	A	T	0.2207	0.000579651	-0.0369976	0.0107521	0.163183	rs8176691	3	ABO	0	ncRNA_exonic	14.03	5	4	14	0	1	1
rs11923452	3	101433515	T	C	0.333	7.04026e-10	-0.0588896	0.00955197	0.937755	rs35799195	2	PDCL3P4	1479	intergenic	13.99	5	14	15	1	1	0
rs9852457	3	45835076	G	A	0.07157	2.57612e-08	0.103925	0.0186645	1	rs9852457	1	SLC6A20	0	intronic	13.83	5	2	14	1	0	1
rs11707689	3	101086475	A	G	0.2425	9.70214e-05	-0.041575	0.0106659	0.581851	rs35799195	2	SENP7	0	intronic	13.76	7	4	5	1	1	1
3:100710713:A:C	3	100710713	C	A	0.1292	NA	NA	NA	0.0668928	rs35799195	2	ABI3BP	0	NA	13.71	7	1	15	1	1	1
rs8176690	9	136138317	A	G	0.4085	6.68642e-07	-0.0459529	0.00924557	0.878041	rs8176691	3	ABO	0	ncRNA_intronic	13.49	NA	5	14	0	1	1
3:100710713:C:T	3	100710713	C	T	0.1541	NA	NA	NA	0.0668928	rs35799195	2	ABI3BP	0	intronic	13.43	NA	1	15	1	0	1
rs36082674	3	100803750	G	A	0.1461	0.0140656	-0.0330951	0.0134775	0.111463	rs35799195	2	ACTR3P3	78187	intergenic	13.43	7	5	15	0	1	1
rs12494675	3	101664989	A	C	0.2396	NA	NA	NA	0.0572451	rs35799195	2	RP11-221J22.1	0	ncRNA_intronic	13.29	4	5	15	0	1	1
rs2036648	3	100882736	A	C	0.2903	0.000686373	-0.033986	0.0100107	0.109773	rs35799195	2	ACTR3P3	0	ncRNA_exonic	13.23	NA	5	15	0	1	1
rs11708616	3	101231731	C	T	0.2406	0.000217909	-0.0393221	0.0106354	0.590567	rs35799195	2	SENP7	0	intronic	13.15	2a	1	1	1	1	1
rs3773920	3	100991546	G	T	0.169	NA	NA	NA	0.0790304	rs35799195	2	IMPG2	0	intronic	13.12	NA	4	15	1	1	1
rs78761072	3	101300988	CAA	C	0.1461	NA	NA	NA	0.0846823	rs35799195	2	PCNP	0	intronic	13.09	NA	4	5	1	1	1
rs200039961	3	101030869	CA	C	0.1153	NA	NA	NA	0.0574691	rs35799195	2	IMPG2	0	intronic	13.07	NA	5	15	1	0	1
rs62274078	3	100813456	C	T	0.1501	0.00571254	-0.0362732	0.0131242	0.1294	rs35799195	2	ACTR3P3	68481	intergenic	12.96	7	5	15	0	1	1
rs6773008	3	100926164	T	A	0.2406	0.0468939	0.0211296	0.0106325	0.13803	rs35799195	2	snoU13	5384	intergenic	12.85	6	14	15	0	1	1
rs14134	3	101576175	T	C	0.3718	0.000343763	-0.0334794	0.00935211	0.178585	rs35799195	2	NFKBIZ	0	exonic	12.83	NA	3	4	1	1	1
rs72946021	3	101250008	T	G	0.2366	0.00021037	-0.039511	0.0106607	0.609625	rs35799195	2	FAM172BP	7276	intergenic	12.78	5	5	15	0	1	1
rs138975001	3	100908460	T	A	0.02386	NA	NA	NA	0.0599315	rs35799195	2	snoU13	12215	intergenic	12.77	6	5	15	0	1	1
rs11710016	3	101120030	G	T	0.2425	5.95554e-05	-0.043325	0.0107919	0.581851	rs35799195	2	SENP7	0	intronic	12.7	6	4	15	1	1	1
rs9817711	3	100889152	C	T	0.2893	0.000475613	0.0349762	0.01001	0.107756	rs35799195	2	ACTR3P3	6321	intergenic	12.55	4	5	15	0	1	1
rs2926539	3	101586824	G	A	0.3986	0.000368072	-0.0330904	0.00928989	0.208168	rs35799195	2	NFKBIZ	6957	intergenic	12.42	NA	5	15	1	1	1
rs6792847	3	101341555	G	C	0.1441	0.00410659	0.0366216	0.0127608	0.0834382	rs35799195	2	Y_RNA	5598	intergenic	12.37	7	5	15	0	1	1
rs148703710	3	100926204	CAAAGA	C	0.1223	NA	NA	NA	0.0576426	rs35799195	2	snoU13	5424	intergenic	12.23	NA	14	15	0	1	1
rs17345786	3	101318318	G	T	0.2416	3.92321e-05	-0.0430283	0.0104642	0.638796	rs35799195	2	RP11-454H13.1	0	ncRNA_exonic	12.23	7	4	5	1	1	1
rs7622940	3	101133155	T	C	0.2972	0.00796421	-0.027489	0.0103592	0.425844	rs35799195	2	SENP7:RP11-144C15.1	0:0	ncRNA_exonic	12.05	5	3	15	1	1	1
rs12638134	3	101334609	G	T	0.3897	NA	NA	NA	0.241925	rs35799195	2	RNU6-1256P	60	upstream	11.99	2b	5	15	0	1	1
rs151020849	3	101177901	GA	G	0.08151	NA	NA	NA	0.0528014	rs35799195	2	SENP7	0	intronic	11.95	NA	4	5	1	0	1
rs9814840	3	101155038	T	C	0.171	NA	NA	NA	0.0838169	rs35799195	2	SENP7	0	intronic	11.92	6	5	15	1	1	1
3:101572822:A:C	3	101572822	C	A	0.09145	NA	NA	NA	0.152791	rs35799195	2	NFKBIZ	0	intronic	11.89	NA	1	4	1	1	1
3:101572822:C:G	3	101572822	G	C	0.339	NA	NA	NA	0.152791	rs35799195	2	NFKBIZ	0	NA	11.82	NA	1	4	1	1	1
rs1378838	3	101634543	T	C	0.3648	0.0368765	-0.0196041	0.00939285	0.36844	rs35799195	2	RP11-221J22.1	25159	intergenic	11.74	NA	5	15	0	1	1
rs651907	3	101600724	T	C	0.4592	8.33914e-05	-0.0358755	0.00911832	0.327481	rs35799195	2	NFKBIZ	20857	intergenic	11.7	7	5	15	0	1	1
rs12554339	9	136128737	A	C	0.2207	0.000530304	-0.0374874	0.010819	0.163183	rs8176691	3	ABO:RP11-430N14.4	0:0	ncRNA_exonic	11.62	4	2	14	0	1	1
rs66480882	3	101252781	T	C	0.4085	NA	NA	NA	0.216336	rs35799195	2	FAM172BP	10049	intergenic	11.6	5	5	15	0	1	1
rs13099674	3	101489629	G	A	0.335	1.60904e-09	-0.0574675	0.00952546	0.95434	rs35799195	2	CEP97	222	downstream	11.59	6	5	5	1	1	1
rs13061565	3	101392270	T	C	0.328	2.18611e-09	-0.0571305	0.00954826	0.916973	rs35799195	2	ZBTB11	0	intronic	11.56	7	5	5	1	1	1
rs60074951	3	100835757	T	A	0.2028	NA	NA	NA	0.0518639	rs35799195	2	ACTR3P3	46180	intergenic	11.26	6	14	15	0	1	1
rs11443767	3	101577972	GC	G	0.3966	NA	NA	NA	0.211281	rs35799195	2	NFKBIZ	0	intronic	11.26	NA	3	4	1	1	1
rs2317414	3	100882883	T	C	0.2893	0.000583584	-0.0343349	0.00998359	0.110679	rs35799195	2	ACTR3P3	52	downstream	11.19	7	5	15	0	1	1
rs36039635	3	101380077	CA	C	0.2594	NA	NA	NA	0.113046	rs35799195	2	ZBTB11	0	intronic	11.18	NA	4	4	1	0	1
rs11315226	9	136161539	CT	C	0.3171	NA	NA	NA	0.0796105	rs8176691	3	ABO	10921	intergenic	11.16	NA	7	14	0	0	0
rs111774452	3	101494915	C	T	0.02982	NA	NA	NA	0.0792617	rs35799195	2	NXPE3	3130	intergenic	11.15	6	5	15	1	1	1
rs587745765	9	136151579	TGGTGCAGGCGCAGGAAAAAATTGTGGCAATTCCTCA	T	0.1859	NA	NA	NA	0.136701	rs8176691	3	ABO	961	upstream	11.13	NA	1	13	0	0	1
rs201365546	3	101568059	CGGAGGCG	C	0.2137	NA	NA	NA	0.106106	rs35799195	2	NFKBIZ	0	UTR5	10.93	NA	1	1	1	1	1
rs171178	3	100908473	T	A	0.4066	NA	NA	NA	0.0534959	rs35799195	2	snoU13	12202	intergenic	10.87	6	5	15	0	1	1
3:100869145:G:GA	3	100869145	G	GA	0.4851	NA	NA	NA	0.147384	rs35799195	2	ACTR3P3	12792	NA	10.82	NA	5	15	0	1	1
3:100869145:G:GAA	3	100869145	G	GAA	0.1203	NA	NA	NA	0.147384	rs35799195	2	ACTR3P3	12792	intergenic	10.79	NA	5	15	0	0	1
rs2625288	3	101545319	A	G	0.1958	0.000634824	0.0385383	0.0112808	0.133755	rs35799195	2	NXPE3	0	UTR3	10.67	NA	2	5	1	1	1
rs61696148	9	136153544	A	T	0.2038	0.00327606	-0.0338949	0.0115266	0.376887	rs8176691	3	ABO	2926	intergenic	10.6	5	1	13	0	1	1
rs36012653	3	101245270	GA	G	0.4085	NA	NA	NA	0.216336	rs35799195	2	FAM172BP	2538	intergenic	10.58	NA	5	15	0	1	1
rs3094296	3	101400167	T	C	0.328	2.56741e-09	-0.0569775	0.00956463	0.916973	rs35799195	2	RPL24	0	intronic	10.48	NA	4	4	1	1	0
rs7871618	9	136292730	A	G	0.0994	NA	NA	NA	0.121588	rs8176691	3	ADAMTS13	0	intronic	10.48	5	5	13	1	1	1
rs11720934	3	101383800	C	T	0.163	0.000520611	-0.0420143	0.0121081	0.388902	rs35799195	2	ZBTB11	0	intronic	10.46	7	4	4	1	1	1
rs36098701	3	100903728	AG	A	0.2922	NA	NA	NA	0.111696	rs35799195	2	snoU13	16947	intergenic	10.45	NA	5	15	0	1	1
rs201119804	3	100835756	T	TA	0.2078	NA	NA	NA	0.0505146	rs35799195	2	ACTR3P3	46181	intergenic	10.42	NA	14	15	0	1	1
rs11923273	3	101337863	T	C	0.3111	1.81926e-06	-0.0464063	0.00972363	0.796998	rs35799195	2	RNU6-1256P	3090	intergenic	10.4	5	5	15	0	1	1
rs1839299	3	100811523	C	T	0.3499	0.0372395	0.020074	0.00963647	0.0920289	rs35799195	2	ACTR3P3	70414	intergenic	10.39	7	5	15	0	1	1
rs12629395	3	101341955	G	A	0.1441	0.00364409	0.0370961	0.0127591	0.0834382	rs35799195	2	Y_RNA	5198	intergenic	10.33	6	5	15	0	1	1
rs77927391	3	100870610	A	G	0.1153	0.00364966	-0.0445193	0.0153147	0.261129	rs35799195	2	ACTR3P3	11327	intergenic	10.27	3a	5	15	0	1	1
rs348891	3	100904102	G	A	0.2922	0.000740751	0.0347852	0.0103097	0.111696	rs35799195	2	snoU13	16573	intergenic	10.26	NA	5	15	0	1	1
rs2926538	3	101587585	A	G	0.4274	NA	NA	NA	0.38764	rs35799195	2	NFKBIZ	7718	intergenic	10.23	NA	2	15	1	1	1
rs4962040	9	136133531	A	G	0.3807	NA	NA	NA	0.995832	rs8176691	3	ABO	0	ncRNA_intronic	10.22	4	4	14	0	1	1
rs10936715	3	101345965	A	G	0.4662	0.00479772	-0.0256614	0.0090988	0.457765	rs35799195	2	Y_RNA	1188	intergenic	10.19	6	5	15	0	1	1
rs80291041	3	101643014	A	G	0.4394	NA	NA	NA	0.277496	rs35799195	2	RP11-221J22.1	16688	intergenic	10.16	6	5	15	0	1	1
3:101231871:C:T	3	101231871	C	T	0.4066	NA	NA	NA	0.214651	rs35799195	2	SENP7	0	intronic	10.14	2b	1	1	1	1	1
rs973124	3	100873189	T	A	0.4354	0.0136942	-0.0229403	0.00930569	0.129246	rs35799195	2	ACTR3P3	8748	intergenic	10.13	6	5	15	0	1	1
rs34581399	3	46127948	C	A	0.1173	0.00913998	0.0384895	0.0147652	0.0965839	rs73062389	1	FLT1P1	55901	intergenic	10.11	5	4	15	0	1	1
rs572653	9	136161472	A	G	0.2475	0.0227387	0.0233798	0.0102642	0.115561	rs8176691	3	ABO	10854	intergenic	10.02	7	7	14	0	1	0
rs512770	9	136133506	G	A	0.1948	NA	NA	NA	0.116106	rs8176691	3	ABO	0	ncRNA_exonic	9.998	3a	4	14	0	1	1
rs62574565	9	136128259	G	A	0.2207	0.000685067	-0.036576	0.010772	0.163183	rs8176691	3	ABO:RP11-430N14.4	0:0	ncRNA_exonic	9.958	4	1	14	0	1	1
rs2271616	3	45838013	G	T	0.1352	NA	NA	NA	0.498252	rs73062389	1	SLC6A20	0	UTR5	9.952	2b	1	10	1	1	1
rs61438734	3	101666354	CT	C	0.2107	NA	NA	NA	0.0647303	rs35799195	2	RP11-221J22.1	0	ncRNA_intronic	9.83	NA	5	15	0	1	1
rs532027186	3	100806357	ATT	A	0.2545	NA	NA	NA	0.109002	rs35799195	2	ACTR3P3	75580	intergenic	9.807	NA	5	15	0	0	1
3:101403721:C:CT	3	101403721	C	CT	0.2654	NA	NA	NA	0.151194	rs35799195	2	RPL24	0	intronic	9.805	NA	1	3	1	1	1
rs13094911	3	101519021	T	C	0.331	1.62672e-10	-0.0612645	0.00958307	0.995813	rs35799195	2	NXPE3	0	intronic	9.788	6	4	5	1	1	1
3:101403721:C:CTT	3	101403721	C	CTT	0.1183	NA	NA	NA	0.151194	rs35799195	2	RPL24	0	NA	9.771	NA	1	3	1	0	1
rs36087752	3	101747954	GA	G	0.3479	NA	NA	NA	0.0637277	rs35799195	2	RP11-221J22.1:RP11-221J22.2	31183:31183	intergenic	9.656	NA	5	15	0	1	1
rs35799195	3	101521927	A	G	0.332	8.16373e-11	-0.0628391	0.0096712	1	rs35799195	2	NXPE3	0	intronic	9.584	5	4	5	1	1	1
rs141377949	10	43305646	GTGT	G	0.1561	NA	NA	NA	0.0592399	rs183264014	4	BMS1	0	intronic	9.579	NA	4	5	1	1	1
rs141060128	3	101456684	A	G	0.333	NA	NA	NA	0.945943	rs35799195	2	CEP97	0	intronic	9.565	6	4	5	1	1	1
rs11712748	3	101383562	G	A	0.33	5.76686e-09	-0.0554863	0.00952819	0.900851	rs35799195	2	ZBTB11	0	intronic	9.515	7	4	4	1	1	1
rs566183	9	136151198	A	G	0.2207	0.0018522	0.0335394	0.0107741	0.159302	rs8176691	3	ABO	580	upstream	9.45	3a	1	10	0	1	1
rs16844078	3	101297354	A	G	0.1481	0.0155352	0.0305516	0.0126264	0.0872314	rs35799195	2	PCNP	0	intronic	9.405	6	1	5	1	1	1
rs77437935	3	101318251	A	G	0.06163	0.0271883	-0.0402439	0.0182198	0.133614	rs35799195	2	RP11-454H13.1	0	ncRNA_exonic	9.339	7	4	5	1	1	1
rs7644870	3	45830886	A	C	0.2624	NA	NA	NA	0.156095	rs9852457	1	SLC6A20	0	intronic	9.219	5	5	14	1	0	1
rs10936540	3	100879020	T	C	0.2903	0.000722771	-0.0338735	0.0100194	0.109773	rs35799195	2	ACTR3P3	2917	intergenic	9.212	5	5	15	0	1	1
rs2288272	3	101378476	C	T	0.328	1.6958e-09	-0.0575494	0.00955248	0.916973	rs35799195	2	ZBTB11	0	intronic	9.172	6	4	4	1	1	1
rs10797140	10	42530902	G	A	0.01292	NA	NA	NA	0.807526	rs183264014	4	KSR1P1	113855	intergenic	9.169	NA	5	8	0	0	0
rs1456202	3	101659239	A	G	0.4175	NA	NA	NA	0.137146	rs35799195	2	RP11-221J22.1	463	upstream	9.161	2b	1	15	0	1	1
rs200157958	3	101235860	CTT	C	0.4095	NA	NA	NA	0.214314	rs35799195	2	FAM172BP	1850	intergenic	9.117	NA	5	14	1	1	1
rs771574	3	101620682	A	G	0.3201	0.000568142	-0.0335986	0.00974894	0.491527	rs35799195	2	RP11-221J22.1	39020	intergenic	9.079	NA	5	15	0	1	1
rs9732499	10	42796985	G	A	0.01789	NA	NA	NA	0.885238	rs183264014	4	PABPC1P8	19717	intergenic	9.055	7	5	8	0	0	0
rs572651	9	136161469	C	T	0.2475	0.0324405	0.022056	0.0103116	0.115561	rs8176691	3	ABO	10851	intergenic	9.004	7	7	14	0	1	0
rs1507430	3	100874897	T	C	0.2922	0.00114342	-0.0328242	0.0100916	0.10698	rs35799195	2	ACTR3P3	7040	intergenic	8.973	5	5	15	0	1	1
rs537895	9	136150403	A	G	0.2207	0.000741515	0.0363185	0.010765	0.159302	rs8176691	3	ABO	0	ncRNA_intronic	8.966	2b	1	10	0	1	1
rs75734942	3	101102029	T	G	0.07853	0.000878042	-0.0659088	0.0198106	0.191476	rs35799195	2	SENP7	0	intronic	8.929	4	4	5	1	1	1
rs11265981	10	42356052	C	A	0.02286	NA	NA	NA	0.517791	rs183264014	4	KSR1P1	288705	intergenic	8.868	3a	8	8	0	0	0
rs146801229	10	43333077	G	A	0.01491	NA	NA	NA	0.402264	rs183264014	4	BMS1	2691	intergenic	8.858	5	1	14	1	0	1
rs8176760	9	136150379	G	A	0.03976	NA	NA	NA	0.0826214	rs8176691	3	ABO	0	ncRNA_intronic	8.805	NA	1	13	0	1	1
rs600718	3	101570375	T	A	0.2217	NA	NA	NA	0.103695	rs35799195	2	NFKBIZ	0	intronic	8.783	4	1	1	1	1	1
rs78642587	3	101050398	T	C	0.1163	NA	NA	NA	0.066457	rs35799195	2	SENP7	0	intronic	8.769	6	4	5	1	1	1
rs2303473	3	101404813	A	G	0.4016	0.0011154	0.0305656	0.00937688	0.300582	rs35799195	2	RPL24	0	intronic	8.649	NA	1	1	1	1	0
rs1848250	3	100904859	C	T	0.2922	0.0035303	0.0285545	0.00978787	0.111696	rs35799195	2	snoU13	15816	intergenic	8.603	6	5	15	0	1	1
rs176689	9	136162131	G	T	0.2475	0.0235686	0.0232382	0.0102638	0.115561	rs8176691	3	ABO	11513	intergenic	8.589	5	7	15	0	1	0
rs55987447	3	101444023	G	A	0.3718	0.00198735	0.0293812	0.00950195	0.285194	rs35799195	2	CEP97	0	intronic	8.558	4	1	1	1	1	1
rs77596806	3	100862018	T	C	0.2028	0.0236328	-0.0265288	0.0117226	0.0832164	rs35799195	2	ACTR3P3	19919	intergenic	8.556	5	5	15	0	1	1
rs7429357	3	100904248	A	C	0.2922	0.00320122	0.02922	0.00991272	0.111696	rs35799195	2	snoU13	16427	intergenic	8.552	6	5	15	0	1	1
rs10752659	10	42531264	T	A	0.0835	NA	NA	NA	0.143388	rs183264014	4	KSR1P1	113493	intergenic	8.539	7	5	8	0	0	0
rs621907	9	136208044	C	T	0.08549	0.000647489	-0.0598709	0.0175528	0.143539	rs8176691	3	MED22	0	UTR3	8.506	5	2	4	1	1	1
rs2505852	10	42801033	C	A	0.1083	NA	NA	NA	0.106306	rs183264014	4	PABPC1P8	23765	intergenic	8.5	6	8	8	0	0	0
rs539739837	3	100781708	A	AT	0.1481	NA	NA	NA	0.0982583	rs35799195	2	ABI3BP	69348	intergenic	8.475	NA	5	15	0	1	1
rs115721253	3	101504217	T	C	0.01988	0.0241499	-0.0651005	0.0288728	0.076597	rs35799195	2	NXPE3	0	intronic	8.463	5	1	4	1	1	1
rs11266146	10	42360635	T	A	0.01988	NA	NA	NA	0.793429	rs183264014	4	KSR1P1	284122	intergenic	8.458	5	5	8	0	0	0
rs11266029	10	42371634	C	T	0.1938	NA	NA	NA	0.117914	rs183264014	4	KSR1P1	273123	intergenic	8.444	6	5	8	0	0	0
rs9663160	10	42535075	G	T	0.1958	NA	NA	NA	0.0654241	rs183264014	4	KSR1P1	109682	intergenic	8.362	7	1	8	0	0	0
rs4962153	9	136323754	G	A	0.1581	NA	NA	NA	0.055376	rs8176691	3	ADAMTS13	0	intronic	8.357	1f	5	15	1	1	1
rs28538967	9	136215400	G	C	0.1074	0.0167691	0.0356869	0.0149209	0.0524185	rs8176691	3	RPL7A	0	UTR5	8.347	4	1	1	1	1	1
rs149092047	9	136139907	GAAACTGCC	G	0.2823	NA	NA	NA	0.217617	rs8176691	3	ABO	0	ncRNA_intronic	8.308	NA	5	14	0	1	1
rs538721672	10	42538881	T	C	0.03976	NA	NA	NA	0.057517	rs183264014	4	KSR1P1	105876	intergenic	8.306	NA	5	9	0	0	0
rs17411983	3	101399126	G	A	0.328	2.32487e-09	-0.0570292	0.00954734	0.916973	rs35799195	2	RPL24	808	downstream	8.147	4	4	4	1	1	1
rs9702749	10	42427408	G	A	0.0159	NA	NA	NA	1	rs183264014	4	KSR1P1	217349	intergenic	8.133	7	8	9	0	0	1
rs7044125	9	136114571	A	C	0.1372	0.0108174	0.0337838	0.0132561	0.112896	rs8176691	3	LCN1P1	10577	intergenic	8.098	4	1	2	0	1	1
rs2925325	3	101630668	C	T	0.3648	0.0344133	-0.0198666	0.00939232	0.36844	rs35799195	2	RP11-221J22.1	29034	intergenic	8.095	NA	5	15	0	1	1
rs694936	3	101587793	T	A	0.4284	NA	NA	NA	0.385376	rs35799195	2	NFKBIZ	7926	intergenic	8.081	1f	2	15	1	1	1
rs13099833	3	100878496	A	G	0.4026	0.000268142	-0.0338615	0.00929168	0.205445	rs35799195	2	ACTR3P3	3441	intergenic	8.064	5	5	15	0	1	1
rs59652222	3	100941013	C	T	0.1233	0.000151089	-0.0566202	0.0149422	0.30481	rs35799195	2	IMPG2	376	downstream	8.021	7	5	15	1	1	1
rs13084113	3	101534039	C	G	0.332	1.8151e-10	-0.061141	0.00958891	0.991604	rs35799195	2	NXPE3	0	intronic	7.996	1f	2	5	1	1	1
rs140091204	3	101135090	TCTTTA	T	0.2425	NA	NA	NA	0.581851	rs35799195	2	SENP7	0	intronic	7.978	NA	4	15	1	1	1
rs139113837	3	101125219	T	C	0.01789	NA	NA	NA	0.062288	rs35799195	2	SENP7	0	intronic	7.906	5	5	15	1	1	1
rs12639028	3	101346033	G	C	0.3201	6.1254e-08	-0.0522067	0.00964095	0.885728	rs35799195	2	Y_RNA	1120	intergenic	7.855	7	5	15	0	1	1
rs36041466	3	101627028	G	GT	0.1421	NA	NA	NA	0.0693389	rs35799195	2	RP11-221J22.1	32674	intergenic	7.816	NA	5	15	0	1	1
rs77274669	3	101545106	G	C	0.08946	0.00170098	0.0512906	0.0163449	0.0537039	rs35799195	2	NXPE3	0	UTR3	7.771	2b	2	5	1	1	1
rs9731223	10	42380038	C	G	0.01093	NA	NA	NA	0.558718	rs183264014	4	KSR1P1	264719	intergenic	7.743	5	8	8	0	0	0
rs35765272	3	101587805	C	CAG	0.4284	NA	NA	NA	0.385376	rs35799195	2	NFKBIZ	7938	intergenic	7.679	NA	5	15	1	1	1
rs66783735	3	101370529	TA	T	0.4215	NA	NA	NA	0.244045	rs35799195	2	ZBTB11	0	splicing	7.662	NA	4	4	1	0	1
rs2925329	3	101617676	C	T	0.1879	NA	NA	NA	0.10379	rs35799195	2	NFKBIZ	37809	intergenic	7.643	NA	2	15	0	1	1
rs1616007	3	101646079	T	G	0.333	0.0496444	-0.018942	0.00964944	0.181082	rs35799195	2	RP11-221J22.1	13623	intergenic	7.626	7	5	15	0	1	1
rs10797145	10	42373900	C	G	0.02187	NA	NA	NA	0.744499	rs183264014	4	KSR1P1	270857	intergenic	7.601	NA	5	8	0	0	0
rs600038	9	136151806	T	C	0.2147	NA	NA	NA	0.151583	rs8176691	3	ABO	1188	intergenic	7.596	NA	1	13	0	1	1
rs11266023	10	42369872	A	C	0.02187	NA	NA	NA	0.718312	rs183264014	4	KSR1P1	274885	intergenic	7.582	6	8	8	0	0	0
rs1857975	3	100890246	G	C	0.2734	0.00725541	0.0271301	0.0101047	0.0770801	rs35799195	2	ACTR3P3	7415	intergenic	7.575	4	5	15	0	1	1
rs11244053	9	136129360	A	G	0.2207	0.000592975	-0.0369572	0.0107596	0.163183	rs8176691	3	ABO:RP11-430N14.4	0:0	ncRNA_exonic	7.56	5	5	14	0	1	1
rs1707607	3	101644893	A	G	0.4404	NA	NA	NA	0.275509	rs35799195	2	RP11-221J22.1	14809	intergenic	7.546	NA	1	15	0	1	1
rs6777409	3	101134057	A	G	0.4145	NA	NA	NA	0.214195	rs35799195	2	SENP7	0	intronic	7.529	6	4	15	1	1	1
rs649129	9	136154304	C	T	0.2137	NA	NA	NA	0.148807	rs8176691	3	ABO	3686	intergenic	7.529	NA	5	14	0	1	1
rs1963962	3	101463391	C	T	0.335	1.13488e-09	-0.0580606	0.00953504	0.95434	rs35799195	2	CEP97	0	intronic	7.497	7	4	5	1	1	1
rs8176743	9	136131415	C	T	0.08449	0.0376298	0.0334581	0.0160944	0.0964892	rs8176691	3	ABO	0	ncRNA_exonic	7.493	NA	4	14	0	1	1
rs2519093	9	136141870	C	T	0.1849	NA	NA	NA	0.13405	rs8176691	3	ABO	0	ncRNA_intronic	7.465	7	5	14	0	1	1
rs479594	3	101018986	A	G	0.2018	NA	NA	NA	0.0866426	rs35799195	2	IMPG2	0	intronic	7.457	NA	4	15	1	1	1
rs651007	9	136153875	C	T	0.2137	NA	NA	NA	0.148807	rs8176691	3	ABO	3257	intergenic	7.401	NA	2	13	0	1	1
rs77958473	3	100902575	T	C	0.08946	0.0160329	-0.0432181	0.0179465	0.192224	rs35799195	2	snoU13	18100	intergenic	7.397	7	5	15	0	1	1
rs34376498	3	101480156	C	T	0.336	7.79496e-10	-0.0586938	0.00954519	0.95046	rs35799195	2	CEP97	0	intronic	7.378	5	4	5	1	1	1
rs9732989	10	42432762	C	T	0.0159	NA	NA	NA	1	rs183264014	4	KSR1P1	211995	intergenic	7.36	6	8	9	0	0	1
rs8176638	9	136150556	C	T	0.07952	NA	NA	NA	0.15242	rs8176691	3	ABO	0	ncRNA_intronic	7.346	NA	1	10	0	1	1
rs1672379	3	101635330	T	C	0.1402	NA	NA	NA	0.0657707	rs35799195	2	RP11-221J22.1	24372	intergenic	7.344	NA	5	15	0	1	1
rs10540543	3	101039022	A	AAGT	0.2018	NA	NA	NA	0.0885277	rs35799195	2	IMPG2	0	intronic	7.328	NA	5	15	1	1	1
rs112604519	3	101187407	T	C	0.4115	NA	NA	NA	0.216294	rs35799195	2	SENP7	0	intronic	7.294	7	5	15	1	1	1
rs11711079	3	101386918	G	A	0.328	2.57574e-09	-0.0568793	0.009549	0.916973	rs35799195	2	ZBTB11	0	intronic	7.293	7	4	4	1	1	1
rs10908968	10	42477662	G	T	0.08449	NA	NA	NA	0.16778	rs183264014	4	KSR1P1	167095	intergenic	7.259	6	8	9	0	0	1
rs8176733	9	136132168	T	C	0.1133	0.00918674	0.0378358	0.0145242	0.103229	rs8176691	3	ABO	0	ncRNA_intronic	7.235	NA	4	14	0	1	1
10:42536323:C:G	10	42536323	C	G	0.06064	NA	NA	NA	0.0600206	rs183264014	4	KSR1P1	108434	intergenic	7.189	NA	5	9	0	0	0
rs8176645	9	136149098	T	A	0.3966	NA	NA	NA	0.394916	rs8176691	3	ABO	0	ncRNA_intronic	7.176	5	1	13	0	1	1
rs16843225	3	100801257	T	G	0.1471	0.0205778	-0.0311552	0.0134543	0.10682	rs35799195	2	ACTR3P3	80680	intergenic	7.146	4	5	15	0	1	1
rs9873557	3	101475427	G	A	0.3718	0.00189174	0.029529	0.00950489	0.285194	rs35799195	2	CEP97	0	intronic	7.134	7	4	4	1	1	1
rs8176734	9	136132079	C	T	0.2177	0.000817239	-0.0360069	0.0107583	0.156469	rs8176691	3	ABO	0	ncRNA_intronic	7.099	NA	4	14	0	1	1
rs34508490	3	101373480	A	G	0.1223	0.0208818	0.0313243	0.0135596	0.0701831	rs35799195	2	ZBTB11	0	intronic	7.045	6	4	4	1	1	1
rs77076565	9	136179377	TGG	T	0.1143	NA	NA	NA	0.0590002	rs8176691	3	Y_RNA	1330	intergenic	7.029	NA	7	15	0	1	0
rs688058	3	101585467	G	T	0.3976	0.000319337	-0.0334488	0.00929369	0.212586	rs35799195	2	NFKBIZ	5600	intergenic	7.02	NA	5	5	1	1	1
rs6762367	3	101276655	G	A	0.1461	0.0128038	0.0314926	0.0126518	0.0846823	rs35799195	2	TRMT10C	4050	intergenic	7.001	3a	1	14	1	1	1
rs9411490	9	136155414	A	G	0.172	3.3489e-05	-0.0481108	0.0115976	0.339506	rs8176691	3	ABO	4796	intergenic	6.976	7	5	14	0	1	1
rs60563410	9	136114344	C	CCT	0.1412	NA	NA	NA	0.109604	rs8176691	3	LCN1P1	10350	intergenic	6.967	NA	1	2	0	1	1
rs150668715	3	101534944	G	T	0.08946	0.00150398	0.0521104	0.0164183	0.0537039	rs35799195	2	NXPE3	0	intronic	6.939	7	5	5	1	1	1
rs142553741	3	101638871	G	GT	0.3638	NA	NA	NA	0.371083	rs35799195	2	RP11-221J22.1	20831	intergenic	6.906	NA	5	15	0	1	1
rs111826021	3	101181262	A	G	0.1223	0.000131642	-0.058346	0.0152604	0.308767	rs35799195	2	SENP7	0	intronic	6.905	6	4	5	1	1	1
rs771572	3	101659656	G	A	0.1412	NA	NA	NA	0.0596836	rs35799195	2	RP11-221J22.1	46	upstream	6.854	2b	1	15	0	1	1
rs34743741	3	101532448	C	T	0.332	1.14891e-09	-0.0586737	0.00963884	0.991604	rs35799195	2	NXPE3	0	intronic	6.828	6	5	5	1	1	1
rs13066768	3	101486920	A	T	0.335	NA	NA	NA	0.95434	rs35799195	2	CEP97	0	UTR3	6.824	7	4	5	1	1	1
rs9830943	3	101428899	T	G	0.3509	1.57791e-09	-0.0571314	0.00946481	0.871104	rs35799195	2	PDCL3P4	2416	intergenic	6.81	7	5	15	0	1	1
rs2159272	3	45829995	A	G	0.4473	NA	NA	NA	0.0627847	rs9852457	1	SLC6A20	0	intronic	6.806	NA	5	14	1	1	1
rs562253	3	101018987	C	G	0.2038	NA	NA	NA	0.0845595	rs35799195	2	IMPG2	0	intronic	6.791	5	4	15	1	1	1
rs34922383	3	101645303	T	C	0.4414	NA	NA	NA	0.27353	rs35799195	2	RP11-221J22.1	14399	intergenic	6.776	6	5	15	0	1	1
rs9876655	3	101212596	T	C	0.171	NA	NA	NA	0.0838169	rs35799195	2	SENP7	0	intronic	6.732	6	4	5	1	1	1
rs12638796	3	101187840	C	T	0.2406	7.6732e-05	-0.0425129	0.0107508	0.597821	rs35799195	2	SENP7	0	intronic	6.707	7	5	15	1	1	1
3:101620343:A:AAC	3	101620343	A	AAC	0.1501	NA	NA	NA	0.0512877	rs35799195	2	RP11-221J22.1	39359	NA	6.698	NA	5	15	0	1	1
rs13078652	3	101511153	T	C	0.331	1.80443e-10	-0.0610969	0.00958063	0.995813	rs35799195	2	NXPE3	0	intronic	6.688	5	2	5	1	1	1
rs200100970	3	101292698	ACT	A	0.02783	NA	NA	NA	0.072757	rs35799195	2	PCNP	240	upstream	6.684	NA	1	1	1	1	1
rs7632449	3	101389193	G	A	0.1223	0.0243256	0.0305706	0.0135752	0.0701831	rs35799195	2	ZBTB11	0	intronic	6.664	6	4	5	1	1	1
rs1672394	3	101648508	T	C	0.333	0.0494519	-0.0189614	0.00965118	0.181082	rs35799195	2	RP11-221J22.1	11194	intergenic	6.658	NA	5	15	0	1	1
rs76336140	3	101340200	AG	A	0.4085	NA	NA	NA	0.273358	rs35799195	2	RNU6-1256P	5427	intergenic	6.654	NA	5	15	0	1	1
rs74455698	3	101310172	T	C	0.1461	0.0123672	0.0316353	0.0126466	0.0846823	rs35799195	2	PCNP	0	intronic	6.609	5	4	4	1	1	1
rs575259	9	136135752	A	G	0.2217	NA	NA	NA	0.162141	rs8176691	3	ABO	0	ncRNA_intronic	6.596	5	1	14	0	1	1
rs4440103	3	100906945	A	T	0.2922	0.00405094	0.0281595	0.00979745	0.111696	rs35799195	2	snoU13	13730	intergenic	6.583	5	5	15	0	1	1
rs7034706	9	136118979	T	C	0.2197	0.000123289	0.043893	0.011432	0.152321	rs8176691	3	ABO:RP11-430N14.4	6808:6808	intergenic	6.575	5	5	14	0	1	1
rs678354	3	101573052	C	G	0.3648	0.000374591	-0.0336751	0.0094663	0.182571	rs35799195	2	NFKBIZ	0	intronic	6.543	3a	1	4	1	1	1
rs114393146	3	100875035	A	C	0.03082	0.019292	-0.0609286	0.0260396	0.0661828	rs35799195	2	ACTR3P3	6902	intergenic	6.516	5	5	15	0	1	1
3:101620343:A:AACACAC	3	101620343	A	AACACAC	0.1113	NA	NA	NA	0.0512877	rs35799195	2	RP11-221J22.1	39359	intergenic	6.489	NA	5	15	0	0	1
rs575317303	10	42667145	A	T	0.0159	NA	NA	NA	1	rs183264014	4	IGKV1OR10-1	13641	intergenic	6.46	NA	8	9	0	0	0
rs112740342	3	101274911	G	C	0.2416	5.664e-05	-0.0424029	0.0105313	0.638796	rs35799195	2	TRMT10C	5794	intergenic	6.453	7	5	14	1	1	1
rs77497659	3	101386490	C	A	0.0994	3.8516e-05	-0.0653529	0.015877	0.219197	rs35799195	2	ZBTB11	0	intronic	6.45	7	4	4	1	1	1
rs1672395	3	101644500	A	T	0.4394	NA	NA	NA	0.277496	rs35799195	2	RP11-221J22.1	15202	intergenic	6.45	3a	2	15	0	1	1
10:42536323:C:T	10	42536323	C	T	0.1083	NA	NA	NA	0.0600206	rs183264014	4	KSR1P1	108434	NA	6.446	NA	5	9	0	0	0
3:101281709:A:G	3	101281709	A	G	0.2903	NA	NA	NA	0.470851	rs35799195	2	TRMT10C	0	intronic	6.42	1f	1	2	1	1	1
rs606407	3	101609650	T	C	0.1879	0.00693424	-0.031082	0.0115119	0.097254	rs35799195	2	NFKBIZ	29783	intergenic	6.408	NA	5	15	0	1	1
rs1851488	10	42465884	T	C	0.01392	NA	NA	NA	0.871421	rs183264014	4	KSR1P1	178873	intergenic	6.373	6	8	9	0	0	1
rs1994202	3	100905596	G	T	0.2932	0.00373129	0.0283369	0.00977126	0.109811	rs35799195	2	snoU13	15079	intergenic	6.364	NA	5	15	0	1	1
rs678236	9	136184739	C	G	0.3946	NA	NA	NA	0.23433	rs8176691	3	LCN1P2	0	ncRNA_intronic	6.359	5	5	15	0	1	0
rs1507436	3	100819633	A	T	0.2107	0.0204974	0.0263528	0.0113731	0.05258	rs35799195	2	ACTR3P3	62304	intergenic	6.309	6	5	15	0	1	1
rs9836143	3	101128998	T	C	0.169	NA	NA	NA	0.080109	rs35799195	2	SENP7	0	intronic	6.306	7	4	15	1	1	1
rs35337386	3	100811048	T	C	0.1511	0.00501449	-0.036777	0.0131061	0.130384	rs35799195	2	ACTR3P3	70889	intergenic	6.269	7	5	15	0	1	1
rs9809589	3	101073447	T	C	0.17	NA	NA	NA	0.0819533	rs35799195	2	SENP7	0	intronic	6.249	7	4	5	1	1	1
rs3124777	9	136284098	T	C	0.1332	NA	NA	NA	0.0752499	rs8176691	3	ADAMTS13	0	upstream	6.245	NA	1	1	1	1	1
rs9411507	9	136185077	T	G	0.2306	NA	NA	NA	0.106023	rs8176691	3	LCN1P2	0	ncRNA_intronic	6.223	5	5	15	0	1	0
rs8176715	9	136133148	C	T	0.4215	NA	NA	NA	0.797165	rs8176691	3	ABO	0	ncRNA_intronic	6.218	NA	4	14	0	1	1
rs1839300	3	100811562	T	C	0.3489	0.0344135	0.0203852	0.0096375	0.0935912	rs35799195	2	ACTR3P3	70375	intergenic	6.175	6	5	15	0	1	1
rs35573711	3	100811667	C	T	0.1511	0.0047716	-0.0369875	0.0131065	0.130384	rs35799195	2	ACTR3P3	70270	intergenic	6.162	6	5	15	0	1	1
rs507666	9	136149399	G	A	0.1859	NA	NA	NA	0.136701	rs8176691	3	ABO	0	ncRNA_intronic	6.154	4	1	13	0	1	1
rs11244052	9	136129125	C	A	0.2207	0.000547029	-0.0372199	0.0107678	0.163183	rs8176691	3	ABO:RP11-430N14.4	0:0	ncRNA_exonic	6.149	7	5	14	0	1	1
rs140079020	9	136150809	C	T	0.02485	NA	NA	NA	0.0574163	rs8176691	3	ABO	191	upstream	6.078	2b	1	10	0	1	1
rs35279892	3	101465136	A	T	0.05666	NA	NA	NA	0.114637	rs35799195	2	CEP97	0	intronic	6.059	6	5	5	1	1	1
rs77793779	3	101656347	T	C	0.0994	NA	NA	NA	0.052784	rs35799195	2	RP11-221J22.1	3355	intergenic	6.056	5	2	15	0	1	1
rs114074130	3	101397011	T	G	0.02783	0.00291376	-0.0845815	0.0284146	0.0661184	rs35799195	2	ZBTB11-AS1	0	ncRNA_exonic	6.055	4	1	7	1	1	1
rs34850377	3	100847795	G	A	0.2018	0.0375882	-0.024397	0.0117332	0.0804228	rs35799195	2	ACTR3P3	34142	intergenic	6.053	2b	5	15	0	1	1
rs954994	3	101253091	A	T	0.4085	NA	NA	NA	0.216336	rs35799195	2	FAM172BP	10359	intergenic	6.036	5	5	15	0	1	1
rs35628033	3	100818069	G	T	0.07157	0.0249901	-0.0366711	0.0163597	0.0816181	rs35799195	2	ACTR3P3	63868	intergenic	6.034	5	7	15	0	1	1
rs75017790	3	101070420	A	C	0.1262	0.000319619	-0.0540644	0.0150227	0.306922	rs35799195	2	SENP7	0	intronic	6.013	6	5	5	1	1	1
rs1460097	3	101497569	C	T	0.333	2.04752e-10	-0.0607621	0.00955719	0.979021	rs35799195	2	NXPE3	476	upstream	6.008	NA	1	2	1	1	1
rs200933287	10	42816973	G	GTTCAT	0.06461	NA	NA	NA	0.136311	rs183264014	4	RP11-313J2.1	10340	intergenic	5.996	NA	5	8	0	0	0
rs4683858	3	100885118	A	G	0.2903	0.000585634	-0.0344241	0.0100123	0.109773	rs35799195	2	ACTR3P3	2287	intergenic	5.992	6	5	15	0	1	1
rs73070427	3	46049213	C	G	0.0159	NA	NA	NA	0.0869086	rs73062389	1	XCR1	9302	intergenic	5.962	6	5	15	1	1	1
rs11244079	9	136184526	G	A	0.07157	0.022294	0.0411236	0.0179947	0.0746423	rs8176691	3	LCN1P2	102	upstream	5.95	5	5	15	0	1	0
rs115108710	3	100909884	G	T	0.02485	0.0298459	-0.0636369	0.029297	0.0664982	rs35799195	2	snoU13	10791	intergenic	5.943	6	5	15	0	1	1
rs1088047	3	101625233	C	T	0.3648	0.029394	-0.0204642	0.00939519	0.36844	rs35799195	2	RP11-221J22.1	34469	intergenic	5.906	NA	5	15	0	1	1
rs8176741	9	136131461	G	A	0.08449	0.0294413	0.0350707	0.0161058	0.0964892	rs8176691	3	ABO	0	ncRNA_exonic	5.879	NA	4	14	0	1	1
rs622122	3	101576404	A	T	0.3728	0.000549739	-0.0323145	0.00935225	0.179803	rs35799195	2	NFKBIZ	0	intronic	5.865	4	3	4	1	1	1
rs12636046	3	101434448	T	G	0.334	7.82863e-10	-0.0587333	0.00955267	0.933906	rs35799195	2	PDCL3P4	2412	intergenic	5.852	6	14	15	1	1	0
rs59755191	3	101432259	TA	T	0.34	NA	NA	NA	0.0810748	rs35799195	2	PDCL3P4	223	downstream	5.837	NA	9	15	0	1	0
rs517414	9	136134034	A	G	0.2217	0.000425108	0.0378182	0.0107317	0.162141	rs8176691	3	ABO	0	ncRNA_intronic	5.834	5	4	14	0	1	1
rs512887	9	136159579	G	A	0.2475	0.0235037	0.0232462	0.0102626	0.115561	rs8176691	3	ABO	8961	intergenic	5.83	4	5	14	0	1	1
rs111661506	3	101210190	A	C	0.337	NA	NA	NA	0.122732	rs35799195	2	SENP7	0	intronic	5.814	7	4	5	1	1	1
rs141167461	3	101067010	T	TAGA	0.4145	NA	NA	NA	0.218375	rs35799195	2	SENP7	0	intronic	5.786	NA	4	5	1	1	1
rs71315245	3	101349499	C	T	0.1431	0.0041839	0.0364495	0.012727	0.0828283	rs35799195	2	Y_RNA	2248	intergenic	5.784	5	1	15	0	1	1
rs1589584	10	42520444	T	G	0.0159	NA	NA	NA	1	rs183264014	4	KSR1P1	124313	intergenic	5.775	NA	1	9	0	0	0
rs8176718	9	136132957	C	T	0.2217	0.000429646	-0.0377993	0.0107349	0.162141	rs8176691	3	ABO	0	ncRNA_intronic	5.757	NA	4	14	0	1	1
rs150619458	3	101181849	C	T	0.02584	0.0364346	-0.0612427	0.0292741	0.0663133	rs35799195	2	SENP7	0	intronic	5.751	6	4	5	1	1	1
rs56067989	3	100875894	A	ATT	0.2922	NA	NA	NA	0.10698	rs35799195	2	ACTR3P3	6043	intergenic	5.745	NA	5	15	0	1	1
rs144936787	3	100974848	C	T	0.02982	0.0122296	-0.0672553	0.0268436	0.0725419	rs35799195	2	IMPG2	0	intronic	5.736	7	5	15	1	1	1
rs58835747	3	101243634	T	C	0.2396	0.000251261	-0.0390018	0.0106534	0.595504	rs35799195	2	FAM172BP	902	downstream	5.728	5	5	15	0	1	1
rs1179034	9	136235473	T	C	0.09543	0.0102584	-0.0422713	0.0164672	0.127204	rs8176691	3	SURF4	0	intronic	5.724	4	1	6	1	1	1
3:101361506:C:G	3	101361506	C	G	0.33	NA	NA	NA	0.900851	rs35799195	2	Y_RNA	4758	intergenic	5.652	3a	1	15	1	1	1
rs11244020	9	136043192	A	G	0.335	0.0436562	0.019344	0.00958869	0.0857155	rs8176691	3	GBGT1	3859	intergenic	5.635	7	5	14	1	1	1
rs112674696	3	101135120	G	A	0.02783	NA	NA	NA	0.0597974	rs35799195	2	SENP7	0	intronic	5.626	7	4	15	1	1	1
rs1609157	3	101252173	A	G	0.4085	NA	NA	NA	0.216336	rs35799195	2	FAM172BP	9441	intergenic	5.623	NA	2	15	0	1	1
rs3109756	3	101398919	C	G	0.33	4.91658e-09	-0.0557319	0.00952687	0.900851	rs35799195	2	ZBTB11-AS1	857	downstream	5.623	5	4	4	1	1	1
rs35159419	3	101443145	AT	A	0.1948	NA	NA	NA	0.131043	rs35799195	2	CEP97	0	UTR5	5.623	NA	1	1	1	1	1
rs2554962	3	101445118	A	G	0.1948	0.000709138	0.0383181	0.0113166	0.131043	rs35799195	2	CEP97	0	intronic	5.572	6	1	5	1	1	1
rs10672290	3	101044152	A	AAT	0.4095	NA	NA	NA	0.218249	rs35799195	2	SENP7	0	UTR3	5.568	NA	4	5	1	1	1
rs146162349	3	45903958	AG	A	0.02684	NA	NA	NA	0.190148	rs9852457	1	LZTFL1	0	intronic	5.565	NA	5	15	1	0	1
rs687289	9	136137106	G	A	0.3718	NA	NA	NA	0.35234	rs8176691	3	ABO	0	ncRNA_intronic	5.544	NA	4	14	0	1	1
rs4289325	3	101363502	T	C	0.2684	0.00780378	-0.0273307	0.010273	0.164356	rs35799195	2	Y_RNA	2762	intergenic	5.524	5	5	5	1	1	1
rs12630403	3	101669900	T	G	0.1471	NA	NA	NA	0.0710845	rs35799195	2	RP11-221J22.1	0	ncRNA_intronic	5.501	4	2	15	0	1	1
rs7633334	3	101382147	C	T	0.4006	0.00101331	0.0308436	0.00938406	0.296935	rs35799195	2	ZBTB11	0	intronic	5.499	7	4	4	1	1	1
9:136333487:A:G	9	136333487	G	A	0.09742	NA	NA	NA	0.100464	rs8176691	3	CACFD1	0	exonic	5.493	4	4	5	1	1	1
rs73864332	3	100845004	A	T	0.2097	0.0168894	-0.0277644	0.0116213	0.0797254	rs35799195	2	ACTR3P3	36933	intergenic	5.488	6	5	15	0	1	1
rs610988	3	101514162	A	G	0.1252	0.030172	0.0290706	0.01341	0.0724761	rs35799195	2	NXPE3	0	intronic	5.474	NA	4	5	1	1	1
rs35915803	3	101395128	TA	T	0.33	NA	NA	NA	0.900851	rs35799195	2	ZBTB11	0	intronic	5.445	NA	1	1	1	1	1
rs3804778	3	101294572	C	T	0.2416	5.83304e-05	-0.0423058	0.0105252	0.638796	rs35799195	2	PCNP	0	intronic	5.427	NA	1	2	1	1	1
rs7045909	9	136118800	C	T	0.2167	8.98826e-05	0.0447706	0.0114316	0.15159	rs8176691	3	ABO:RP11-430N14.4	6987:6987	intergenic	5.427	6	2	14	0	1	1
rs138924592	3	100853683	GT	G	0.02485	NA	NA	NA	0.0664982	rs35799195	2	ACTR3P3	28254	intergenic	5.416	NA	1	15	0	0	1
rs2271973	3	100949668	C	A	0.17	NA	NA	NA	0.0808522	rs35799195	2	IMPG2	0	intronic	5.395	6	5	15	1	1	1
rs10576072	3	101212471	CAAT	C	0.4115	NA	NA	NA	0.216294	rs35799195	2	SENP7	0	intronic	5.367	NA	4	5	1	1	1
rs8176682	9	136139297	C	T	0.3797	NA	NA	NA	1	rs8176691	3	ABO	0	ncRNA_intronic	5.359	3a	5	14	0	1	1
rs11711808	3	101235101	T	C	0.2396	4.0541e-05	-0.0438479	0.0106832	0.595504	rs35799195	2	FAM172BP	2609	intergenic	5.352	5	2	14	1	1	1
rs13065665	3	101286486	A	G	0.1461	0.0110377	0.0321382	0.0126454	0.0846823	rs35799195	2	TRMT10C	1195	intergenic	5.35	2c	4	5	1	1	1
rs2576365	3	100621426	A	C	0.1551	NA	NA	NA	0.067678	rs35799195	2	ABI3BP	0	intronic	5.34	5	2	15	1	1	1
rs9818678	3	101615625	T	C	0.492	NA	NA	NA	0.176383	rs35799195	2	NFKBIZ	35758	intergenic	5.304	6	5	15	0	1	1
rs6771745	3	100886622	A	G	0.2903	0.000577215	-0.0343683	0.0099847	0.109773	rs35799195	2	ACTR3P3	3791	intergenic	5.26	7	5	15	0	1	1
rs41273607	3	101400988	G	A	0.06461	0.000115205	-0.0840411	0.0217943	0.153465	rs35799195	2	RPL24	0	UTR3	5.26	6	3	4	1	1	0
rs654102	3	101608155	A	G	0.4095	0.00120552	-0.0300256	0.00927412	0.309766	rs35799195	2	NFKBIZ	28288	intergenic	5.257	NA	5	15	0	1	1
rs12636047	3	101434449	T	C	0.334	8.2154e-10	-0.0586617	0.00955292	0.93366	rs35799195	2	PDCL3P4	2413	intergenic	5.229	6	14	15	1	1	0
rs617688	3	101592286	G	T	0.4105	0.000633036	-0.0319609	0.00935337	0.305445	rs35799195	2	NFKBIZ	12419	intergenic	5.18	NA	2	15	0	1	1
rs1707603	3	101647088	G	A	0.333	0.0467387	-0.0191922	0.0096508	0.181082	rs35799195	2	RP11-221J22.1	12614	intergenic	5.162	NA	5	15	0	1	1
rs1672376	3	101636054	C	T	0.1421	NA	NA	NA	0.0693389	rs35799195	2	RP11-221J22.1	23648	intergenic	5.138	NA	5	15	0	1	1
rs5851269	3	101023699	TA	T	0.2465	NA	NA	NA	0.0869615	rs35799195	2	IMPG2	0	intronic	5.133	NA	5	15	1	0	1
rs9869373	3	101645001	C	T	0.3668	0.0316739	-0.0201937	0.00939898	0.363188	rs35799195	2	RP11-221J22.1	14701	intergenic	5.131	5	5	15	0	1	1
rs2466368	3	101500980	A	C	0.2853	9.52296e-07	0.0490085	0.00999918	0.221501	rs35799195	2	NXPE3	0	UTR5	5.128	NA	1	5	1	1	1
rs9755773	3	101125194	G	A	0.4115	NA	NA	NA	0.216294	rs35799195	2	SENP7	0	intronic	5.121	7	5	15	1	1	1
rs17508319	3	101318903	G	A	0.2416	4.12967e-05	-0.0443357	0.0108133	0.638796	rs35799195	2	RP11-454H13.1	414	upstream	5.116	6	5	5	1	1	1
rs1672386	3	101629564	G	A	0.3648	0.0466742	-0.0187665	0.00943398	0.36844	rs35799195	2	RP11-221J22.1	30138	intergenic	5.106	NA	5	15	0	1	1
rs4342086	3	101503765	G	A	0.331	1.76173e-10	-0.0611705	0.00958665	0.995813	rs35799195	2	NXPE3	0	intronic	5.098	6	2	4	1	1	1
rs62574610	9	136160481	C	T	0.2475	0.0234196	0.0232614	0.0102631	0.115561	rs8176691	3	ABO	9863	intergenic	5.092	3a	7	14	0	1	0
rs144477635	3	101395019	C	CCGGCTT	0.1421	NA	NA	NA	0.35847	rs35799195	2	ZBTB11	0	intronic	5.084	NA	1	1	1	1	1
rs1609158	3	101252011	G	C	0.4085	NA	NA	NA	0.216336	rs35799195	2	FAM172BP	9279	intergenic	5.068	4	2	15	0	1	1
rs35072117	3	101541689	T	TG	0.4612	NA	NA	NA	0.126494	rs35799195	2	NXPE3	0	UTR3	5.038	NA	4	5	1	1	1
rs348862	3	100908066	A	G	0.2922	0.00378956	0.0283669	0.00979801	0.111696	rs35799195	2	snoU13	12609	intergenic	5.022	5	5	15	0	1	1
rs567898	9	136160931	A	G	0.2475	0.0147698	0.0251598	0.0103199	0.115561	rs8176691	3	ABO	10313	intergenic	5.021	5	5	14	0	1	0
rs13069690	3	101387474	A	T	0.1223	NA	NA	NA	0.0701831	rs35799195	2	ZBTB11	0	intronic	5.019	6	4	4	1	1	1
rs9848415	3	45828841	G	A	0.2515	NA	NA	NA	0.119637	rs9852457	1	SLC6A20	0	intronic	5.014	7	5	15	1	0	1
rs1395788	3	100876516	G	A	0.2922	0.000853269	-0.0334776	0.0100385	0.10698	rs35799195	2	ACTR3P3	5421	intergenic	4.982	6	5	15	0	1	1
rs113014433	3	101666441	G	A	0.1889	NA	NA	NA	0.0920762	rs35799195	2	RP11-221J22.1	0	ncRNA_intronic	4.975	7	5	15	0	1	1
rs8176702	9	136136146	G	A	0.3787	NA	NA	NA	0.995806	rs8176691	3	ABO	0	ncRNA_intronic	4.956	NA	1	14	0	1	1
rs1707611	3	101641708	G	A	0.4394	NA	NA	NA	0.277496	rs35799195	2	RP11-221J22.1	17994	intergenic	4.95	7	5	15	0	1	1
rs7610102	3	101246803	G	A	0.4085	NA	NA	NA	0.216336	rs35799195	2	FAM172BP	4071	intergenic	4.94	5	5	15	0	1	1
rs1707602	3	101647309	T	G	0.333	0.0439919	-0.0194414	0.00965232	0.181082	rs35799195	2	RP11-221J22.1	12393	intergenic	4.94	NA	5	15	0	1	1
rs681573	3	101584861	T	C	0.3986	0.000355932	-0.03318	0.0092921	0.208168	rs35799195	2	NFKBIZ	4994	intergenic	4.925	NA	2	15	1	1	1
rs546434759	3	101541689	T	G	0.04374	NA	NA	NA	0.126494	rs35799195	2	NXPE3	0	NA	4.924	NA	4	5	1	0	1
rs639258	3	101555467	A	G	0.2913	7.66372e-05	0.0397994	0.0100639	0.192655	rs35799195	2	NFKBIZ	0	intronic	4.915	NA	1	15	1	1	1
rs58081338	9	136128329	T	C	0.2207	0.000722512	-0.0363788	0.0107601	0.163183	rs8176691	3	ABO:RP11-430N14.4	0:0	ncRNA_exonic	4.909	2b	1	14	0	1	1
rs34673745	3	100867641	A	T	0.06958	0.0131033	-0.0413684	0.0166744	0.0850638	rs35799195	2	ACTR3P3	14296	intergenic	4.906	7	5	15	0	1	1
rs9290441	3	101332352	G	T	0.4742	NA	NA	NA	0.150599	rs35799195	2	RNU6-1256P	2317	intergenic	4.877	6	5	15	0	1	1
rs35408773	3	101346403	A	G	0.1431	NA	NA	NA	0.0828283	rs35799195	2	Y_RNA	750	downstream	4.872	6	5	15	0	1	1
rs145848565	3	101430325	T	TTC	0.1958	NA	NA	NA	0.125925	rs35799195	2	PDCL3P4	990	upstream	4.832	NA	5	15	0	1	0
rs771575	3	101619359	G	A	0.3201	0.000583518	-0.0335307	0.00974969	0.491527	rs35799195	2	NFKBIZ	39492	intergenic	4.816	NA	5	15	0	1	1
rs505922	9	136149229	T	C	0.3678	NA	NA	NA	0.352273	rs8176691	3	ABO	0	ncRNA_intronic	4.81	5	1	13	0	1	1
rs1905561	3	100891071	G	A	0.3012	0.000538159	0.0337958	0.00976475	0.069625	rs35799195	2	ACTR3P3	8240	intergenic	4.803	7	5	15	0	1	1
rs2860329	3	101632426	A	G	0.3648	0.0302491	-0.0203473	0.00939045	0.36844	rs35799195	2	RP11-221J22.1	27276	intergenic	4.795	5	5	15	0	1	1
rs4562778	10	42652138	G	A	0.06958	NA	NA	NA	0.203227	rs183264014	4	KSR1P1	7140	intergenic	4.785	7	8	15	0	0	0
rs35942687	3	101412140	A	G	0.3569	NA	NA	NA	0.796674	rs35799195	2	RPL24	6513	intergenic	4.772	7	1	15	1	1	0
rs976839	3	100808687	T	C	0.3509	0.0280578	-0.0212412	0.00967058	0.0956775	rs35799195	2	ACTR3P3	73250	intergenic	4.768	NA	5	15	0	1	1
rs372872131	3	101233299	CTT	C	0.2028	NA	NA	NA	0.096454	rs35799195	2	SENP7	1213	intergenic	4.767	NA	5	14	1	0	1
rs587555	3	101571550	A	G	0.339	0.000260773	-0.0349318	0.00956659	0.152791	rs35799195	2	NFKBIZ	0	intronic	4.744	NA	1	4	1	1	1
rs35983985	3	101315244	C	CA	0.4781	NA	NA	NA	0.110982	rs35799195	2	PCNP	1962	intergenic	4.74	NA	4	5	1	1	1
rs58907984	3	101305170	T	G	0.2416	3.48771e-05	-0.0433108	0.010464	0.638796	rs35799195	2	PCNP	0	intronic	4.734	4	4	4	1	1	1
rs71132585	3	101347976	GA	G	0.1491	NA	NA	NA	0.0798982	rs35799195	2	Y_RNA	725	upstream	4.706	NA	1	15	0	1	1
rs35102530	3	101392041	C	T	0.1223	0.031493	0.0293345	0.0136389	0.0701831	rs35799195	2	ZBTB11	0	intronic	4.67	6	2	5	1	1	1
rs7043853	9	136121652	A	G	0.2207	0.000125922	0.0438637	0.0114398	0.15691	rs8176691	3	ABO:RP11-430N14.4	4135:4135	intergenic	4.657	5	5	14	0	1	1
rs79409156	3	101281417	C	T	0.1481	0.0187142	0.0298254	0.0126853	0.0872314	rs35799195	2	TRMT10C	0	intronic	4.641	4	1	1	1	1	1
rs4683849	3	101237307	A	G	0.4115	NA	NA	NA	0.208507	rs35799195	2	FAM172BP	403	upstream	4.634	4	2	15	1	1	1
rs116103337	3	45627665	T	C	0.02982	3.14276e-05	0.111462	0.0267753	0.0845353	rs9852457	1	LIMD1	0	intergenic	4.606	6	5	15	1	1	1
rs2553419	3	101068620	C	T	0.499	0.0422892	0.0184433	0.0090824	0.133477	rs35799195	2	SENP7	0	intronic	4.605	NA	4	5	1	1	1
rs35856427	3	100805726	T	C	0.1461	0.0261845	-0.0306239	0.0137731	0.119367	rs35799195	2	ACTR3P3	76211	intergenic	4.595	6	5	15	0	1	1
rs4234494	3	100904713	C	T	0.2922	0.00365174	0.02845	0.00978748	0.111696	rs35799195	2	snoU13	15962	intergenic	4.592	5	5	15	0	1	1
rs13069443	3	101373305	C	T	0.328	1.44122e-09	-0.0583016	0.00963534	0.916973	rs35799195	2	ZBTB11	0	intronic	4.578	6	4	4	1	1	1
rs9852096	3	101198303	A	C	0.171	NA	NA	NA	0.0838169	rs35799195	2	SENP7	0	intronic	4.571	6	4	5	1	1	1
rs493211	9	136136516	G	A	0.2247	NA	NA	NA	0.155235	rs8176691	3	ABO	0	ncRNA_intronic	4.566	5	4	14	0	1	1
rs11655	9	136207843	C	T	0.1074	0.0472359	-0.030738	0.0154915	0.0502527	rs8176691	3	MED22	0	UTR3	4.565	NA	2	4	1	1	1
rs75179845	9	136132954	T	C	0.07753	0.0460239	0.0331543	0.0166173	0.0852576	rs8176691	3	ABO	0	ncRNA_intronic	4.562	4	4	14	0	1	1
rs67577620	3	101035939	G	GTGGGCATTATAAA	0.2008	NA	NA	NA	0.0876984	rs35799195	2	IMPG2	0	intronic	4.559	NA	5	15	1	1	1
rs2519838	9	136170484	A	G	0.09046	0.010495	0.0422364	0.0165045	0.05325	rs8176691	3	Y_RNA	7468	intergenic	4.539	5	9	14	0	1	0
rs10936562	3	100999669	T	C	0.17	NA	NA	NA	0.0808522	rs35799195	2	IMPG2	0	intronic	4.527	6	5	15	1	1	1
rs75444660	9	136182475	A	G	0.07256	0.0223854	0.0408996	0.0179089	0.0729153	rs8176691	3	LCN1P2	2153	intergenic	4.519	4	5	15	0	1	0
rs694293	3	101586626	A	T	0.3986	0.000341168	-0.0332813	0.00929165	0.208168	rs35799195	2	NFKBIZ	6759	intergenic	4.488	4	5	15	1	1	1
rs6147982	3	101652032	G	GTCTGACTGTTTA	0.1412	NA	NA	NA	0.0686714	rs35799195	2	RP11-221J22.1	7670	intergenic	4.462	NA	5	15	0	1	1
rs143635848	3	101106790	ACTGTCTGGGAGCCTAGGCATAGG	A	0.1163	NA	NA	NA	0.066457	rs35799195	2	SENP7	0	intronic	4.46	NA	4	15	1	1	1
rs80066640	9	136179382	C	A	0.1143	NA	NA	NA	0.0590002	rs8176691	3	Y_RNA	1335	intergenic	4.457	5	7	15	0	1	0
rs35988030	3	101450036	CT	C	0.4394	NA	NA	NA	0.615293	rs35799195	2	CEP97	0	intronic	4.456	NA	4	4	1	1	1
rs4683920	3	101189688	T	C	0.4115	NA	NA	NA	0.216294	rs35799195	2	SENP7	0	intronic	4.439	7	5	15	1	1	1
rs34457525	3	101435225	C	T	0.335	3.42431e-09	-0.0566535	0.0095863	0.938228	rs35799195	2	PDCL3P4	3189	intergenic	4.431	7	14	15	1	1	0
rs9411365	9	136118268	C	G	0.09344	0.0184986	0.0356377	0.0151297	0.0873809	rs8176691	3	ABO:RP11-430N14.4	7519:7519	intergenic	4.431	7	5	14	0	1	1
rs647556	3	101590195	G	T	0.4095	0.000386446	-0.0328714	0.00926172	0.307684	rs35799195	2	NFKBIZ	10328	intergenic	4.426	NA	5	15	0	1	1
rs78590974	9	136156230	C	T	0.04672	0.0112486	0.0582434	0.0229768	0.0506494	rs8176691	3	ABO	5612	intergenic	4.419	4	2	14	0	1	1
rs58636547	3	101085683	T	TAAAAA	0.498	NA	NA	NA	0.131007	rs35799195	2	SENP7	0	intronic	4.418	NA	4	5	1	1	1
rs9682312	3	101231894	T	G	0.17	NA	NA	NA	0.0850429	rs35799195	2	SENP7	0	intronic	4.407	4	1	1	1	1	1
rs57880921	3	101189341	A	G	0.2406	4.71343e-05	-0.0435105	0.0106921	0.597821	rs35799195	2	SENP7	0	intronic	4.395	7	5	15	1	1	1
rs11708611	3	101452587	T	G	0.335	NA	NA	NA	0.95434	rs35799195	2	CEP97	0	intronic	4.388	NA	4	4	1	1	1
rs1137827	9	136129715	C	T	0.08449	0.0358484	0.0337815	0.0160968	0.0964892	rs8176691	3	ABO:RP11-430N14.4	0:0	ncRNA_exonic	4.386	NA	4	14	0	1	1
rs60957074	3	101295088	CT	C	0.2604	NA	NA	NA	0.59288	rs35799195	2	PCNP	0	intronic	4.383	NA	1	5	1	1	1
rs7613198	3	101429915	C	T	0.3748	0.0020656	0.0292251	0.00948671	0.273822	rs35799195	2	PDCL3P4	1400	intergenic	4.377	7	5	15	0	1	1
rs141406610	3	101482719	ACATTATTGACCCCTTATTCAGCTAGGCATGTGCTGTTGCG	A	0.335	NA	NA	NA	0.95434	rs35799195	2	CEP97	0	intronic	4.375	NA	4	5	1	1	1
rs62574611	9	136160538	G	C	0.2475	0.0258017	0.0228777	0.0102628	0.115561	rs8176691	3	ABO	9920	intergenic	4.374	4	7	14	0	1	0
rs9870022	3	101071429	A	G	0.169	NA	NA	NA	0.080109	rs35799195	2	SENP7	0	intronic	4.373	6	5	5	1	1	1
rs8176730	9	136132525	T	C	0.1133	0.00825692	0.0383632	0.0145239	0.103229	rs8176691	3	ABO	0	ncRNA_intronic	4.358	NA	4	15	0	1	1
rs55743883	10	42737400	G	C	0.06262	NA	NA	NA	0.229458	rs183264014	4	AL031601.1	6976	intergenic	4.342	4	1	15	0	0	0
rs7644027	3	101270537	T	C	0.4125	NA	NA	NA	0.212472	rs35799195	2	TRMT10C	10168	intergenic	4.34	5	5	15	0	1	1
rs4683897	3	101115290	T	C	0.4115	NA	NA	NA	0.216294	rs35799195	2	SENP7	0	intronic	4.337	6	4	15	1	1	1
rs624601	9	136135365	A	G	0.2217	0.00030494	0.0387283	0.0107249	0.162141	rs8176691	3	ABO	0	ncRNA_intronic	4.331	NA	4	14	0	1	1
rs13078121	3	101275275	T	C	0.1461	0.0129389	0.0314473	0.0126526	0.0846823	rs35799195	2	TRMT10C	5430	intergenic	4.322	6	5	14	1	1	1
rs8176707	9	136135108	G	T	0.09046	0.000101279	-0.0621127	0.0159775	0.190469	rs8176691	3	ABO	0	ncRNA_intronic	4.298	NA	4	14	0	1	1
rs514659	9	136142203	A	C	0.3708	NA	NA	NA	0.357638	rs8176691	3	ABO	0	ncRNA_intronic	4.295	6	5	14	0	1	1
rs8176732	9	136132303	A	G	0.2217	0.000327402	-0.0385771	0.0107379	0.162141	rs8176691	3	ABO	0	ncRNA_intronic	4.293	NA	4	15	0	1	1
rs8176714	9	136133178	G	A	0.2247	0.000367008	-0.0381872	0.0107185	0.151868	rs8176691	3	ABO	0	ncRNA_intronic	4.291	NA	4	14	0	1	1
rs35333915	3	100787061	T	C	0.1461	0.0283768	-0.0293167	0.0133742	0.102182	rs35799195	2	ABI3BP	74701	intergenic	4.287	3a	5	15	0	1	1
rs36223523	3	100871182	TTAAAAA	T	0.1262	NA	NA	NA	0.052732	rs35799195	2	ACTR3P3	10755	intergenic	4.281	NA	5	15	0	0	1
rs11712309	3	101519097	T	C	0.331	1.81628e-10	-0.0611037	0.00958321	0.995813	rs35799195	2	NXPE3	0	intronic	4.281	6	4	5	1	1	1
rs9866622	3	101338607	G	A	0.4851	0.0102935	0.0236214	0.0092062	0.300725	rs35799195	2	RNU6-1256P	3834	intergenic	4.27	5	5	15	0	1	1
rs641432	3	101587566	C	T	0.4274	NA	NA	NA	0.38764	rs35799195	2	NFKBIZ	7699	intergenic	4.269	4	2	15	1	1	1
rs997739	3	101313940	A	G	0.2416	3.04815e-05	-0.0436574	0.0104698	0.638796	rs35799195	2	PCNP	658	downstream	4.267	6	4	5	1	1	1
rs62574651	9	136179306	C	G	0.1143	NA	NA	NA	0.0590002	rs8176691	3	Y_RNA	1259	intergenic	4.26	5	7	15	0	1	0
rs11718828	3	100885421	C	T	0.2773	0.014237	-0.024717	0.0100835	0.0740742	rs35799195	2	ACTR3P3	2590	intergenic	4.257	6	5	15	0	1	1
rs906382	3	100906082	T	G	0.2932	0.00359224	0.0284531	0.00977126	0.109811	rs35799195	2	snoU13	14593	intergenic	4.252	6	5	15	0	1	1
rs7619122	3	101327611	T	G	0.1461	0.0157533	0.030816	0.0127625	0.0846823	rs35799195	2	RNU6-1256P	7058	intergenic	4.245	7	5	15	0	1	1
rs13085315	3	100814882	T	C	0.07058	0.0198875	-0.0381446	0.0163819	0.0763971	rs35799195	2	ACTR3P3	67055	intergenic	4.244	5	7	15	0	1	1
rs176695	9	136164639	A	G	0.2485	0.0324926	0.0220464	0.0103102	0.117937	rs8176691	3	Y_RNA	13313	intergenic	4.241	5	9	9	0	1	0
rs618901	3	101583110	G	C	0.3996	0.000381031	-0.0331383	0.00932716	0.209478	rs35799195	2	NFKBIZ	3243	intergenic	4.235	4	4	5	1	1	1
rs554833	9	136147160	C	T	0.3718	NA	NA	NA	0.359206	rs8176691	3	ABO	0	ncRNA_intronic	4.196	3a	2	14	0	1	1
rs592332	3	101585035	C	T	0.3986	0.000355771	-0.033182	0.00929236	0.208168	rs35799195	2	NFKBIZ	5168	intergenic	4.192	NA	2	15	1	1	1
rs756820	9	136326857	T	C	0.0994	0.000462687	-0.0550019	0.0157082	0.098939	rs8176691	3	CACFD1	0	intronic	4.186	NA	1	5	1	1	1
rs112192126	3	101195591	A	T	0.4115	NA	NA	NA	0.216294	rs35799195	2	SENP7	0	intronic	4.182	7	4	5	1	1	1
rs72942211	3	101129448	T	C	0.2425	7.23765e-05	-0.0424049	0.0106858	0.581851	rs35799195	2	SENP7	0	intronic	4.175	7	4	15	1	1	1
rs11290578	9	136159970	AG	A	0.2485	NA	NA	NA	0.113669	rs8176691	3	ABO	9352	intergenic	4.171	NA	5	14	0	1	1
rs8176633	9	136152354	C	T	0.172	2.27626e-05	-0.0493209	0.0116435	0.339506	rs8176691	3	ABO	1736	intergenic	4.166	NA	5	13	0	1	1
rs7647783	3	100810048	T	C	0.3509	0.025157	0.0216801	0.009683	0.0956775	rs35799195	2	ACTR3P3	71889	intergenic	4.16	7	5	15	0	1	1
rs3094295	3	101401995	T	C	0.328	2.46456e-09	-0.0569816	0.00955461	0.916973	rs35799195	2	RPL24	0	intronic	4.152	NA	3	4	1	1	0
rs112090856	3	101338567	G	T	0.08847	NA	NA	NA	0.197973	rs35799195	2	RNU6-1256P	3794	intergenic	4.15	5	5	15	0	1	1
rs72775410	9	136124314	G	A	0.05865	0.0230205	-0.0519944	0.0228739	0.0981884	rs8176691	3	ABO:RP11-430N14.4	1473:1473	intergenic	4.143	5	5	14	0	1	1
rs2505869	10	42910903	T	A	0.0328	NA	NA	NA	0.351103	rs183264014	4	CCNYL2	0	ncRNA_intronic	4.138	5	9	15	0	1	1
rs3124778	9	136284050	T	G	0.1322	NA	NA	NA	0.0747585	rs8176691	3	ADAMTS13	0	upstream	4.125	NA	1	1	1	1	1
rs6796486	3	101039581	A	G	0.168	NA	NA	NA	0.0802139	rs35799195	2	IMPG2	176	upstream	4.123	6	5	15	1	1	1
rs4060812	3	101045755	C	CTA	0.4115	NA	NA	NA	0.216294	rs35799195	2	SENP7	0	intronic	4.117	NA	4	5	1	1	1
rs8176736	9	136131785	T	C	0.2217	0.000510914	-0.0373262	0.0107415	0.162141	rs8176691	3	ABO	0	ncRNA_intronic	4.115	NA	4	14	0	1	1
rs34910506	3	100827261	C	G	0.07157	0.0284212	-0.0361503	0.0164962	0.0816181	rs35799195	2	ACTR3P3	54676	intergenic	4.112	7	9	15	0	1	1
rs35995371	3	46177162	A	G	0.1044	4.73565e-05	0.06223	0.0152963	0.10729	rs73062389	1	FLT1P1	6687	intergenic	4.099	5	2	15	0	1	1
rs12493893	3	100937908	T	C	0.171	NA	NA	NA	0.0786166	rs35799195	2	IMPG2	3481	intergenic	4.095	6	5	15	1	1	1
rs201902223	3	101393559	A	T	0.01889	NA	NA	NA	0.0543394	rs35799195	2	ZBTB11	0	intronic	4.079	6	1	5	1	1	1
rs4234492	3	100896023	G	T	0.2744	0.00777824	0.0268769	0.0100982	0.0754307	rs35799195	2	ACTR3P3	13192	intergenic	4.077	7	5	15	0	1	1
rs2951446	3	101649338	T	A	0.4394	NA	NA	NA	0.279601	rs35799195	2	RP11-221J22.1	10364	intergenic	4.077	7	5	15	0	1	1
rs71132562	3	100907943	C	CCTTCCTTTATCTTCAA	0.2922	NA	NA	NA	0.111696	rs35799195	2	snoU13	12732	intergenic	4.07	NA	5	15	0	1	1
rs11706494	3	101509475	A	T	0.331	2.12787e-10	-0.0608512	0.00958012	0.995813	rs35799195	2	NXPE3	0	intronic	4.067	7	4	4	1	1	1
rs62274066	3	100801179	A	C	0.1461	0.0146314	-0.0328212	0.0134437	0.111463	rs35799195	2	ACTR3P3	80758	intergenic	4.057	3a	5	15	0	1	1
9:136215356:C:G	9	136215356	C	G	0.1083	NA	NA	NA	0.0513651	rs8176691	3	RPL7A	0	UTR5	4.04	NA	1	1	1	1	1
rs62280585	3	100843733	G	A	0.07654	0.0288538	-0.0352747	0.0161405	0.0869855	rs35799195	2	ACTR3P3	38204	intergenic	4.037	7	5	15	0	1	1
rs626035	9	136134994	G	T	0.2217	0.000363073	0.0382175	0.0107185	0.162141	rs8176691	3	ABO	0	ncRNA_intronic	4.036	NA	4	14	0	1	1
rs616597	3	101569726	A	C	0.2157	0.00125612	-0.0349261	0.010827	0.106523	rs35799195	2	NFKBIZ	0	intronic	4.032	NA	1	1	1	1	1
rs683236	9	136159262	T	C	0.2475	NA	NA	NA	0.115561	rs8176691	3	ABO	8644	intergenic	4.032	NA	5	14	0	1	1
rs9830797	3	101645122	G	A	0.4433	NA	NA	NA	0.26965	rs35799195	2	RP11-221J22.1	14580	intergenic	4.022	5	5	15	0	1	1
rs10936645	3	101195898	A	G	0.4115	NA	NA	NA	0.216294	rs35799195	2	SENP7	0	intronic	4.001	7	4	5	1	1	1
rs78645744	3	101327789	T	A	0.2416	4.57547e-05	-0.0427197	0.01048	0.638796	rs35799195	2	RNU6-1256P	6880	intergenic	3.996	6	5	15	0	1	1
rs2925332	3	101586835	T	A	0.3986	0.000356591	-0.0331673	0.00928982	0.208168	rs35799195	2	NFKBIZ	6968	intergenic	3.996	6	5	15	1	1	1
rs1672385	3	101631685	A	G	0.1819	NA	NA	NA	0.0779997	rs35799195	2	RP11-221J22.1	28017	intergenic	3.986	NA	5	15	0	1	1
rs4962115	9	136129642	T	G	0.2207	0.000565378	-0.0370932	0.0107588	0.163183	rs8176691	3	ABO:RP11-430N14.4	0:0	ncRNA_exonic	3.984	6	4	14	0	1	1
rs602184	9	136307408	A	G	0.0994	0.00232977	-0.0482857	0.0158594	0.121588	rs8176691	3	ADAMTS13	0	intronic	3.969	NA	1	15	1	1	1
rs2942716	3	101652537	G	T	0.4394	NA	NA	NA	0.279601	rs35799195	2	RP11-221J22.1	7165	intergenic	3.966	5	5	15	0	1	1
rs1860263	3	45832052	A	T	0.2634	NA	NA	NA	0.15515	rs9852457	1	SLC6A20	0	intronic	3.957	5	5	14	1	0	1
rs35974360	3	100757285	C	T	0.1551	NA	NA	NA	0.0767096	rs35799195	2	ABI3BP	44925	intergenic	3.935	5	5	15	0	1	1
rs67654517	3	101448181	CA	C	0.3569	NA	NA	NA	0.795535	rs35799195	2	CEP97	0	intronic	3.932	NA	4	4	1	1	1
rs657520	3	101594232	G	C	0.1064	NA	NA	NA	0.0535851	rs35799195	2	NFKBIZ	14365	intergenic	3.919	7	5	15	0	1	1
rs541100877	3	100835412	TAC	T	0.2087	NA	NA	NA	0.0535868	rs35799195	2	ACTR3P3	46525	intergenic	3.906	NA	14	15	0	1	1
rs11459723	3	101309555	A	AT	0.1481	NA	NA	NA	0.0832335	rs35799195	2	PCNP	0	intronic	3.897	NA	4	4	1	1	1
rs2303474	3	101371899	G	T	0.328	NA	NA	NA	0.916973	rs35799195	2	ZBTB11	0	intronic	3.891	5	4	4	1	1	1
rs138314585	3	45766820	TTTTA	T	0.06958	NA	NA	NA	0.0538388	rs73062389	1	SACM1L	0	intronic	3.887	NA	4	5	1	1	1
rs587729869	9	136149095	CA	C	0.3956	NA	NA	NA	0.395236	rs8176691	3	ABO	0	ncRNA_intronic	3.882	NA	1	13	0	1	1
rs1707619	3	101630318	G	T	0.3648	0.0463469	-0.0187945	0.00943393	0.36844	rs35799195	2	RP11-221J22.1	29384	intergenic	3.879	NA	5	15	0	1	1
rs2925326	3	101627735	C	T	0.3648	0.0318114	-0.0201612	0.0093914	0.36844	rs35799195	2	RP11-221J22.1	31967	intergenic	3.875	NA	5	15	0	1	1
rs150271352	3	101521187	T	TGTG	0.331	NA	NA	NA	0.995813	rs35799195	2	NXPE3	0	intronic	3.874	NA	4	5	1	1	1
rs13321258	3	101435406	G	A	0.2604	0.0122564	0.0269062	0.0107424	0.160645	rs35799195	2	PDCL3P4	3370	intergenic	3.854	7	14	15	1	1	0
rs552148	9	136153481	C	T	0.2306	NA	NA	NA	0.134558	rs8176691	3	ABO	2863	intergenic	3.854	5	1	13	0	1	1
rs1707618	3	101631207	T	C	0.3648	0.034226	-0.0198877	0.0093925	0.36844	rs35799195	2	RP11-221J22.1	28495	intergenic	3.84	NA	5	15	0	1	1
rs75669326	3	101746199	GATA	G	0.3469	NA	NA	NA	0.0643427	rs35799195	2	RP11-221J22.1:RP11-221J22.2	29428:29428	intergenic	3.837	NA	5	15	0	1	1
rs8176727	9	136132570	G	A	0.2217	0.000602457	-0.0368759	0.0107494	0.162141	rs8176691	3	ABO	0	ncRNA_intronic	3.834	NA	4	15	0	1	1
rs1609159	3	101275902	A	C	0.2903	0.0105492	-0.02537	0.00992067	0.470851	rs35799195	2	TRMT10C	4803	intergenic	3.828	6	1	14	1	1	1
rs71315217	3	100678328	C	T	0.1531	NA	NA	NA	0.0671227	rs35799195	2	ABI3BP	0	intronic	3.824	7	5	15	1	1	1
rs6790241	3	100850928	C	T	0.2107	0.0205813	-0.0266918	0.011527	0.0806088	rs35799195	2	ACTR3P3	31009	intergenic	3.823	4	8	15	0	1	1
rs61396602	3	101509046	T	C	0.331	1.96382e-10	-0.0613123	0.00963403	0.995813	rs35799195	2	NXPE3	0	intronic	3.823	6	4	4	1	1	1
rs7632798	3	101246823	C	G	0.4085	NA	NA	NA	0.216336	rs35799195	2	FAM172BP	4091	intergenic	3.782	5	5	15	0	1	1
rs62284199	3	101478531	T	G	0.336	8.09941e-10	-0.058637	0.00954539	0.95046	rs35799195	2	CEP97	0	intronic	3.768	6	4	4	1	1	1
rs13094753	3	101525082	A	G	0.331	2.58628e-10	-0.0605944	0.00958508	0.995813	rs35799195	2	NXPE3	0	intronic	3.765	7	4	5	1	1	1
rs1179011	9	136186383	A	G	0.3887	NA	NA	NA	0.296198	rs8176691	3	LCN1P2	1078	intergenic	3.753	7	5	15	0	1	0
rs13082236	3	101359623	A	G	0.3708	9.62938e-07	-0.0496868	0.0101421	0.778862	rs35799195	2	Y_RNA	6641	intergenic	3.73	4	3	15	1	1	1
rs4357365	9	136113834	G	C	0.1421	0.0305498	0.0280654	0.0129759	0.0971233	rs8176691	3	LCN1P1	9840	intergenic	3.727	4	1	7	0	1	1
rs74921353	9	136168396	C	T	0.0994	0.00451477	-0.0456169	0.0160636	0.0545373	rs8176691	3	Y_RNA	9556	intergenic	3.725	7	9	14	0	1	0
rs687621	9	136137065	A	G	0.3708	NA	NA	NA	0.35077	rs8176691	3	ABO	0	ncRNA_intronic	3.717	NA	4	14	0	1	1
rs6793524	3	100812935	A	G	0.3499	0.0327374	0.0205973	0.00964614	0.0920289	rs35799195	2	ACTR3P3	69002	intergenic	3.711	7	5	15	0	1	1
rs592514	9	136309841	A	T	0.1282	NA	NA	NA	0.0591348	rs8176691	3	ADAMTS13	0	intronic	3.695	5	4	15	1	1	1
rs1672396	3	101644145	T	C	0.4394	NA	NA	NA	0.277496	rs35799195	2	RP11-221J22.1	15557	intergenic	3.69	2c	5	15	0	1	1
rs6597615	9	136122706	T	C	0.2247	0.000168743	0.0428961	0.0114033	0.158754	rs8176691	3	ABO:RP11-430N14.4	3081:3081	intergenic	3.685	5	5	14	0	1	1
rs8176672	9	136142185	C	T	0.08449	NA	NA	NA	0.0964892	rs8176691	3	ABO	0	ncRNA_intronic	3.684	NA	5	14	0	1	1
rs377579284	3	101229687	C	CAAAAAAAA	0.4026	NA	NA	NA	0.212893	rs35799195	2	SENP7	0	intronic	3.677	NA	2	5	1	1	1
rs1848249	3	100880179	A	G	0.2952	0.000506254	-0.0345931	0.00994792	0.112035	rs35799195	2	ACTR3P3	1758	intergenic	3.667	NA	5	15	0	1	1
10:43197783:C:G	10	43197783	C	G	0.09543	NA	NA	NA	0.135792	rs183264014	4	CUBNP1:AL022344.5	0:0	ncRNA_intronic	3.663	6	9	15	0	1	1
rs149939204	3	101393556	AAAAT	A	0.4036	NA	NA	NA	0.292305	rs35799195	2	ZBTB11	0	intronic	3.649	NA	1	5	1	1	1
rs9844218	3	101584983	T	C	0.3231	9.89897e-07	-0.0481409	0.00983744	0.628676	rs35799195	2	NFKBIZ	5116	intergenic	3.636	3a	2	15	1	1	1
rs9814015	3	101615177	G	A	0.4662	NA	NA	NA	0.253481	rs35799195	2	NFKBIZ	35310	intergenic	3.633	5	7	15	0	1	1
rs8176681	9	136139754	T	C	0.4085	NA	NA	NA	0.878041	rs8176691	3	ABO	0	ncRNA_intronic	3.632	NA	5	14	0	1	1
rs9817043	3	101281852	A	G	0.2903	0.00949139	-0.0257099	0.00991196	0.470851	rs35799195	2	TRMT10C	0	intronic	3.629	6	1	2	1	1	1
rs118068376	10	42734014	A	C	0.03479	NA	NA	NA	0.439308	rs183264014	4	AL031601.1	3590	intergenic	3.624	6	5	15	0	1	0
rs771578	3	101613434	C	T	0.3201	0.000559166	-0.0336598	0.00975453	0.491527	rs35799195	2	NFKBIZ	33567	intergenic	3.61	NA	5	15	0	1	1
rs62282218	3	101375758	A	T	0.328	2.29353e-09	-0.0571694	0.00956726	0.916973	rs35799195	2	ZBTB11	0	intronic	3.6	6	4	4	1	1	1
rs6597618	9	136123740	T	C	0.2256	0.00020371	0.0423008	0.0113884	0.157731	rs8176691	3	ABO:RP11-430N14.4	2047:2047	intergenic	3.572	6	5	14	0	1	1
rs56389316	3	101198667	T	A	0.4115	NA	NA	NA	0.216294	rs35799195	2	SENP7	0	intronic	3.561	7	5	5	1	1	1
rs1091664	3	101618690	T	C	0.3191	0.000533007	-0.0337675	0.00974926	0.488964	rs35799195	2	NFKBIZ	38823	intergenic	3.538	NA	2	15	0	1	1
rs6441563	3	100777248	T	C	0.2117	NA	NA	NA	0.0651256	rs35799195	2	ABI3BP	64888	intergenic	3.533	7	5	15	0	1	1
rs149904389	3	101189905	A	C	0.171	NA	NA	NA	0.0838169	rs35799195	2	SENP7	0	intronic	3.527	7	5	15	1	1	1
rs62641782	9	136130622	C	T	0.2932	NA	NA	NA	0.0586743	rs8176691	3	ABO:RP11-430N14.4	0:0	ncRNA_exonic	3.522	7	4	14	0	1	1
rs56739836	9	136336219	A	G	0.1004	NA	NA	NA	0.0888176	rs8176691	3	SLC2A6	0	UTR3	3.52	4	4	5	1	1	1
rs2951443	3	101654298	A	G	0.4394	NA	NA	NA	0.279601	rs35799195	2	RP11-221J22.1	5404	intergenic	3.518	5	5	15	0	1	1
rs4683915	3	100811647	A	G	0.3499	0.0361895	0.0201853	0.00963595	0.0920289	rs35799195	2	ACTR3P3	70290	intergenic	3.517	6	5	15	0	1	1
rs663367	9	136153451	G	A	0.2306	NA	NA	NA	0.134558	rs8176691	3	ABO	2833	intergenic	3.493	NA	1	13	0	1	1
rs9411491	9	136156015	T	C	0.172	3.19681e-05	-0.0482529	0.0116021	0.339506	rs8176691	3	ABO	5397	intergenic	3.487	4	2	14	0	1	1
rs9817984	3	101615163	C	T	0.2744	NA	NA	NA	0.105942	rs35799195	2	NFKBIZ	35296	intergenic	3.479	5	7	15	0	1	1
rs113081038	9	136257306	T	C	0.1034	NA	NA	NA	0.106883	rs8176691	3	C9orf96	0	intronic	3.472	5	5	15	1	1	1
rs532436	9	136149830	G	A	0.1859	NA	NA	NA	0.136701	rs8176691	3	ABO	0	ncRNA_intronic	3.456	3a	1	13	0	1	1
rs56072452	3	101367909	C	T	0.1113	NA	NA	NA	0.0656817	rs35799195	2	ZBTB11	0	UTR3	3.452	7	4	4	1	1	1
rs13085776	3	101505507	T	C	0.331	2.12583e-10	-0.0611454	0.00962622	0.995813	rs35799195	2	NXPE3	0	intronic	3.446	6	4	4	1	1	1
rs28437706	3	45834878	G	A	0.06958	2.00331e-07	0.0969746	0.0186524	0.97059	rs9852457	1	SLC6A20	0	intronic	3.437	5	5	14	1	0	1
rs12629658	3	101356535	A	G	0.33	2.28992e-09	-0.0571341	0.00956094	0.900851	rs35799195	2	Y_RNA	9284	intergenic	3.423	4	1	15	0	1	1
rs1507428	3	100905076	A	G	0.2922	0.00520115	0.0273595	0.00979115	0.111696	rs35799195	2	snoU13	15599	intergenic	3.42	7	5	15	0	1	1
rs60870724	3	101495330	CA	C	0.333	NA	NA	NA	0.671548	rs35799195	2	NXPE3	2715	intergenic	3.418	NA	5	5	1	1	1
rs1672377	3	101635555	C	T	0.1421	NA	NA	NA	0.0693389	rs35799195	2	RP11-221J22.1	24147	intergenic	3.417	NA	5	15	0	1	1
rs8176643	9	136149709	AC	A	0.1839	NA	NA	NA	0.136902	rs8176691	3	ABO	0	ncRNA_intronic	3.415	NA	1	13	0	1	1
rs4586787	3	101323638	C	T	0.3897	NA	NA	NA	0.241925	rs35799195	2	RP11-454H13.1	5149	intergenic	3.409	7	5	15	0	1	1
rs11389959	3	101066565	C	CA	0.332	NA	NA	NA	0.120297	rs35799195	2	SENP7	0	intronic	3.406	NA	4	5	1	1	1
rs557317	9	136157037	C	A	0.2644	0.00597597	0.028429	0.0103412	0.138377	rs8176691	3	ABO	6419	intergenic	3.39	5	5	14	0	1	1
rs8176663	9	136144427	T	C	0.3708	NA	NA	NA	0.357638	rs8176691	3	ABO	0	ncRNA_intronic	3.389	NA	1	14	0	1	1
rs7651721	3	101393583	C	A	0.328	2.36528e-09	-0.057052	0.00955565	0.916973	rs35799195	2	ZBTB11	0	intronic	3.385	6	1	5	1	1	1
rs6775091	3	101188398	A	G	0.2634	NA	NA	NA	0.0583489	rs35799195	2	SENP7	0	intronic	3.384	7	5	15	1	1	1
rs58160603	3	101234630	TAA	T	0.4066	NA	NA	NA	0.101139	rs35799195	2	SENP7	2544	intergenic	3.375	NA	5	14	1	1	1
rs147724976	3	100644797	GTAGTTGTACTA	G	0.1531	NA	NA	NA	0.0671227	rs35799195	2	ABI3BP	0	intronic	3.367	NA	5	15	1	1	1
rs185050831	3	101442213	A	G	0.1958	NA	NA	NA	0.129611	rs35799195	2	CEP97	555	upstream	3.359	6	5	5	1	1	1
rs1081574	3	101624860	A	T	0.3648	0.0296103	-0.0204367	0.00939505	0.36844	rs35799195	2	RP11-221J22.1	34842	intergenic	3.358	7	5	15	0	1	1
rs2531757	3	45850520	C	A	0.332	NA	NA	NA	0.0591796	rs73062389	1	SLC6A20	12492	intergenic	3.347	NA	4	15	0	1	1
rs7629753	3	101371922	A	G	0.33	4.06611e-09	-0.0560453	0.00952911	0.900851	rs35799195	2	ZBTB11	0	intronic	3.347	5	4	4	1	1	1
rs11720560	3	101328484	C	T	0.2416	3.50941e-05	-0.0433184	0.0104694	0.638796	rs35799195	2	RNU6-1256P	6185	intergenic	3.343	7	5	15	0	1	1
rs9411369	9	136119777	A	G	0.2187	0.000124866	0.0438779	0.0114373	0.155113	rs8176691	3	ABO:RP11-430N14.4	6010:6010	intergenic	3.343	5	5	14	0	1	1
rs111315090	9	136257331	A	G	0.1074	NA	NA	NA	0.0999577	rs8176691	3	C9orf96	0	intronic	3.336	5	5	15	1	1	1
rs12630796	3	101230934	C	G	0.498	0.0367163	-0.018987	0.00908945	0.131007	rs35799195	2	SENP7	0	intronic	3.33	6	1	1	1	1	1
rs2290859	3	101525625	C	T	0.331	1.70122e-10	-0.061216	0.00958575	0.995813	rs35799195	2	NXPE3	0	intronic	3.328	NA	4	5	1	1	1
rs6441624	3	101434940	T	C	0.2913	0.00555009	-0.0279785	0.0100887	0.19442	rs35799195	2	PDCL3P4	2904	intergenic	3.319	5	13	15	1	1	0
rs176698	9	136165371	A	C	0.2475	0.023381	0.0232689	0.0102635	0.115561	rs8176691	3	Y_RNA	12581	intergenic	3.319	6	9	9	0	1	0
rs13083922	3	101442429	A	G	0.1948	NA	NA	NA	0.131043	rs35799195	2	CEP97	339	upstream	3.31	6	5	15	1	1	1
rs57412969	3	101188894	A	C	0.4115	NA	NA	NA	0.216294	rs35799195	2	SENP7	0	intronic	3.307	6	5	15	1	1	1
rs514708	9	136133743	C	T	0.2505	NA	NA	NA	0.1719	rs8176691	3	ABO	0	ncRNA_intronic	3.305	3a	4	14	0	1	1
rs3094379	9	136334910	C	T	0.1581	NA	NA	NA	0.054589	rs8176691	3	CACFD1	0	UTR3	3.295	NA	4	5	1	1	1
rs75383247	3	101323903	C	T	0.4791	NA	NA	NA	0.112293	rs35799195	2	RP11-454H13.1	5414	intergenic	3.287	6	5	15	0	1	1
rs73159237	3	101406831	C	T	0.3837	NA	NA	NA	0.721514	rs35799195	2	RPL24	1204	intergenic	3.287	5	1	15	1	1	0
rs28446901	9	136308796	C	G	0.1928	NA	NA	NA	0.0954105	rs8176691	3	ADAMTS13	0	intronic	3.28	2b	4	15	1	1	1
rs535855	9	136159790	A	G	0.2475	0.0247354	0.0230451	0.0102627	0.115561	rs8176691	3	ABO	9172	intergenic	3.273	3a	5	14	0	1	1
rs66598219	3	100779435	T	C	0.1461	0.0182622	-0.0317157	0.0134374	0.102182	rs35799195	2	ABI3BP	67075	intergenic	3.265	7	5	15	0	1	1
rs187351	3	100907478	T	C	0.2922	0.00446744	0.0278573	0.00979814	0.111696	rs35799195	2	snoU13	13197	intergenic	3.262	6	5	15	0	1	1
rs7857390	9	136128546	G	A	0.3817	NA	NA	NA	0.983565	rs8176691	3	ABO:RP11-430N14.4	0:0	ncRNA_exonic	3.257	4	1	14	0	1	1
rs529565	9	136149500	T	C	0.3678	NA	NA	NA	0.352273	rs8176691	3	ABO	0	ncRNA_intronic	3.245	5	1	13	0	1	1
rs36002990	3	101437862	G	A	0.335	2.75938e-09	-0.0569542	0.00957969	0.95434	rs35799195	2	CEP97	4906	intergenic	3.235	6	7	15	1	1	0
rs547033746	3	100915333	G	GT	0.1173	NA	NA	NA	0.0503898	rs35799195	2	snoU13	5342	intergenic	3.232	NA	5	15	0	0	1
rs34703957	3	101644685	AG	A	0.4414	NA	NA	NA	0.27353	rs35799195	2	RP11-221J22.1	15017	intergenic	3.227	NA	1	15	0	1	1
rs13067278	3	100825301	A	G	0.07157	0.0247701	-0.0366869	0.0163418	0.0816181	rs35799195	2	ACTR3P3	56636	intergenic	3.213	5	14	15	0	1	1
rs7469576	9	136117964	G	A	0.2038	7.18815e-05	0.0459643	0.011578	0.143452	rs8176691	3	ABO:RP11-430N14.4	7823:7823	intergenic	3.212	5	5	14	0	1	1
rs183264014	10	42740822	G	A	0.0159	6.21089e-10	0.25566	0.0413356	1	rs183264014	4	AL031601.1	10398	intergenic	3.194	6	5	15	0	1	0
rs1707609	3	101644056	A	G	0.4394	NA	NA	NA	0.277496	rs35799195	2	RP11-221J22.1	15646	intergenic	3.191	NA	5	15	0	1	1
rs677011	3	101574503	G	A	0.341	0.000336569	-0.0341983	0.00953823	0.153048	rs35799195	2	NFKBIZ	0	intronic	3.188	5	3	4	1	1	1
rs9869235	3	101644931	C	T	0.4423	NA	NA	NA	0.273655	rs35799195	2	RP11-221J22.1	14771	intergenic	3.186	3a	1	15	0	1	1
rs348888	3	100903674	A	C	0.2922	0.00389604	0.0282419	0.00978428	0.111696	rs35799195	2	snoU13	17001	intergenic	3.185	NA	5	15	0	1	1
rs58529033	3	100846532	T	C	0.2097	0.0140813	-0.0282452	0.0115043	0.0797254	rs35799195	2	ACTR3P3	35405	intergenic	3.162	7	5	15	0	1	1
rs9411472	9	136122253	T	C	0.1958	0.000598479	0.0405585	0.0118167	0.13319	rs8176691	3	ABO:RP11-430N14.4	3534:3534	intergenic	3.158	5	5	14	0	1	1
rs647172	9	136304232	G	C	0.1004	0.00219158	-0.0485678	0.0158565	0.126724	rs8176691	3	ADAMTS13	0	intronic	3.158	5	4	15	1	1	1
rs3094375	9	136319068	T	C	0.4334	NA	NA	NA	0.0980396	rs8176691	3	ADAMTS13	0	intronic	3.157	NA	4	15	1	1	1
rs601225	3	101580650	A	G	0.3638	0.000418392	-0.0334059	0.00946825	0.183417	rs35799195	2	NFKBIZ	783	downstream	3.141	NA	4	5	1	1	1
rs512050	9	136209863	C	T	0.08449	0.00784516	-0.0456483	0.0171697	0.112463	rs8176691	3	MED22	0	UTR3	3.136	4	4	4	1	1	1
rs7025162	9	136166346	C	T	0.175	NA	NA	NA	0.309628	rs8176691	3	Y_RNA	11606	intergenic	3.134	1f	9	9	0	1	0
rs76503153	3	101103841	G	A	0.08748	NA	NA	NA	0.203869	rs35799195	2	SENP7	0	intronic	3.133	6	4	5	1	1	1
rs1630581	3	101628634	G	A	0.1819	NA	NA	NA	0.0779997	rs35799195	2	RP11-221J22.1	31068	intergenic	3.126	7	5	15	0	1	1
rs502361	9	136155589	C	G	0.2306	0.00243522	0.0326861	0.010783	0.134558	rs8176691	3	ABO	4971	intergenic	3.123	5	5	14	0	1	1
rs2089447	3	100873216	G	A	0.3231	0.0266507	-0.0216454	0.00976514	0.0520206	rs35799195	2	ACTR3P3	8721	intergenic	3.12	7	5	15	0	1	1
rs62280827	3	101648565	G	C	0.09841	0.0165018	-0.0351226	0.0146489	0.140085	rs35799195	2	RP11-221J22.1	11137	intergenic	3.118	7	5	15	0	1	1
rs507480	9	136158964	G	A	0.09046	NA	NA	NA	0.05325	rs8176691	3	ABO	8346	intergenic	3.117	4	5	14	0	1	1
rs144969926	3	101190009	C	T	0.4115	NA	NA	NA	0.216294	rs35799195	2	SENP7	0	intronic	3.1	7	5	15	1	1	1
rs11720745	3	101441690	G	A	0.335	8.57653e-10	-0.0584638	0.00953131	0.95434	rs35799195	2	CEP97	1078	intergenic	3.096	5	1	15	1	1	1
rs184916705	9	136160980	C	A	0.2455	0.0245657	0.0233283	0.0103766	0.113964	rs8176691	3	ABO	10362	intergenic	3.092	5	5	14	0	1	0
rs62274076	3	100812857	T	C	0.1541	0.0081468	-0.0342915	0.0129601	0.125172	rs35799195	2	ACTR3P3	69080	intergenic	3.087	7	5	15	0	1	1
rs8176759	9	136129647	G	A	0.08449	0.0369173	0.0335801	0.0160926	0.0964892	rs8176691	3	ABO:RP11-430N14.4	0:0	ncRNA_exonic	3.082	NA	4	14	0	1	1
rs79181492	3	101216021	G	A	0.2406	6.99295e-05	-0.0426742	0.0107315	0.597821	rs35799195	2	SENP7	0	intronic	3.069	6	4	5	1	1	1
rs17400342	3	100925944	A	G	0.2406	0.0460753	0.0212083	0.0106323	0.13803	rs35799195	2	snoU13	5164	intergenic	3.063	6	14	15	0	1	1
rs371419456	3	101157686	C	T	0.01789	NA	NA	NA	0.054767	rs35799195	2	SENP7	0	intronic	3.063	7	5	15	1	1	1
rs79685482	3	101300499	A	C	0.1461	0.0165466	0.0306795	0.0128011	0.0846823	rs35799195	2	PCNP	0	intronic	3.062	7	4	5	1	1	1
rs55657827	3	101189311	C	T	0.171	NA	NA	NA	0.0838169	rs35799195	2	SENP7	0	intronic	3.06	7	5	15	1	1	1
rs8176662	9	136144454	A	G	0.0825	NA	NA	NA	0.0913489	rs8176691	3	ABO	0	ncRNA_intronic	3.057	NA	1	14	0	1	1
rs9815223	3	101351596	A	G	0.4026	NA	NA	NA	0.304264	rs35799195	2	Y_RNA	4345	intergenic	3.056	5	1	15	0	1	1
rs61685120	3	101392510	A	T	0.4016	0.00144286	0.0300067	0.00941849	0.300582	rs35799195	2	ZBTB11	0	intronic	3.052	7	5	5	1	1	1
rs1484231	3	100892054	C	T	0.3012	0.000521132	0.0338635	0.00975991	0.069625	rs35799195	2	ACTR3P3	9223	intergenic	3.05	7	5	15	0	1	1
rs1672378	3	101635554	A	T	0.1421	NA	NA	NA	0.0693389	rs35799195	2	RP11-221J22.1	24148	intergenic	3.049	6	5	15	0	1	1
9:136134864:A:C	9	136134864	A	C	0.2217	NA	NA	NA	0.162141	rs8176691	3	ABO	0	ncRNA_intronic	3.044	6	4	14	0	1	1
rs58599052	3	45835416	C	A	0.07058	3.80954e-06	0.0921584	0.0199412	0.985425	rs9852457	1	SLC6A20	0	intronic	3.041	2b	3	13	1	0	1
rs138053436	3	101615188	A	G	0.495	NA	NA	NA	0.229986	rs35799195	2	NFKBIZ	35321	intergenic	3.032	5	7	15	0	1	1
rs9825876	3	101082807	A	G	0.169	NA	NA	NA	0.080109	rs35799195	2	SENP7	0	intronic	3.02	7	4	5	1	1	1
rs61446315	3	100915377	TG	T	0.1223	NA	NA	NA	0.0576426	rs35799195	2	snoU13	5298	intergenic	3.015	NA	5	15	0	1	1
rs6441620	3	101349644	C	A	0.4871	0.0441786	-0.0183513	0.00911917	0.368986	rs35799195	2	Y_RNA	2393	intergenic	3.008	5	1	15	0	1	1
3:101321363:C:G	3	101321363	C	G	0.09443	NA	NA	NA	0.0600174	rs35799195	2	RP11-454H13.1	2874	intergenic	3.003	5	5	15	1	1	1
rs1707600	3	101648961	G	C	0.1412	NA	NA	NA	0.0686714	rs35799195	2	RP11-221J22.1	10741	intergenic	2.993	6	5	15	0	1	1
rs59396753	3	100979256	A	C	0.17	NA	NA	NA	0.0808522	rs35799195	2	IMPG2	0	intronic	2.987	6	5	15	1	1	1
rs10936707	3	101324063	G	A	0.2416	4.7373e-05	-0.0426133	0.0104747	0.638796	rs35799195	2	RP11-454H13.1	5574	intergenic	2.985	7	5	15	0	1	1
rs75507378	3	101128401	A	G	0.4115	NA	NA	NA	0.216294	rs35799195	2	SENP7	0	intronic	2.98	5	5	15	1	1	1
rs11714444	3	101513682	G	A	0.331	1.08151e-09	-0.0587569	0.00963719	0.995813	rs35799195	2	NXPE3	0	intronic	2.978	6	4	5	1	1	1
rs2926540	3	101586729	C	A	0.3986	0.000578573	-0.0321287	0.00933577	0.208168	rs35799195	2	NFKBIZ	6862	intergenic	2.973	NA	5	15	1	1	1
rs551100	9	136146740	C	T	0.2207	NA	NA	NA	0.159302	rs8176691	3	ABO	0	ncRNA_intronic	2.972	7	2	14	0	1	1
rs146634648	9	136336200	C	CT	0.1004	NA	NA	NA	0.0888176	rs8176691	3	SLC2A6	16	downstream	2.96	NA	2	5	1	1	1
rs114078070	3	45744646	T	G	0.01491	0.0145373	0.0867659	0.0355059	0.098545	rs9852457	1	SACM1L	0	intronic	2.949	6	4	5	1	1	1
rs34601543	3	101645151	C	A	0.4433	NA	NA	NA	0.26965	rs35799195	2	RP11-221J22.1	14551	intergenic	2.937	5	5	15	0	1	1
rs597974	9	136144297	A	G	0.3698	NA	NA	NA	0.36019	rs8176691	3	ABO	0	ncRNA_intronic	2.936	NA	2	14	0	1	1
rs622013	3	101545585	A	T	0.4732	0.00345823	-0.0268714	0.00919067	0.445683	rs35799195	2	NXPE3	0	UTR3	2.934	6	2	5	1	1	1
rs500428	9	136155343	A	G	0.2306	0.00258167	0.0320771	0.0106441	0.134558	rs8176691	3	ABO	4725	intergenic	2.93	6	5	14	0	1	1
rs7634759	3	101252514	C	A	0.4085	NA	NA	NA	0.216336	rs35799195	2	FAM172BP	9782	intergenic	2.918	5	5	15	0	1	1
rs138070428	3	101148338	A	T	0.4115	NA	NA	NA	0.216294	rs35799195	2	SENP7	0	intronic	2.904	6	5	15	1	1	1
rs3806652	3	101397087	G	A	0.1909	0.000449603	0.0399454	0.0113833	0.125658	rs35799195	2	ZBTB11-AS1	0	ncRNA_exonic	2.899	NA	1	7	1	1	1
rs28542140	3	101662503	T	C	0.3459	0.00442837	-0.0275021	0.00966369	0.4011	rs35799195	2	RP11-221J22.1	0	ncRNA_intronic	2.888	5	5	15	0	1	1
rs11716558	3	101528481	T	C	0.331	1.96175e-10	-0.0610281	0.00958912	0.995813	rs35799195	2	NXPE3	0	intronic	2.884	5	2	5	1	1	1
rs73064426	3	45902495	T	C	0.09145	6.4329e-09	0.0947392	0.01632	0.25739	rs73062389	1	LZTFL1	0	intronic	2.881	2b	2	15	1	1	1
rs3804775	3	101306507	C	T	0.2416	4.3194e-05	-0.0428397	0.010475	0.638796	rs35799195	2	PCNP	0	intronic	2.879	7	4	4	1	1	1
rs547495	9	136134995	C	T	0.2217	0.000366818	0.0381896	0.0107188	0.162141	rs8176691	3	ABO	0	ncRNA_intronic	2.878	6	4	14	0	1	1
rs62280780	3	101489712	T	C	0.3728	0.00196886	0.0294125	0.00950357	0.284284	rs35799195	2	CEP97	305	downstream	2.873	7	5	5	1	1	1
rs10936708	3	101324374	C	G	0.3897	NA	NA	NA	0.241925	rs35799195	2	RP11-454H13.1	5885	intergenic	2.863	2b	1	15	0	1	1
rs13315363	3	101150334	T	C	0.4115	NA	NA	NA	0.216294	rs35799195	2	SENP7	0	intronic	2.861	7	5	15	1	1	1
rs1155649	3	100877163	G	T	0.2913	NA	NA	NA	0.107867	rs35799195	2	ACTR3P3	4774	intergenic	2.85	5	5	15	0	1	1
rs4257519	3	101449075	T	G	0.3171	NA	NA	NA	0.23582	rs35799195	2	CEP97	0	NA	2.85	6	4	5	1	1	1
rs1633514	9	136140513	C	T	0.2207	NA	NA	NA	0.159302	rs8176691	3	ABO	0	ncRNA_intronic	2.847	7	5	14	0	1	1
rs582118	9	136145471	A	G	0.3708	NA	NA	NA	0.357638	rs8176691	3	ABO	0	ncRNA_intronic	2.846	NA	3	14	0	1	1
rs34408425	3	101325246	G	A	0.1461	0.00917635	0.0329697	0.0126543	0.0846823	rs35799195	2	RP11-454H13.1	6757	intergenic	2.841	6	5	15	0	1	1
rs8176634	9	136152070	G	C	0.172	5.10261e-05	-0.0470099	0.0116049	0.339506	rs8176691	3	ABO	1452	intergenic	2.841	5	5	13	0	1	1
rs1507427	3	100881265	T	C	0.3141	NA	NA	NA	0.0995816	rs35799195	2	ACTR3P3	672	upstream	2.839	NA	5	15	0	0	1
rs8176630	9	136152722	C	T	0.2127	0.00347154	-0.0334037	0.0114295	0.396428	rs8176691	3	ABO	2104	intergenic	2.829	NA	5	13	0	1	1
rs9411391	9	136175834	C	T	0.2227	NA	NA	NA	0.0955795	rs8176691	3	Y_RNA	2118	intergenic	2.816	7	9	14	0	1	0
rs2951449	3	101638217	C	T	0.3847	NA	NA	NA	0.151159	rs35799195	2	RP11-221J22.1	21485	intergenic	2.813	7	5	15	0	1	1
rs13299342	9	136141504	G	A	0.1779	NA	NA	NA	0.140391	rs8176691	3	ABO	0	ncRNA_intronic	2.813	7	5	14	0	1	1
rs9411488	9	136154246	G	T	0.172	2.20266e-05	-0.0499013	0.01176	0.339506	rs8176691	3	ABO	3628	intergenic	2.808	4	5	14	0	1	1
rs2553425	3	101103623	C	G	0.498	0.0304934	0.0197515	0.00912891	0.131007	rs35799195	2	SENP7	0	intronic	2.794	5	4	5	1	1	1
rs144008875	3	101299031	CAAT	C	0.4781	NA	NA	NA	0.110982	rs35799195	2	PCNP	0	intronic	2.78	NA	4	5	1	1	1
rs576123	9	136144308	T	C	0.3698	NA	NA	NA	0.36019	rs8176691	3	ABO	0	ncRNA_intronic	2.775	7	2	14	0	1	1
rs11917682	3	101355427	G	A	0.33	2.59991e-09	-0.0569368	0.00956109	0.900851	rs35799195	2	Y_RNA	8176	intergenic	2.771	4	1	15	0	1	1
rs1456200	3	101658945	G	A	0.4175	NA	NA	NA	0.137146	rs35799195	2	RP11-221J22.1	757	upstream	2.77	6	2	15	0	1	1
rs7432176	3	101124225	C	G	0.4105	NA	NA	NA	0.214389	rs35799195	2	SENP7	0	intronic	2.768	NA	5	15	1	1	1
rs73145363	3	100810130	G	A	0.1511	0.00331841	-0.0387014	0.013179	0.130384	rs35799195	2	ACTR3P3	71807	intergenic	2.764	6	5	15	0	1	1
rs11401206	3	101137527	C	CA	0.4006	NA	NA	NA	0.214359	rs35799195	2	SENP7	0	intronic	2.759	NA	5	15	1	1	1
rs3911414	3	101543843	T	A	0.328	1.14932e-08	-0.0560287	0.0098174	0.916227	rs35799195	2	NXPE3:RP11-49I4.3	0:0	UTR3	2.758	3a	4	5	1	1	1
rs75852013	3	100944932	A	G	0.1183	NA	NA	NA	0.0556458	rs35799195	2	IMPG2	0	UTR3	2.751	5	5	15	1	1	1
rs73062394	3	45839176	A	T	0.05964	4.31933e-21	0.19676	0.0208774	0.491746	rs73062389	1	SLC6A20	1148	intergenic	2.748	3a	1	13	1	1	1
rs67778216	3	101650205	C	A	0.3837	NA	NA	NA	0.151165	rs35799195	2	RP11-221J22.1	9497	intergenic	2.746	6	5	15	0	1	1
rs1963961	3	101463313	G	T	0.335	1.2579e-09	-0.057916	0.00953714	0.95434	rs35799195	2	CEP97	0	intronic	2.744	7	4	5	1	1	1
rs9411470	9	136119985	A	G	0.2187	0.000141235	0.0438703	0.0115266	0.155113	rs8176691	3	ABO:RP11-430N14.4	5802:5802	intergenic	2.741	6	5	14	0	1	1
rs2520103	9	136317327	T	C	0.09841	0.000427872	-0.0554184	0.0157337	0.102919	rs8176691	3	ADAMTS13	0	intronic	2.716	NA	5	15	1	1	1
rs9411396	9	136187652	T	G	0.1103	NA	NA	NA	0.0549067	rs8176691	3	LCN1P2	2347	intergenic	2.707	5	5	15	1	1	0
rs199883846	3	101393560	T	A	0.01889	NA	NA	NA	0.0543394	rs35799195	2	ZBTB11	0	intronic	2.7	6	1	5	1	1	1
rs8176686	9	136138776	T	C	0.4612	NA	NA	NA	0.745281	rs8176691	3	ABO	0	ncRNA_intronic	2.698	NA	5	14	0	1	1
rs187001	3	100908384	A	G	0.2922	0.00434881	0.0281836	0.00988314	0.111696	rs35799195	2	snoU13	12291	intergenic	2.696	5	5	15	0	1	1
rs8176668	9	136144059	A	T	0.3807	NA	NA	NA	0.995806	rs8176691	3	ABO	0	ncRNA_intronic	2.692	5	2	14	0	1	1
rs371976656	3	101242101	C	CT	0.2038	NA	NA	NA	0.0716017	rs35799195	2	FAM172BP	0	ncRNA_exonic	2.661	NA	5	15	0	0	1
rs1031710	3	101463895	C	T	0.335	8.71069e-10	-0.0584388	0.00953106	0.95434	rs35799195	2	CEP97	0	intronic	2.656	4	4	5	1	1	1
rs566286556	3	101410289	C	CA	0.331	NA	NA	NA	0.214338	rs35799195	2	RPL24	4662	intergenic	2.654	NA	5	15	1	0	0
rs375564630	3	100880087	A	C	0.1193	NA	NA	NA	0.286254	rs35799195	2	ACTR3P3	1850	intergenic	2.653	7	5	15	0	0	1
esv3596056	3	45831051	TCAAAAAATATTACATGATTTTGGAAAGGATTAAAATAAGTTAATTTTGAAAAAG	T	0.2555	NA	NA	NA	0.119746	rs9852457	1	SLC6A20	0	intronic	2.652	NA	5	14	1	0	1
rs74425261	3	101449825	A	G	0.09046	0.00341618	0.0487307	0.0166454	0.051003	rs35799195	2	CEP97	0	intronic	2.648	4	4	5	1	1	1
rs597988	9	136144284	T	A	0.3698	NA	NA	NA	0.36019	rs8176691	3	ABO	0	ncRNA_intronic	2.647	6	2	14	0	1	1
rs11707250	3	101509371	T	A	0.331	1.66183e-10	-0.0612586	0.00958705	0.995813	rs35799195	2	NXPE3	0	intronic	2.645	6	4	4	1	1	1
rs9874875	3	101072103	A	T	0.169	NA	NA	NA	0.080109	rs35799195	2	SENP7	0	intronic	2.637	6	5	5	1	1	1
rs12631513	3	101517476	A	C	0.331	4.70161e-09	-0.0582798	0.00994978	0.995813	rs35799195	2	NXPE3	0	intronic	2.637	6	4	5	1	1	1
rs142812737	3	101366968	AAAC	A	0.4364	NA	NA	NA	0.598515	rs35799195	2	Y_RNA	601	downstream	2.63	NA	4	5	1	1	1
rs75095960	3	101671243	A	G	0.1481	0.0484379	-0.026182	0.0132668	0.166577	rs35799195	2	RP11-221J22.1	0	ncRNA_intronic	2.627	6	5	15	0	1	1
rs9828111	3	101197777	C	T	0.498	0.026554	-0.0202761	0.00914158	0.131007	rs35799195	2	SENP7	0	intronic	2.623	7	4	5	1	1	1
rs7618553	3	45835828	T	C	0.08847	2.97816e-05	0.0711286	0.0170362	0.765249	rs9852457	1	SLC6A20	0	intronic	2.618	5	2	13	1	1	1
rs168361	3	100908089	T	C	0.2922	0.00415798	0.028114	0.00980975	0.111696	rs35799195	2	snoU13	12586	intergenic	2.618	5	5	15	0	1	1
rs606492	9	136302450	C	T	0.0994	0.00218697	-0.0485773	0.0158563	0.121588	rs8176691	3	ADAMTS13	0	intronic	2.609	NA	4	15	1	1	1
rs2073827	9	136137133	G	C	0.4085	NA	NA	NA	0.869711	rs8176691	3	ABO	0	ncRNA_intronic	2.608	5	4	14	0	1	1
rs13081846	3	101383321	T	C	0.328	2.3059e-09	-0.0570496	0.00954862	0.916973	rs35799195	2	ZBTB11	0	intronic	2.603	7	4	4	1	1	1
rs8176717	9	136133034	G	T	0.2207	0.000376043	-0.038192	0.0107391	0.161092	rs8176691	3	ABO	0	ncRNA_intronic	2.593	NA	4	14	0	1	1
rs2942717	3	101653544	C	A	0.1431	NA	NA	NA	0.0631303	rs35799195	2	RP11-221J22.1	6158	intergenic	2.586	5	5	15	0	1	1
rs906381	3	100906008	G	A	0.2922	0.0038741	0.0282935	0.00979613	0.111696	rs35799195	2	snoU13	14667	intergenic	2.582	7	5	15	0	1	1
rs8176694	9	136137646	T	C	0.172	7.25397e-06	-0.0544789	0.0121439	0.112963	rs8176691	3	ABO	0	ncRNA_intronic	2.565	NA	4	14	0	1	1
rs9411393	9	136176125	A	G	0.2575	NA	NA	NA	0.087176	rs8176691	3	Y_RNA	1827	intergenic	2.561	5	9	14	0	1	0
rs9650779	9	136184896	G	A	0.4245	NA	NA	NA	0.23793	rs8176691	3	LCN1P2	0	ncRNA_intronic	2.56	5	5	15	0	1	0
rs11710533	3	101351472	G	A	0.328	3.07485e-09	-0.057014	0.00961848	0.916973	rs35799195	2	Y_RNA	4221	intergenic	2.555	5	1	15	0	1	1
rs149037075	9	136130855	TTCTG	T	0.0825	NA	NA	NA	0.0960756	rs8176691	3	ABO:RP11-430N14.4	0:0	ncRNA_exonic	2.555	NA	4	14	0	1	1
rs10508868	10	43224701	A	G	0.1799	NA	NA	NA	0.0897701	rs183264014	4	RSU1P1	0	ncRNA_intronic	2.551	6	9	15	0	1	1
rs143736633	3	101364588	G	GA	0.4016	NA	NA	NA	0.300582	rs35799195	2	Y_RNA	1676	intergenic	2.542	NA	5	5	1	1	1
rs11315312	3	101225904	C	CA	0.4801	NA	NA	NA	0.0548465	rs35799195	2	SENP7	0	intronic	2.537	NA	4	5	1	1	1
rs370049971	3	101473740	A	AT	0.1958	NA	NA	NA	0.114071	rs35799195	2	CEP97	0	intronic	2.532	NA	4	5	1	1	1
rs6809742	3	101288157	C	G	0.4771	NA	NA	NA	0.108845	rs35799195	2	TRMT10C	2866	intergenic	2.529	5	5	5	1	1	1
rs9411381	9	136156067	T	C	0.172	1.67056e-05	-0.0502397	0.0116703	0.339506	rs8176691	3	ABO	5449	intergenic	2.529	4	2	14	0	1	1
rs592779	3	101584944	C	T	0.3986	0.000372625	-0.0330617	0.00929027	0.208168	rs35799195	2	NFKBIZ	5077	intergenic	2.524	NA	2	15	1	1	1
rs77818412	3	101327769	G	A	0.2416	4.51105e-05	-0.0427453	0.0104778	0.638796	rs35799195	2	RNU6-1256P	6900	intergenic	2.521	6	5	15	0	1	1
rs2930449	3	100890634	G	A	0.2734	0.00842747	0.0266405	0.0101124	0.0770801	rs35799195	2	ACTR3P3	7803	intergenic	2.519	5	5	15	0	1	1
rs62574609	9	136160311	T	C	0.2485	NA	NA	NA	0.116768	rs8176691	3	ABO	9693	intergenic	2.515	4	5	14	0	1	0
rs34181125	3	101490278	A	G	0.335	1.66712e-09	-0.057422	0.00952697	0.95434	rs35799195	2	CEP97	871	downstream	2.511	6	5	5	1	1	1
rs551781252	3	101444721	G	GT	0.3718	NA	NA	NA	0.285194	rs35799195	2	CEP97	0	intronic	2.509	NA	1	1	1	1	1
rs5851236	3	100615940	T	TAAG	0.1561	NA	NA	NA	0.06557	rs35799195	2	ABI3BP	0	intronic	2.506	NA	4	15	1	1	1
rs77102268	3	100846058	A	C	0.2018	0.0329998	-0.0250041	0.0117275	0.0804228	rs35799195	2	ACTR3P3	35879	intergenic	2.501	7	5	15	0	1	1
rs80012472	3	101387879	A	AT	0.327	NA	NA	NA	0.912773	rs35799195	2	ZBTB11	0	intronic	2.501	NA	4	4	1	1	1
rs491105	9	136186926	T	C	0.338	NA	NA	NA	0.234409	rs8176691	3	LCN1P2	1621	intergenic	2.496	7	5	15	0	1	0
rs348889	3	100903998	A	T	0.2922	0.00387151	0.0282621	0.00978453	0.111696	rs35799195	2	snoU13	16677	intergenic	2.493	5	5	15	0	1	1
rs494242	9	136145118	C	T	0.3996	NA	NA	NA	0.401145	rs8176691	3	ABO	0	ncRNA_intronic	2.492	4	2	14	0	1	1
rs9842354	3	101095604	T	C	0.169	NA	NA	NA	0.080109	rs35799195	2	SENP7	0	intronic	2.491	6	5	5	1	1	1
rs71315243	3	101283050	T	C	0.1461	0.0108046	0.0321667	0.0126196	0.0846823	rs35799195	2	TRMT10C	0	intronic	2.477	7	4	5	1	1	1
rs582094	9	136145484	A	T	0.3708	NA	NA	NA	0.357638	rs8176691	3	ABO	0	ncRNA_intronic	2.477	3a	3	14	0	1	1
rs11923667	3	101268080	T	A	0.4085	NA	NA	NA	0.216336	rs35799195	2	TRMT10C	12625	intergenic	2.476	5	7	15	0	1	1
rs9682739	3	101232057	G	A	0.3907	NA	NA	NA	0.167792	rs35799195	2	SENP7	0	UTR5	2.468	2b	1	1	1	1	1
rs57215339	3	101250746	G	A	0.4085	NA	NA	NA	0.216336	rs35799195	2	FAM172BP	8014	intergenic	2.465	4	5	15	0	1	1
3:101756993:C:CT	3	101756993	C	CT	0.09046	NA	NA	NA	0.0516766	rs35799195	2	RP11-221J22.1:RP11-221J22.2	40222:40222	NA	2.464	NA	5	15	0	0	1
rs2073828	9	136137140	G	A	0.4076	NA	NA	NA	0.873311	rs8176691	3	ABO	0	ncRNA_intronic	2.457	5	4	14	0	1	1
rs13059470	3	101424800	G	A	0.333	6.76715e-10	-0.0589195	0.00954713	0.937755	rs35799195	2	PDCL3P4	6515	intergenic	2.455	7	5	15	0	1	1
rs1620838	3	101648610	G	T	0.333	0.0484689	-0.019046	0.00965216	0.181082	rs35799195	2	RP11-221J22.1	11092	intergenic	2.447	NA	5	15	0	1	1
rs62282212	3	101357005	C	T	0.164	0.000594598	-0.0416636	0.0121324	0.391527	rs35799195	2	Y_RNA	9259	intergenic	2.44	4	1	15	0	1	1
rs201778066	3	100963884	G	GT	0.1262	NA	NA	NA	0.0602904	rs35799195	2	IMPG2	0	intronic	2.439	NA	5	15	1	0	1
rs73864352	3	100849565	G	T	0.2018	0.0307646	-0.0253595	0.0117399	0.0804228	rs35799195	2	ACTR3P3	32372	intergenic	2.437	6	7	15	0	1	1
rs9411382	9	136161274	T	C	0.2485	0.0363269	-0.0214599	0.0102519	0.116768	rs8176691	3	ABO	10656	intergenic	2.434	7	7	14	0	1	0
rs4962114	9	136129611	G	A	0.2207	0.000514513	-0.0375332	0.0108069	0.163183	rs8176691	3	ABO:RP11-430N14.4	0:0	ncRNA_exonic	2.433	7	4	14	0	1	1
rs10901250	9	136121626	G	A	0.165	0.00265071	0.0385567	0.0128284	0.111515	rs8176691	3	ABO:RP11-430N14.4	4161:4161	intergenic	2.43	5	5	14	0	1	1
rs12554449	9	136085200	G	T	0.1909	0.0294317	-0.0264738	0.012157	0.119025	rs8176691	3	OBP2B	569	upstream	2.419	1f	1	14	1	1	1
3:101756993:C:CTT	3	101756993	CTT	C	0.2594	NA	NA	NA	0.0516766	rs35799195	2	RP11-221J22.1:RP11-221J22.2	40222:40222	intergenic	2.408	NA	5	15	0	0	1
rs34899953	9	136061848	GA	G	0.1958	NA	NA	NA	0.0600746	rs8176691	3	OBP2B	18815	intergenic	2.399	NA	5	14	0	0	1
rs771327	3	101534500	A	G	0.4732	0.00289608	-0.0275826	0.00926038	0.447602	rs35799195	2	NXPE3	0	intronic	2.394	NA	5	5	1	1	1
rs11711903	3	101500748	C	G	0.331	2.237e-10	-0.060779	0.00958037	0.995813	rs35799195	2	NXPE3	0	UTR5	2.384	1f	1	5	1	1	1
rs1927315	9	136142000	C	G	0.2207	NA	NA	NA	0.159302	rs8176691	3	ABO	0	ncRNA_intronic	2.381	6	5	14	0	1	1
rs3094371	9	136332736	T	A	0.1014	0.00103401	-0.0506304	0.0154309	0.0913081	rs8176691	3	CACFD1	0	intronic	2.369	4	4	5	1	1	1
rs7651406	3	101393296	C	T	0.33	4.49514e-09	-0.055991	0.00954686	0.900851	rs35799195	2	ZBTB11	0	intronic	2.361	6	1	5	1	1	1
rs210283	10	43087416	C	T	0.07455	NA	NA	NA	0.187488	rs183264014	4	ZNF33B:ZNF33B	0:0	ncRNA_intronic	2.356	6	4	8	1	1	1
rs10793962	9	136129115	A	T	0.08449	0.0489161	0.0317548	0.0161248	0.0964892	rs8176691	3	ABO:RP11-430N14.4	0:0	ncRNA_exonic	2.336	6	5	14	0	1	1
rs11717638	3	101505468	A	G	0.331	2.25853e-10	-0.0607628	0.00958003	0.995813	rs35799195	2	NXPE3	0	intronic	2.323	6	4	4	1	1	1
rs186393203	10	42740093	G	T	0.0159	1.90518e-09	0.259069	0.0431373	1	rs183264014	4	AL031601.1	9669	intergenic	2.313	6	5	15	0	1	0
rs2114299	3	101318026	T	G	0.4791	NA	NA	NA	0.110473	rs35799195	2	RP11-454H13.1	60	downstream	2.312	NA	1	5	1	1	1
rs13096323	3	101461177	T	C	0.335	NA	NA	NA	0.95434	rs35799195	2	CEP97	0	intronic	2.303	6	5	5	1	1	1
rs509482	9	136159240	G	A	0.2475	NA	NA	NA	0.115561	rs8176691	3	ABO	8622	intergenic	2.303	4	5	14	0	1	1
rs12635128	3	101360587	G	A	0.33	NA	NA	NA	0.900851	rs35799195	2	Y_RNA	5677	intergenic	2.296	4	5	15	1	1	1
rs55759062	3	101202152	C	T	0.498	0.0436671	-0.0183486	0.00909575	0.131007	rs35799195	2	SENP7	0	intronic	2.295	6	4	5	1	1	1
rs10470501	3	101630497	C	T	0.3459	0.00547096	-0.0268903	0.00968003	0.4011	rs35799195	2	RP11-221J22.1	29205	intergenic	2.292	6	5	15	0	1	1
rs2317366	3	100812126	G	A	0.3549	0.0237597	0.0215622	0.00953659	0.0964385	rs35799195	2	ACTR3P3	69811	intergenic	2.29	6	5	15	0	1	1
rs8180033	3	101405996	G	T	0.1909	0.00096526	0.0380903	0.0115409	0.125658	rs35799195	2	RPL24	369	upstream	2.29	5	1	1	1	1	0
rs150882142	3	101400695	AAAAC	A	0.328	NA	NA	NA	0.916973	rs35799195	2	RPL24	0	intronic	2.289	NA	3	4	1	1	0
rs10901251	9	136126129	A	C	0.2207	9.69821e-05	0.0446534	0.0114554	0.151302	rs8176691	3	ABO:RP11-430N14.4	0:0	ncRNA_exonic	2.283	5	2	14	0	1	1
rs4505676	3	101150550	C	T	0.171	NA	NA	NA	0.0838169	rs35799195	2	SENP7	0	intronic	2.281	6	5	15	1	1	1
rs34161138	3	101510388	T	C	0.331	1.96313e-10	-0.0609736	0.00958073	0.995813	rs35799195	2	NXPE3	0	intronic	2.276	7	4	4	1	1	1
rs59776512	3	45835415	G	GA	0.07058	NA	NA	NA	0.985425	rs9852457	1	SLC6A20	0	intronic	2.272	NA	3	13	1	0	1
rs635634	9	136155000	C	T	0.1849	NA	NA	NA	0.13405	rs8176691	3	ABO	4382	intergenic	2.272	NA	2	14	0	1	1
rs662792	3	101599608	T	C	0.4602	8.91925e-05	-0.0357659	0.00912802	0.327553	rs35799195	2	NFKBIZ	19741	intergenic	2.264	NA	1	15	0	1	1
rs674302	9	136146664	T	A	0.3708	NA	NA	NA	0.357638	rs8176691	3	ABO	0	ncRNA_intronic	2.252	7	2	14	0	1	1
rs11708845	3	101306999	C	T	0.2416	4.28105e-05	-0.0428616	0.0104751	0.638796	rs35799195	2	PCNP	0	intronic	2.241	6	4	5	1	1	1
rs675201	9	136146466	G	A	0.2207	NA	NA	NA	0.159302	rs8176691	3	ABO	0	ncRNA_intronic	2.239	NA	5	14	0	1	1
rs6777720	3	101261838	G	C	0.2078	NA	NA	NA	0.10082	rs35799195	2	TRMT10C	18867	intergenic	2.235	5	5	15	0	1	1
rs72940399	3	101122575	A	T	0.2425	6.04726e-05	-0.0428652	0.010687	0.581851	rs35799195	2	SENP7	0	intronic	2.234	6	5	15	1	1	1
rs62574616	9	136176231	G	A	0.08748	NA	NA	NA	0.0523176	rs8176691	3	Y_RNA	1721	intergenic	2.233	5	9	14	0	1	0
rs4271892	3	101363454	C	T	0.4016	0.00173337	0.0294259	0.0093938	0.300582	rs35799195	2	Y_RNA	2810	intergenic	2.232	5	5	5	1	1	1
rs35363315	3	101387464	C	CA	0.2763	NA	NA	NA	0.320667	rs35799195	2	ZBTB11	0	intronic	2.229	NA	4	4	1	1	1
rs2081577	3	101356219	G	A	0.4016	NA	NA	NA	0.300582	rs35799195	2	Y_RNA	8968	intergenic	2.228	6	1	15	0	1	1
rs13099994	3	100818423	A	C	0.07157	0.0255455	-0.0365298	0.0163587	0.0816181	rs35799195	2	ACTR3P3	63514	intergenic	2.227	6	7	15	0	1	1
rs535102437	3	101188381	T	A	0.327	NA	NA	NA	0.250182	rs35799195	2	SENP7	0	intronic	2.227	NA	5	15	1	1	1
rs7643808	3	101343649	G	A	0.4732	NA	NA	NA	0.447852	rs35799195	2	Y_RNA	3504	intergenic	2.218	6	4	15	0	1	1
rs57331898	3	100672463	AT	A	0.159	NA	NA	NA	0.0631771	rs35799195	2	ABI3BP	0	intronic	2.216	NA	5	15	1	1	1
rs2925315	3	101649195	T	A	0.1531	NA	NA	NA	0.0815819	rs35799195	2	RP11-221J22.1	10507	intergenic	2.211	6	5	15	0	1	1
rs7612283	3	101434919	C	T	0.334	9.7072e-10	-0.058364	0.00954572	0.933906	rs35799195	2	PDCL3P4	2883	intergenic	2.208	7	13	15	1	1	0
rs13081830	3	100791262	G	A	0.1461	0.0174029	-0.0319812	0.0134483	0.105905	rs35799195	2	ABI3BP	78902	intergenic	2.206	2b	2	15	0	1	1
rs6597603	9	136043697	G	C	0.335	0.0454663	0.0191894	0.00959322	0.0857155	rs8176691	3	GBGT1	4364	intergenic	2.204	4	5	14	1	1	1
3:100801643:C:T	3	100801643	T	C	0.06759	NA	NA	NA	0.0514497	rs35799195	2	ACTR3P3	80294	intergenic	2.199	NA	5	15	0	1	1
rs10662144	3	101575368	GGTA	G	0.2157	NA	NA	NA	0.107738	rs35799195	2	NFKBIZ	0	intronic	2.184	NA	3	4	1	1	1
rs9861774	3	101109180	T	C	0.4115	NA	NA	NA	0.216294	rs35799195	2	SENP7	0	intronic	2.181	4	1	15	1	1	1
rs142533454	10	43465319	C	T	0.0159	NA	NA	NA	0.0507868	rs183264014	4	RP11-124O11.2	9145	intergenic	2.179	4	5	15	0	0	0
rs676457	9	136146227	A	T	0.3708	NA	NA	NA	0.357638	rs8176691	3	ABO	0	ncRNA_intronic	2.177	6	5	14	0	1	1
rs57903140	3	100905610	AT	A	0.2922	NA	NA	NA	0.111696	rs35799195	2	snoU13	15065	intergenic	2.174	NA	5	15	0	1	1
rs1848252	3	100818827	T	C	0.2107	0.0144497	0.0278628	0.0113917	0.05258	rs35799195	2	ACTR3P3	63110	intergenic	2.169	NA	7	15	0	1	1
rs530776545	3	100880098	T	TTG	0.4394	NA	NA	NA	0.0885439	rs35799195	2	ACTR3P3	1839	intergenic	2.166	NA	5	15	0	0	1
rs544136	3	101041229	G	T	0.2575	NA	NA	NA	0.110047	rs35799195	2	SENP7	1819	intergenic	2.166	6	5	15	1	1	1
rs543968	9	136143121	T	C	0.3996	NA	NA	NA	0.401145	rs8176691	3	ABO	0	ncRNA_intronic	2.161	6	5	14	0	1	1
rs3806654	3	101396529	G	C	0.33	5.54595e-09	-0.0555434	0.00952732	0.900851	rs35799195	2	ZBTB11-AS1	0	ncRNA_exonic	2.156	3a	1	2	1	1	1
rs72944107	3	101197190	C	T	0.2406	6.21953e-05	-0.0427516	0.0106763	0.597821	rs35799195	2	SENP7	0	intronic	2.148	6	4	5	1	1	1
rs7855255	9	136131895	C	T	0.1133	0.00755964	0.0388119	0.0145301	0.103229	rs8176691	3	ABO	0	ncRNA_intronic	2.14	4	4	14	0	1	1
rs8176751	9	136131022	C	T	0.1133	0.0056729	0.0404106	0.0146092	0.103229	rs8176691	3	ABO	0	ncRNA_exonic	2.138	NA	4	14	0	1	1
rs1507425	3	100881870	T	C	0.2903	0.000673412	-0.034039	0.0100109	0.109773	rs35799195	2	ACTR3P3	67	upstream	2.119	NA	5	15	0	1	1
rs62284202	3	101482751	G	A	0.2913	NA	NA	NA	0.805761	rs35799195	2	CEP97	0	intronic	2.119	5	4	5	1	1	1
rs11717020	3	100973682	C	T	0.03181	NA	NA	NA	0.0603281	rs35799195	2	IMPG2	0	intronic	2.116	7	4	15	1	1	1
rs141128294	3	101762541	C	A	0.2664	NA	NA	NA	0.0504902	rs35799195	2	RP11-221J22.1:RP11-221J22.2	45770:45770	intergenic	2.112	7	5	15	0	1	1
rs116153146	3	100881453	C	T	0.03082	NA	NA	NA	0.0661828	rs35799195	2	ACTR3P3	484	upstream	2.111	5	5	15	0	1	1
rs3806653	3	101396972	T	C	0.328	2.42249e-09	-0.0569693	0.00954804	0.916973	rs35799195	2	ZBTB11-AS1	0	ncRNA_exonic	2.111	NA	1	2	1	1	1
rs4683861	3	100895746	C	G	0.2744	0.00628415	0.0275813	0.0100935	0.0754307	rs35799195	2	ACTR3P3	12915	intergenic	2.11	7	5	15	0	1	1
rs3758348	9	136239399	G	C	0.1501	0.00119581	0.0415645	0.012829	0.0599648	rs8176691	3	SURF4	0	intronic	2.105	5	2	6	1	1	1
rs495203	9	136145240	C	T	0.3708	NA	NA	NA	0.357638	rs8176691	3	ABO	0	ncRNA_intronic	2.101	3a	2	14	0	1	1
rs6597614	9	136121014	G	A	0.1958	0.000463849	0.0413481	0.011811	0.13319	rs8176691	3	ABO:RP11-430N14.4	4773:4773	intergenic	2.097	7	5	14	0	1	1
rs59359251	3	101146362	A	C	0.2406	1.07062e-05	-0.0443912	0.0100834	0.597821	rs35799195	2	SENP7	0	intronic	2.088	7	5	15	1	1	1
rs13085839	3	100797234	G	A	0.1471	0.0311948	-0.0287848	0.0133598	0.10682	rs35799195	2	ACTR3P3	84703	intergenic	2.075	7	5	15	0	1	1
rs9713470	3	101159040	C	T	0.4115	NA	NA	NA	0.216294	rs35799195	2	SENP7	0	intronic	2.074	7	5	15	1	1	1
rs495828	9	136154867	G	T	0.2137	NA	NA	NA	0.148807	rs8176691	3	ABO	4249	intergenic	2.072	5	2	14	0	1	1
rs2531747	3	45828586	C	T	0.4324	NA	NA	NA	0.0586352	rs9852457	1	SLC6A20	0	intronic	2.067	NA	4	15	1	1	1
rs8176693	9	136137657	C	T	0.08449	0.034465	0.0341327	0.0161415	0.0964892	rs8176691	3	ABO	0	ncRNA_intronic	2.067	NA	4	14	0	1	1
rs17347644	3	101547733	C	T	0.333	6.83258e-10	-0.0593146	0.00961352	0.987417	rs35799195	2	NFKBIZ	0	intronic	2.064	3a	1	2	1	1	1
rs13067042	3	100819042	T	A	0.2237	NA	NA	NA	0.0640961	rs35799195	2	ACTR3P3	62895	intergenic	2.063	5	7	15	0	1	1
rs13097625	3	101306635	T	G	0.1481	0.013079	0.0313775	0.012644	0.0872314	rs35799195	2	PCNP	0	intronic	2.061	7	4	4	1	1	1
rs8176745	9	136131347	G	A	0.2207	0.000536735	-0.037209	0.0107487	0.163183	rs8176691	3	ABO	0	ncRNA_exonic	2.06	NA	4	14	0	1	1
rs66607766	3	100844078	ACTTG	A	0.2058	NA	NA	NA	0.0882577	rs35799195	2	ACTR3P3	37859	intergenic	2.056	NA	5	15	0	1	1
rs485177	3	101008909	A	T	0.2018	NA	NA	NA	0.0885277	rs35799195	2	IMPG2	0	intronic	2.05	7	4	15	1	1	1
rs8176725	9	136132617	G	A	0.1143	0.00814396	0.0385951	0.014586	0.1058	rs8176691	3	ABO	0	ncRNA_intronic	2.048	NA	4	15	0	1	1
3:101113129:A:T	3	101113129	T	A	0.4115	NA	NA	NA	0.216294	rs35799195	2	SENP7	0	intronic	2.043	5	4	15	1	1	1
rs60049432	3	101538863	G	GGCTT	0.332	NA	NA	NA	0.991604	rs35799195	2	NXPE3	0	intronic	2.032	NA	4	5	1	1	1
rs1138818	3	101399583	C	G	0.328	9.91627e-09	-0.055007	0.00959622	0.916973	rs35799195	2	RPL24	351	downstream	2.026	2b	4	4	1	1	1
rs141420065	3	101141716	G	GA	0.08748	NA	NA	NA	0.198933	rs35799195	2	SENP7	0	intronic	2.02	NA	5	15	1	1	1
rs35500802	3	100901344	T	A	0.2744	NA	NA	NA	0.0771999	rs35799195	2	ACTR3P3	18513	intergenic	2.017	NA	5	15	0	1	1
rs8176689	9	136138351	A	C	0.4085	NA	NA	NA	0.878041	rs8176691	3	ABO	0	ncRNA_intronic	2.013	NA	5	14	0	1	1
rs596141	9	136144689	G	T	0.2207	NA	NA	NA	0.159302	rs8176691	3	ABO	0	ncRNA_intronic	2.012	NA	1	14	0	1	1
rs613534	9	136143120	A	G	0.3996	NA	NA	NA	0.401145	rs8176691	3	ABO	0	ncRNA_intronic	2.009	NA	5	14	0	1	1
rs56050863	10	42737297	C	CGACACCTG	0.159	NA	NA	NA	0.0720473	rs183264014	4	AL031601.1	6873	intergenic	2.006	NA	1	15	0	0	0
rs10511182	3	100772835	C	G	0.1461	0.0342303	-0.0283347	0.0133822	0.102182	rs35799195	2	ABI3BP	60475	intergenic	2.002	6	5	15	0	1	1
rs78426777	3	45936864	G	A	0.02883	NA	NA	NA	0.0592843	rs9852457	1	LZTFL1:CCR9	0:0	intronic	2.001	4	5	15	1	1	1
rs142039514	3	100826117	AAAG	A	0.1988	NA	NA	NA	0.0610762	rs35799195	2	ACTR3P3	55820	intergenic	1.996	NA	9	15	0	1	1
rs8176644	9	136149150	C	T	0.08151	NA	NA	NA	0.0910708	rs8176691	3	ABO	0	ncRNA_intronic	1.988	NA	1	13	0	1	1
rs4683856	3	101534326	G	A	0.3877	0.00481631	0.026582	0.00942936	0.322186	rs35799195	2	NXPE3	0	intronic	1.982	5	2	5	1	1	1
rs12633770	3	101517024	G	T	0.331	NA	NA	NA	0.995813	rs35799195	2	NXPE3	0	intronic	1.976	7	4	5	1	1	1
rs9422449	10	43290581	T	C	0.1571	NA	NA	NA	0.0578575	rs183264014	4	BMS1	0	intronic	1.973	7	4	4	1	1	1
rs16843229	3	100802220	G	A	0.1501	0.0495779	-0.0260511	0.0132671	0.109595	rs35799195	2	ACTR3P3	79717	intergenic	1.971	6	5	15	0	1	1
rs4683939	3	101362589	A	G	0.4016	NA	NA	NA	0.300582	rs35799195	2	Y_RNA	3675	intergenic	1.966	4	2	15	1	1	1
rs512179	9	136159540	C	G	0.2475	0.0233761	0.0232687	0.0102631	0.115561	rs8176691	3	ABO	8922	intergenic	1.966	3a	5	14	0	1	1
rs2673046	3	45744506	C	T	0.02187	NA	NA	NA	0.0528185	rs73062389	1	SACM1L	0	intronic	1.964	NA	4	5	1	1	1
rs7651404	3	101393294	C	A	0.328	1.30692e-08	-0.0548477	0.00964753	0.916973	rs35799195	2	ZBTB11	0	intronic	1.958	7	1	5	1	1	1
rs111580263	9	136120134	ATGTTT	A	0.2187	NA	NA	NA	0.155113	rs8176691	3	ABO:RP11-430N14.4	5653:5653	intergenic	1.952	NA	5	14	0	1	1
rs11917569	3	101355063	G	C	0.33	2.55998e-09	-0.0569623	0.00956132	0.900851	rs35799195	2	Y_RNA	7812	intergenic	1.949	4	1	15	0	1	1
9:136174457:A:C	9	136174457	C	A	0.02982	NA	NA	NA	0.0948322	rs8176691	3	Y_RNA	3495	intergenic	1.946	NA	9	14	0	0	0
rs11425690	3	101054458	G	GT	0.4115	NA	NA	NA	0.216294	rs35799195	2	SENP7	0	intronic	1.937	NA	4	5	1	1	1
rs201392686	9	136183983	CAT	C	0.1243	NA	NA	NA	0.0785469	rs8176691	3	LCN1P2	645	upstream	1.93	NA	5	15	0	1	0
rs79343853	9	136146310	T	C	0.0825	NA	NA	NA	0.0913489	rs8176691	3	ABO	0	ncRNA_intronic	1.929	6	5	14	0	1	1
rs663054	9	136146920	G	T	0.2495	NA	NA	NA	0.169023	rs8176691	3	ABO	0	ncRNA_intronic	1.926	NA	2	14	0	1	1
rs10460874	3	100939516	T	C	0.171	NA	NA	NA	0.0786166	rs35799195	2	IMPG2	1873	intergenic	1.921	7	5	15	1	1	1
rs66874965	3	101003409	CA	C	0.2097	NA	NA	NA	0.0858963	rs35799195	2	IMPG2	0	intronic	1.918	NA	5	15	1	1	1
3:101219889:C:G	3	101219889	G	C	0.4115	NA	NA	NA	0.216294	rs35799195	2	SENP7	0	intronic	1.917	7	4	5	1	1	1
rs771577	3	101615426	C	G	0.2674	NA	NA	NA	0.126485	rs35799195	2	NFKBIZ	35559	intergenic	1.911	5	5	15	0	1	1
rs68076712	3	101414288	C	T	0.1879	0.000492749	0.0398722	0.0114422	0.123768	rs35799195	2	RPL24	8661	intergenic	1.901	7	1	15	1	1	0
rs56291106	3	101377474	C	T	0.328	8.71266e-09	-0.0552011	0.00959342	0.916973	rs35799195	2	ZBTB11	0	intronic	1.891	7	4	4	1	1	1
rs6441619	3	101343804	C	G	0.1441	0.00675097	0.0349188	0.0128905	0.0834382	rs35799195	2	Y_RNA	3349	intergenic	1.882	7	4	15	0	1	1
rs685666	3	101560223	G	A	0.2465	0.000633578	-0.0361789	0.0105885	0.135528	rs35799195	2	NFKBIZ	0	intronic	1.881	NA	5	15	1	1	1
rs665211	3	101600028	C	T	0.4602	7.77262e-05	-0.0360811	0.00913144	0.327553	rs35799195	2	NFKBIZ	20161	intergenic	1.879	NA	5	15	0	1	1
rs10552116	3	100677467	A	AAAC	0.1551	NA	NA	NA	0.0687064	rs35799195	2	ABI3BP	0	intronic	1.873	NA	5	15	1	1	1
rs10555373	3	101316627	C	CAAAAAA	0.4443	NA	NA	NA	0.0708725	rs35799195	2	RP11-454H13.1	1459	intergenic	1.872	NA	4	5	1	1	1
rs151146417	3	101531957	A	G	0.01988	0.0232458	-0.0653017	0.0287753	0.076597	rs35799195	2	NXPE3	0	intronic	1.87	5	4	5	1	1	1
rs113259536	9	136121423	C	CAACTCTAA	0.2187	NA	NA	NA	0.155113	rs8176691	3	ABO:RP11-430N14.4	4364:4364	intergenic	1.866	NA	5	14	0	1	1
rs60144944	3	100941212	C	T	0.17	NA	NA	NA	0.0808522	rs35799195	2	IMPG2	177	downstream	1.862	7	5	15	1	1	1
3:101665951:C:T	3	101665951	C	T	0.08748	NA	NA	NA	0.145817	rs35799195	2	RP11-221J22.1	0	ncRNA_intronic	1.854	2b	5	15	0	1	1
rs6789717	3	101490175	G	A	0.3708	0.00220355	0.0291032	0.00950671	0.281779	rs35799195	2	CEP97	768	downstream	1.85	6	5	5	1	1	1
rs111642277	3	101505994	C	CA	0.3489	NA	NA	NA	0.865792	rs35799195	2	NXPE3	0	intronic	1.844	NA	4	4	1	1	1
9:136174457:C:G	9	136174457	G	C	0.2237	NA	NA	NA	0.0948322	rs8176691	3	Y_RNA	3495	NA	1.835	7	9	14	0	1	0
rs8176712	9	136133582	A	AG	0.2505	NA	NA	NA	0.1719	rs8176691	3	ABO	0	ncRNA_intronic	1.831	NA	4	14	0	1	1
rs62574653	9	136179694	T	C	0.1153	NA	NA	NA	0.0610457	rs8176691	3	Y_RNA	1647	intergenic	1.822	5	7	15	0	1	0
rs9869515	3	101645088	C	G	0.4414	NA	NA	NA	0.27353	rs35799195	2	RP11-221J22.1	14614	intergenic	1.82	5	5	15	0	1	1
rs13100262	3	101414102	T	C	0.327	3.06261e-08	-0.0553781	0.00999999	0.912773	rs35799195	2	RPL24	8475	intergenic	1.814	7	1	15	1	1	0
rs35687057	3	101386985	TA	T	0.341	NA	NA	NA	0.0893111	rs35799195	2	ZBTB11	0	intronic	1.813	NA	4	4	1	1	1
rs645781	3	101562980	G	A	0.2505	0.00115909	-0.0346445	0.0106639	0.130253	rs35799195	2	NFKBIZ	0	intronic	1.808	NA	5	15	1	1	1
rs3124766	9	136316942	G	A	0.1561	NA	NA	NA	0.0543311	rs8176691	3	ADAMTS13	0	intronic	1.801	NA	5	15	1	1	1
rs9858134	3	101260979	G	T	0.173	NA	NA	NA	0.0856348	rs35799195	2	FAM172BP	18247	intergenic	1.791	7	7	15	0	1	1
3:101750362:C:T	3	101750362	C	T	0.3479	NA	NA	NA	0.063184	rs35799195	2	RP11-221J22.1:RP11-221J22.2	33591:33591	intergenic	1.767	NA	2	15	0	1	1
rs17345528	3	101294830	C	A	0.2416	4.82202e-05	-0.0425639	0.0104732	0.638796	rs35799195	2	PCNP	0	intronic	1.757	7	1	5	1	1	1
rs572407150	3	101328170	CAA	C	0.3877	NA	NA	NA	0.248272	rs35799195	2	RNU6-1256P	6499	intergenic	1.746	NA	5	15	0	1	1
rs34545332	3	100644280	AACT	A	0.1551	NA	NA	NA	0.0687064	rs35799195	2	ABI3BP	0	intronic	1.744	NA	5	15	1	1	1
9:136128375:T:TCATTCTTTCCTGCCCTCAGACTTC	9	136128375	T	TCATTCTTTCCTGCCCTCAGACTTC	0.2207	NA	NA	NA	0.163183	rs8176691	3	ABO:RP11-430N14.4	0:0	ncRNA_exonic	1.744	NA	1	14	0	1	1
rs7046674	9	136147012	C	T	0.3797	NA	NA	NA	1	rs8176691	3	ABO	0	ncRNA_intronic	1.744	5	2	14	0	1	1
rs77926044	9	136265048	C	T	0.08748	NA	NA	NA	0.133238	rs8176691	3	C9orf96	0	intronic	1.738	5	4	5	1	1	1
rs9837435	3	101021599	G	A	0.168	NA	NA	NA	0.0802139	rs35799195	2	IMPG2	0	intronic	1.735	7	5	15	1	1	1
rs6784800	3	100844397	C	A	0.2097	NA	NA	NA	0.0797254	rs35799195	2	ACTR3P3	37540	intergenic	1.719	6	5	15	0	1	1
rs148436177	3	100916502	A	AG	0.2406	NA	NA	NA	0.13803	rs35799195	2	snoU13	4173	intergenic	1.716	NA	5	15	0	1	1
rs676996	9	136146077	T	G	0.3728	NA	NA	NA	0.355978	rs8176691	3	ABO	0	ncRNA_intronic	1.716	NA	2	14	0	1	1
rs492488	9	136144960	G	A	0.3708	NA	NA	NA	0.357638	rs8176691	3	ABO	0	ncRNA_intronic	1.713	5	1	14	0	1	1
rs493246	9	136144994	G	A	0.3708	NA	NA	NA	0.357638	rs8176691	3	ABO	0	ncRNA_intronic	1.71	5	1	14	0	1	1
rs35052704	3	101325579	A	AT	0.1451	NA	NA	NA	0.0827791	rs35799195	2	RP11-454H13.1	7090	intergenic	1.709	NA	5	15	0	1	1
rs34709598	3	101321639	TG	T	0.4781	NA	NA	NA	0.110982	rs35799195	2	RP11-454H13.1	3150	intergenic	1.704	NA	4	15	1	1	1
rs576125	9	136144309	G	A	0.3698	NA	NA	NA	0.36019	rs8176691	3	ABO	0	ncRNA_intronic	1.701	7	2	14	0	1	1
rs4258943	3	101198843	C	G	0.171	NA	NA	NA	0.0838169	rs35799195	2	SENP7	0	intronic	1.699	6	5	5	1	1	1
rs55710435	3	101180330	G	A	0.2406	4.76777e-05	-0.0434895	0.010694	0.597821	rs35799195	2	SENP7	0	intronic	1.698	5	4	5	1	1	1
rs142086515	3	101310222	TTTCTTA	T	0.1461	NA	NA	NA	0.0846823	rs35799195	2	PCNP	0	intronic	1.695	NA	4	4	1	1	1
rs9857771	3	101662803	C	A	0.2396	NA	NA	NA	0.0572451	rs35799195	2	RP11-221J22.1	0	ncRNA_intronic	1.695	6	5	15	0	1	1
rs145329210	3	101168366	T	C	0.4115	NA	NA	NA	0.216294	rs35799195	2	SENP7	0	intronic	1.689	6	5	15	1	1	1
rs574311	9	136144110	A	G	0.2207	NA	NA	NA	0.159302	rs8176691	3	ABO	0	ncRNA_intronic	1.688	5	2	14	0	1	1
rs641943	9	136133714	G	A	0.2505	0.00391835	0.0299649	0.0103877	0.1719	rs8176691	3	ABO	0	ncRNA_intronic	1.685	NA	4	14	0	1	1
rs111211250	3	101610293	T	C	0.2376	NA	NA	NA	0.0536879	rs35799195	2	NFKBIZ	30426	intergenic	1.681	6	5	15	0	1	1
rs58113608	10	42852105	C	CT	0.09742	NA	NA	NA	0.123277	rs183264014	4	RP11-313J2.1	0	ncRNA_intronic	1.681	NA	5	15	0	0	0
rs543040	9	136143000	A	T	0.3708	NA	NA	NA	0.357638	rs8176691	3	ABO	0	ncRNA_intronic	1.679	7	5	14	0	1	1
rs603551	9	136307089	A	G	0.0994	0.0021645	-0.0486296	0.0158574	0.121588	rs8176691	3	ADAMTS13	0	intronic	1.669	NA	4	15	1	1	1
rs7641261	3	101279006	C	T	0.2416	4.88195e-05	-0.0425769	0.0104838	0.638796	rs35799195	2	TRMT10C	1699	intergenic	1.667	5	1	14	1	1	1
rs6791696	3	101409096	A	G	0.4016	0.00146749	0.0298443	0.00938193	0.300582	rs35799195	2	RPL24	3469	intergenic	1.667	7	5	15	1	1	0
rs112194083	3	101640456	G	A	0.3449	0.00722682	-0.026303	0.00979186	0.404005	rs35799195	2	RP11-221J22.1	19246	intergenic	1.666	6	5	15	0	1	1
rs2925323	3	101658926	C	T	0.3648	0.0444241	-0.0189504	0.00942776	0.358504	rs35799195	2	RP11-221J22.1	776	upstream	1.655	NA	2	15	0	1	1
rs142871921	3	101093443	C	CCACA	0.4095	NA	NA	NA	0.216157	rs35799195	2	SENP7	0	intronic	1.645	NA	5	5	1	1	1
rs475748	9	136175047	A	G	0.2227	NA	NA	NA	0.0955795	rs8176691	3	Y_RNA	2905	intergenic	1.645	5	9	14	0	1	0
rs75799624	3	101532433	TA	T	0.1839	NA	NA	NA	0.102997	rs35799195	2	NXPE3	0	intronic	1.639	NA	5	5	1	1	1
rs73064471	3	45976746	C	T	0.1262	0.0116297	0.0367031	0.0145463	0.0954912	rs73062389	1	FYCO1	0	intronic	1.637	7	4	4	1	1	1
rs2073823	9	136132516	G	A	0.1133	0.00817185	0.0384132	0.0145236	0.103229	rs8176691	3	ABO	0	ncRNA_intronic	1.635	5	4	15	0	1	1
rs76096071	9	136188870	G	C	0.1034	NA	NA	NA	0.0503044	rs8176691	3	LCN1P2	3565	intergenic	1.635	6	5	15	1	1	0
rs9411468	9	136119888	G	A	0.2197	0.000112033	0.044203	0.0114429	0.154073	rs8176691	3	ABO:RP11-430N14.4	5899:5899	intergenic	1.629	5	5	14	0	1	1
rs13065684	3	100773738	T	C	0.1461	0.0178402	-0.0318369	0.0134394	0.102182	rs35799195	2	ABI3BP	61378	intergenic	1.628	7	5	15	0	1	1
rs7621938	3	101455907	G	A	0.3718	0.00200186	0.029354	0.00949981	0.285194	rs35799195	2	CEP97	0	intronic	1.62	5	4	5	1	1	1
rs10793637	10	42667913	T	A	0.09245	NA	NA	NA	0.0858695	rs183264014	4	IGKV1OR10-1	12873	intergenic	1.615	7	5	9	0	0	0
rs672316	9	136138125	T	G	0.2495	NA	NA	NA	0.169023	rs8176691	3	ABO	0	ncRNA_intronic	1.61	NA	5	14	0	1	1
rs11536929	9	136171103	A	G	0.2485	0.0230156	0.0233108	0.0102547	0.118732	rs8176691	3	Y_RNA	6849	intergenic	1.609	6	9	14	0	1	0
rs9650778	9	136184798	C	T	0.1302	NA	NA	NA	0.0652501	rs8176691	3	LCN1P2	0	ncRNA_intronic	1.609	5	5	15	0	1	0
rs612169	9	136143442	A	G	0.3698	NA	NA	NA	0.356077	rs8176691	3	ABO	0	ncRNA_intronic	1.607	5	2	14	0	1	1
rs9411392	9	136175849	A	G	0.2207	NA	NA	NA	0.0923075	rs8176691	3	Y_RNA	2103	intergenic	1.602	6	9	14	0	1	0
rs5851273	3	101150716	G	GA	0.4115	NA	NA	NA	0.216294	rs35799195	2	SENP7	0	intronic	1.598	NA	5	15	1	1	1
rs72281661	3	101402454	CCT	C	0.4016	NA	NA	NA	0.300582	rs35799195	2	RPL24	0	intronic	1.598	NA	1	5	1	1	0
rs8176671	9	136142313	A	C	0.0825	NA	NA	NA	0.0913489	rs8176691	3	ABO	0	ncRNA_intronic	1.598	NA	5	14	0	1	1
rs17150319	9	136184598	C	T	0.1243	NA	NA	NA	0.0785469	rs8176691	3	LCN1P2	30	upstream	1.598	5	5	15	0	1	0
rs3094374	9	136323248	T	C	0.09344	0.00127618	-0.0525793	0.0163225	0.117652	rs8176691	3	ADAMTS13	0	intronic	1.592	NA	4	15	1	1	1
rs7650435	3	101403091	C	G	0.4026	0.00152303	0.0298606	0.00941897	0.295376	rs35799195	2	RPL24	0	intronic	1.59	5	1	6	1	1	0
rs151294627	3	101065749	T	TA	0.1163	NA	NA	NA	0.066457	rs35799195	2	SENP7	0	intronic	1.589	NA	4	5	1	1	1
rs7630598	3	101351497	C	G	0.1431	0.00441609	0.0362826	0.012745	0.0828283	rs35799195	2	Y_RNA	4246	intergenic	1.589	5	1	15	0	1	1
rs35945091	9	136185411	T	C	0.2117	0.0206631	-0.0254545	0.0109998	0.0761711	rs8176691	3	LCN1P2	106	downstream	1.583	5	5	15	0	1	0
rs149302227	3	100884000	ATT	A	0.341	NA	NA	NA	0.136719	rs35799195	2	ACTR3P3	1169	intergenic	1.582	NA	5	15	0	0	1
rs491626	9	136144873	C	T	0.3708	NA	NA	NA	0.357638	rs8176691	3	ABO	0	ncRNA_intronic	1.579	4	1	14	0	1	1
rs55859364	3	101419708	A	G	0.329	2.1585e-09	-0.0595403	0.00994757	0.89692	rs35799195	2	PDCL3P4	11607	intergenic	1.577	7	5	15	0	1	0
rs11718446	3	101552553	G	A	0.2773	7.9533e-09	-0.0585828	0.010154	0.741715	rs35799195	2	NFKBIZ	0	intronic	1.573	2b	2	15	1	1	1
rs4962101	9	136058882	C	T	0.2097	NA	NA	NA	0.0627852	rs8176691	3	GBGT1	19549	intergenic	1.57	5	5	14	0	1	1
rs4683844	3	101139908	T	A	0.17	NA	NA	NA	0.0819533	rs35799195	2	SENP7	0	intronic	1.568	7	5	15	1	1	1
rs58658478	3	101511667	G	A	0.331	1.47479e-10	-0.0615096	0.00959894	0.995813	rs35799195	2	NXPE3	0	intronic	1.558	7	4	5	1	1	1
rs11244066	9	136172484	A	G	0.2237	NA	NA	NA	0.0958286	rs8176691	3	Y_RNA	5468	intergenic	1.557	6	9	14	0	1	0
rs9411368	9	136118689	C	T	0.2197	0.000184005	0.0425597	0.0113795	0.154405	rs8176691	3	ABO:RP11-430N14.4	7098:7098	intergenic	1.545	4	2	14	0	1	1
rs6784790	3	100844373	C	T	0.2087	0.0187974	-0.0271716	0.0115647	0.0788479	rs35799195	2	ACTR3P3	37564	intergenic	1.54	6	5	15	0	1	1
rs67125802	3	101615159	A	AATTTCTGAGCTCAAATTATCCTGGTCTTGG	0.4573	NA	NA	NA	0.273505	rs35799195	2	NFKBIZ	35292	intergenic	1.538	NA	7	15	0	1	1
rs71625589	3	101320671	C	CT	0.4722	NA	NA	NA	0.0848842	rs35799195	2	RP11-454H13.1	2182	intergenic	1.537	NA	5	15	1	1	1
rs9844939	3	101411819	C	T	0.4016	0.00455985	0.0282757	0.00996822	0.300582	rs35799195	2	RPL24	6192	intergenic	1.537	5	1	15	1	1	0
rs7850541	9	136050554	C	T	0.2286	NA	NA	NA	0.0739442	rs8176691	3	GBGT1	11221	intergenic	1.535	6	5	14	0	1	1
rs55855998	3	101218379	AT	A	0.4195	NA	NA	NA	0.20911	rs35799195	2	SENP7	0	intronic	1.53	NA	4	5	1	1	1
rs116126002	3	100926634	C	A	0.02584	0.0423404	-0.0591265	0.0291241	0.0732037	rs35799195	2	snoU13	5854	intergenic	1.519	5	14	15	0	1	1
rs10736859	9	136061349	T	C	0.2167	NA	NA	NA	0.0602487	rs8176691	3	OBP2B	19314	intergenic	1.504	4	2	14	0	1	1
rs2926542	3	101541692	G	T	0.2197	NA	NA	NA	0.135977	rs35799195	2	NXPE3	0	UTR3	1.498	NA	4	5	1	1	1
rs113599126	3	100901342	AC	A	0.2744	NA	NA	NA	0.0771999	rs35799195	2	ACTR3P3	18511	intergenic	1.496	NA	5	15	0	1	1
rs2769071	9	136145974	A	G	0.3708	NA	NA	NA	0.357638	rs8176691	3	ABO	0	ncRNA_intronic	1.493	6	5	14	0	1	1
rs13070567	3	101306489	C	G	0.1461	0.014868	0.0309538	0.012709	0.0846823	rs35799195	2	PCNP	0	intronic	1.49	7	4	4	1	1	1
rs11244038	9	136095770	G	C	0.06461	NA	NA	NA	0.0640091	rs8176691	3	LCN1P1	4521	intergenic	1.486	5	5	14	0	1	1
rs17219986	3	100799670	G	A	0.1471	0.0295067	-0.0290583	0.01335	0.10682	rs35799195	2	ACTR3P3	82267	intergenic	1.485	7	5	15	0	1	1
rs12629954	3	101360623	C	A	0.33	4.5942e-09	-0.0565511	0.00964832	0.900851	rs35799195	2	Y_RNA	5641	intergenic	1.485	4	5	15	1	1	1
rs34987516	3	45822712	C	CA	0.2843	NA	NA	NA	0.0559334	rs9852457	1	SLC6A20	0	intronic	1.484	NA	5	15	1	0	1
rs12490010	3	101165506	A	G	0.171	NA	NA	NA	0.0838169	rs35799195	2	SENP7	0	intronic	1.482	7	4	15	1	1	1
rs182984	3	100899402	C	T	0.2744	0.00674529	0.0271979	0.0100392	0.0771999	rs35799195	2	ACTR3P3	16571	intergenic	1.479	NA	5	15	0	1	1
rs1507431	3	100875094	C	T	0.2922	0.000934951	-0.0334044	0.0100938	0.10698	rs35799195	2	ACTR3P3	6843	intergenic	1.474	6	5	15	0	1	1
rs11710805	3	101460743	A	G	0.335	1.10119e-09	-0.0581085	0.00953535	0.95434	rs35799195	2	CEP97	0	intronic	1.469	6	5	5	1	1	1
rs1633513	9	136140462	T	C	0.2495	NA	NA	NA	0.169023	rs8176691	3	ABO	0	ncRNA_intronic	1.467	7	5	14	0	1	1
rs541343977	3	101341695	A	AT	0.1501	NA	NA	NA	0.0758342	rs35799195	2	Y_RNA	5458	intergenic	1.466	NA	5	15	0	1	1
rs4284147	9	136047139	C	T	0.2266	NA	NA	NA	0.075361	rs8176691	3	GBGT1	7806	intergenic	1.465	2b	5	14	1	1	1
rs4683907	3	101168834	T	C	0.4115	NA	NA	NA	0.216294	rs35799195	2	SENP7	0	intronic	1.463	7	5	15	1	1	1
rs11413892	3	101375984	CA	C	0.335	NA	NA	NA	0.0940019	rs35799195	2	ZBTB11	0	intronic	1.457	NA	4	4	1	0	1
rs9847602	3	101167661	A	G	0.4115	NA	NA	NA	0.216294	rs35799195	2	SENP7	0	intronic	1.456	6	5	15	1	1	1
rs56818561	3	101268269	C	CT	0.3767	NA	NA	NA	0.166762	rs35799195	2	TRMT10C	12436	intergenic	1.456	NA	2	15	0	1	1
rs739468	9	136326248	G	T	0.1571	NA	NA	NA	0.0535688	rs8176691	3	CACFD1	0	intronic	1.456	4	1	2	1	1	1
rs62284198	3	101474699	G	A	0.335	1.62763e-09	-0.0574311	0.00952236	0.95434	rs35799195	2	CEP97	0	intronic	1.454	6	4	4	1	1	1
rs4543934	10	42930983	G	A	0.1889	NA	NA	NA	0.0544817	rs183264014	4	CCNYL2	0	ncRNA_intronic	1.452	7	9	15	0	1	1
rs112200048	3	101586886	CTCCT	C	0.2336	NA	NA	NA	0.116219	rs35799195	2	NFKBIZ	7019	intergenic	1.448	NA	5	15	1	1	1
rs12345330	9	136183233	G	T	0.2286	NA	NA	NA	0.108425	rs8176691	3	LCN1P2	1395	intergenic	1.44	7	5	15	0	1	0
rs2611837	3	101467545	C	T	0.1958	0.000577075	0.0389774	0.0113235	0.129611	rs35799195	2	CEP97	0	intronic	1.431	6	4	5	1	1	1
rs2929922	3	101587934	A	T	0.4284	NA	NA	NA	0.385376	rs35799195	2	NFKBIZ	8067	intergenic	1.431	4	5	15	1	1	1
rs17412601	3	101499275	T	C	0.331	1.44796e-10	-0.0613955	0.00957694	0.995813	rs35799195	2	NXPE3	0	intronic	1.43	4	1	2	1	1	1
rs604521	3	101550578	G	A	0.1879	0.00117328	0.0371112	0.0114354	0.124675	rs35799195	2	NFKBIZ	0	intronic	1.426	7	2	5	1	1	1
rs34423753	9	136185960	G	A	0.4046	NA	NA	NA	0.208759	rs8176691	3	LCN1P2	655	downstream	1.425	7	5	15	0	1	0
rs34543775	9	136190598	G	GA	0.4165	NA	NA	NA	0.0809439	rs8176691	3	LCN1P2	5293	intergenic	1.425	NA	5	15	1	1	1
rs1752338	9	136160185	C	A	0.2475	NA	NA	NA	0.115561	rs8176691	3	ABO	9567	intergenic	1.424	NA	5	14	0	1	0
rs71315246	3	101352439	G	A	0.1431	0.00367499	0.0368656	0.0126913	0.0828283	rs35799195	2	Y_RNA	5188	intergenic	1.422	5	1	15	0	1	1
rs1054379	9	136335824	C	T	0.09742	0.000840159	-0.0528022	0.0158128	0.100464	rs8176691	3	CACFD1	0	UTR3	1.409	4	4	5	1	1	1
rs34818757	3	101668515	CT	C	0.1839	NA	NA	NA	0.0555632	rs35799195	2	RP11-221J22.1	0	ncRNA_intronic	1.408	NA	5	15	0	0	1
rs488775	9	136144534	A	G	0.2207	NA	NA	NA	0.159302	rs8176691	3	ABO	0	ncRNA_intronic	1.408	3a	1	14	0	1	1
rs115186314	3	101360951	A	C	0.02584	0.023204	-0.0676046	0.029781	0.0663133	rs35799195	2	Y_RNA	5313	intergenic	1.406	7	2	15	1	1	1
rs16843216	3	100796879	C	T	0.1461	0.0313283	-0.028815	0.0133844	0.105905	rs35799195	2	ABI3BP	84519	intergenic	1.404	5	5	15	0	1	1
rs11356784	3	100629263	T	TA	0.1571	NA	NA	NA	0.0635033	rs35799195	2	ABI3BP	0	intronic	1.399	NA	5	15	1	1	1
rs7859913	9	136171550	A	C	0.08847	0.00657005	-0.0448223	0.0164916	0.0511708	rs8176691	3	Y_RNA	6402	intergenic	1.39	5	9	14	0	1	0
rs575376176	3	101411064	A	C	0.02187	NA	NA	NA	0.060354	rs35799195	2	RPL24	5437	intergenic	1.387	NA	1	15	1	0	0
rs113780990	3	101516666	G	C	0.331	NA	NA	NA	0.995813	rs35799195	2	NXPE3	0	intronic	1.385	6	4	5	1	1	1
rs11293857	3	101449418	AT	A	0.4235	NA	NA	NA	0.210434	rs35799195	2	CEP97	0	intronic	1.383	NA	4	5	1	1	1
rs4683906	3	101168813	T	C	0.4115	NA	NA	NA	0.216294	rs35799195	2	SENP7	0	intronic	1.381	7	5	15	1	1	1
rs8176737	9	136131783	C	T	0.2217	0.000574328	-0.0371249	0.0107813	0.162141	rs8176691	3	ABO	0	ncRNA_intronic	1.381	NA	4	14	0	1	1
rs17347156	3	101504674	G	A	0.331	2.13169e-10	-0.0609663	0.00959866	0.995813	rs35799195	2	NXPE3	0	intronic	1.372	1f	1	4	1	1	1
rs13086519	3	100804841	G	T	0.1481	0.0111611	-0.0341145	0.0134436	0.113336	rs35799195	2	ACTR3P3	77096	intergenic	1.37	7	5	15	0	1	1
rs1038438	3	100920330	A	C	0.2406	0.0451563	0.0213003	0.0106332	0.13803	rs35799195	2	snoU13	345	upstream	1.37	NA	5	15	0	1	1
rs143493818	3	45841531	A	G	0.04076	0.00847416	0.0657309	0.0249683	0.115125	rs9852457	1	SLC6A20	3503	intergenic	1.365	7	5	14	1	1	1
rs771324	3	101610365	T	A	0.3211	0.000587633	-0.034263	0.00996813	0.489948	rs35799195	2	NFKBIZ	30498	intergenic	1.365	6	5	15	0	1	1
rs4683942	3	100879641	T	G	0.2903	0.000688802	-0.0340039	0.0100188	0.109773	rs35799195	2	ACTR3P3	2296	intergenic	1.362	7	2	15	0	1	1
rs115714014	3	45692033	C	T	0.03082	0.000115456	0.105471	0.0273555	0.093412	rs9852457	1	LIMD1	0	intronic	1.358	6	5	5	1	1	1
rs527210	9	136146431	C	T	0.3708	NA	NA	NA	0.357638	rs8176691	3	ABO	0	ncRNA_intronic	1.348	6	5	14	0	1	1
rs8176669	9	136142463	A	C	0.2197	NA	NA	NA	0.158249	rs8176691	3	ABO	0	ncRNA_intronic	1.342	NA	5	14	0	1	1
3:101326300:T:TAAGAGAA	3	101326300	T	TAAGAGAA	0.3897	NA	NA	NA	0.241925	rs35799195	2	RP11-454H13.1	7811	intergenic	1.337	NA	5	15	0	1	1
3:101326300:T:TAAGAGAG	3	101326300	T	TAAGAGAG	0.4781	NA	NA	NA	0.241925	rs35799195	2	RP11-454H13.1	7811	NA	1.337	NA	5	15	0	1	1
rs542233584	3	101393625	T	TA	0.3877	NA	NA	NA	0.281968	rs35799195	2	ZBTB11	0	intronic	1.329	NA	1	5	1	0	1
rs550057	9	136146597	C	T	0.2823	NA	NA	NA	0.217617	rs8176691	3	ABO	0	ncRNA_intronic	1.329	6	5	14	0	1	1
rs13060373	3	101350824	A	G	0.4742	0.000600286	-0.0312149	0.00909661	0.483476	rs35799195	2	Y_RNA	3573	intergenic	1.328	7	1	15	0	1	1
rs150611766	3	101494241	AG	A	0.0338	NA	NA	NA	0.0726511	rs35799195	2	NXPE3	3804	intergenic	1.326	NA	5	15	1	1	1
rs3124770	9	136300204	C	G	0.1004	0.00345919	0.0459387	0.0157126	0.117216	rs8176691	3	ADAMTS13	0	intronic	1.324	1f	4	15	1	1	1
rs552380764	3	101392363	C	CT	0.3847	NA	NA	NA	0.261474	rs35799195	2	ZBTB11	0	intronic	1.312	NA	5	5	1	1	1
rs12491922	3	101107574	A	T	0.169	NA	NA	NA	0.080109	rs35799195	2	SENP7	0	intronic	1.306	5	4	15	1	1	1
rs1672382	3	101632783	A	G	0.1421	NA	NA	NA	0.0693389	rs35799195	2	RP11-221J22.1	26919	intergenic	1.296	NA	5	15	0	1	1
rs35850913	3	100775080	T	A	0.1471	0.0385369	-0.0284617	0.0137556	0.0994205	rs35799195	2	ABI3BP	62720	intergenic	1.295	6	5	15	0	1	1
rs11925001	3	101373966	C	T	0.328	2.45828e-09	-0.0569626	0.00955074	0.916973	rs35799195	2	ZBTB11	0	intronic	1.292	7	4	4	1	1	1
rs146396888	10	42616815	G	T	0.01988	1.34888e-08	0.229966	0.0404887	0.793429	rs183264014	4	KSR1P1	27942	intergenic	1.291	5	9	15	0	0	0
rs565126	9	136160632	G	A	0.2475	0.0241331	0.0231493	0.0102657	0.115561	rs8176691	3	ABO	10014	intergenic	1.283	7	5	14	0	1	0
rs36077661	3	100809020	G	A	0.1541	0.00540782	-0.0361716	0.0130035	0.125172	rs35799195	2	ACTR3P3	72917	intergenic	1.282	7	5	15	0	1	1
rs141881249	3	101184489	GAA	G	0.2406	NA	NA	NA	0.597821	rs35799195	2	SENP7	0	intronic	1.28	NA	5	5	1	1	1
rs4683895	3	101100182	C	G	0.169	NA	NA	NA	0.080109	rs35799195	2	SENP7	0	intronic	1.279	5	5	5	1	1	1
rs35291532	3	101418079	G	A	0.1869	0.00155131	0.0377694	0.0119338	0.123157	rs35799195	2	RPL24	12452	intergenic	1.275	6	5	15	0	1	0
rs7077285	10	42931882	G	A	0.173	NA	NA	NA	0.0624819	rs183264014	4	CCNYL2	0	ncRNA_intronic	1.275	6	9	15	0	1	1
rs113596575	3	101271305	C	T	0.2873	NA	NA	NA	0.442372	rs35799195	2	TRMT10C	9400	intergenic	1.273	7	5	15	1	1	1
rs34830829	3	101497112	TA	T	0.2087	NA	NA	NA	0.133642	rs35799195	2	NXPE3	933	upstream	1.271	NA	5	5	1	1	1
rs114173048	3	100975476	G	A	0.02982	0.0116416	-0.0680537	0.0269752	0.0725419	rs35799195	2	IMPG2	0	intronic	1.27	5	5	15	1	1	1
rs657152	9	136139265	C	A	0.3996	NA	NA	NA	0.401145	rs8176691	3	ABO	0	ncRNA_intronic	1.267	NA	5	14	0	1	1
rs34864478	3	100892815	GA	G	0.2744	NA	NA	NA	0.0754307	rs35799195	2	ACTR3P3	9984	intergenic	1.257	NA	5	15	0	1	1
rs6797522	3	101543603	G	A	0.3857	0.00603232	0.0260899	0.00950098	0.319752	rs35799195	2	NXPE3:RP11-49I4.3	0:0	ncRNA_exonic	1.257	3a	4	5	1	1	1
rs570141512	3	101305014	CAAAAAAAAA	C	0.4523	NA	NA	NA	0.188298	rs35799195	2	PCNP	0	intronic	1.251	NA	4	4	1	1	1
rs1707620	3	101627944	A	T	0.1819	NA	NA	NA	0.0779997	rs35799195	2	RP11-221J22.1	31758	intergenic	1.245	7	5	15	0	1	1
rs641959	9	136133699	A	C	0.2515	NA	NA	NA	0.174804	rs8176691	3	ABO	0	ncRNA_intronic	1.242	NA	4	14	0	1	1
rs9831100	3	101534627	G	T	0.3857	0.00384324	0.0275943	0.00954574	0.319752	rs35799195	2	NXPE3	0	intronic	1.239	7	5	5	1	1	1
rs143312874	3	101271306	G	A	0.06064	NA	NA	NA	0.139439	rs35799195	2	TRMT10C	9399	intergenic	1.235	7	5	15	1	1	1
rs539423746	3	100759548	CCACACACA	C	0.1581	NA	NA	NA	0.0749827	rs35799195	2	ABI3BP	47188	intergenic	1.234	NA	5	15	0	1	1
rs11457429	3	101665398	A	AT	0.1879	NA	NA	NA	0.0905505	rs35799195	2	RP11-221J22.1	0	ncRNA_intronic	1.234	NA	5	15	0	0	1
rs62574647	9	136177367	C	T	0.08648	0.0100119	-0.0425379	0.0165169	0.0515023	rs8176691	3	Y_RNA	585	upstream	1.232	5	9	14	0	1	0
rs11482845	9	136179684	G	GT	0.3419	NA	NA	NA	0.195041	rs8176691	3	Y_RNA	1637	intergenic	1.228	NA	7	15	0	0	0
rs13065650	3	101469425	A	G	0.1958	NA	NA	NA	0.129611	rs35799195	2	CEP97	0	intronic	1.225	7	5	5	1	1	1
rs184654531	3	101441985	T	C	0.08946	NA	NA	NA	0.204985	rs35799195	2	CEP97	783	upstream	1.224	6	5	15	1	1	1
rs3762730	3	101292335	C	G	0.4781	NA	NA	NA	0.110982	rs35799195	2	PCNP	603	upstream	1.219	NA	1	2	1	1	1
rs140206603	3	101398125	AT	A	0.4105	NA	NA	NA	0.639613	rs35799195	2	ZBTB11-AS1	63	downstream	1.219	NA	4	5	1	1	1
rs13084432	3	101472829	A	G	0.335	NA	NA	NA	0.95434	rs35799195	2	CEP97	0	intronic	1.213	3a	4	5	1	1	1
rs192276666	3	101442050	T	C	0.3628	NA	NA	NA	0.278758	rs35799195	2	CEP97	718	upstream	1.211	6	5	5	1	1	1
rs35280358	3	101460495	A	G	0.1938	0.000540143	0.0392104	0.0113324	0.125077	rs35799195	2	CEP97	0	intronic	1.207	6	5	5	1	1	1
rs58427219	3	100813880	C	T	0.1531	0.0111519	-0.0332562	0.0131038	0.124191	rs35799195	2	ACTR3P3	68057	intergenic	1.203	7	5	15	0	1	1
rs199823123	3	101591223	CAA	C	0.4563	NA	NA	NA	0.23452	rs35799195	2	NFKBIZ	11356	intergenic	1.2	NA	5	15	0	1	1
rs7028269	9	136045567	G	A	0.2207	NA	NA	NA	0.0676097	rs8176691	3	GBGT1	6234	intergenic	1.198	7	5	14	1	1	1
rs11244065	9	136171412	C	T	0.2485	0.0234888	0.0232358	0.0102569	0.118732	rs8176691	3	Y_RNA	6540	intergenic	1.194	6	9	14	0	1	0
rs34624546	3	101374226	T	G	0.328	2.23601e-09	-0.057105	0.00954987	0.916973	rs35799195	2	ZBTB11	0	intronic	1.192	4	4	4	1	1	1
rs6441571	3	100812425	T	G	0.3489	0.0372996	0.0200715	0.00963832	0.0944048	rs35799195	2	ACTR3P3	69512	intergenic	1.191	7	5	15	0	1	1
rs112403820	3	101537799	G	A	0.03877	NA	NA	NA	0.0921566	rs35799195	2	NXPE3	0	intronic	1.191	7	4	5	1	1	1
rs143995571	10	42487086	CT	C	0.164	NA	NA	NA	0.118749	rs183264014	4	KSR1P1	157671	intergenic	1.19	NA	9	15	0	0	0
rs60904070	3	101015542	AT	A	0.2286	NA	NA	NA	0.0991786	rs35799195	2	IMPG2	0	intronic	1.183	NA	5	15	1	0	1
rs34194679	3	101297973	A	AT	0.1153	NA	NA	NA	0.0724589	rs35799195	2	PCNP	0	intronic	1.183	NA	3	5	1	1	1
rs62574567	9	136128421	C	G	0.2207	0.000564505	-0.0372748	0.0108102	0.163183	rs8176691	3	ABO:RP11-430N14.4	0:0	ncRNA_exonic	1.178	3a	1	14	0	1	1
rs5851281	3	101463494	G	GA	0.335	NA	NA	NA	0.95434	rs35799195	2	CEP97	0	intronic	1.175	NA	4	5	1	1	1
rs2175714	3	101616031	G	A	0.492	NA	NA	NA	0.176383	rs35799195	2	NFKBIZ	36164	intergenic	1.173	NA	5	15	0	1	1
rs193187203	3	101441903	T	C	0.0328	NA	NA	NA	0.0605382	rs35799195	2	CEP97	865	upstream	1.169	6	5	15	1	1	1
rs12497193	3	101415988	G	A	0.1113	NA	NA	NA	0.0656817	rs35799195	2	RPL24	10361	intergenic	1.166	7	5	15	0	0	0
rs75234993	3	100777793	T	A	0.2117	NA	NA	NA	0.0651256	rs35799195	2	ABI3BP	65433	intergenic	1.159	6	5	15	0	1	1
rs34963630	3	101504817	C	T	0.331	3.61609e-10	-0.0600268	0.00957403	0.995813	rs35799195	2	NXPE3	0	intronic	1.159	5	1	4	1	1	1
rs11712888	3	101529776	C	G	0.333	1.31929e-09	-0.0584691	0.00964037	0.98751	rs35799195	2	NXPE3	0	intronic	1.157	7	5	5	1	1	1
rs118066199	10	43351662	C	T	0.01491	NA	NA	NA	0.402264	rs183264014	4	RP11-124O11.1	15306	intergenic	1.15	7	5	14	0	0	1
rs57472066	3	100880090	T	G	0.2873	NA	NA	NA	0.106767	rs35799195	2	ACTR3P3	1847	intergenic	1.149	6	5	15	0	1	1
rs34301719	3	101417993	C	T	0.3231	NA	NA	NA	0.896167	rs35799195	2	RPL24	12366	intergenic	1.148	7	5	15	0	1	0
3:100874697:A:ATG	3	100874697	A	ATG	0.1342	NA	NA	NA	0.0595181	rs35799195	2	ACTR3P3	7240	NA	1.147	NA	5	15	0	1	1
rs369018034	3	101462848	C	CA	0.2704	NA	NA	NA	0.665755	rs35799195	2	CEP97	0	intronic	1.141	NA	4	5	1	1	1
rs199647100	9	136159268	AAGGCC	A	0.2465	NA	NA	NA	0.11632	rs8176691	3	ABO	8650	intergenic	1.134	NA	5	14	0	1	1
rs2505843	10	42890044	C	T	0.06561	0.0221058	-0.0403216	0.0176189	0.217535	rs183264014	4	CCNYL2	13571	intergenic	1.133	7	9	15	0	1	1
rs60916302	3	101196343	T	TA	0.4115	NA	NA	NA	0.216294	rs35799195	2	SENP7	0	intronic	1.124	NA	4	5	1	1	1
rs9411467	9	136119809	G	A	0.2187	0.000103928	0.0444074	0.0114416	0.155113	rs8176691	3	ABO:RP11-430N14.4	5978:5978	intergenic	1.124	5	5	14	0	1	1
rs67049025	3	101343648	AG	A	0.3827	NA	NA	NA	0.137043	rs35799195	2	Y_RNA	3505	intergenic	1.122	NA	4	15	0	1	1
rs677355	9	136146046	G	A	0.3728	NA	NA	NA	0.355978	rs8176691	3	ABO	0	ncRNA_intronic	1.121	NA	2	14	0	1	1
rs75211993	3	101269942	G	A	0.2376	0.000141204	-0.0405238	0.0106472	0.611942	rs35799195	2	TRMT10C	10763	intergenic	1.116	7	5	15	0	1	1
rs75290405	3	101353748	AGAG	A	0.2207	NA	NA	NA	0.111114	rs35799195	2	Y_RNA	6497	intergenic	1.116	NA	2	15	0	1	1
rs141195519	3	101169415	A	G	0.171	NA	NA	NA	0.0838169	rs35799195	2	SENP7	0	intronic	1.105	6	5	15	1	1	1
rs11327577	3	100996845	CA	C	0.1173	NA	NA	NA	0.0568701	rs35799195	2	IMPG2	0	intronic	1.104	NA	5	15	1	1	1
rs771573	3	101620896	C	T	0.3211	0.000578856	-0.0335535	0.00975016	0.488191	rs35799195	2	RP11-221J22.1	38806	intergenic	1.102	NA	5	15	0	1	1
rs370781393	3	101441998	T	A	0.1928	NA	NA	NA	0.126489	rs35799195	2	CEP97	770	upstream	1.097	7	5	15	1	1	1
rs34745228	3	101510663	G	GC	0.331	NA	NA	NA	0.995813	rs35799195	2	NXPE3	0	intronic	1.097	NA	4	5	1	1	1
rs7036642	9	136144626	G	A	0.3797	NA	NA	NA	1	rs8176691	3	ABO	0	ncRNA_intronic	1.094	4	1	14	0	1	1
3:100874697:A:ATGTG	3	100874697	A	ATGTG	0.3569	NA	NA	NA	0.0595181	rs35799195	2	ACTR3P3	7240	intergenic	1.089	NA	5	15	0	0	1
rs2722163	3	101452405	C	T	0.1938	0.000744436	0.0385991	0.0114447	0.128756	rs35799195	2	CEP97	0	intronic	1.089	NA	4	4	1	1	1
rs771576	3	101616982	T	C	0.3817	0.0067497	-0.0252692	0.00932806	0.240906	rs35799195	2	NFKBIZ	37115	intergenic	1.087	NA	5	15	0	1	1
rs643434	9	136142355	G	A	0.3996	NA	NA	NA	0.401145	rs8176691	3	ABO	0	ncRNA_intronic	1.085	NA	5	14	0	1	1
rs150999630	3	101146795	G	GT	0.1163	NA	NA	NA	0.066457	rs35799195	2	SENP7	0	intronic	1.081	NA	5	15	1	1	1
rs114016668	3	100887403	G	A	0.03082	NA	NA	NA	0.0661828	rs35799195	2	ACTR3P3	4572	intergenic	1.077	6	5	15	0	1	1
rs149446394	3	100637126	GTCCACCCA	G	0.1551	NA	NA	NA	0.0601115	rs35799195	2	ABI3BP	0	intronic	1.076	NA	4	15	1	1	1
rs9411471	9	136120091	G	A	0.2187	0.000126493	0.0438475	0.0114389	0.155113	rs8176691	3	ABO:RP11-430N14.4	5696:5696	intergenic	1.064	5	5	14	0	1	1
rs4683875	3	100918332	C	T	0.1223	NA	NA	NA	0.0576426	rs35799195	2	snoU13	2343	intergenic	1.063	7	5	15	0	1	1
rs539285	9	136184792	G	C	0.4513	NA	NA	NA	0.0657257	rs8176691	3	LCN1P2	0	ncRNA_intronic	1.057	5	5	15	0	1	0
rs11713546	3	100844995	C	A	0.2097	0.0186437	-0.0272052	0.011564	0.0797254	rs35799195	2	ACTR3P3	36942	intergenic	1.055	6	5	15	0	1	1
3:101276206:C:CA	3	101276206	C	CA	0.1064	NA	NA	NA	0.0551559	rs35799195	2	TRMT10C	4499	intergenic	1.054	NA	1	14	1	1	1
rs13097712	3	101314123	A	C	0.1461	0.0142937	0.0308679	0.0126002	0.0846823	rs35799195	2	PCNP	841	downstream	1.052	6	4	5	1	1	1
rs6597607	9	136058342	A	C	0.2604	NA	NA	NA	0.0585961	rs8176691	3	GBGT1	19009	intergenic	1.052	6	5	14	0	1	1
rs11454023	3	101223140	C	CA	0.3946	NA	NA	NA	0.175937	rs35799195	2	SENP7	0	intronic	1.049	NA	4	5	1	1	1
rs374196671	3	101441999	A	C	0.1928	NA	NA	NA	0.126489	rs35799195	2	CEP97	769	upstream	1.045	7	5	15	1	1	1
rs35580783	3	101649776	GAT	G	0.4076	NA	NA	NA	0.266154	rs35799195	2	RP11-221J22.1	9926	intergenic	1.045	NA	5	15	0	1	1
rs200886356	3	101191167	T	TA	0.2028	NA	NA	NA	0.0953657	rs35799195	2	SENP7	0	intronic	1.043	NA	5	5	1	1	1
rs372961185	3	101363824	A	AT	0.325	NA	NA	NA	0.755504	rs35799195	2	Y_RNA	2440	intergenic	1.041	NA	5	5	1	1	1
rs1626282	3	101652298	G	A	0.4394	NA	NA	NA	0.279601	rs35799195	2	RP11-221J22.1	7404	intergenic	1.039	6	5	15	0	1	1
rs59596156	3	101394217	C	T	0.328	5.41723e-09	-0.0556216	0.00953434	0.916973	rs35799195	2	ZBTB11	0	intronic	1.038	5	1	2	1	1	1
rs143663898	3	101329816	AAAATAAAT	A	0.498	NA	NA	NA	0.112021	rs35799195	2	RNU6-1256P	4853	intergenic	1.037	NA	5	15	0	1	1
rs62282255	3	101417049	C	T	0.2823	NA	NA	NA	0.741357	rs35799195	2	RPL24	11422	intergenic	1.037	7	5	15	0	1	0
3:100810973:A:AT	3	100810973	A	AT	0.1571	NA	NA	NA	0.128146	rs35799195	2	ACTR3P3	70964	intergenic	1.035	NA	5	15	0	1	1
rs11929506	3	100827333	C	T	0.2018	0.0176062	0.0276402	0.0116439	0.0608439	rs35799195	2	ACTR3P3	54604	intergenic	1.03	7	9	15	0	1	1
rs579483	9	136136196	T	A	0.2217	NA	NA	NA	0.162141	rs8176691	3	ABO	0	ncRNA_intronic	1.03	5	1	14	0	1	1
rs111520475	3	100960642	T	G	0.1213	0.00035906	-0.0538118	0.0150797	0.289161	rs35799195	2	IMPG2	0	intronic	1.026	7	4	15	1	1	1
rs200428735	10	43290212	C	CT	0.1421	NA	NA	NA	0.0691892	rs183264014	4	BMS1	0	intronic	1.025	NA	4	4	1	1	1
rs138292870	3	101628117	C	CT	0.3648	NA	NA	NA	0.366419	rs35799195	2	RP11-221J22.1	31585	intergenic	1.023	NA	5	15	0	1	1
rs1752339	9	136141135	T	C	0.2207	NA	NA	NA	0.159302	rs8176691	3	ABO	0	ncRNA_intronic	1.023	NA	5	14	0	1	1
rs73863360	3	101316837	G	A	0.2416	3.51717e-05	-0.043362	0.0104812	0.638796	rs35799195	2	RP11-454H13.1	1249	intergenic	1.019	7	4	5	1	1	1
rs62284162	3	101418501	G	A	0.338	NA	NA	NA	0.876185	rs35799195	2	PDCL3P4	12814	intergenic	1.019	6	5	15	0	1	0
rs4234493	3	100904550	C	T	0.2932	0.00385372	0.0284197	0.00983417	0.109811	rs35799195	2	snoU13	16125	intergenic	1.017	6	5	15	0	1	1
rs62274067	3	100803474	T	C	0.1461	0.014524	-0.0329348	0.0134756	0.111463	rs35799195	2	ACTR3P3	78463	intergenic	1.014	5	5	15	0	1	1
rs11714278	3	101460652	G	A	0.335	1.09569e-09	-0.0581061	0.0095337	0.95434	rs35799195	2	CEP97	0	intronic	1.014	6	5	5	1	1	1
rs9411378	9	136145425	C	A	0.2992	NA	NA	NA	0.243802	rs8176691	3	ABO	0	ncRNA_intronic	1.011	3a	3	14	0	1	1
rs4683862	3	100895753	T	C	0.2744	0.00617124	0.0276415	0.0100935	0.0754307	rs35799195	2	ACTR3P3	12922	intergenic	1.009	7	5	15	0	1	1
rs544873	9	136143212	G	A	0.3996	NA	NA	NA	0.401145	rs8176691	3	ABO	0	ncRNA_intronic	1	5	5	14	0	1	1
rs72584952	3	100901498	CCA	C	0.2952	NA	NA	NA	0.0682553	rs35799195	2	ACTR3P3	18667	intergenic	0.998	NA	5	15	0	1	1
rs3094380	9	136334598	T	C	0.1004	0.000995999	-0.0507732	0.0154248	0.0888176	rs8176691	3	CACFD1	0	UTR3	0.997	NA	4	5	1	1	1
rs10936753	3	101460373	A	G	0.2932	0.00243905	-0.0303984	0.0100298	0.195994	rs35799195	2	CEP97	0	intronic	0.996	7	5	5	1	1	1
rs7628866	3	101441900	C	A	0.4334	NA	NA	NA	0.617304	rs35799195	2	CEP97	868	upstream	0.993	6	5	15	1	1	1
rs577825338	3	101435268	C	CA	0.3151	NA	NA	NA	0.742951	rs35799195	2	PDCL3P4	3232	intergenic	0.99	NA	14	15	1	1	0
rs35861738	3	100779196	A	AT	0.1461	NA	NA	NA	0.102182	rs35799195	2	ABI3BP	66836	intergenic	0.985	NA	5	15	0	1	1
rs210245	10	43023215	A	C	0.08648	NA	NA	NA	0.148823	rs183264014	4	ZNF37BP	0	ncRNA_intronic	0.981	7	5	15	0	0	1
rs35777658	3	101375816	T	TA	0.1948	NA	NA	NA	0.121618	rs35799195	2	ZBTB11	0	intronic	0.979	NA	4	4	1	1	1
rs1179039	9	136241340	G	A	0.08549	NA	NA	NA	0.138142	rs8176691	3	SURF4	0	intronic	0.977	7	1	5	1	1	1
rs56741313	9	136318330	G	A	0.09841	0.000450221	-0.0552759	0.0157537	0.102919	rs8176691	3	ADAMTS13	0	intronic	0.976	7	4	15	1	1	1
rs1464038	3	101632809	G	T	0.4414	NA	NA	NA	0.281934	rs35799195	2	RP11-221J22.1	26893	intergenic	0.975	NA	5	15	0	1	1
rs34774691	3	101273551	C	G	0.1461	0.00898959	0.0330815	0.012663	0.0846823	rs35799195	2	TRMT10C	7154	intergenic	0.971	7	5	14	1	1	1
rs9411500	9	136172187	G	A	0.3181	0.0194535	-0.0229599	0.00982567	0.18454	rs8176691	3	Y_RNA	5765	intergenic	0.966	7	9	14	0	1	0
rs9411377	9	136145404	C	A	0.34	NA	NA	NA	0.322778	rs8176691	3	ABO	0	ncRNA_intronic	0.963	3a	3	14	0	0	1
rs535173	3	101055424	T	C	0.498	0.0424061	0.0184344	0.00908319	0.131007	rs35799195	2	SENP7	0	intronic	0.961	NA	4	5	1	1	1
rs530478	9	136173609	A	G	0.2217	NA	NA	NA	0.096332	rs8176691	3	Y_RNA	4343	intergenic	0.96	7	9	14	0	1	0
rs149470164	3	100770053	G	GA	0.1451	NA	NA	NA	0.0992151	rs35799195	2	ABI3BP	57693	intergenic	0.958	NA	5	15	0	1	1
rs9411504	9	136181586	T	A	0.2087	NA	NA	NA	0.0949244	rs8176691	3	LCN1P2	3042	intergenic	0.95	5	5	15	0	1	0
rs34883763	3	101419783	G	A	0.328	3.26405e-09	-0.056528	0.0095523	0.916973	rs35799195	2	PDCL3P4	11532	intergenic	0.948	7	5	15	0	1	0
rs2466373	3	101462241	T	A	0.1948	0.000563042	0.0391015	0.0113377	0.12897	rs35799195	2	CEP97	0	intronic	0.945	6	4	5	1	1	1
rs587707823	9	136145409	C	A	0.2445	NA	NA	NA	0.231719	rs8176691	3	ABO	0	ncRNA_intronic	0.945	NA	3	14	0	0	1
rs36060163	3	101360963	C	T	0.328	3.25219e-09	-0.0565952	0.00956268	0.916973	rs35799195	2	Y_RNA	5301	intergenic	0.942	7	2	15	1	1	1
rs7374860	3	101223721	A	G	0.498	0.0430931	-0.0184	0.00909625	0.131007	rs35799195	2	SENP7	0	intronic	0.941	7	4	5	1	1	1
rs36064737	3	101424917	C	CT	0.328	NA	NA	NA	0.857828	rs35799195	2	PDCL3P4	6398	intergenic	0.941	NA	5	15	0	1	1
rs12485995	3	100813322	T	A	0.3608	0.0132017	0.0237972	0.00960228	0.0968799	rs35799195	2	ACTR3P3	68615	intergenic	0.939	7	5	15	0	1	1
rs587650417	9	136141646	CAA	C	0.3837	NA	NA	NA	0.383415	rs8176691	3	ABO	0	ncRNA_intronic	0.937	NA	5	14	0	0	1
rs587611953	9	136145414	C	A	0.1909	NA	NA	NA	0.193825	rs8176691	3	ABO	0	ncRNA_intronic	0.934	NA	3	14	0	0	1
rs16843198	3	100783075	G	T	0.1461	0.0308033	-0.0289009	0.0133825	0.102182	rs35799195	2	ABI3BP	70715	intergenic	0.933	7	5	15	0	1	1
rs10662080	3	100821152	C	CAT	0.07753	NA	NA	NA	0.0662173	rs35799195	2	ACTR3P3	60785	intergenic	0.931	NA	7	15	0	0	1
rs4683876	3	100918462	C	T	0.2356	NA	NA	NA	0.137073	rs35799195	2	snoU13	2213	intergenic	0.928	6	5	15	0	1	1
rs549924051	3	101610237	C	T	0.01889	NA	NA	NA	0.484558	rs35799195	2	NFKBIZ	30370	NA	0.928	NA	5	15	0	0	1
rs797776	3	101610243	C	T	0.3698	NA	NA	NA	0.49284	rs35799195	2	NFKBIZ	30376	intergenic	0.927	NA	5	15	0	1	1
rs72449624	9	136184771	ACTG	A	0.1183	NA	NA	NA	0.0601861	rs8176691	3	LCN1P2	0	ncRNA_intronic	0.926	NA	5	15	0	1	0
rs13292932	9	136145419	C	A	0.3658	NA	NA	NA	0.351242	rs8176691	3	ABO	0	ncRNA_intronic	0.923	3a	3	14	0	0	1
rs62703860	3	101585292	GT	G	0.4076	NA	NA	NA	0.177097	rs35799195	2	NFKBIZ	5425	intergenic	0.917	NA	5	15	1	1	1
rs113563791	9	136156048	ATT	A	0.171	NA	NA	NA	0.332623	rs8176691	3	ABO	5430	intergenic	0.914	NA	2	14	0	1	1
rs1707608	3	101644769	C	A	0.3678	0.040811	-0.0191808	0.00937733	0.357668	rs35799195	2	RP11-221J22.1	14933	intergenic	0.912	NA	1	15	0	1	1
rs796410	3	101610189	C	T	0.3698	9.66738e-05	-0.0379119	0.009724	0.49284	rs35799195	2	NFKBIZ	30322	intergenic	0.907	NA	5	15	0	1	1
rs58657113	9	136160859	C	CA	0.3082	NA	NA	NA	0.0511089	rs8176691	3	ABO	10241	intergenic	0.906	NA	5	14	0	1	0
rs201379627	9	136184885	GGA	G	0.4394	NA	NA	NA	0.226247	rs8176691	3	LCN1P2	0	ncRNA_intronic	0.901	NA	5	15	0	1	0
rs1507432	3	100875763	A	G	0.2922	0.000865029	-0.033445	0.0100402	0.10698	rs35799195	2	ACTR3P3	6174	intergenic	0.899	5	5	15	0	1	1
rs112246316	3	101255724	A	C	0.2356	0.000149363	-0.0403926	0.0106517	0.613878	rs35799195	2	FAM172BP	12992	intergenic	0.899	6	5	15	0	1	1
rs12633089	3	101528763	C	T	0.331	2.09819e-10	-0.060924	0.00958833	0.995813	rs35799195	2	NXPE3	0	intronic	0.895	4	2	5	1	1	1
rs200919965	3	100999790	CA	C	0.1213	NA	NA	NA	0.160587	rs35799195	2	IMPG2	0	intronic	0.892	NA	5	15	1	1	1
rs77757939	3	101300498	A	G	0.1461	0.0170874	0.0305328	0.012803	0.0846823	rs35799195	2	PCNP	0	intronic	0.888	7	4	5	1	1	1
rs9834402	3	101600512	G	A	0.3012	1.09611e-05	-0.0442969	0.0100737	0.545562	rs35799195	2	NFKBIZ	20645	intergenic	0.883	7	5	15	0	1	1
rs11322706	3	101226510	CA	C	0.4115	NA	NA	NA	0.214204	rs35799195	2	SENP7	0	intronic	0.881	NA	4	5	1	1	1
rs739467	9	136326554	G	T	0.09841	0.000752491	-0.0531997	0.0157877	0.102919	rs8176691	3	CACFD1	0	intronic	0.873	1f	1	7	1	1	1
rs8176722	9	136132754	C	A	0.1133	0.0061641	0.039816	0.0145371	0.103229	rs8176691	3	ABO	0	ncRNA_intronic	0.869	5	4	15	0	1	1
rs11244061	9	136153981	C	T	0.1133	9.77123e-05	0.0559325	0.0143556	0.0813161	rs8176691	3	ABO	3363	intergenic	0.868	4	2	13	0	1	1
rs1672397	3	101644085	G	T	0.4394	NA	NA	NA	0.277496	rs35799195	2	RP11-221J22.1	15617	intergenic	0.864	3a	5	15	0	1	1
rs34371613	3	101416421	G	T	0.1909	NA	NA	NA	0.125658	rs35799195	2	RPL24	10794	intergenic	0.859	5	5	15	0	1	0
rs1707601	3	101647399	T	C	0.333	0.0481046	-0.0190754	0.0096514	0.181082	rs35799195	2	RP11-221J22.1	12303	intergenic	0.858	NA	5	15	0	1	1
rs11244073	9	136175719	C	T	0.2227	NA	NA	NA	0.0955795	rs8176691	3	Y_RNA	2233	intergenic	0.858	5	9	14	0	1	0
rs62284187	3	101446783	G	T	0.1123	NA	NA	NA	0.0675392	rs35799195	2	CEP97	0	intronic	0.855	7	4	5	1	1	1
rs535192775	3	101466542	AT	A	0.3907	NA	NA	NA	0.202875	rs35799195	2	CEP97	0	intronic	0.853	NA	5	5	1	1	1
rs62284203	3	101483208	C	A	0.3738	0.00247423	0.0287689	0.00950576	0.281156	rs35799195	2	CEP97	0	intronic	0.851	7	4	5	1	1	1
rs149296157	9	136268468	GGTGGT	G	0.1481	NA	NA	NA	0.0636051	rs8176691	3	C9orf96	0	intronic	0.85	NA	4	5	1	1	1
rs1707610	3	101641860	A	G	0.1421	NA	NA	NA	0.0693389	rs35799195	2	RP11-221J22.1	17842	intergenic	0.847	NA	5	15	0	1	1
rs474279	9	136139617	C	T	0.2207	NA	NA	NA	0.159302	rs8176691	3	ABO	0	ncRNA_intronic	0.847	6	5	14	0	1	1
rs2015141	3	101254547	C	G	0.173	NA	NA	NA	0.0856348	rs35799195	2	FAM172BP	11815	intergenic	0.844	6	5	15	0	1	1
rs62284067	3	100827805	G	A	0.07157	0.0257963	-0.0364719	0.0163605	0.0816181	rs35799195	2	ACTR3P3	54132	intergenic	0.843	7	9	15	0	1	1
rs9411394	9	136182391	G	T	0.2266	NA	NA	NA	0.104932	rs8176691	3	LCN1P2	2237	intergenic	0.838	4	5	15	0	1	0
rs56171035	3	101111108	G	C	0.2425	8.91746e-05	-0.0417932	0.0106661	0.581851	rs35799195	2	SENP7	0	intronic	0.835	7	5	15	1	1	1
rs151054541	10	43490321	G	A	0.01292	NA	NA	NA	0.0655669	rs183264014	4	MIR5100	2689	intergenic	0.835	5	5	15	0	0	0
rs10751502	9	136129079	A	G	0.3062	0.0476815	-0.0192912	0.00974205	0.297717	rs8176691	3	ABO:RP11-430N14.4	0:0	ncRNA_exonic	0.834	6	5	14	0	1	1
rs635268	3	101602063	A	G	0.1869	NA	NA	NA	0.101758	rs35799195	2	NFKBIZ	22196	intergenic	0.831	NA	5	15	0	1	1
rs199912447	3	101209970	C	CT	0.3549	NA	NA	NA	0.258846	rs35799195	2	SENP7	0	intronic	0.83	NA	4	5	1	1	1
rs176693	9	136164001	C	T	0.2475	0.0242374	0.0231295	0.0102645	0.115561	rs8176691	3	ABO	13383	intergenic	0.826	5	9	9	0	1	0
rs56343119	9	136237672	C	A	0.1491	0.000984572	0.0424715	0.0128901	0.0608341	rs8176691	3	SURF4	0	intronic	0.823	2b	2	6	1	1	1
3:100759067:C:T	3	100759067	C	T	0.1551	NA	NA	NA	0.0767096	rs35799195	2	ABI3BP	46707	intergenic	0.822	NA	5	15	0	1	1
rs199777029	3	100733047	A	AC	0.1541	NA	NA	NA	0.0668928	rs35799195	2	ABI3BP	20687	intergenic	0.82	NA	5	15	0	1	1
rs34452520	3	100838041	T	G	0.07157	NA	NA	NA	0.0816181	rs35799195	2	ACTR3P3	43896	intergenic	0.82	7	5	15	0	1	1
rs1179036	9	136237539	C	G	0.08847	0.00646478	-0.0455773	0.0167365	0.144032	rs8176691	3	SURF4	0	intronic	0.815	4	2	6	1	1	1
rs111672359	9	136183393	T	TA	0.2853	NA	NA	NA	0.132871	rs8176691	3	LCN1P2	1235	intergenic	0.813	NA	5	15	0	0	0
rs62274080	3	100815665	C	T	0.07157	0.0263856	-0.0365701	0.0164694	0.0816181	rs35799195	2	ACTR3P3	66272	intergenic	0.809	7	5	15	0	1	1
rs78943952	3	101477602	T	A	0.07455	0.000843005	-0.0699809	0.0209632	0.195497	rs35799195	2	CEP97	0	intronic	0.808	4	4	4	1	1	1
rs13060963	3	101472594	G	A	0.335	NA	NA	NA	0.95434	rs35799195	2	CEP97	0	intronic	0.806	7	5	5	1	1	1
rs2943301	3	101658671	C	T	0.2157	NA	NA	NA	0.0770634	rs35799195	2	RP11-221J22.1	1031	intergenic	0.805	NA	2	15	0	1	1
rs545971	9	136143372	C	T	0.3708	NA	NA	NA	0.357638	rs8176691	3	ABO	0	ncRNA_intronic	0.805	5	5	14	0	1	1
rs6791964	3	101260118	G	A	0.2356	0.000216867	-0.039405	0.0106543	0.613878	rs35799195	2	FAM172BP	17386	intergenic	0.803	6	5	15	0	1	1
rs5851290	3	101646278	T	TA	0.1282	NA	NA	NA	0.0662764	rs35799195	2	RP11-221J22.1	13424	NA	0.802	NA	5	15	0	0	1
rs34103639	3	101388383	G	A	0.1223	0.0281173	0.0299208	0.0136273	0.0701831	rs35799195	2	ZBTB11	0	intronic	0.801	7	4	4	1	1	1
rs150222661	3	101470984	C	T	0.335	NA	NA	NA	0.95434	rs35799195	2	CEP97	0	intronic	0.801	6	5	5	1	1	1
rs374652694	3	101093615	C	CA	0.326	NA	NA	NA	0.131591	rs35799195	2	SENP7	0	intronic	0.797	NA	5	5	1	1	1
rs143936130	9	136172293	G	A	0.08748	0.0143938	-0.0406867	0.0166252	0.0523176	rs8176691	3	Y_RNA	5659	intergenic	0.794	7	9	14	0	1	0
rs36197837	3	100831715	C	T	0.07256	NA	NA	NA	0.0776988	rs35799195	2	ACTR3P3	50222	intergenic	0.792	6	14	15	0	1	1
rs142675849	3	101083072	AAAAG	A	0.4115	NA	NA	NA	0.216294	rs35799195	2	SENP7	0	intronic	0.791	NA	4	5	1	1	1
rs6781763	3	101162270	G	A	0.4006	NA	NA	NA	0.175663	rs35799195	2	SENP7	0	intronic	0.787	6	5	15	1	1	1
rs1081576	3	101624762	C	T	0.3648	0.0297176	-0.0204235	0.00939515	0.36844	rs35799195	2	RP11-221J22.1	34940	intergenic	0.785	NA	5	15	0	1	1
rs5851270	3	101099482	T	TA	0.4901	NA	NA	NA	0.139175	rs35799195	2	SENP7	0	intronic	0.78	NA	5	5	1	1	1
rs607859	9	136173523	G	C	0.2227	NA	NA	NA	0.0955795	rs8176691	3	Y_RNA	4429	intergenic	0.778	7	9	14	0	1	0
rs5851272	3	101150627	C	CA	0.4115	NA	NA	NA	0.216294	rs35799195	2	SENP7	0	intronic	0.774	NA	5	15	1	1	1
rs12489899	3	101465995	A	C	0.3718	NA	NA	NA	0.285194	rs35799195	2	CEP97	0	intronic	0.773	6	5	5	1	1	1
rs12636557	3	101374704	C	T	0.328	1.66665e-09	-0.057607	0.0095576	0.916973	rs35799195	2	ZBTB11	0	intronic	0.772	7	4	4	1	1	1
rs144593297	3	101470561	G	A	0.4294	NA	NA	NA	0.643492	rs35799195	2	CEP97	0	intronic	0.769	7	5	5	1	1	1
rs375858560	3	101630775	AAAT	A	0.1928	NA	NA	NA	0.0862231	rs35799195	2	RP11-221J22.1	28927	intergenic	0.768	NA	5	15	0	1	1
rs34281790	3	100790767	G	A	0.1461	0.019222	-0.0315888	0.0134926	0.105905	rs35799195	2	ABI3BP	78407	intergenic	0.762	6	5	15	0	1	1
rs566303435	3	101583680	C	CTTT	0.4215	NA	NA	NA	0.147872	rs35799195	2	NFKBIZ	3813	intergenic	0.762	NA	5	5	1	1	1
rs547643	9	136135047	C	T	0.2217	NA	NA	NA	0.162141	rs8176691	3	ABO	0	ncRNA_intronic	0.759	7	4	14	0	1	1
rs9879461	3	101423139	C	A	0.3748	NA	NA	NA	0.273822	rs35799195	2	PDCL3P4	8176	intergenic	0.758	6	5	15	0	1	1
rs4389454	3	100881067	C	T	0.2903	0.000737476	-0.0338086	0.0100166	0.109773	rs35799195	2	ACTR3P3	870	upstream	0.755	7	5	15	0	1	1
rs34930373	3	101283171	G	A	0.1461	0.0161279	0.030885	0.0128366	0.0846823	rs35799195	2	TRMT10C	0	intronic	0.755	7	4	5	1	1	1
rs35150191	3	101429546	A	AT	0.1948	NA	NA	NA	0.131043	rs35799195	2	PDCL3P4	1769	intergenic	0.753	NA	5	15	0	1	1
rs138259686	9	136151925	AAAAAAT	A	0.3519	NA	NA	NA	0.396428	rs8176691	3	ABO	1307	intergenic	0.753	NA	1	13	0	1	1
rs138777161	3	101036993	A	AAATAATAAT	0.2515	NA	NA	NA	0.117422	rs35799195	2	IMPG2	0	intronic	0.75	NA	5	15	1	0	1
rs140085420	3	101465660	T	G	0.335	NA	NA	NA	0.929358	rs35799195	2	CEP97	0	intronic	0.75	7	5	5	1	1	1
rs5851284	3	101548722	T	TG	0.4334	NA	NA	NA	0.675589	rs35799195	2	NFKBIZ	0	intronic	0.75	NA	1	15	1	1	1
rs796417	3	101617581	C	G	0.1879	NA	NA	NA	0.10379	rs35799195	2	NFKBIZ	37714	intergenic	0.748	4	2	15	0	1	1
rs35238401	3	100829791	T	C	0.07157	NA	NA	NA	0.0816181	rs35799195	2	ACTR3P3	52146	intergenic	0.742	7	14	15	0	1	1
rs13062695	3	101335188	G	A	0.1481	NA	NA	NA	0.0872314	rs35799195	2	RNU6-1256P	415	downstream	0.737	6	5	15	0	1	1
rs34249887	3	101439499	C	CAA	0.2584	NA	NA	NA	0.670822	rs35799195	2	CEP97	3269	intergenic	0.736	NA	5	15	1	1	0
rs34849623	3	101649197	A	AT	0.1441	NA	NA	NA	0.0657472	rs35799195	2	RP11-221J22.1	10505	intergenic	0.729	NA	5	15	0	1	1
rs200726675	3	101449075	T	TTTTTGTTTTGTTTTG	0.3847	NA	NA	NA	0.23582	rs35799195	2	CEP97	0	intronic	0.727	NA	4	5	1	0	1
rs58261173	3	100821223	T	C	0.2455	0.00607709	0.0293478	0.0106969	0.0772479	rs35799195	2	ACTR3P3	60714	intergenic	0.726	6	5	15	0	1	1
rs7853989	9	136131592	G	C	0.1143	NA	NA	NA	0.1058	rs8176691	3	ABO	0	ncRNA_exonic	0.725	5	4	14	0	1	1
rs7873635	9	136132012	C	T	0.3807	NA	NA	NA	0.995832	rs8176691	3	ABO	0	ncRNA_intronic	0.725	4	4	14	0	1	1
rs35230453	9	136141440	CA	C	0.3638	NA	NA	NA	0.258745	rs8176691	3	ABO	0	ncRNA_intronic	0.725	NA	5	14	0	0	1
rs6794828	3	101147894	C	A	0.4115	NA	NA	NA	0.216294	rs35799195	2	SENP7	0	intronic	0.72	7	5	15	1	1	1
rs60381137	3	101120372	C	CA	0.2276	NA	NA	NA	0.504663	rs35799195	2	SENP7	0	intronic	0.719	NA	4	15	1	1	1
rs71132578	3	101317630	TAATC	T	0.4692	NA	NA	NA	0.120992	rs35799195	2	RP11-454H13.1	456	downstream	0.719	NA	4	5	1	1	1
rs368763761	3	101548723	T	TG	0.4334	NA	NA	NA	0.675589	rs35799195	2	NFKBIZ	0	intronic	0.714	NA	1	15	1	1	1
rs556590650	3	101365014	A	AT	0.328	NA	NA	NA	0.236726	rs35799195	2	Y_RNA	1250	intergenic	0.712	NA	4	5	1	1	1
rs6805332	3	100850480	C	T	0.2018	0.0344507	-0.0248108	0.0117322	0.0804228	rs35799195	2	ACTR3P3	31457	intergenic	0.707	7	8	15	0	1	1
rs78321178	3	100851448	G	GT	0.2018	NA	NA	NA	0.0804228	rs35799195	2	ACTR3P3	30489	intergenic	0.706	NA	8	15	0	1	1
rs13065583	3	100811000	G	T	0.1541	0.00780412	-0.0346885	0.0130387	0.125172	rs35799195	2	ACTR3P3	70937	intergenic	0.702	7	5	15	0	1	1
rs113361172	9	136281548	G	A	0.09145	0.0021839	-0.0509111	0.0166158	0.134126	rs8176691	3	REXO4:ADAMTS13	0:0	intronic	0.7	6	2	5	1	1	1
rs7635750	3	100896799	T	C	0.2962	0.000848097	0.0326291	0.00977915	0.0681731	rs35799195	2	ACTR3P3	13968	intergenic	0.697	7	5	15	0	1	1
rs34351338	3	101363024	AAC	A	0.328	NA	NA	NA	0.916973	rs35799195	2	Y_RNA	3240	intergenic	0.692	NA	5	7	1	1	1
rs35850993	3	101437433	A	G	0.336	8.74749e-09	-0.0550383	0.00956625	0.95046	rs35799195	2	CEP97	5335	intergenic	0.691	5	7	15	1	1	0
rs146188949	3	101615189	A	G	0.495	NA	NA	NA	0.229986	rs35799195	2	NFKBIZ	35322	intergenic	0.688	5	7	15	0	1	1
rs71132553	3	100817416	T	TG	0.2455	NA	NA	NA	0.0525971	rs35799195	2	ACTR3P3	64521	intergenic	0.686	NA	14	15	0	1	1
rs374608019	3	101121460	CA	C	0.496	NA	NA	NA	0.140608	rs35799195	2	SENP7	0	intronic	0.684	NA	4	15	1	1	1
rs201184757	3	101268706	CAA	C	0.4185	NA	NA	NA	0.212509	rs35799195	2	TRMT10C	11999	intergenic	0.681	NA	5	15	0	1	1
rs2373048	3	45834988	T	A	0.2087	NA	NA	NA	0.205375	rs73062389	1	SLC6A20	0	intronic	0.675	5	5	14	1	1	1
rs147436410	3	46832630	C	A	0.01392	0.0482695	0.0789646	0.0399823	0.0531232	rs9852457	1	PRSS50:PRSS45	0:0	intronic	0.675	6	13	15	1	0	0
rs369398864	3	101318023	G	GT	0.2117	NA	NA	NA	0.491533	rs35799195	2	RP11-454H13.1	63	downstream	0.675	NA	1	5	1	1	1
rs112427240	3	101162928	C	T	0.3867	NA	NA	NA	0.159454	rs35799195	2	SENP7	0	intronic	0.671	7	5	15	1	1	1
rs56080564	3	101366069	G	A	0.328	NA	NA	NA	0.916973	rs35799195	2	Y_RNA	195	upstream	0.671	7	4	5	1	1	1
rs3205136	9	136126631	C	A	0.1213	NA	NA	NA	0.109741	rs8176691	3	ABO:RP11-430N14.4	0:0	ncRNA_exonic	0.669	NA	5	14	0	1	1
rs587729126	9	136138765	GCGCCCACCACTA	G	0.1839	NA	NA	NA	0.136902	rs8176691	3	ABO	0	ncRNA_intronic	0.666	NA	5	14	0	1	1
rs148704305	9	136043734	A	ACACTCTCTCTCTCTCTCTCTCTCTCTCT	0.4314	NA	NA	NA	0.0511296	rs8176691	3	GBGT1	4401	intergenic	0.658	NA	5	14	1	0	1
rs113703278	9	136138350	A	AC	0.4076	NA	NA	NA	0.865722	rs8176691	3	ABO	0	ncRNA_intronic	0.657	NA	5	14	0	1	1
rs34233340	9	136304030	C	CA	0.3668	NA	NA	NA	0.0775957	rs8176691	3	ADAMTS13	0	intronic	0.653	NA	4	15	1	0	1
rs200849750	3	101067643	T	TA	0.1451	NA	NA	NA	0.0578683	rs35799195	2	SENP7	0	intronic	0.645	NA	4	5	1	0	1
rs35085560	3	101466102	CT	C	0.34	NA	NA	NA	0.850251	rs35799195	2	CEP97	0	intronic	0.645	NA	5	5	1	1	1
rs10901253	9	136128772	T	C	0.2207	0.000569558	-0.037075	0.0107598	0.163183	rs8176691	3	ABO:RP11-430N14.4	0:0	ncRNA_exonic	0.643	4	2	14	0	1	1
rs12554595	9	136128664	T	C	0.2207	0.00078829	-0.0361768	0.0107769	0.163183	rs8176691	3	ABO:RP11-430N14.4	0:0	ncRNA_exonic	0.642	4	2	14	0	1	1
rs4264710	3	101169887	G	A	0.4115	NA	NA	NA	0.216294	rs35799195	2	SENP7	0	intronic	0.64	7	5	15	1	1	1
rs4683836	3	100918453	G	C	0.2356	NA	NA	NA	0.137073	rs35799195	2	snoU13	2222	intergenic	0.633	7	5	15	0	1	1
rs11244089	9	136198386	C	A	0.1123	NA	NA	NA	0.0539505	rs8176691	3	SURF6	0	UTR3	0.629	5	4	4	1	1	1
3:101228365:C:G	3	101228365	G	C	0.4115	NA	NA	NA	0.216294	rs35799195	2	SENP7	0	intronic	0.627	5	5	5	1	1	1
rs143988818	3	101429522	AT	A	0.3241	NA	NA	NA	0.908509	rs35799195	2	PDCL3P4	1793	intergenic	0.624	NA	5	15	0	1	1
rs665374	3	101586143	C	T	0.3976	0.000354973	-0.0331842	0.00929145	0.206862	rs35799195	2	NFKBIZ	6276	intergenic	0.622	NA	5	15	1	1	1
rs57134434	3	100876434	T	C	0.1193	0.00131287	-0.0484596	0.0150816	0.286254	rs35799195	2	ACTR3P3	5503	intergenic	0.621	7	5	15	0	1	1
rs9869399	3	101645046	C	G	0.4414	NA	NA	NA	0.27353	rs35799195	2	RP11-221J22.1	14656	intergenic	0.619	5	5	15	0	1	1
rs9845233	3	100894602	C	T	0.2992	0.000704956	0.0331567	0.00978753	0.0677019	rs35799195	2	ACTR3P3	11771	intergenic	0.618	7	5	15	0	1	1
rs1672384	3	101631940	C	G	0.1402	NA	NA	NA	0.0657707	rs35799195	2	RP11-221J22.1	27762	intergenic	0.617	5	5	15	0	1	1
rs665741	9	136305012	T	C	0.0994	0.00230155	-0.0483371	0.0158572	0.121588	rs8176691	3	ADAMTS13	0	intronic	0.617	NA	4	15	1	1	1
rs11713896	3	101259627	G	A	0.03479	NA	NA	NA	0.0610343	rs35799195	2	FAM172BP	16895	intergenic	0.616	7	5	15	0	1	1
rs151198796	3	101470337	G	C	0.335	NA	NA	NA	0.95434	rs35799195	2	CEP97	0	intronic	0.615	6	5	5	1	1	1
rs71625600	3	101491271	G	GA	0.2306	NA	NA	NA	0.113017	rs35799195	2	CEP97	1864	intergenic	0.614	NA	5	15	1	1	1
rs10222593	3	100813655	C	T	0.3668	0.0123664	0.0237701	0.00950228	0.100843	rs35799195	2	ACTR3P3	68282	intergenic	0.612	6	5	15	0	1	1
rs34010359	3	101479714	AT	A	0.1958	NA	NA	NA	0.133351	rs35799195	2	CEP97	0	intronic	0.606	NA	4	5	1	1	1
rs201228436	3	101245112	AC	A	0.2396	NA	NA	NA	0.595504	rs35799195	2	FAM172BP	2380	intergenic	0.601	NA	5	15	0	1	1
rs551322	9	136135444	A	G	0.2217	NA	NA	NA	0.162141	rs8176691	3	ABO	0	ncRNA_intronic	0.601	6	4	14	0	1	1
rs17474001	9	136267149	C	T	0.1421	0.00108228	0.042361	0.0129615	0.0511933	rs8176691	3	C9orf96	0	intronic	0.596	4	4	5	1	1	1
rs111794701	3	100917791	G	A	0.1183	NA	NA	NA	0.0556458	rs35799195	2	snoU13	2884	intergenic	0.594	6	5	15	0	1	1
rs139499956	3	101640239	C	G	0.4394	NA	NA	NA	0.277496	rs35799195	2	RP11-221J22.1	19463	intergenic	0.592	7	5	15	0	1	1
rs771579	3	101624320	T	C	0.1819	NA	NA	NA	0.0779997	rs35799195	2	RP11-221J22.1	35382	intergenic	0.59	NA	5	15	0	1	1
rs140609168	3	101470236	G	T	0.335	NA	NA	NA	0.95434	rs35799195	2	CEP97	0	intronic	0.588	6	5	5	1	1	1
rs4962116	9	136129716	G	A	0.2207	0.000536337	-0.0372406	0.0107572	0.163183	rs8176691	3	ABO:RP11-430N14.4	0:0	ncRNA_exonic	0.588	6	4	14	0	1	1
rs11348061	3	101099279	G	GC	0.2545	NA	NA	NA	0.071628	rs35799195	2	SENP7	0	intronic	0.586	NA	2	5	1	0	1
rs55821257	3	101410975	G	C	0.329	NA	NA	NA	0.912804	rs35799195	2	RPL24	5348	intergenic	0.586	5	1	15	1	1	0
rs188461340	3	101163031	G	A	0.4771	NA	NA	NA	0.117423	rs35799195	2	SENP7	0	intronic	0.585	6	5	15	1	1	1
rs7847968	9	136172379	A	G	0.2237	NA	NA	NA	0.0977333	rs8176691	3	Y_RNA	5573	intergenic	0.585	7	9	14	0	1	0
rs74361991	3	100828510	G	T	0.07256	NA	NA	NA	0.0776988	rs35799195	2	ACTR3P3	53427	intergenic	0.584	7	9	15	0	1	1
rs6597613	9	136120990	C	G	0.2187	0.000158767	0.0433691	0.0114826	0.155113	rs8176691	3	ABO:RP11-430N14.4	4797:4797	intergenic	0.584	6	5	14	0	1	1
rs568203	9	136151445	A	C	0.2207	0.00151677	0.0344456	0.0108612	0.159302	rs8176691	3	ABO	827	upstream	0.581	4	1	13	0	1	1
rs549331	9	136135195	C	G	0.2217	NA	NA	NA	0.162141	rs8176691	3	ABO	0	ncRNA_intronic	0.578	5	4	14	0	1	1
rs191400086	3	101472250	G	T	0.1968	NA	NA	NA	0.130261	rs35799195	2	CEP97	0	intronic	0.576	7	5	5	1	1	1
rs797866	3	101658031	T	C	0.3668	0.0402575	-0.0193351	0.00942671	0.363188	rs35799195	2	RP11-221J22.1	1671	intergenic	0.576	4	2	15	0	1	1
rs35904383	3	100822032	C	T	0.07256	NA	NA	NA	0.0822648	rs35799195	2	ACTR3P3	59905	intergenic	0.575	7	5	15	0	1	1
rs4264711	3	101170068	G	A	0.4115	NA	NA	NA	0.216294	rs35799195	2	SENP7	0	intronic	0.575	6	5	15	1	1	1
rs11299195	3	101579643	TA	T	0.3817	NA	NA	NA	0.325233	rs35799195	2	NFKBIZ	0	UTR3	0.573	NA	4	4	1	1	1
rs79282374	3	100886927	C	T	0.08847	0.0191688	-0.0421824	0.0180095	0.191628	rs35799195	2	ACTR3P3	4096	intergenic	0.57	7	5	15	0	1	1
rs1056579	3	101397877	T	G	0.328	3.11887e-09	-0.0568459	0.00959389	0.916973	rs35799195	2	ZBTB11-AS1	0	ncRNA_exonic	0.57	4	4	5	1	1	1
rs59006796	3	101496305	C	CTTCCT	0.33	NA	NA	NA	0.991646	rs35799195	2	NXPE3	1740	intergenic	0.57	NA	5	5	1	1	1
rs680508	3	101579158	A	G	0.338	0.000239718	-0.0353094	0.00961322	0.152952	rs35799195	2	NFKBIZ	0	UTR3	0.57	NA	3	4	1	1	1
rs1507426	3	100881593	G	A	0.4334	0.00690652	-0.0249851	0.00924921	0.132567	rs35799195	2	ACTR3P3	344	upstream	0.569	NA	5	15	0	1	1
rs138276165	3	101121363	GGCTGAGGCAGGAGAATC	G	0.169	NA	NA	NA	0.080109	rs35799195	2	SENP7	0	intronic	0.56	NA	4	15	1	1	1
rs9732074	10	42945253	A	C	0.07058	0.0281344	-0.038821	0.0176828	0.199902	rs183264014	4	CCNYL2	0	ncRNA_intronic	0.559	7	9	15	0	1	1
rs55816311	3	101163132	C	T	0.3877	NA	NA	NA	0.183484	rs35799195	2	SENP7	0	intronic	0.558	7	5	15	1	1	1
rs113480537	9	136172317	T	TC	0.2217	NA	NA	NA	0.0934504	rs8176691	3	Y_RNA	5635	intergenic	0.556	NA	9	14	0	0	0
rs6791241	3	101410920	G	A	0.1223	NA	NA	NA	0.0701831	rs35799195	2	RPL24	5293	intergenic	0.555	5	1	15	1	1	0
rs587600964	9	136172323	C	G	0.1173	NA	NA	NA	0.0746067	rs8176691	3	Y_RNA	5629	intergenic	0.554	NA	9	14	0	0	0
rs10439968	3	101256840	G	A	0.173	NA	NA	NA	0.0856348	rs35799195	2	FAM172BP	14108	intergenic	0.553	6	5	15	0	1	1
rs638756	9	136134472	C	A	0.2217	0.000364587	0.038211	0.0107199	0.162141	rs8176691	3	ABO	0	ncRNA_intronic	0.55	NA	4	14	0	1	1
rs9919007	9	136119527	C	T	0.2187	0.000112635	0.0441762	0.0114398	0.155113	rs8176691	3	ABO:RP11-430N14.4	6260:6260	intergenic	0.544	5	5	14	0	1	1
rs681092	9	136299394	C	T	0.1004	NA	NA	NA	0.121924	rs8176691	3	ADAMTS13	0	intronic	0.542	NA	4	15	1	1	1
rs13063994	3	101335190	C	A	0.1481	NA	NA	NA	0.0872314	rs35799195	2	RNU6-1256P	417	downstream	0.54	6	5	15	0	1	1
rs8176726	9	136132608	C	T	0.2217	8.61601e-05	-0.0442568	0.0112711	0.162141	rs8176691	3	ABO	0	ncRNA_intronic	0.54	NA	4	15	0	1	1
rs2073826	9	136136963	G	T	0.4076	NA	NA	NA	0.873311	rs8176691	3	ABO	0	ncRNA_intronic	0.54	5	4	14	0	1	1
rs147525870	3	101465659	C	T	0.335	NA	NA	NA	0.929358	rs35799195	2	CEP97	0	intronic	0.539	7	5	5	1	1	1
rs13065944	3	101473088	G	A	0.335	9.56557e-10	-0.058321	0.00953504	0.95434	rs35799195	2	CEP97	0	intronic	0.539	7	4	5	1	1	1
rs489726	10	43184947	T	C	0.06561	0.0461623	-0.0364164	0.0182639	0.217535	rs183264014	4	AL022344.4	0	ncRNA_intronic	0.539	NA	5	15	0	1	1
rs532585874	3	101283100	C	CT	0.4195	NA	NA	NA	0.084443	rs35799195	2	TRMT10C	0	intronic	0.538	NA	4	5	1	1	1
rs111485023	3	101472376	C	G	0.335	NA	NA	NA	0.95434	rs35799195	2	CEP97	0	intronic	0.537	5	5	5	1	1	1
rs34051405	3	101152187	GA	G	0.4115	NA	NA	NA	0.216294	rs35799195	2	SENP7	0	intronic	0.532	NA	5	15	1	1	1
rs9809162	3	101447386	G	T	0.3718	0.00191013	0.029604	0.0095378	0.285194	rs35799195	2	CEP97	0	intronic	0.531	6	4	5	1	1	1
rs4333067	3	101259208	C	T	0.4085	NA	NA	NA	0.216336	rs35799195	2	FAM172BP	16476	intergenic	0.53	6	5	15	0	1	1
rs4683877	3	100921280	G	A	0.2406	0.0427159	0.0215544	0.0106364	0.13803	rs35799195	2	snoU13	500	downstream	0.527	7	5	15	0	1	1
rs60837174	3	101300875	C	T	0.2425	4.28025e-05	-0.0434231	0.0106122	0.641194	rs35799195	2	PCNP	0	intronic	0.524	6	4	5	1	1	1
rs11706986	3	101455966	T	C	0.335	1.93733e-09	-0.0571331	0.00951746	0.95434	rs35799195	2	CEP97	0	intronic	0.524	6	4	5	1	1	1
rs6768327	3	101466005	C	T	0.335	NA	NA	NA	0.95434	rs35799195	2	CEP97	0	intronic	0.521	6	5	5	1	1	1
rs1091320	3	101624068	C	T	0.3648	0.0286096	-0.0206383	0.00942892	0.36844	rs35799195	2	RP11-221J22.1	35634	intergenic	0.52	NA	5	15	0	1	1
rs375807905	3	101109186	GA	G	0.4592	NA	NA	NA	0.148094	rs35799195	2	SENP7	0	intronic	0.517	NA	1	15	1	1	1
rs201941119	9	136164175	GA	G	0.2763	NA	NA	NA	0.101422	rs8176691	3	ABO	13557	intergenic	0.517	NA	9	9	0	0	0
rs2466479	10	42858342	A	C	0.0159	7.83679e-09	-0.251917	0.0436452	1	rs183264014	4	RP11-313J2.1	0	ncRNA_intronic	0.515	7	4	9	0	1	0
rs35090886	3	100624021	C	T	0.1551	NA	NA	NA	0.067678	rs35799195	2	ABI3BP	0	intronic	0.513	7	5	15	1	1	1
rs2660807	3	100892457	T	A	0.2734	0.00689201	0.0272783	0.0100955	0.0770801	rs35799195	2	ACTR3P3	9626	intergenic	0.51	6	5	15	0	1	1
rs35044780	3	100671648	CA	C	0.1531	NA	NA	NA	0.0671227	rs35799195	2	ABI3BP	0	intronic	0.506	NA	5	15	1	1	1
rs111765541	9	136175716	A	G	0.2227	NA	NA	NA	0.0955795	rs8176691	3	Y_RNA	2236	intergenic	0.505	5	9	14	0	1	0
rs117373921	9	136184788	C	A	0.1252	NA	NA	NA	0.0700283	rs8176691	3	LCN1P2	0	ncRNA_intronic	0.502	5	5	15	0	1	0
rs62574608	9	136159266	A	G	0.2475	NA	NA	NA	0.115561	rs8176691	3	ABO	8648	intergenic	0.49	2b	5	14	0	1	1
rs564200727	3	101302661	A	AT	0.07555	NA	NA	NA	0.125355	rs35799195	2	PCNP	0	intronic	0.489	NA	4	5	1	0	1
rs539943390	3	101310610	G	GTTT	0.2684	NA	NA	NA	0.1236	rs35799195	2	PCNP	0	intronic	0.488	NA	4	4	1	1	1
rs34102529	3	101493001	GC	G	0.33	NA	NA	NA	0.991646	rs35799195	2	CEP97	3594	intergenic	0.487	NA	5	15	1	1	1
rs55723728	3	100832373	C	A	0.2018	0.0166531	0.0279978	0.0116936	0.0608439	rs35799195	2	ACTR3P3	49564	intergenic	0.484	7	14	15	0	1	1
rs72928364	3	100613779	C	T	0.1471	NA	NA	NA	0.0644897	rs35799195	2	ABI3BP	0	intronic	0.482	6	4	15	1	1	1
rs146508519	3	101270379	C	A	0.2038	NA	NA	NA	0.100327	rs35799195	2	TRMT10C	10326	intergenic	0.481	7	5	15	0	1	1
rs592043	3	101610516	A	C	0.1869	NA	NA	NA	0.101758	rs35799195	2	NFKBIZ	30649	intergenic	0.481	6	5	15	0	1	1
rs17402964	3	101067945	C	T	0.2455	0.000111013	-0.0412006	0.0106595	0.576815	rs35799195	2	SENP7	0	intronic	0.477	7	4	5	1	1	1
rs797867	3	101617354	A	T	0.1859	NA	NA	NA	0.0997452	rs35799195	2	NFKBIZ	37487	intergenic	0.476	6	5	15	0	1	1
rs976840	3	100808543	T	C	0.3559	0.0106918	-0.0244669	0.00958504	0.10106	rs35799195	2	ACTR3P3	73394	intergenic	0.475	NA	5	15	0	1	1
rs28807182	3	100832888	G	A	0.07157	NA	NA	NA	0.0816181	rs35799195	2	ACTR3P3	49049	intergenic	0.474	6	14	15	0	1	1
rs11379581	3	101139211	C	CA	0.4036	NA	NA	NA	0.215919	rs35799195	2	SENP7	0	intronic	0.463	NA	5	15	1	1	1
rs3864012	3	101397623	T	C	0.33	5.24806e-09	-0.0556311	0.00952733	0.900851	rs35799195	2	ZBTB11-AS1	0	ncRNA_exonic	0.461	5	4	5	1	1	1
rs112105544	3	101162938	G	C	0.3867	NA	NA	NA	0.159454	rs35799195	2	SENP7	0	intronic	0.457	7	5	15	1	1	1
rs74768235	3	101142821	T	C	0.2406	6.8799e-05	-0.0426448	0.0107137	0.597821	rs35799195	2	SENP7	0	intronic	0.456	7	5	15	1	1	1
3:101270194:C:T	3	101270194	C	T	0.03479	NA	NA	NA	0.0610343	rs35799195	2	TRMT10C	10511	intergenic	0.45	NA	5	15	0	1	1
rs10662830	3	101610237	C	CAT	0.3668	NA	NA	NA	0.484558	rs35799195	2	NFKBIZ	30370	intergenic	0.448	NA	5	15	0	1	1
rs76595664	3	100867596	A	C	0.2028	0.0247752	-0.0263258	0.011727	0.0832164	rs35799195	2	ACTR3P3	14341	intergenic	0.444	7	5	15	0	1	1
rs200351382	3	101113355	TA	T	0.08151	NA	NA	NA	0.0528014	rs35799195	2	SENP7	0	intronic	0.439	NA	4	15	1	1	1
rs11404023	3	100891610	TA	T	0.2734	NA	NA	NA	0.0770801	rs35799195	2	ACTR3P3	8779	intergenic	0.438	NA	5	15	0	1	1
rs13060849	3	100773483	A	C	0.1461	0.0186988	-0.0316019	0.0134391	0.102182	rs35799195	2	ABI3BP	61123	intergenic	0.437	5	5	15	0	1	1
rs67144487	3	100812984	G	C	0.1541	0.00748504	-0.034708	0.0129776	0.125172	rs35799195	2	ACTR3P3	68953	intergenic	0.437	6	5	15	0	1	1
rs13085362	3	100814952	T	A	0.07654	0.0305056	-0.0346514	0.0160166	0.0616061	rs35799195	2	ACTR3P3	66985	intergenic	0.422	5	7	15	0	1	1
rs587746296	9	136143136	C	CT	0.341	NA	NA	NA	0.287836	rs8176691	3	ABO	0	ncRNA_intronic	0.416	NA	5	14	0	0	1
rs34856058	3	101365150	A	G	0.2684	0.00583474	-0.0281973	0.0102278	0.164356	rs35799195	2	Y_RNA	1114	intergenic	0.415	7	4	5	1	1	1
rs112707150	3	101171606	C	T	0.4115	NA	NA	NA	0.216294	rs35799195	2	SENP7	0	intronic	0.413	6	5	5	1	1	1
rs35252712	3	100811289	A	C	0.1511	0.00405361	-0.0378851	0.0131822	0.130384	rs35799195	2	ACTR3P3	70648	intergenic	0.412	7	5	15	0	1	1
3:101610488:A:AACAC	3	101610488	A	AACAC	0.3688	NA	NA	NA	0.493878	rs35799195	2	NFKBIZ	30621	intergenic	0.412	NA	5	15	0	1	1
rs139440976	3	100817419	T	TG	0.2455	NA	NA	NA	0.0525971	rs35799195	2	ACTR3P3	64518	intergenic	0.41	NA	14	15	0	0	1
rs9876418	3	101257525	C	A	0.4085	NA	NA	NA	0.216336	rs35799195	2	FAM172BP	14793	intergenic	0.41	7	5	15	0	1	1
rs11924013	3	101366698	G	A	0.33	4.17351e-09	-0.0560207	0.00953192	0.900851	rs35799195	2	Y_RNA	331	downstream	0.409	7	4	5	1	1	1
rs8176691	9	136138229	C	T	0.3797	2.6951e-08	-0.0519496	0.00934317	1	rs8176691	3	ABO	0	ncRNA_intronic	0.408	NA	5	14	0	1	1
rs55726570	3	101163125	G	T	0.3877	NA	NA	NA	0.183484	rs35799195	2	SENP7	0	intronic	0.403	7	5	15	1	1	1
rs3070526	3	101446207	AAT	A	0.335	NA	NA	NA	0.95434	rs35799195	2	CEP97	0	intronic	0.403	NA	1	5	1	1	1
rs73864350	3	100848513	C	T	0.2097	0.0255798	-0.0257448	0.0115317	0.0797254	rs35799195	2	ACTR3P3	33424	intergenic	0.402	6	7	15	0	1	1
rs144179228	3	101166650	G	GT	0.1163	NA	NA	NA	0.066457	rs35799195	2	SENP7	0	intronic	0.401	NA	4	15	1	1	1
rs35117343	3	101445126	A	G	0.335	1.98323e-09	-0.0571643	0.0095287	0.95434	rs35799195	2	CEP97	0	intronic	0.4	6	1	5	1	1	1
rs568022	9	136160975	G	C	0.2455	0.0214258	0.0242019	0.0105208	0.113964	rs8176691	3	ABO	10357	intergenic	0.395	5	5	14	0	1	0
rs116410313	3	101212605	C	T	0.07753	0.00108278	-0.0651961	0.0199493	0.184436	rs35799195	2	SENP7	0	intronic	0.39	7	4	5	1	1	1
rs111297698	3	101163056	G	C	0.3917	NA	NA	NA	0.202193	rs35799195	2	SENP7	0	intronic	0.389	7	5	15	1	1	1
rs10535201	3	101175008	CAT	C	0.4115	NA	NA	NA	0.216294	rs35799195	2	SENP7	0	intronic	0.388	NA	4	5	1	1	1
rs599849	3	101576762	G	A	0.3728	0.000502733	-0.0325379	0.00935187	0.179803	rs35799195	2	NFKBIZ	0	intronic	0.388	NA	1	4	1	1	1
rs7045111	9	136118866	G	A	0.2167	8.21148e-05	0.0450864	0.0114486	0.15159	rs8176691	3	ABO:RP11-430N14.4	6921:6921	intergenic	0.388	5	5	14	0	1	1
rs34947019	3	101532235	C	T	0.334	1.48258e-09	-0.0582624	0.00963612	0.98325	rs35799195	2	NXPE3	0	intronic	0.382	7	4	5	1	1	1
rs34618449	9	136142671	AT	A	0.4175	NA	NA	NA	0.846285	rs8176691	3	ABO	0	ncRNA_intronic	0.377	NA	5	14	0	1	1
rs77014213	3	101143863	G	A	0.02783	NA	NA	NA	0.0597974	rs35799195	2	SENP7	0	intronic	0.374	5	5	15	1	1	1
rs59602812	9	136146068	A	AT	0.3728	NA	NA	NA	0.355978	rs8176691	3	ABO	0	ncRNA_intronic	0.37	NA	2	14	0	1	1
rs116840587	3	45994999	C	A	0.01789	0.0289921	0.0838705	0.0384094	0.0755832	rs9852457	1	FYCO1	0	intronic	0.369	5	4	4	1	1	1
rs12634086	3	100894724	C	T	0.2356	0.0119795	-0.0284793	0.0113339	0.096931	rs35799195	2	ACTR3P3	11893	intergenic	0.369	6	5	15	0	1	1
rs80297923	3	100902462	T	C	0.2296	0.0315485	-0.024929	0.0115944	0.0796488	rs35799195	2	snoU13	18213	intergenic	0.369	6	5	15	0	1	1
rs11919389	3	101424458	T	C	0.333	3.43004e-09	-0.056704	0.00959529	0.937755	rs35799195	2	PDCL3P4	6857	intergenic	0.369	6	5	15	0	1	1
rs71132595	3	101460898	A	AC	0.33	NA	NA	NA	0.933208	rs35799195	2	CEP97	0	intronic	0.369	NA	5	5	1	1	1
rs139130488	3	101166630	G	GA	0.2396	NA	NA	NA	0.585334	rs35799195	2	SENP7	0	intronic	0.368	NA	4	15	1	1	1
rs1839298	3	100808676	G	A	0.1511	0.00388286	-0.0380634	0.013182	0.130384	rs35799195	2	ACTR3P3	73261	intergenic	0.362	NA	5	15	0	1	1
rs112027766	3	101646278	T	A	0.0666	NA	NA	NA	0.0662764	rs35799195	2	RP11-221J22.1	13424	intergenic	0.36	6	5	15	0	1	1
rs62284201	3	101482745	G	A	0.2913	NA	NA	NA	0.805761	rs35799195	2	CEP97	0	intronic	0.358	5	4	5	1	1	1
rs7046863	9	136121441	T	C	0.2187	9.06097e-05	0.0448304	0.0114525	0.155113	rs8176691	3	ABO:RP11-430N14.4	4346:4346	intergenic	0.357	3a	5	14	0	1	1
rs9818993	3	100877419	G	A	0.2913	0.000916402	-0.0332241	0.0100223	0.107867	rs35799195	2	ACTR3P3	4518	intergenic	0.352	5	5	15	0	1	1
rs4683882	3	100825233	C	T	0.2018	0.0151726	0.0281225	0.0115815	0.0608439	rs35799195	2	ACTR3P3	56704	intergenic	0.348	7	14	15	0	1	1
rs575392392	3	101649781	CT	C	0.4394	NA	NA	NA	0.279601	rs35799195	2	RP11-221J22.1	9921	intergenic	0.346	NA	5	15	0	1	1
rs4513431	3	101170082	C	A	0.4115	NA	NA	NA	0.216294	rs35799195	2	SENP7	0	intronic	0.342	7	5	15	1	1	1
rs34357864	9	136145907	G	GA	0.3708	NA	NA	NA	0.357638	rs8176691	3	ABO	0	ncRNA_intronic	0.341	NA	5	14	0	0	1
rs77541962	3	100830377	C	G	0.07157	NA	NA	NA	0.0816181	rs35799195	2	ACTR3P3	51560	intergenic	0.34	6	14	15	0	1	1
rs373327018	3	101482758	C	T	0.2922	NA	NA	NA	0.80139	rs35799195	2	CEP97	0	intronic	0.334	5	4	5	1	1	1
rs688976	9	136136770	C	A	0.2058	NA	NA	NA	0.144584	rs8176691	3	ABO	0	ncRNA_exonic	0.334	NA	4	14	0	1	1
rs5851262	3	100877920	T	C	0.3002	NA	NA	NA	0.120597	rs35799195	2	ACTR3P3	4017	intergenic	0.332	6	5	15	0	0	1
rs555952068	3	100808796	T	TAAA	0.334	NA	NA	NA	0.0875506	rs35799195	2	ACTR3P3	73141	intergenic	0.33	NA	5	15	0	0	1
rs625593	9	136135096	A	G	0.2217	0.000566207	0.0371385	0.0107732	0.162141	rs8176691	3	ABO	0	ncRNA_intronic	0.329	NA	4	14	0	1	1
rs8176742	9	136131437	C	T	0.2197	0.00117101	-0.0351329	0.0108239	0.16214	rs8176691	3	ABO	0	ncRNA_exonic	0.322	NA	4	14	0	1	1
rs75250461	3	101639664	C	T	0.3847	NA	NA	NA	0.151159	rs35799195	2	RP11-221J22.1	20038	intergenic	0.318	6	5	15	0	1	1
rs595230	3	101524761	G	A	0.1948	0.000423576	0.0397223	0.0112689	0.13147	rs35799195	2	NXPE3	0	intronic	0.315	7	4	5	1	1	1
rs34648996	3	101511202	A	G	0.331	1.61911e-10	-0.0612997	0.00958751	0.995813	rs35799195	2	NXPE3	0	intronic	0.314	5	4	5	1	1	1
rs9817370	3	101644946	T	G	0.4433	NA	NA	NA	0.271689	rs35799195	2	RP11-221J22.1	14756	intergenic	0.314	4	1	15	0	1	1
rs10530734	3	101315539	A	AATTATTATTATTATT	0.2853	NA	NA	NA	0.170265	rs35799195	2	PCNP	2257	intergenic	0.313	NA	4	5	1	1	1
rs9845802	3	101467239	T	G	0.3718	0.00171883	0.0297891	0.00950226	0.285194	rs35799195	2	CEP97	0	intronic	0.312	7	4	5	1	1	1
rs7637805	3	101309593	A	G	0.1461	0.0126008	0.0315539	0.0126476	0.0846823	rs35799195	2	PCNP	0	intronic	0.311	7	4	4	1	1	1
rs35698328	9	136129112	C	T	0.05865	NA	NA	NA	0.10934	rs8176691	3	ABO:RP11-430N14.4	0:0	ncRNA_exonic	0.311	6	5	14	0	1	1
rs111475839	3	101258444	G	C	0.4085	NA	NA	NA	0.216336	rs35799195	2	FAM172BP	15712	intergenic	0.31	6	5	15	0	1	1
rs549446	9	136135238	C	T	0.2217	NA	NA	NA	0.162141	rs8176691	3	ABO	0	ncRNA_exonic	0.307	NA	4	14	0	1	1
rs374338867	3	101441981	AAT	A	0.1948	NA	NA	NA	0.131043	rs35799195	2	CEP97	787	upstream	0.305	NA	5	15	1	1	1
rs13318964	3	101649779	A	C	0.4563	NA	NA	NA	0.128034	rs35799195	2	RP11-221J22.1	9923	intergenic	0.302	5	5	15	0	1	1
rs573379	9	136205345	G	T	0.07853	0.00222947	-0.0530614	0.0173526	0.152404	rs8176691	3	MED22	0	UTR3	0.302	7	4	5	1	1	1
rs587722286	9	136184892	A	T	0.1252	NA	NA	NA	0.0810804	rs8176691	3	LCN1P2	0	ncRNA_intronic	0.301	NA	5	15	0	1	0
rs150836697	3	101438067	C	T	0.02087	0.0275113	-0.06408	0.029072	0.0757485	rs35799195	2	CEP97	4701	intergenic	0.297	7	7	15	1	1	0
rs139884790	3	101517363	GTGTATATATGTA	G	0.331	NA	NA	NA	0.995813	rs35799195	2	NXPE3	0	intronic	0.291	NA	4	5	1	1	1
rs59463650	3	101366067	CT	C	0.328	NA	NA	NA	0.916973	rs35799195	2	Y_RNA	197	upstream	0.289	NA	4	5	1	1	1
rs139840563	9	136146448	TAAGAC	T	0.3698	NA	NA	NA	0.353326	rs8176691	3	ABO	0	ncRNA_intronic	0.286	NA	5	14	0	0	1
rs372687280	9	136183924	T	G	0.1243	NA	NA	NA	0.0785469	rs8176691	3	LCN1P2	704	upstream	0.285	5	5	15	0	1	0
rs34015347	3	100620276	GC	G	0.1531	NA	NA	NA	0.0661122	rs35799195	2	ABI3BP	0	intronic	0.281	NA	5	15	1	1	1
rs534753649	3	100616245	T	TA	0.1541	NA	NA	NA	0.0640208	rs35799195	2	ABI3BP	0	intronic	0.271	NA	4	15	1	1	1
rs11789139	9	136185324	C	G	0.1819	NA	NA	NA	0.136596	rs8176691	3	LCN1P2	19	downstream	0.271	5	5	15	0	1	0
rs12683493	9	136155063	C	T	0.2038	0.002653	-0.0346677	0.0115354	0.376887	rs8176691	3	ABO	4445	intergenic	0.27	5	5	14	0	1	1
rs7041640	9	136183394	A	T	0.4761	NA	NA	NA	0.089471	rs8176691	3	LCN1P2	1234	intergenic	0.266	5	5	15	0	1	0
rs2489700	10	42899137	G	A	0.175	NA	NA	NA	0.060626	rs183264014	4	CCNYL2	4478	intergenic	0.264	NA	9	15	0	1	1
rs115173812	3	101060192	G	A	0.02783	NA	NA	NA	0.0537939	rs35799195	2	SENP7	0	intronic	0.26	6	4	5	1	1	1
rs13085636	3	100797104	G	A	0.1471	0.0139835	-0.0332158	0.0135151	0.10682	rs35799195	2	ABI3BP	84744	intergenic	0.256	7	5	15	0	1	1
rs2015153	3	101254399	G	A	0.4085	NA	NA	NA	0.216336	rs35799195	2	FAM172BP	11667	intergenic	0.247	NA	5	15	0	1	1
rs644234	9	136142217	T	G	0.3996	NA	NA	NA	0.401145	rs8176691	3	ABO	0	ncRNA_intronic	0.244	NA	5	14	0	1	1
rs624960	9	136175051	C	T	0.2227	NA	NA	NA	0.0955795	rs8176691	3	Y_RNA	2901	intergenic	0.244	5	9	14	0	1	0
rs1018185	3	100878571	A	G	0.2903	0.000771952	-0.0337717	0.0100431	0.109773	rs35799195	2	ACTR3P3	3366	intergenic	0.241	5	5	15	0	1	1
rs537549699	3	101595498	G	GC	0.4324	NA	NA	NA	0.277089	rs35799195	2	NFKBIZ	15631	intergenic	0.24	NA	2	15	0	1	1
rs11717046	3	101450258	C	T	0.335	8.24175e-10	-0.0586474	0.00955139	0.95434	rs35799195	2	CEP97	0	intronic	0.236	7	4	4	1	1	1
rs111493419	3	100829910	G	T	0.1988	NA	NA	NA	0.0618013	rs35799195	2	ACTR3P3	52027	intergenic	0.235	6	14	15	0	1	1
rs16844120	3	101385573	C	T	0.1223	0.0242542	0.0305828	0.0135738	0.0701831	rs35799195	2	ZBTB11	0	intronic	0.234	6	4	4	1	1	1
9:136041867:C:T	9	136041867	C	T	0.3847	NA	NA	NA	0.0951693	rs8176691	3	GBGT1	2534	intergenic	0.234	2b	5	14	1	1	1
rs1507429	3	100874290	G	A	0.2913	0.000817081	-0.0336056	0.0100407	0.108873	rs35799195	2	ACTR3P3	7647	intergenic	0.23	7	5	15	0	1	1
rs73062389	3	45835417	G	A	0.07356	2.2553e-29	0.222962	0.0198147	1	rs73062389	1	SLC6A20	0	intronic	0.229	2b	3	13	1	1	1
rs2460724	3	101013779	T	G	0.2008	NA	NA	NA	0.0876984	rs35799195	2	IMPG2	0	intronic	0.229	6	5	15	1	1	1
rs11707361	3	100885691	A	T	0.2903	0.000249986	-0.0365423	0.00997804	0.109773	rs35799195	2	ACTR3P3	2860	intergenic	0.227	7	5	15	0	1	1
rs587725931	9	136184727	T	C	0.1203	NA	NA	NA	0.0611087	rs8176691	3	LCN1P2	0	ncRNA_intronic	0.227	NA	5	15	0	1	0
rs3762729	3	101308874	C	T	0.2416	3.52906e-05	-0.043351	0.0104805	0.638796	rs35799195	2	PCNP	0	intronic	0.226	NA	4	4	1	1	1
rs1672374	3	101637908	T	C	0.3459	NA	NA	NA	0.346576	rs35799195	2	RP11-221J22.1	21794	intergenic	0.22	NA	5	15	0	1	1
rs566103643	3	101451802	C	CA	0.329	NA	NA	NA	0.692047	rs35799195	2	CEP97	0	intronic	0.216	NA	4	4	1	1	1
9:136156051:A:G	9	136156051	A	G	0.171	NA	NA	NA	0.332623	rs8176691	3	ABO	5433	intergenic	0.215	NA	2	14	0	1	1
rs2925333	3	101583676	C	T	0.3996	NA	NA	NA	0.209478	rs35799195	2	NFKBIZ	3809	intergenic	0.212	NA	5	5	1	1	1
rs8176632	9	136152547	C	T	0.1799	0.000534605	0.0430633	0.012436	0.149519	rs8176691	3	ABO	1929	intergenic	0.212	NA	5	13	0	1	1
rs58948241	3	101049960	AT	A	0.4115	NA	NA	NA	0.216294	rs35799195	2	SENP7	0	intronic	0.21	NA	4	5	1	1	1
rs35810977	3	101531380	G	A	0.331	2.49785e-10	-0.0606945	0.00959277	0.995813	rs35799195	2	NXPE3	0	intronic	0.207	6	4	5	1	1	1
rs2942715	3	101649860	A	T	0.333	NA	NA	NA	0.181082	rs35799195	2	RP11-221J22.1	9842	intergenic	0.202	5	5	15	0	1	1
rs3124764	9	136329954	C	T	0.1551	NA	NA	NA	0.0551026	rs8176691	3	CACFD1	0	intronic	0.2	NA	4	5	1	1	1
rs35042713	3	100613758	G	C	0.1461	NA	NA	NA	0.0637141	rs35799195	2	ABI3BP	0	intronic	0.198	7	4	15	1	1	1
rs10901252	9	136128000	G	C	0.08449	0.0402102	0.0333783	0.0162695	0.0964892	rs8176691	3	ABO:RP11-430N14.4	0:0	ncRNA_exonic	0.195	4	1	14	0	1	1
rs9411367	9	136118513	C	T	0.2227	0.000121836	0.043669	0.011365	0.148916	rs8176691	3	ABO:RP11-430N14.4	7274:7274	intergenic	0.194	3a	2	14	0	1	1
rs5851282	3	101516268	AT	A	0.2982	NA	NA	NA	0.207891	rs35799195	2	NXPE3	0	intronic	0.193	NA	4	5	1	0	1
rs7432725	3	100809258	T	C	0.3579	0.0206489	-0.0221598	0.009575	0.0961591	rs35799195	2	ACTR3P3	72679	intergenic	0.19	6	5	15	0	1	1
rs7625614	3	101663386	C	T	0.3897	0.0247783	-0.022766	0.0101415	0.146247	rs35799195	2	RP11-221J22.1	0	ncRNA_intronic	0.188	3a	5	15	0	1	1
rs144131194	9	136145993	AAGAAGGGAAATTAATAAATATT	A	0.3698	NA	NA	NA	0.356077	rs8176691	3	ABO	0	ncRNA_intronic	0.187	NA	5	14	0	1	1
rs650567	3	101594402	G	T	0.4105	0.000744329	-0.0312587	0.00926814	0.309611	rs35799195	2	NFKBIZ	14535	intergenic	0.182	NA	5	15	0	1	1
rs12631729	3	101287874	T	C	0.1471	NA	NA	NA	0.0866042	rs35799195	2	TRMT10C	2583	intergenic	0.181	5	5	5	1	1	1
rs116490592	3	101463441	A	C	0.0994	7.93876e-05	-0.0675454	0.0171164	0.242948	rs35799195	2	CEP97	0	intronic	0.178	6	4	5	1	1	1
rs3124761	9	136339755	T	C	0.1571	0.00471669	-0.0362026	0.0128116	0.0553505	rs8176691	3	SLC2A6	0	intronic	0.175	NA	3	5	1	1	1
rs4683854	3	101385261	C	G	0.1909	0.000568253	0.0392335	0.0113841	0.125658	rs35799195	2	ZBTB11	0	intronic	0.174	6	4	4	1	1	1
rs587672595	9	136184726	T	C	0.1203	NA	NA	NA	0.0611087	rs8176691	3	LCN1P2	0	ncRNA_intronic	0.173	NA	5	15	0	1	0
rs613423	9	136135478	G	A	0.2217	NA	NA	NA	0.162141	rs8176691	3	ABO	0	ncRNA_intronic	0.172	NA	4	14	0	1	1
rs10712179	9	136202156	G	GA	0.2296	NA	NA	NA	0.087899	rs8176691	3	SURF6	0	intronic	0.17	NA	1	2	1	0	1
rs535993	9	136159843	A	G	0.2475	0.0248275	0.0230322	0.0102636	0.115561	rs8176691	3	ABO	9225	intergenic	0.169	5	5	14	0	1	1
rs771326	3	101534825	C	T	0.1948	0.000892351	0.0388151	0.0116827	0.13147	rs35799195	2	NXPE3	0	intronic	0.168	NA	5	5	1	1	1
rs117329881	9	136104671	C	T	0.0328	NA	NA	NA	0.0541944	rs8176691	3	LCN1P1	677	upstream	0.168	5	5	14	0	1	1
rs587634301	9	136193368	G	GGAGGCACCACGCTCGGCCTCCCAAAGTGCTGGGATTACAGGAGTGAGGCA	0.1014	NA	NA	NA	0.0504426	rs8176691	3	SURF6	4183	intergenic	0.168	NA	5	15	1	1	1
rs2769074	9	136314492	C	T	0.09841	0.00138919	-0.051681	0.016166	0.102919	rs8176691	3	ADAMTS13	0	intronic	0.168	5	4	15	1	1	1
rs34263427	3	101507805	A	G	0.331	1.36969e-09	-0.0586548	0.0096806	0.995813	rs35799195	2	NXPE3	0	intronic	0.162	7	4	5	1	1	1
rs7048647	9	136119228	G	C	0.2187	0.000104604	0.0443904	0.0114418	0.155113	rs8176691	3	ABO:RP11-430N14.4	6559:6559	intergenic	0.162	5	5	14	0	1	1
rs9815994	3	100885183	A	G	0.2903	0.000717108	-0.0338442	0.0100043	0.109773	rs35799195	2	ACTR3P3	2352	intergenic	0.161	6	5	15	0	1	1
rs367828403	3	101234011	G	GA	0.2346	NA	NA	NA	0.0674123	rs35799195	2	SENP7	1925	intergenic	0.157	NA	5	14	1	1	1
rs654944	9	136160981	T	C	0.2455	NA	NA	NA	0.113964	rs8176691	3	ABO	10363	intergenic	0.155	NA	5	14	0	1	0
rs61385102	9	136184890	G	A	0.4245	NA	NA	NA	0.23793	rs8176691	3	LCN1P2	0	ncRNA_intronic	0.154	5	5	15	0	1	0
rs62284200	3	101482736	T	G	0.2942	NA	NA	NA	0.814945	rs35799195	2	CEP97	0	intronic	0.152	5	4	5	1	1	1
rs3094297	3	101399260	T	C	0.33	1.91113e-08	-0.0538622	0.00958427	0.900851	rs35799195	2	RPL24	674	downstream	0.15	NA	4	4	1	1	1
rs7355836	3	101253605	G	A	0.4085	NA	NA	NA	0.216336	rs35799195	2	FAM172BP	10873	intergenic	0.148	4	5	15	0	1	1
rs8176728	9	136132561	G	C	0.2217	0.000520655	-0.0374035	0.0107794	0.162141	rs8176691	3	ABO	0	ncRNA_intronic	0.146	5	4	15	0	1	1
rs62274077	3	100812955	G	A	0.1541	0.00709252	-0.0349392	0.0129766	0.125172	rs35799195	2	ACTR3P3	68982	intergenic	0.145	7	5	15	0	1	1
rs12638137	3	101150964	C	T	0.2416	0.000196651	-0.0401381	0.0107803	0.593891	rs35799195	2	SENP7	0	intronic	0.144	7	5	15	1	1	1
rs34063583	3	101509948	C	T	0.331	1.9373e-10	-0.0609892	0.00958012	0.995813	rs35799195	2	NXPE3	0	intronic	0.142	7	4	4	1	1	1
rs673578	9	136137857	T	G	0.2505	NA	NA	NA	0.168117	rs8176691	3	ABO	0	ncRNA_intronic	0.141	NA	4	14	0	1	1
rs112671221	3	101207589	C	T	0.08449	0.0052883	-0.0506215	0.0181509	0.194303	rs35799195	2	SENP7	0	intronic	0.14	7	4	5	1	1	1
rs13077703	3	101385767	G	A	0.328	7.71158e-09	-0.0554585	0.0096038	0.916973	rs35799195	2	ZBTB11	0	intronic	0.14	6	4	4	1	1	1
rs149014436	3	101441025	C	T	0.0338	NA	NA	NA	0.0665803	rs35799195	2	CEP97	1743	intergenic	0.14	7	2	15	1	1	1
rs9328545	9	136119391	C	G	0.2187	NA	NA	NA	0.155113	rs8176691	3	ABO:RP11-430N14.4	6396:6396	intergenic	0.138	5	5	14	0	1	1
rs11337184	3	101078045	CA	C	0.4115	NA	NA	NA	0.216294	rs35799195	2	SENP7:ZNF90P1	0:0	ncRNA_exonic	0.137	NA	4	5	1	1	1
rs579622	9	136136242	G	A	0.2217	NA	NA	NA	0.162141	rs8176691	3	ABO	0	ncRNA_intronic	0.136	5	1	14	0	1	1
rs71378551	9	136041124	AT	A	0.3579	NA	NA	NA	0.0777083	rs8176691	3	GBGT1	1791	intergenic	0.133	NA	5	14	1	1	1
rs10433354	3	100845832	T	C	0.2247	NA	NA	NA	0.088457	rs35799195	2	ACTR3P3	36105	intergenic	0.129	7	5	15	0	1	1
rs493014	9	136187163	T	G	0.336	NA	NA	NA	0.229558	rs8176691	3	LCN1P2	1858	intergenic	0.119	4	5	15	0	1	0
rs559343856	3	100965941	T	TA	0.164	NA	NA	NA	0.0795706	rs35799195	2	IMPG2	0	intronic	0.115	NA	5	15	1	0	1
rs34046257	3	101364141	AC	A	0.328	NA	NA	NA	0.916973	rs35799195	2	Y_RNA	2123	intergenic	0.115	NA	5	5	1	1	1
rs77693339	9	136128558	T	C	0.0825	0.0471508	0.0322461	0.0162453	0.0913489	rs8176691	3	ABO:RP11-430N14.4	0:0	ncRNA_exonic	0.114	4	1	14	0	1	1
rs348890	3	100904039	T	C	0.2922	0.00431677	0.027986	0.00980577	0.111696	rs35799195	2	snoU13	16636	intergenic	0.113	NA	5	15	0	1	1
rs373174596	3	101535115	CT	C	0.3002	NA	NA	NA	0.166471	rs35799195	2	NXPE3	0	intronic	0.105	NA	5	5	1	1	1
rs7034353	9	136118740	T	C	0.2197	4.27213e-05	0.0466306	0.0113949	0.152321	rs8176691	3	ABO:RP11-430N14.4	7047:7047	intergenic	0.103	4	2	14	0	1	1
rs34192494	3	101223284	CG	C	0.4115	NA	NA	NA	0.216294	rs35799195	2	SENP7	0	intronic	0.101	NA	4	5	1	1	1
rs10936744	3	101433440	C	T	0.333	9.88341e-10	-0.0583392	0.00954614	0.937755	rs35799195	2	PDCL3P4	1404	intergenic	0.098	6	14	15	1	1	0
rs7615978	3	45835570	A	C	0.08847	3.61118e-05	0.0701935	0.0169917	0.765249	rs9852457	1	SLC6A20	0	intronic	0.095	5	3	13	1	1	1
rs7622922	3	101243237	C	T	0.4085	NA	NA	NA	0.216336	rs35799195	2	FAM172BP	505	downstream	0.093	7	5	15	0	1	1
rs13077925	3	101488181	T	A	0.334	7.37623e-09	-0.0572008	0.0098927	0.950047	rs35799195	2	CEP97	0	UTR3	0.093	3a	4	5	1	1	1
rs36081020	3	101119940	CA	C	0.4891	NA	NA	NA	0.190393	rs35799195	2	SENP7	0	intronic	0.091	NA	4	15	1	1	1
rs60334089	3	100819080	G	A	0.2117	NA	NA	NA	0.0540356	rs35799195	2	ACTR3P3	62857	intergenic	0.09	6	7	15	0	1	1
rs2073825	9	136132707	A	T	0.2217	0.00050494	-0.0373548	0.0107399	0.162141	rs8176691	3	ABO	0	ncRNA_intronic	0.09	5	4	15	0	1	1
rs201465509	3	101238639	CT	C	0.4195	NA	NA	NA	0.192473	rs35799195	2	FAM172BP	0	ncRNA_intronic	0.089	NA	5	14	1	1	1
rs587636620	9	136160878	G	A	0.2475	NA	NA	NA	0.115561	rs8176691	3	ABO	10260	intergenic	0.089	NA	5	14	0	0	0
rs549443	9	136135237	G	A	0.2217	NA	NA	NA	0.162141	rs8176691	3	ABO	0	ncRNA_exonic	0.086	6	4	14	0	1	1
rs200015765	3	101148051	G	GT	0.4115	NA	NA	NA	0.216294	rs35799195	2	SENP7	0	intronic	0.084	NA	5	15	1	1	1
rs200338277	3	100817419	T	G	0.07952	NA	NA	NA	0.0525971	rs35799195	2	ACTR3P3	64518	NA	0.081	6	14	15	0	0	1
rs2114300	3	101262460	C	A	0.4076	NA	NA	NA	0.214441	rs35799195	2	TRMT10C	18245	intergenic	0.08	7	5	15	0	1	1
rs36087978	3	101627689	CG	C	0.1819	NA	NA	NA	0.0779997	rs35799195	2	RP11-221J22.1	32013	intergenic	0.08	NA	5	15	0	1	1
rs574347	9	136135659	T	C	0.2217	NA	NA	NA	0.162141	rs8176691	3	ABO	0	ncRNA_intronic	0.08	5	1	14	0	1	1
rs2553415	3	101095630	T	A	0.496	0.0422249	0.0186414	0.00917709	0.133918	rs35799195	2	SENP7	0	intronic	0.07	6	5	5	1	1	1
rs79609478	3	101246104	A	G	0.02783	NA	NA	NA	0.0597974	rs35799195	2	FAM172BP	3372	intergenic	0.067	7	5	15	0	1	1
rs654219	3	101586400	C	T	0.3986	0.000325971	-0.0333909	0.00929142	0.208168	rs35799195	2	NFKBIZ	6533	intergenic	0.067	NA	5	15	1	1	1
rs79319150	9	136179381	C	A	0.1143	NA	NA	NA	0.0590002	rs8176691	3	Y_RNA	1334	intergenic	0.065	5	7	15	0	1	0
rs56106415	9	136185215	T	C	0.1252	NA	NA	NA	0.0754992	rs8176691	3	LCN1P2	0	ncRNA_exonic	0.058	5	5	15	0	1	0
rs8176747	9	136131315	C	G	0.08449	0.0214168	0.03716	0.0161526	0.0964892	rs8176691	3	ABO	0	ncRNA_exonic	0.055	5	4	14	0	1	1
rs115478735	9	136149711	A	T	0.1839	NA	NA	NA	0.136902	rs8176691	3	ABO	0	ncRNA_intronic	0.052	4	1	13	0	1	1
rs4962125	9	136176977	C	T	0.2535	NA	NA	NA	0.0880125	rs8176691	3	Y_RNA	975	upstream	0.052	5	9	14	0	1	0
rs11914318	3	101453858	C	T	0.335	9.17937e-10	-0.0583538	0.00953016	0.95434	rs35799195	2	CEP97	0	intronic	0.049	7	4	4	1	1	1
rs187099314	9	136130741	C	T	0.08449	NA	NA	NA	0.0964892	rs8176691	3	ABO:RP11-430N14.4	0:0	ncRNA_exonic	0.049	6	4	14	0	1	1
rs28431102	3	101270425	A	G	0.4135	NA	NA	NA	0.210481	rs35799195	2	TRMT10C	10280	intergenic	0.045	5	5	15	0	1	1
rs11715368	3	101336380	G	A	0.2416	3.91322e-05	-0.04303	0.0104631	0.638796	rs35799195	2	RNU6-1256P	1607	intergenic	0.045	7	5	15	0	1	1
rs146976025	3	101762540	T	C	0.2664	NA	NA	NA	0.0504902	rs35799195	2	RP11-221J22.1:RP11-221J22.2	45769:45769	intergenic	0.044	7	5	15	0	1	1
rs11713509	3	100844910	C	T	0.2097	0.0178974	-0.0273196	0.0115383	0.0797254	rs35799195	2	ACTR3P3	37027	intergenic	0.043	7	5	15	0	1	1
rs144026878	9	136179525	TG	T	0.1143	NA	NA	NA	0.0590002	rs8176691	3	Y_RNA	1478	intergenic	0.042	NA	7	15	0	1	0
rs649078	9	136303784	G	A	0.1004	0.00050954	-0.0556835	0.0160208	0.121924	rs8176691	3	ADAMTS13	0	intronic	0.036	NA	4	15	1	1	1
rs55641278	3	101290577	G	A	0.2406	1.66244e-05	-0.0454611	0.0105576	0.636416	rs35799195	2	PCNP	2361	intergenic	0.034	3a	5	5	1	1	1
rs77402750	3	101262882	G	A	0.1213	0.0498322	0.026689	0.0136071	0.0763377	rs35799195	2	TRMT10C	17823	intergenic	0.033	7	5	15	0	1	1
rs3762732	3	101291984	A	C	0.2515	NA	NA	NA	0.101737	rs35799195	2	PCNP	954	upstream	0.031	NA	1	5	1	1	1
rs9411469	9	136119966	G	T	0.2187	0.000175757	0.0432926	0.01154	0.155113	rs8176691	3	ABO:RP11-430N14.4	5821:5821	intergenic	0.031	7	5	14	0	1	1
rs55654108	3	101425703	A	G	0.333	6.46236e-09	-0.0574182	0.00989231	0.937755	rs35799195	2	PDCL3P4	5612	intergenic	0.03	6	5	15	0	1	1
rs579459	9	136154168	T	C	0.2137	NA	NA	NA	0.148807	rs8176691	3	ABO	3550	intergenic	0.029	4	2	13	0	1	1
rs71315244	3	101285464	C	T	0.1461	0.0116523	0.0319035	0.0126476	0.0846823	rs35799195	2	TRMT10C	173	downstream	0.027	5	4	4	1	1	1
rs35315807	3	101535347	T	C	0.332	1.36093e-09	-0.0583905	0.00963534	0.991604	rs35799195	2	NXPE3	0	intronic	0.025	7	5	5	1	1	1
rs2317365	3	100811938	T	C	0.3489	0.0302609	0.0208652	0.00963015	0.0944048	rs35799195	2	ACTR3P3	69999	intergenic	0.024	6	5	15	0	1	1
rs568975	9	136161074	G	A	0.2475	0.0227814	0.0233726	0.0102643	0.115561	rs8176691	3	ABO	10456	intergenic	0.024	5	7	14	0	1	0
rs36196452	3	100864537	G	A	0.2028	NA	NA	NA	0.0832164	rs35799195	2	ACTR3P3	17400	intergenic	0.023	7	5	15	0	1	1
rs2318090	3	101474933	A	G	0.335	1.83577e-09	-0.0572426	0.00952184	0.95434	rs35799195	2	CEP97	0	intronic	0.023	7	4	4	1	1	1
rs55907993	3	100624380	C	CT	0.1581	NA	NA	NA	0.0569109	rs35799195	2	ABI3BP	0	intronic	0.021	NA	5	15	1	1	1
rs112491833	3	101148104	T	C	0.2406	7.05939e-05	-0.0424129	0.0106718	0.597821	rs35799195	2	SENP7	0	intronic	0.021	7	5	15	1	1	1
rs13068350	3	101466469	C	T	0.335	2.79658e-09	-0.0569124	0.00957618	0.95434	rs35799195	2	CEP97	0	intronic	0.019	7	5	5	1	1	1
rs8176649	9	136147295	G	A	0.3797	NA	NA	NA	1	rs8176691	3	ABO	0	ncRNA_intronic	0.018	NA	2	14	0	1	1
rs34112699	3	101429809	TA	T	0.334	NA	NA	NA	0.93366	rs35799195	2	PDCL3P4	1506	intergenic	0.015	NA	5	15	0	1	1
rs35512665	3	101531472	C	A	0.1093	0.00363031	-0.04071	0.0139963	0.274013	rs35799195	2	NXPE3	0	intronic	0.014	7	4	5	1	1	1
rs7855466	9	136121303	C	T	0.1759	0.000351317	0.0440422	0.0123223	0.113693	rs8176691	3	ABO:RP11-430N14.4	4484:4484	intergenic	0.011	4	5	14	0	1	1
rs348887	3	100903411	T	C	0.2932	0.00475672	0.027625	0.00978548	0.109811	rs35799195	2	snoU13	17264	intergenic	0.01	NA	5	15	0	1	1
rs12554336	9	136128663	A	G	0.2207	0.000610963	-0.0368852	0.0107641	0.163183	rs8176691	3	ABO:RP11-430N14.4	0:0	ncRNA_exonic	0.01	2b	2	14	0	1	1
rs6779596	3	101264960	A	G	0.4085	NA	NA	NA	0.216336	rs35799195	2	TRMT10C	15745	intergenic	0.009	3a	5	15	0	1	1
rs28632066	9	136248480	G	A	0.0507	0.0300437	0.0513065	0.0236488	0.0558024	rs8176691	3	C9orf96	0	intronic	0.009	6	5	15	1	1	1
rs141116525	3	100960677	G	A	0.03181	NA	NA	NA	0.0603281	rs35799195	2	IMPG2	0	intronic	0.007	7	4	15	1	1	1
rs28510482	9	136268912	A	G	0.165	NA	NA	NA	0.0502032	rs8176691	3	C9orf96	0	exonic	0.006	4	3	4	1	1	1
rs34334124	3	101091192	T	A	0.05865	0.0430856	-0.0378684	0.0187201	0.103439	rs35799195	2	SENP7	0	intronic	0.003	6	4	5	1	1	1
rs8176746	9	136131322	G	T	0.08449	NA	NA	NA	0.0964892	rs8176691	3	ABO	0	ncRNA_exonic	0.001	NA	4	14	0	1	1
rs375879064	3	100833408	G	AT	0.2227	NA	NA	NA	0.0633031	rs35799195	2	ACTR3P3	48529	intergenic	NA	NA	14	15	0	0	1
rs540697784	3	101030869	CA	CAA	0.3847	NA	NA	NA	0.0574691	rs35799195	2	IMPG2	0	intronic	NA	NA	5	15	1	1	1
rs563514339	3	101080063	C	GA	0.4115	NA	NA	NA	0.216294	rs35799195	2	SENP7	0	intronic	NA	NA	4	5	1	1	1
rs542904223	3	101226510	CA	CAA	0.08946	NA	NA	NA	0.214204	rs35799195	2	SENP7	0	intronic	NA	NA	4	5	1	1	1
rs552782621	3	101234630	TAA	TAAA	0.2048	NA	NA	NA	0.101139	rs35799195	2	SENP7	2544	NA	NA	NA	5	14	1	0	1
rs202000181	3	101432259	TA	TAA	0.1193	NA	NA	NA	0.0810748	rs35799195	2	PDCL3P4	223	downstream	NA	NA	9	15	0	1	0
rs530088393	3	101540149	TAA	TA	0.333	NA	NA	NA	0.987446	rs35799195	2	NXPE3	0	intronic	NA	NA	4	5	1	1	1
rs530402798	3	101599117	GAA	GA	0.4205	NA	NA	NA	0.292879	rs35799195	2	NFKBIZ	19250	intergenic	NA	NA	2	15	0	1	1
rs545955395	3	101609985	AGTGT	AGTGTGT	0.3579	NA	NA	NA	0.245007	rs35799195	2	NFKBIZ	30118	intergenic	NA	NA	5	15	0	1	1
rs10650990	3	101666354	CT	CTT	0.06859	NA	NA	NA	0.0647303	rs35799195	2	RP11-221J22.1	0	NA	NA	NA	5	15	0	0	1
rs587679051	9	136151925	AAAAAAT	AAAAAATAAAAAT	0.2127	NA	NA	NA	0.396428	rs8176691	3	ABO	1307	NA	NA	NA	1	13	0	1	1

### Sheet: T5.annov_enrichment
Table 5. Enrichment test of functional consequences of candidate SNPs on genes
ANNOVAR enrichment test of functional consequences of candidate SNPs against the 1000G reference panel, and significant results are highlighted(fisher.P<0.05). Consequences=Functional effects of SNPs; ref.count=Number of SNPs in the reference panel annotated with the corresponding functional category; ref.prop=The proportion of annotated SNPs within all SNPs in the reference panel; count=Number of candidate SNPs annotated with the corresponding functional category; prop=The proportion of annotated candidate SNPs; enrichment=prop/ref.prop, a value to show whether the annotation is enriched (larger than 1) or depleted otherwise; fisher.P=two-sided p-value from Fisher’s exact test, a statistic to show whether enrichment of functional consequences of candidate SNPs is significantly different from the reference panel or not.
annot	ref.count	ref.prop	count	prop	enrichment	fisher.P
ncRNA_exonic	259951	0.0103642	58	0.0381328	3.67929	1.33049e-16
upstream	266686	0.0106327	47	0.0309007	2.9062	2.60545e-10
intronic	9137749	0.36432	468	0.307692	0.844567	3.94105e-06
downstream	284177	0.0113301	33	0.0216963	1.91493	0.000578507
exonic	254736	0.0101563	6	0.00394477	0.388408	0.0101744
splicing	2830	0.000112831	2	0.00131492	11.6539	0.0131345
UTR3	233824	0.0093225	23	0.0151216	1.62206	0.0309581
UTR5	71546	0.00285252	9	0.00591716	2.07436	0.0459998
intergenic	11684523	0.465859	700	0.460224	0.987904	0.662264
ncRNA_intronic	2884355	0.114998	175	0.115056	1.0005	1
ncRNA_splicing	1313	5.23489e-05	0	0	0	1

### Sheet: T6.mapping_genes
Table 6. Gene mapping results based on positional, eQTL and chromatin interaction
Genes with SNPs mapped by positional, eQTL, and chromatin interaction were highlighted. pL1=The probability of a gene to be loss-of-function intolerant, and the higher score indicates the gene is more intolerant; ncRVIS=The score of a gene to be intolerant to non-coding residual variations, and the higher score indicates the gene is more intolerant; posMap/eqtlMap/ciMap=Whether there are any SNPs mapped to the gene by positional mapping/eQTL mapping/chromatin interaction mapping or not; posMapSNPs/eqtlMapSNPs=Number of mapped SNPs by positional mapping/eQTL mapping; posMapMaxCADD=The maximum CADD score of mapped SNPs by positional mapping; eqtlMapminP/eqtlMapminQ=The minimum p-value/FDR for mapped SNPs by eQTL mapping; eqtlMapts/ciMapts=Tissue types to detect significant eQTL associations/chromatin interaction between mapped SNPs and the gene; eqtlDirection=Direction of the effect of tested allele on gene expression, which can be "+" (tested allele increases gene expression) or "-" (tested allele decreases gene expression); minGwasP=The minimum p-value of SNPs mapped to the gene; IndSigSNPs=rsID of independent significant SNPs in LD with mapped SNPs; GenomicLocus=Index of genomic risk loci containing mapped SNPs.
ensg	entrezID	HUGO	chr	start	end	strand	type	posMap	eqtlMap	ciMap	pLI	ncRVIS	posMapSNPs	posMapMaxCADD	eqtlMapSNPs	eqtlMapminP	eqtlMapminQ	eqtlMapts	eqtlDirection	ciMapts	minGwasP	IndSigSNPs	GenomicLocus
ENSG00000144791	8994	LIMD1	3	45596886	45727830	1	protein_coding	Yes	Yes	Yes	0.127771	0.27358	2	4.606	2	2.48538e-07	7.11421e-58	eQTLGen_cis_eQTLs:BIOSQTL/BIOS_eQTL_geneLevel:GTEx/v8/Adipose_Subcutaneous:GTEx/v8/Artery_Aorta:GTEx/v8/Heart_Atrial_Appendage	NA	Promoter_anchored_loops:Left_Ventricle:Liver:Spleen:GM12878:IMR90:Mesenchymal_Stem_Cell:Mesendoderm:Trophoblast-like_Cell:hESC	2.2553e-29	rs9852457;rs73062389;rs9852457:rs73062389	1
ENSG00000211456	22908	SACM1L	3	45730548	45786916	1	protein_coding	Yes	Yes	Yes	0.721902	-0.340039	3	3.887	13	2.0461e-34	0	eQTLcatalogue/Lepik_2017_ge_blood:eQTLGen_cis_eQTLs:GTEx/v8/Skin_Sun_Exposed_Lower_leg:GTEx/v8/Thyroid	+	Promoter_anchored_loops:Left_Ventricle:Liver:Spleen:GM12878:IMR90:Mesenchymal_Stem_Cell:Mesendoderm:Trophoblast-like_Cell:hESC	2.2553e-29	rs73062389;rs9852457;rs73062389:rs9852457	1
ENSG00000163817	54716	SLC6A20	3	45796942	45838027	-1	protein_coding	Yes	Yes	Yes	6.44898e-10	0.251559	19	16.17	3	9.5307e-06	0.000809719	GTEx/v8/Colon_Transverse:GTEx/v8/Skin_Not_Sun_Exposed_Suprapubic:GTEx/v8/Skin_Sun_Exposed_Lower_leg	+	Spleen:GM12878:IMR90:Mesenchymal_Stem_Cell:Mesendoderm:Trophoblast-like_Cell:hESC	2.2553e-29	rs9852457;rs73062389;rs73062389:rs9852457	1
ENSG00000163818	54585	LZTFL1	3	45864808	45957534	-1	protein_coding	Yes	Yes	Yes	0.194103	-1.16298	3	5.565	2	1.3179e-09	1.30976e-05	eQTLGen_cis_eQTLs	NA	Promoter_anchored_loops:Adult_Cortex:Aorta:Left_Ventricle:Spleen:GM12878:IMR90:Mesenchymal_Stem_Cell:Mesendoderm:Trophoblast-like_Cell:hESC	2.2553e-29	rs73062389;rs9852457;rs73062389:rs9852457	1
ENSG00000173585	10803	CCR9	3	45927996	45944667	1	protein_coding	Yes	Yes	Yes	0.00464031	-0.458428	1	2.001	2	6.4058e-30	0	eQTLGen_cis_eQTLs:BIOSQTL/BIOS_eQTL_geneLevel	-	Promoter_anchored_loops:Adult_Cortex:Aorta:Left_Ventricle:Spleen:GM12878:IMR90:Mesenchymal_Stem_Cell:Mesendoderm:Trophoblast-like_Cell:hESC	2.2553e-29	rs9852457;rs73062389;rs73062389:rs9852457	1
ENSG00000163820	79443	FYCO1	3	45959396	46037316	-1	protein_coding	Yes	Yes	Yes	9.66913e-13	1.65562	2	1.637	6	3.5749e-15	0	eQTLcatalogue/TwinsUK_ge_LCL:eQTLGen_cis_eQTLs:BIOSQTL/BIOS_eQTL_geneLevel:GTEx/v8/Muscle_Skeletal:GTEx/v8/Thyroid	-	Adult_Cortex:Aorta:Left_Ventricle:Liver:Spleen:GM12878:IMR90:Mesenchymal_Stem_Cell:Mesendoderm:Trophoblast-like_Cell:hESC	2.2553e-29	rs73062389;rs9852457;rs73062389:rs9852457	1
ENSG00000172215	10663	CXCR6	3	45982425	45989845	1	protein_coding	Yes	Yes	Yes	6.1512e-05	-0.166606	2	1.637	6	3.187e-18	0	eQTLGen_cis_eQTLs:GTEx/v8/Muscle_Skeletal	+	Promoter_anchored_loops:Spleen:GM12878:IMR90:Mesenchymal_Stem_Cell	2.2553e-29	rs73062389;rs9852457;rs73062389:rs9852457	1
ENSG00000173578	2829	XCR1	3	46058516	46069234	-1	protein_coding	Yes	Yes	Yes	0.0978542	-0.145183	1	5.962	4	8.30467e-07	7.11815e-17	GTEx/v8/Esophagus_Mucosa:GTEx/v8/Small_Intestine_Terminal_Ileum	+	Liver:GM12878:IMR90:Mesenchymal_Stem_Cell:Mesendoderm:Trophoblast-like_Cell	2.2553e-29	rs73062389;rs73062389:rs9852457	1
ENSG00000188086	729756	PRSS45	3	46783582	46854048	-1	protein_coding	Yes	Yes	Yes	8.77665e-05	0.0854542	1	0.675	3	0.000285309	2.55338e-57	GTEx/v8/Muscle_Skeletal:GTEx/v8/Nerve_Tibial	-	Mesenchymal_Stem_Cell	2.2553e-29	rs9852457;rs73062389;rs73062389:rs9852457	1
ENSG00000154175	25890	ABI3BP	3	100468000	100712359	-1	protein_coding	Yes	Yes	Yes	3.94016e-07	0.594965	18	13.71	134	1.19643e-08	1.88931e-23	EyeGEx:eQTLcatalogue/GENCORD_ge_fibroblast:eQTLcatalogue/TwinsUK_ge_fat:CMC_SVA_cis:GTEx/v8/Artery_Aorta:GTEx/v8/Artery_Tibial:GTEx/v8/Cells_Cultured_fibroblasts:GTEx/v8/Thyroid	+	Fetal_Cortex:Aorta:Left_Ventricle:Right_Ventricle:IMR90:Mesenchymal_Stem_Cell:Mesendoderm:Trophoblast-like_Cell:hESC	1.44122e-09	rs35799195	2
ENSG00000081148	50939	IMPG2	3	100941390	101039404	-1	protein_coding	Yes	Yes	Yes	1.47482e-08	-0.183142	36	15.03	604	4.95492e-40	0	eQTLcatalogue/BLUEPRINT_ge_neutrophil:PsychENCODE_eQTLs:eQTLGen_cis_eQTLs:CMC_SVA_cis:CMC_NoSVA_cis:BRAINEAC/TCTX:GTEx/v8/Whole_Blood:GTEx/v8/Artery_Tibial:GTEx/v8/Brain_Cerebellar_Hemisphere:GTEx/v8/Colon_Sigmoid:GTEx/v8/Colon_Transverse:GTEx/v8/Esophagus_Gastroesophageal_Junction:GTEx/v8/Esophagus_Mucosa:GTEx/v8/Esophagus_Muscularis:GTEx/v8/Nerve_Tibial	-	Aorta:Left_Ventricle:GM12878:IMR90:Mesenchymal_Stem_Cell:Mesendoderm:Neural_Progenitor_Cell:Trophoblast-like_Cell:hESC	8.16373e-11	rs35799195	2
ENSG00000138468	57337	SENP7	3	101043049	101232085	-1	protein_coding	Yes	Yes	Yes	0.987261	-0.0382408	159	13.76	813	3.2717e-310	0	EyeGEx:eQTLcatalogue/Alasoo_2018_ge_macrophage_IFNg:eQTLcatalogue/Alasoo_2018_ge_macrophage_naive:eQTLcatalogue/BLUEPRINT_ge_monocyte:eQTLcatalogue/BLUEPRINT_ge_neutrophil:eQTLcatalogue/BLUEPRINT_ge_T-cell:eQTLcatalogue/BrainSeq_ge_brain:eQTLcatalogue/CEDAR_monocyte_CD14:eQTLcatalogue/CEDAR_neutrophil_CD15:eQTLcatalogue/CEDAR_T-cell_CD4:eQTLcatalogue/CEDAR_T-cell_CD8:eQTLcatalogue/Fairfax_2012_B-cell_CD19:eQTLcatalogue/Fairfax_2014_naive:eQTLcatalogue/GENCORD_ge_fibroblast:eQTLcatalogue/GENCORD_ge_LCL:eQTLcatalogue/GENCORD_ge_T-cell:eQTLcatalogue/GEUVADIS_ge_LCL:eQTLcatalogue/HipSci_ge_iPSC:eQTLcatalogue/Lepik_2017_ge_blood:eQTLcatalogue/Naranbhai_2015_neutrophil_CD16:eQTLcatalogue/TwinsUK_ge_fat:eQTLcatalogue/TwinsUK_ge_LCL:eQTLcatalogue/TwinsUK_ge_skin:PsychENCODE_eQTLs:eQTLGen_cis_eQTLs:BIOSQTL/BIOS_eQTL_geneLevel:CMC_SVA_cis:CMC_NoSVA_cis:GTEx/v8/Adipose_Subcutaneous:GTEx/v8/Adipose_Visceral_Omentum:GTEx/v8/Adrenal_Gland:GTEx/v8/Cells_EBV-transformed_lymphocytes:GTEx/v8/Whole_Blood:GTEx/v8/Artery_Aorta:GTEx/v8/Artery_Tibial:GTEx/v8/Brain_Cerebellar_Hemisphere:GTEx/v8/Brain_Cerebellum:GTEx/v8/Brain_Cortex:GTEx/v8/Brain_Nucleus_accumbens_basal_ganglia:GTEx/v8/Breast_Mammary_Tissue:GTEx/v8/Colon_Sigmoid:GTEx/v8/Colon_Transverse:GTEx/v8/Esophagus_Gastroesophageal_Junction:GTEx/v8/Esophagus_Mucosa:GTEx/v8/Esophagus_Muscularis:GTEx/v8/Heart_Atrial_Appendage:GTEx/v8/Heart_Left_Ventricle:GTEx/v8/Lung:GTEx/v8/Muscle_Skeletal:GTEx/v8/Nerve_Tibial:GTEx/v8/Pancreas:GTEx/v8/Pituitary:GTEx/v8/Prostate:GTEx/v8/Minor_Salivary_Gland:GTEx/v8/Cells_Cultured_fibroblasts:GTEx/v8/Skin_Not_Sun_Exposed_Suprapubic:GTEx/v8/Skin_Sun_Exposed_Lower_leg:GTEx/v8/Spleen:GTEx/v8/Stomach:GTEx/v8/Testis:GTEx/v8/Thyroid	+	EP_correlation_cell_type_oneway:Mesenchymal_Stem_Cell	8.16373e-11	rs35799195	2
ENSG00000174173	54931	TRMT10C	3	101280706	101285290	1	protein_coding	Yes	Yes	Yes	1.05912e-05	-0.10924	28	14.11	157	9.61174e-12	0	PsychENCODE_eQTLs:eQTLGen_cis_eQTLs:BIOSQTL/BIOS_eQTL_geneLevel:GTEx/v8/Lung:GTEx/v8/Muscle_Skeletal:GTEx/v8/Skin_Sun_Exposed_Lower_leg	+	EP_correlation_cell_type_oneway:Adult_Cortex:Fetal_Cortex:GM12878:IMR90:Mesenchymal_Stem_Cell:Mesendoderm:Trophoblast-like_Cell:hESC	1.44796e-10	rs35799195	2
ENSG00000081154	57092	PCNP	3	101292939	101313281	1	protein_coding	Yes	Yes	Yes	0.872423	-0.993145	53	18.74	257	1.2589e-16	0	EyeGEx:eQTLcatalogue/CEDAR_platelet:PsychENCODE_eQTLs:DICE/T_CD4_TH1:eQTLGen_cis_eQTLs:BIOSQTL/BIOS_eQTL_geneLevel:GTEx/v8/Artery_Tibial	-	Promoter_anchored_loops:Adult_Cortex:Fetal_Cortex:GM12878:IMR90:Mesenchymal_Stem_Cell:Mesendoderm:Trophoblast-like_Cell:hESC	8.57653e-10	rs35799195	2
ENSG00000066422	27107	ZBTB11	3	101367733	101396339	-1	protein_coding	Yes	Yes	Yes	0.269451	-1.44265	84	11.56	438	3.36007e-32	0	EyeGEx:eQTLcatalogue/TwinsUK_ge_LCL:PsychENCODE_eQTLs:eQTLGen_cis_eQTLs:BIOSQTL/BIOS_eQTL_geneLevel:GTEx/v8/Artery_Tibial:GTEx/v8/Brain_Caudate_basal_ganglia:GTEx/v8/Brain_Hippocampus:GTEx/v8/Testis	-	Promoter_anchored_loops:EP_correlation_cell_type_oneway:IMR90:Mesenchymal_Stem_Cell:Mesendoderm:hESC	8.16373e-11	rs35799195	2
ENSG00000114391	6152	RPL24	3	101399935	101405626	-1	protein_coding	Yes	Yes	Yes	0.8643	-0.342628	45	11.56	4	0.000125512	0.0429883	EyeGEx:GTEx/v8/Testis	-	Promoter_anchored_loops	2.18611e-09	rs35799195	2
ENSG00000182504	79598	CEP97	3	101442769	101489406	1	protein_coding	Yes	Yes	Yes	1.3265e-06	-2.94693	109	14.75	568	9.2868e-54	0	EyeGEx:eQTLcatalogue/BLUEPRINT_ge_neutrophil:eQTLcatalogue/Lepik_2017_ge_blood:eQTLcatalogue/TwinsUK_ge_LCL:PsychENCODE_eQTLs:eQTLGen_cis_eQTLs:BIOSQTL/BIOS_eQTL_geneLevel:xQTLServer_eQTLs:CMC_SVA_cis:GTEx/v8/Whole_Blood:GTEx/v8/Colon_Sigmoid:GTEx/v8/Muscle_Skeletal:GTEx/v8/Cells_Cultured_fibroblasts:GTEx/v8/Testis	-	Promoter_anchored_loops:Adult_Cortex:Fetal_Cortex:GM12878:IMR90	8.16373e-11	rs35799195	2
ENSG00000144815	91775	NXPE3	3	101498046	101547073	1	protein_coding	Yes	Yes	Yes	0.4021	-2.23804	82	14.75	734	3.2717e-310	0	EyeGEx:eQTLcatalogue/Alasoo_2018_ge_macrophage_IFNg:eQTLcatalogue/Alasoo_2018_ge_macrophage_naive:eQTLcatalogue/Alasoo_2018_ge_macrophage_Salmonella:eQTLcatalogue/BLUEPRINT_ge_monocyte:eQTLcatalogue/BLUEPRINT_ge_neutrophil:eQTLcatalogue/BLUEPRINT_ge_T-cell:eQTLcatalogue/Fairfax_2012_B-cell_CD19:eQTLcatalogue/Fairfax_2014_IFN24:eQTLcatalogue/Fairfax_2014_LPS24:eQTLcatalogue/Fairfax_2014_naive:eQTLcatalogue/GENCORD_ge_LCL:eQTLcatalogue/GENCORD_ge_T-cell:eQTLcatalogue/GEUVADIS_ge_LCL:eQTLcatalogue/Lepik_2017_ge_blood:eQTLcatalogue/Naranbhai_2015_neutrophil_CD16:eQTLcatalogue/Nedelec_2016_ge_macrophage_Listeria:eQTLcatalogue/Nedelec_2016_ge_macrophage_naive:eQTLcatalogue/Nedelec_2016_ge_macrophage_Salmonella:eQTLcatalogue/Quach_2016_ge_monocyte_IAV:eQTLcatalogue/Quach_2016_ge_monocyte_LPS:eQTLcatalogue/Quach_2016_ge_monocyte_naive:eQTLcatalogue/Quach_2016_ge_monocyte_Pam3CSK4:eQTLcatalogue/Quach_2016_ge_monocyte_R848:eQTLcatalogue/TwinsUK_ge_blood:eQTLcatalogue/TwinsUK_ge_fat:eQTLcatalogue/TwinsUK_ge_LCL:eQTLcatalogue/TwinsUK_ge_skin:PsychENCODE_eQTLs:DICE/B_cell_naive:DICE/T_CD4_naive_activated:DICE/T_CD8_naive:DICE/T_CD8_naive_activated:DICE/Monocyte_classical:DICE/Monocyte_non_classical:DICE/NK:DICE/T_CD4_TFH:DICE/T_CD4_TH1:DICE/T_CD4_TH17:DICE/T_CD4_TH1_17:DICE/T_CD4_TH2:DICE/T_CD4_memory_TREG:DICE/T_CD4_naive_TREG:eQTLGen_cis_eQTLs:BIOSQTL/BIOS_eQTL_geneLevel:CMC_SVA_cis:GTEx/v8/Adipose_Subcutaneous:GTEx/v8/Adipose_Visceral_Omentum:GTEx/v8/Adrenal_Gland:GTEx/v8/Cells_EBV-transformed_lymphocytes:GTEx/v8/Whole_Blood:GTEx/v8/Artery_Aorta:GTEx/v8/Artery_Tibial:GTEx/v8/Brain_Cerebellum:GTEx/v8/Brain_Cortex:GTEx/v8/Breast_Mammary_Tissue:GTEx/v8/Colon_Sigmoid:GTEx/v8/Colon_Transverse:GTEx/v8/Esophagus_Gastroesophageal_Junction:GTEx/v8/Esophagus_Mucosa:GTEx/v8/Esophagus_Muscularis:GTEx/v8/Heart_Atrial_Appendage:GTEx/v8/Heart_Left_Ventricle:GTEx/v8/Lung:GTEx/v8/Muscle_Skeletal:GTEx/v8/Nerve_Tibial:GTEx/v8/Pancreas:GTEx/v8/Pituitary:GTEx/v8/Cells_Cultured_fibroblasts:GTEx/v8/Skin_Not_Sun_Exposed_Suprapubic:GTEx/v8/Skin_Sun_Exposed_Lower_leg:GTEx/v8/Small_Intestine_Terminal_Ileum:GTEx/v8/Spleen:GTEx/v8/Stomach:GTEx/v8/Testis:GTEx/v8/Thyroid	-	Promoter_anchored_loops:Adult_Cortex:Fetal_Cortex:GM12878:IMR90:Mesenchymal_Stem_Cell:Mesendoderm:Trophoblast-like_Cell:hESC	8.16373e-11	rs35799195	2
ENSG00000144802	64332	NFKBIZ	3	101546835	101579866	1	protein_coding	Yes	Yes	Yes	0.999617	0.323899	57	15.38	695	6.87162e-166	0	eQTLcatalogue/CEDAR_B-cell_CD19:eQTLcatalogue/CEDAR_rectum:eQTLcatalogue/CEDAR_T-cell_CD4:eQTLcatalogue/CEDAR_T-cell_CD8:eQTLcatalogue/CEDAR_transverse_colon:eQTLcatalogue/Fairfax_2012_B-cell_CD19:eQTLcatalogue/Kasela_2017_T-cell_CD4:eQTLcatalogue/Kasela_2017_T-cell_CD8:eQTLcatalogue/TwinsUK_ge_LCL:eQTLcatalogue/TwinsUK_ge_skin:DICE/B_cell_naive:eQTLGen_cis_eQTLs:BIOSQTL/BIOS_eQTL_geneLevel:CMC_NoSVA_cis:GTEx/v8/Brain_Hippocampus:GTEx/v8/Heart_Left_Ventricle:GTEx/v8/Cells_Cultured_fibroblasts	-	EP_correlation_cell_type_oneway:Aorta:Liver:GM12878:IMR90:Mesenchymal_Stem_Cell:Mesendoderm:Trophoblast-like_Cell:hESC	8.16373e-11	rs35799195	2
