## Supplementary material for "Disentangling the Shared and Differential Genetic Architecture Between COVID-19 and Other Respiratory Disorders: A Multi-Omics Genome-Wide Analysis": C2_respiratory.xlsx (part 2 of 3)

### Sheet: T6.mapping_genes (continued)
Table 6. Gene mapping results based on positional, eQTL and chromatin interaction
ENSG00000160271	5900	RALGDS	9	135973107	136039301	-1	protein_coding	Yes	Yes	Yes	0.296706	-0.211408	7	5.635	133	4.6997e-14	0	eQTLGen_cis_eQTLs:BIOSQTL/BIOS_eQTL_geneLevel	+	Promoter_anchored_loops	9.77123e-05	rs8176691	3
ENSG00000148288	26301	GBGT1	9	136028340	136039332	-1	protein_coding	Yes	Yes	Yes	0.000100077	0.668451	7	5.635	170	8.628e-29	0	eQTLGen_cis_eQTLs:BIOSQTL/BIOS_eQTL_geneLevel:GTEx/v8/Cells_Cultured_fibroblasts	-	Promoter_anchored_loops	2.6951e-08	rs8176691	3
ENSG00000171102	29989	OBP2B	9	136080664	136084630	-1	protein_coding	Yes	Yes	Yes	0.182973	-0.121399	1	2.419	104	9.93166e-35	8.2113e-45	eQTLcatalogue/TwinsUK_ge_skin:PsychENCODE_eQTLs:GTEx/v8/Heart_Left_Ventricle:GTEx/v8/Skin_Not_Sun_Exposed_Suprapubic:GTEx/v8/Skin_Sun_Exposed_Lower_leg	-	IMR90	2.6951e-08	rs8176691	3
ENSG00000148296	6838	SURF6	9	136197552	136203235	-1	protein_coding	Yes	Yes	Yes	8.12447e-05	-0.437228	10	8.506	320	0	0	EyeGEx:eQTLcatalogue/Alasoo_2018_ge_macrophage_IFNg:eQTLcatalogue/Alasoo_2018_ge_macrophage_naive:eQTLcatalogue/BLUEPRINT_ge_monocyte:eQTLcatalogue/BLUEPRINT_ge_T-cell:eQTLcatalogue/BrainSeq_ge_brain:eQTLcatalogue/CEDAR_B-cell_CD19:eQTLcatalogue/CEDAR_ileum:eQTLcatalogue/CEDAR_neutrophil_CD15:eQTLcatalogue/CEDAR_T-cell_CD4:eQTLcatalogue/CEDAR_T-cell_CD8:eQTLcatalogue/CEDAR_transverse_colon:eQTLcatalogue/Fairfax_2012_B-cell_CD19:eQTLcatalogue/Fairfax_2014_IFN24:eQTLcatalogue/Fairfax_2014_LPS24:eQTLcatalogue/Fairfax_2014_naive:eQTLcatalogue/GENCORD_ge_LCL:eQTLcatalogue/GENCORD_ge_T-cell:eQTLcatalogue/GEUVADIS_ge_LCL:eQTLcatalogue/Kasela_2017_T-cell_CD4:eQTLcatalogue/Kasela_2017_T-cell_CD8:eQTLcatalogue/Lepik_2017_ge_blood:eQTLcatalogue/Naranbhai_2015_neutrophil_CD16:eQTLcatalogue/Quach_2016_ge_monocyte_LPS:eQTLcatalogue/Quach_2016_ge_monocyte_naive:eQTLcatalogue/Quach_2016_ge_monocyte_Pam3CSK4:eQTLcatalogue/Schwartzentruber_2018_ge_sensory_neuron:eQTLcatalogue/TwinsUK_ge_blood:eQTLcatalogue/TwinsUK_ge_fat:eQTLcatalogue/TwinsUK_ge_LCL:eQTLcatalogue/TwinsUK_ge_skin:PsychENCODE_eQTLs:DICE/Monocyte_classical:eQTLGen_cis_eQTLs:BIOSQTL/BIOS_eQTL_geneLevel:xQTLServer_eQTLs:CMC_SVA_cis:GTEx/v8/Adipose_Subcutaneous:GTEx/v8/Adipose_Visceral_Omentum:GTEx/v8/Cells_EBV-transformed_lymphocytes:GTEx/v8/Whole_Blood:GTEx/v8/Artery_Aorta:GTEx/v8/Artery_Coronary:GTEx/v8/Artery_Tibial:GTEx/v8/Brain_Caudate_basal_ganglia:GTEx/v8/Brain_Cerebellar_Hemisphere:GTEx/v8/Brain_Cerebellum:GTEx/v8/Brain_Hippocampus:GTEx/v8/Brain_Hypothalamus:GTEx/v8/Brain_Putamen_basal_ganglia:GTEx/v8/Brain_Spinal_cord_cervical_c-1:GTEx/v8/Brain_Substantia_nigra:GTEx/v8/Breast_Mammary_Tissue:GTEx/v8/Colon_Sigmoid:GTEx/v8/Colon_Transverse:GTEx/v8/Esophagus_Gastroesophageal_Junction:GTEx/v8/Esophagus_Mucosa:GTEx/v8/Esophagus_Muscularis:GTEx/v8/Heart_Atrial_Appendage:GTEx/v8/Heart_Left_Ventricle:GTEx/v8/Lung:GTEx/v8/Muscle_Skeletal:GTEx/v8/Nerve_Tibial:GTEx/v8/Pancreas:GTEx/v8/Prostate:GTEx/v8/Cells_Cultured_fibroblasts:GTEx/v8/Skin_Not_Sun_Exposed_Suprapubic:GTEx/v8/Skin_Sun_Exposed_Lower_leg:GTEx/v8/Small_Intestine_Terminal_Ileum:GTEx/v8/Spleen:GTEx/v8/Stomach:GTEx/v8/Testis:GTEx/v8/Thyroid:GTEx/v8/Uterus:GTEx/v8/Vagina	-	GM12878:IMR90:Mesenchymal_Stem_Cell:Mesendoderm:Trophoblast-like_Cell:hESC	2.6951e-08	rs8176691	3
ENSG00000148297	6837	MED22	9	136205160	136214986	-1	protein_coding	Yes	Yes	Yes	0.00632214	-0.130266	8	8.506	297	7.5422e-92	0	eQTLcatalogue/BLUEPRINT_ge_monocyte:eQTLcatalogue/CEDAR_B-cell_CD19:eQTLcatalogue/CEDAR_monocyte_CD14:eQTLcatalogue/Fairfax_2012_B-cell_CD19:eQTLcatalogue/Fairfax_2014_IFN24:eQTLcatalogue/Fairfax_2014_LPS24:eQTLcatalogue/Fairfax_2014_naive:eQTLcatalogue/Lepik_2017_ge_blood:eQTLcatalogue/Nedelec_2016_ge_macrophage_naive:eQTLcatalogue/Quach_2016_ge_monocyte_LPS:eQTLcatalogue/Quach_2016_ge_monocyte_naive:eQTLcatalogue/Quach_2016_ge_monocyte_Pam3CSK4:eQTLcatalogue/Quach_2016_ge_monocyte_R848:eQTLcatalogue/TwinsUK_ge_blood:PsychENCODE_eQTLs:eQTLGen_cis_eQTLs:BIOSQTL/BIOS_eQTL_geneLevel:BRAINEAC/CRBL:GTEx/v8/Whole_Blood:GTEx/v8/Lung:GTEx/v8/Nerve_Tibial:GTEx/v8/Skin_Sun_Exposed_Lower_leg:GTEx/v8/Spleen:GTEx/v8/Thyroid	-	Promoter_anchored_loops:GM12878:IMR90:Mesenchymal_Stem_Cell:Mesendoderm:Trophoblast-like_Cell:hESC	7.25397e-06	rs8176691	3
ENSG00000148303	26820	RPL7A	9	136215069	136218281	1	protein_coding	Yes	Yes	Yes	0.979405	NA	6	8.506	1	7.13985e-05	0.00359739	GTEx/v8/Cells_Cultured_fibroblasts	NA	Promoter_anchored_loops:GM12878:IMR90:Mesenchymal_Stem_Cell:Mesendoderm:Trophoblast-like_Cell:hESC	0.000427872	rs8176691	3
ENSG00000148290	6834	SURF1	9	136218610	136223552	-1	protein_coding	Yes	Yes	Yes	1.02064e-13	NA	3	8.347	326	5.1157e-187	0	EyeGEx:eQTLcatalogue/Alasoo_2018_ge_macrophage_naive:eQTLcatalogue/BLUEPRINT_ge_monocyte:eQTLcatalogue/BLUEPRINT_ge_T-cell:eQTLcatalogue/BrainSeq_ge_brain:eQTLcatalogue/CEDAR_B-cell_CD19:eQTLcatalogue/CEDAR_monocyte_CD14:eQTLcatalogue/CEDAR_rectum:eQTLcatalogue/CEDAR_T-cell_CD4:eQTLcatalogue/CEDAR_T-cell_CD8:eQTLcatalogue/CEDAR_transverse_colon:eQTLcatalogue/Fairfax_2012_B-cell_CD19:eQTLcatalogue/Fairfax_2014_IFN24:eQTLcatalogue/Fairfax_2014_LPS24:eQTLcatalogue/Fairfax_2014_LPS2:eQTLcatalogue/Fairfax_2014_naive:eQTLcatalogue/GENCORD_ge_fibroblast:eQTLcatalogue/GENCORD_ge_LCL:eQTLcatalogue/GEUVADIS_ge_LCL:eQTLcatalogue/HipSci_ge_iPSC:eQTLcatalogue/Lepik_2017_ge_blood:eQTLcatalogue/TwinsUK_ge_blood:eQTLcatalogue/TwinsUK_ge_fat:eQTLcatalogue/TwinsUK_ge_LCL:eQTLcatalogue/TwinsUK_ge_skin:PsychENCODE_eQTLs:eQTLGen_cis_eQTLs:BIOSQTL/BIOS_eQTL_geneLevel:xQTLServer_eQTLs:CMC_SVA_cis:CMC_NoSVA_cis:GTEx/v8/Adipose_Subcutaneous:GTEx/v8/Adipose_Visceral_Omentum:GTEx/v8/Adrenal_Gland:GTEx/v8/Cells_EBV-transformed_lymphocytes:GTEx/v8/Whole_Blood:GTEx/v8/Artery_Aorta:GTEx/v8/Artery_Coronary:GTEx/v8/Artery_Tibial:GTEx/v8/Brain_Amygdala:GTEx/v8/Brain_Anterior_cingulate_cortex_BA24:GTEx/v8/Brain_Caudate_basal_ganglia:GTEx/v8/Brain_Cerebellar_Hemisphere:GTEx/v8/Brain_Cerebellum:GTEx/v8/Brain_Cortex:GTEx/v8/Brain_Frontal_Cortex_BA9:GTEx/v8/Brain_Hippocampus:GTEx/v8/Brain_Hypothalamus:GTEx/v8/Brain_Nucleus_accumbens_basal_ganglia:GTEx/v8/Brain_Putamen_basal_ganglia:GTEx/v8/Brain_Spinal_cord_cervical_c-1:GTEx/v8/Brain_Substantia_nigra:GTEx/v8/Breast_Mammary_Tissue:GTEx/v8/Colon_Sigmoid:GTEx/v8/Colon_Transverse:GTEx/v8/Esophagus_Gastroesophageal_Junction:GTEx/v8/Esophagus_Mucosa:GTEx/v8/Esophagus_Muscularis:GTEx/v8/Heart_Atrial_Appendage:GTEx/v8/Heart_Left_Ventricle:GTEx/v8/Lung:GTEx/v8/Muscle_Skeletal:GTEx/v8/Nerve_Tibial:GTEx/v8/Ovary:GTEx/v8/Pancreas:GTEx/v8/Pituitary:GTEx/v8/Prostate:GTEx/v8/Minor_Salivary_Gland:GTEx/v8/Cells_Cultured_fibroblasts:GTEx/v8/Skin_Not_Sun_Exposed_Suprapubic:GTEx/v8/Skin_Sun_Exposed_Lower_leg:GTEx/v8/Small_Intestine_Terminal_Ileum:GTEx/v8/Spleen:GTEx/v8/Stomach:GTEx/v8/Testis:GTEx/v8/Thyroid:GTEx/v8/Vagina	+	GM12878:IMR90:Mesenchymal_Stem_Cell:Mesendoderm:Trophoblast-like_Cell:hESC	2.6951e-08	rs8176691	3
ENSG00000148291	6835	SURF2	9	136223428	136228045	1	protein_coding	Yes	Yes	Yes	3.07087e-07	NA	5	8.347	106	3.4716e-22	0	eQTLGen_cis_eQTLs:BIOSQTL/BIOS_eQTL_geneLevel:CMC_SVA_cis:GTEx/v8/Adipose_Subcutaneous:GTEx/v8/Artery_Tibial:GTEx/v8/Testis	-	GM12878:IMR90:Mesenchymal_Stem_Cell:Mesendoderm:Trophoblast-like_Cell:hESC	7.25397e-06	rs8176691	3
ENSG00000148248	6836	SURF4	9	136228325	136242970	-1	protein_coding	Yes	Yes	Yes	0.686424	-0.490475	6	5.724	57	5.11648e-12	0	EyeGEx:PsychENCODE_eQTLs:eQTLGen_cis_eQTLs:GTEx/v8/Cells_Cultured_fibroblasts	+	Adult_Cortex:Fetal_Cortex:IMR90:Mesenchymal_Stem_Cell:hESC	0.000351317	rs8176691	3
ENSG00000198870	169436	C9orf96	9	136243117	136271220	1	protein_coding	Yes	Yes	Yes	2.54707e-16	NA	12	5.724	10	1.97276e-13	1.1511e-15	GTEx/v8/Adipose_Subcutaneous:GTEx/v8/Testis	-	Adult_Cortex:Fetal_Cortex:IMR90:Mesenchymal_Stem_Cell:hESC	0.000462687	rs8176691	3
ENSG00000148300	57109	REXO4	9	136271186	136283164	-1	protein_coding	Yes	Yes	Yes	9.99455e-06	1.53085	8	10.48	185	1.17616e-27	1.02877e-24	eQTLcatalogue/Kasela_2017_T-cell_CD4:eQTLcatalogue/TwinsUK_ge_fat:PsychENCODE_eQTLs:CMC_SVA_cis:CMC_NoSVA_cis:BRAINEAC/MEDU:GTEx/v8/Adipose_Subcutaneous:GTEx/v8/Whole_Blood:GTEx/v8/Brain_Anterior_cingulate_cortex_BA24:GTEx/v8/Brain_Cortex:GTEx/v8/Brain_Frontal_Cortex_BA9:GTEx/v8/Brain_Nucleus_accumbens_basal_ganglia:GTEx/v8/Esophagus_Muscularis:GTEx/v8/Heart_Atrial_Appendage:GTEx/v8/Pituitary:GTEx/v8/Cells_Cultured_fibroblasts:GTEx/v8/Skin_Sun_Exposed_Lower_leg:GTEx/v8/Testis	-	Adult_Cortex:Fetal_Cortex:Spleen:GM12878:IMR90:Mesenchymal_Stem_Cell	7.25397e-06	rs8176691	3
ENSG00000160323	11093	ADAMTS13	9	136279478	136324508	1	protein_coding	Yes	Yes	Yes	7.88297e-11	-0.276084	28	10.48	132	8.08272e-70	0	EyeGEx:eQTLcatalogue/BrainSeq_ge_brain:eQTLcatalogue/GENCORD_ge_LCL:eQTLcatalogue/GENCORD_ge_T-cell:eQTLcatalogue/GEUVADIS_ge_LCL:eQTLcatalogue/HipSci_ge_iPSC:eQTLcatalogue/TwinsUK_ge_fat:eQTLcatalogue/TwinsUK_ge_LCL:PsychENCODE_eQTLs:eQTLGen_cis_eQTLs:BIOSQTL/BIOS_eQTL_geneLevel:CMC_SVA_cis:GTEx/v8/Adipose_Subcutaneous:GTEx/v8/Adipose_Visceral_Omentum:GTEx/v8/Adrenal_Gland:GTEx/v8/Whole_Blood:GTEx/v8/Artery_Aorta:GTEx/v8/Artery_Tibial:GTEx/v8/Brain_Caudate_basal_ganglia:GTEx/v8/Brain_Cerebellar_Hemisphere:GTEx/v8/Brain_Cerebellum:GTEx/v8/Brain_Cortex:GTEx/v8/Brain_Frontal_Cortex_BA9:GTEx/v8/Brain_Hippocampus:GTEx/v8/Brain_Nucleus_accumbens_basal_ganglia:GTEx/v8/Brain_Putamen_basal_ganglia:GTEx/v8/Brain_Spinal_cord_cervical_c-1:GTEx/v8/Breast_Mammary_Tissue:GTEx/v8/Colon_Sigmoid:GTEx/v8/Colon_Transverse:GTEx/v8/Esophagus_Gastroesophageal_Junction:GTEx/v8/Esophagus_Mucosa:GTEx/v8/Esophagus_Muscularis:GTEx/v8/Heart_Atrial_Appendage:GTEx/v8/Heart_Left_Ventricle:GTEx/v8/Lung:GTEx/v8/Muscle_Skeletal:GTEx/v8/Nerve_Tibial:GTEx/v8/Ovary:GTEx/v8/Pancreas:GTEx/v8/Pituitary:GTEx/v8/Cells_Cultured_fibroblasts:GTEx/v8/Skin_Not_Sun_Exposed_Suprapubic:GTEx/v8/Skin_Sun_Exposed_Lower_leg:GTEx/v8/Spleen:GTEx/v8/Thyroid	+	Promoter_anchored_loops:IMR90:Mesenchymal_Stem_Cell:hESC	1.67056e-05	rs8176691	3
ENSG00000160325	11094	CACFD1	9	136325089	136335970	1	protein_coding	Yes	Yes	Yes	0.00574677	NA	19	17.61	115	5.0361e-51	0	EyeGEx:eQTLcatalogue/BLUEPRINT_ge_T-cell:eQTLcatalogue/Lepik_2017_ge_blood:PsychENCODE_eQTLs:eQTLGen_cis_eQTLs:BIOSQTL/BIOS_eQTL_geneLevel:CMC_SVA_cis:GTEx/v8/Adipose_Subcutaneous:GTEx/v8/Whole_Blood:GTEx/v8/Artery_Tibial:GTEx/v8/Brain_Cerebellum:GTEx/v8/Brain_Nucleus_accumbens_basal_ganglia:GTEx/v8/Brain_Putamen_basal_ganglia:GTEx/v8/Colon_Sigmoid:GTEx/v8/Esophagus_Gastroesophageal_Junction:GTEx/v8/Esophagus_Mucosa:GTEx/v8/Esophagus_Muscularis:GTEx/v8/Heart_Atrial_Appendage:GTEx/v8/Heart_Left_Ventricle:GTEx/v8/Lung:GTEx/v8/Nerve_Tibial:GTEx/v8/Pancreas:GTEx/v8/Pituitary:GTEx/v8/Cells_Cultured_fibroblasts:GTEx/v8/Skin_Not_Sun_Exposed_Suprapubic:GTEx/v8/Skin_Sun_Exposed_Lower_leg:GTEx/v8/Testis:GTEx/v8/Thyroid	+	Promoter_anchored_loops:Adult_Cortex:Fetal_Cortex:Left_Ventricle:Spleen:GM12878:IMR90:Mesenchymal_Stem_Cell:Mesendoderm:Trophoblast-like_Cell:hESC	2.6951e-08	rs8176691	3
ENSG00000160326	11182	SLC2A6	9	136336217	136344259	-1	protein_coding	Yes	Yes	Yes	0.000366664	-0.0332605	13	17.61	73	5.4652e-13	0	eQTLcatalogue/Fairfax_2014_naive:eQTLGen_cis_eQTLs:BIOSQTL/BIOS_eQTL_geneLevel:CMC_NoSVA_cis:GTEx/v8/Adipose_Visceral_Omentum:GTEx/v8/Artery_Aorta:GTEx/v8/Brain_Caudate_basal_ganglia:GTEx/v8/Brain_Cerebellar_Hemisphere:GTEx/v8/Brain_Cortex:GTEx/v8/Brain_Frontal_Cortex_BA9:GTEx/v8/Brain_Nucleus_accumbens_basal_ganglia:GTEx/v8/Brain_Putamen_basal_ganglia:GTEx/v8/Pancreas:GTEx/v8/Pituitary:GTEx/v8/Cells_Cultured_fibroblasts:GTEx/v8/Skin_Not_Sun_Exposed_Suprapubic:GTEx/v8/Spleen	+	Promoter_anchored_loops:Adult_Cortex:Fetal_Cortex:Left_Ventricle:Spleen:GM12878:IMR90:Mesenchymal_Stem_Cell:Mesendoderm:Trophoblast-like_Cell:hESC	2.6951e-08	rs8176691	3
ENSG00000196693	7582	ZNF33B	10	43084555	43133992	-1	protein_coding	Yes	Yes	Yes	2.25381e-06	4.16083	1	2.356	14	1.0895e-16	0	eQTLcatalogue/Fairfax_2014_naive:eQTLGen_cis_eQTLs:BIOSQTL/BIOS_eQTL_geneLevel:CMC_SVA_cis:CMC_NoSVA_cis:GTEx/v8/Adipose_Subcutaneous:GTEx/v8/Adipose_Visceral_Omentum:GTEx/v8/Artery_Tibial:GTEx/v8/Brain_Cortex:GTEx/v8/Brain_Frontal_Cortex_BA9:GTEx/v8/Colon_Sigmoid:GTEx/v8/Esophagus_Muscularis:GTEx/v8/Muscle_Skeletal:GTEx/v8/Nerve_Tibial:GTEx/v8/Cells_Cultured_fibroblasts:GTEx/v8/Skin_Sun_Exposed_Lower_leg	-	IMR90:Mesenchymal_Stem_Cell:Mesendoderm:Trophoblast-like_Cell:hESC	6.21089e-10	rs183264014	4
ENSG00000206549	29122	PRSS50	3	46753605	46854064	-1	protein_coding	Yes	No	Yes	2.62071e-05	-0.326074	1	0.675	0	NA	NA	NA	NA	Mesenchymal_Stem_Cell	2.2553e-29	rs9852457;rs73062389:rs9852457	1
ENSG00000165733	101929959	BMS1	10	43278249	43330385	1	protein_coding	Yes	No	Yes	0.995287	-0.383014	4	9.579	0	NA	NA	NA	NA	IMR90:Mesenchymal_Stem_Cell:Mesendoderm:Trophoblast-like_Cell:hESC	0.0221058	rs183264014	4
ENSG00000075914	23016	EXOSC7	3	45016733	45077558	1	protein_coding	No	Yes	Yes	0.0141395	NA	0	0	2	9.78877e-05	0.0018859	GTEx/v8/Adipose_Subcutaneous	NA	IMR90:Mesenchymal_Stem_Cell:Mesendoderm:Trophoblast-like_Cell	6.4329e-09	rs73062389;rs9852457:rs73062389	1
ENSG00000163815	7123	CLEC3B	3	45043040	45077563	1	protein_coding	No	Yes	Yes	0.00038011	-0.0189533	0	0	1	0.000128325	0.000229518	GTEx/v8/Adipose_Subcutaneous	NA	IMR90:Mesenchymal_Stem_Cell	0.000115456	rs73062389;rs9852457:rs73062389	1
ENSG00000011376	23395	LARS2	3	45429998	45590913	1	protein_coding	No	Yes	Yes	2.60644e-07	-0.65665	0	0	5	1.5948e-11	0	eQTLcatalogue/HipSci_ge_iPSC:PsychENCODE_eQTLs:eQTLGen_cis_eQTLs	-	IMR90:Mesenchymal_Stem_Cell	3.14276e-05	rs9852457;rs73062389:rs9852457	1
ENSG00000183625	1232	CCR3	3	46205096	46308197	1	protein_coding	No	Yes	Yes	0.0318931	-0.541029	0	0	10	1.6853e-131	0	eQTLcatalogue/Lepik_2017_ge_blood:eQTLGen_cis_eQTLs:BIOSQTL/BIOS_eQTL_geneLevel:GTEx/v8/Whole_Blood:GTEx/v8/Muscle_Skeletal	+	Promoter_anchored_loops	2.2553e-29	rs73062389;rs9852457	1
ENSG00000163823	1230	CCR1	3	46243200	46249887	-1	protein_coding	No	Yes	Yes	0.891829	1.8919	0	0	12	1.1847e-100	0	eQTLcatalogue/Lepik_2017_ge_blood:eQTLGen_cis_eQTLs:BIOSQTL/BIOS_eQTL_geneLevel:GTEx/v8/Whole_Blood	-	EP_correlation_cell_type_oneway:GM12878:IMR90:Mesenchymal_Stem_Cell:Mesendoderm:Trophoblast-like_Cell:hESC	2.2553e-29	rs73062389;rs9852457;rs73062389:rs9852457	1
ENSG00000121807	729230	CCR2	3	46395225	46402419	1	protein_coding	No	Yes	Yes	0.0114633	-0.0355042	0	0	7	3.4782e-45	0	eQTLGen_cis_eQTLs:BIOSQTL/BIOS_eQTL_geneLevel:GTEx/v8/Whole_Blood	+	EP_correlation_cell_type_oneway:GM12878:IMR90:Mesenchymal_Stem_Cell:Mesendoderm	2.2553e-29	rs9852457;rs73062389;rs73062389:rs9852457	1
ENSG00000160791	1234	CCR5	3	46411633	46417697	1	protein_coding	No	Yes	Yes	3.51209e-08	1.48149	0	0	2	8.6107e-07	0.00430535	eQTLcatalogue/Fairfax_2014_LPS24	+	Promoter_anchored_loops:Adult_Cortex:Left_Ventricle:Liver:Spleen:GM12878:IMR90:Mesenchymal_Stem_Cell:Mesendoderm:Trophoblast-like_Cell:hESC	2.2553e-29	rs73062389;rs73062389:rs9852457	1
ENSG00000121797	9034	CCRL2	3	46448654	46454488	1	protein_coding	No	Yes	Yes	0.00216378	NA	0	0	1	2.4266e-06	0.00708351	eQTLGen_cis_eQTLs	NA	EP_correlation_cell_type_oneway:Adult_Cortex:IMR90:Mesenchymal_Stem_Cell:Mesendoderm	2.2553e-29	rs73062389;rs73062389:rs9852457	1
ENSG00000163827	79442	LRRC2	3	46556913	46621589	-1	protein_coding	No	Yes	Yes	4.76832e-05	-1.09413	0	0	2	4.0969e-07	0.000863994	PsychENCODE_eQTLs:eQTLGen_cis_eQTLs:CMC_SVA_cis	+	IMR90:Mesenchymal_Stem_Cell	6.4329e-09	rs73062389;rs73062389:rs9852457	1
ENSG00000206535	348801	LNP1	3	100120037	100175163	1	protein_coding	No	Yes	Yes	0.00188518	-0.494602	0	0	5	1.7219e-05	4.06617e-30	PsychENCODE_eQTLs:eQTLGen_cis_eQTLs:GTEx/v8/Thyroid	-	Adult_Cortex:Fetal_Cortex:Aorta:Left_Ventricle:GM12878:IMR90:Mesenchymal_Stem_Cell:Mesendoderm:Neural_Progenitor_Cell:Trophoblast-like_Cell:hESC	1.44796e-10	rs35799195	2
ENSG00000181458	55076	TMEM45A	3	100211463	100296288	1	protein_coding	No	Yes	Yes	0.0101836	0.0311547	0	0	13	1.7378e-07	0.000568643	eQTLGen_cis_eQTLs	-	Fetal_Cortex:IMR90:Mesenchymal_Stem_Cell	8.91746e-05	rs35799195	2
ENSG00000114354	10342	TFG	3	100428205	100467810	1	protein_coding	No	Yes	Yes	0.757056	0.765189	0	0	178	1.8464e-45	0	eQTLcatalogue/BLUEPRINT_ge_monocyte:eQTLcatalogue/Kasela_2017_T-cell_CD4:eQTLGen_cis_eQTLs:BIOSQTL/BIOS_eQTL_geneLevel:GTEx/v8/Breast_Mammary_Tissue	-	IMR90:Mesenchymal_Stem_Cell	6.76715e-10	rs35799195	2
ENSG00000125485	64794	DDX31	9	135468384	135545788	-1	protein_coding	No	Yes	Yes	2.75576e-06	-0.899017	0	0	7	0.000105674	9.60418e-96	CMC_SVA_cis:GTEx/v8/Artery_Tibial	+	IMR90:Mesenchymal_Stem_Cell	2.6951e-08	rs8176691	3
ENSG00000148308	9328	GTF3C5	9	135906076	135933890	1	protein_coding	No	Yes	Yes	0.00274002	-0.524089	0	0	8	6.428e-06	0.00331289	eQTLGen_cis_eQTLs:GTEx/v8/Skin_Sun_Exposed_Lower_leg	+	Adult_Cortex:Fetal_Cortex:IMR90:Mesenchymal_Stem_Cell	0.000462687	rs8176691	3
ENSG00000170835	1056	CEL	9	135937365	135947248	1	protein_coding	No	Yes	Yes	6.34005e-05	0.00813064	0	0	2	5.3442e-06	0.0153666	eQTLcatalogue/Kasela_2017_T-cell_CD8:eQTLGen_cis_eQTLs	+	Promoter_anchored_loops	0.0021839	rs8176691	3
ENSG00000187616	389827	TMEM8C	9	136379708	136393734	-1	protein_coding	No	Yes	Yes	0.00216916	0.106133	0	0	7	5.40307e-06	1.57982e-24	GTEx/v8/Nerve_Tibial	-	Spleen:IMR90:Mesenchymal_Stem_Cell:Mesendoderm:Trophoblast-like_Cell:hESC	2.6951e-08	rs8176691	3
ENSG00000197859	100996396	ADAMTSL2	9	136397286	136440641	1	protein_coding	No	Yes	Yes	0.0710587	NA	0	0	87	2.8823e-24	0	eQTLcatalogue/Kasela_2017_T-cell_CD4:eQTLGen_cis_eQTLs:BIOSQTL/BIOS_eQTL_geneLevel:GTEx/v8/Nerve_Tibial	+	Spleen:IMR90:Mesenchymal_Stem_Cell:Mesendoderm:Trophoblast-like_Cell:hESC	2.6951e-08	rs8176691	3
ENSG00000123454	1621	DBH	9	136501482	136524466	1	protein_coding	No	Yes	Yes	2.54161e-06	-0.4895	0	0	2	1.50194e-05	5.2739e-25	DICE/Monocyte_non_classical:GTEx/v8/Nerve_Tibial	-	Promoter_anchored_loops	0.000351317	rs8176691	3
ENSG00000123453	1757	SARDH	9	136528682	136605077	-1	protein_coding	No	Yes	Yes	8.19688e-10	-0.160036	0	0	1	NA	0.049	CMC_SVA_cis:CMC_NoSVA_cis	NA	Promoter_anchored_loops:IMR90:Mesenchymal_Stem_Cell	0.000462687	rs8176691	3
ENSG00000169826	55454	CSGALNACT2	10	43633934	43680756	1	protein_coding	No	Yes	Yes	0.451241	0.459409	0	0	3	8.3425e-06	3.88002e-128	EyeGEx:eQTLGen_cis_eQTLs:GTEx/v8/Breast_Mammary_Tissue:GTEx/v8/Nerve_Tibial:GTEx/v8/Thyroid	NA	IMR90:Mesenchymal_Stem_Cell:Mesendoderm:hESC	NA	rs183264014	4
ENSG00000196793	8187	ZNF239	10	44051792	44070066	-1	protein_coding	No	Yes	Yes	0.000867929	0.570932	0	0	2	1.173e-13	0	eQTLGen_cis_eQTLs	NA	Mesenchymal_Stem_Cell:Mesendoderm	NA	rs183264014	4
ENSG00000142657	5226	PGD	1	10458649	10480201	1	protein_coding	No	Yes	No	0.96866	-0.355214	0	0	3	4.6214e-07	0.0040981	eQTLGen_trans_eQTLs	NA	NA	NA	rs8176691	3
ENSG00000228474	100128731	OST4	2	27293340	27294641	-1	protein_coding	No	Yes	No	NA	NA	0	0	1	7.7782e-06	0.0473627	eQTLGen_trans_eQTLs	-	NA	0.0376298	rs8176691	3
ENSG00000080345	101929336	RIF1	2	152266397	152364527	1	protein_coding	No	Yes	No	1	0.202127	0	0	2	5.4055e-06	0.0350601	eQTLGen_trans_eQTLs	+	NA	0.025703	rs8176691	3
ENSG00000163808	56992	KIF15	3	44803209	44914868	1	protein_coding	No	Yes	No	7.4695e-13	-0.317071	0	0	1	1.9987e-06	0.0099935	eQTLcatalogue/GENCORD_ge_T-cell	NA	NA	NA	rs73062389	1
ENSG00000113758	1627	DBN1	5	176883609	176901402	-1	protein_coding	No	Yes	No	0.962686	NA	0	0	7	5.3255e-07	0.00470352	eQTLGen_trans_eQTLs	NA	NA	NA	rs8176691	3
ENSG00000203813	8968	HIST1H3H	6	27777842	27778314	1	protein_coding	No	Yes	No	0.0249392	-0.177817	0	0	5	2.2364e-06	0.0168717	eQTLGen_trans_eQTLs	-	NA	0.025703	rs8176691	3
ENSG00000136193	9805	SCRN1	7	29959719	30029905	-1	protein_coding	No	Yes	No	0.0651886	0.222481	0	0	5	2.6327e-09	7.32467e-05	eQTLGen_trans_eQTLs	NA	NA	NA	rs8176691	3
ENSG00000125482	7270	TTF1	9	135251008	135282209	-1	protein_coding	No	Yes	No	1.47325e-06	0.123753	0	0	3	3.02472e-05	1.88915e-05	GTEx/v8/Esophagus_Muscularis	+	NA	0.002653	rs8176691	3
ENSG00000100448	1511	CTSG	14	25042728	25045466	-1	protein_coding	No	Yes	No	0.202073	0.435366	0	0	6	2.346e-07	0.00222561	eQTLGen_trans_eQTLs	NA	NA	NA	rs8176691	3
ENSG00000086506	3049	HBQ1	16	230452	231180	1	protein_coding	No	Yes	No	0.00582839	NA	0	0	3	4.7079e-06	0.0313613	eQTLGen_trans_eQTLs	NA	NA	NA	rs8176691	3
ENSG00000108960	23531	MMD	17	53469974	53499353	-1	protein_coding	No	Yes	No	0.0136447	0.26329	0	0	5	1.8501e-07	0.00179475	eQTLGen_trans_eQTLs	-	NA	0.025703	rs8176691	3
ENSG00000196628	6925	TCF4	18	52889562	53332018	-1	protein_coding	No	Yes	No	0.999867	0.443466	0	0	2	3.5797e-06	0.0252181	eQTLGen_trans_eQTLs	NA	NA	NA	rs8176691	3
ENSG00000101425	149684	BPI	20	36888551	36965907	1	protein_coding	No	Yes	No	8.85643e-09	0.38601	0	0	3	2.6479e-06	0.0195158	eQTLGen_trans_eQTLs	NA	NA	NA	rs8176691	3
ENSG00000100985	4318	MMP9	20	44637547	44645200	1	protein_coding	No	Yes	No	2.7877e-08	0.142851	0	0	3	7.5416e-06	0.0462005	eQTLGen_trans_eQTLs	NA	NA	NA	rs8176691	3
ENSG00000196345	55888	ZKSCAN7	3	44596685	44624975	1	protein_coding	No	No	Yes	1.17628e-05	-0.800781	0	0	0	NA	NA	NA	NA	Trophoblast-like_Cell	0.0145373	rs73062389:rs9852457	1
ENSG00000163812	51304	ZDHHC3	3	44956749	45017677	-1	protein_coding	No	No	Yes	0.144015	-0.617523	0	0	0	NA	NA	NA	NA	IMR90:Mesenchymal_Stem_Cell:Mesendoderm:Trophoblast-like_Cell	6.4329e-09	rs9852457:rs73062389	1
ENSG00000163814	64866	CDCP1	3	45123770	45187914	-1	protein_coding	No	No	Yes	0.0211525	1.80557	0	0	0	NA	NA	NA	NA	IMR90:Mesenchymal_Stem_Cell:Mesendoderm:Trophoblast-like_Cell:hESC	2.2553e-29	rs9852457:rs73062389	1
ENSG00000249992	25907	TMEM158	3	45265958	45267770	-1	protein_coding	No	No	Yes	0.382809	NA	0	0	0	NA	NA	NA	NA	Adult_Cortex:Fetal_Cortex:IMR90:Mesenchymal_Stem_Cell:Mesendoderm:Trophoblast-like_Cell	3.14276e-05	rs73062389:rs9852457	1
ENSG00000012223	4057	LTF	3	46477136	46526724	-1	protein_coding	No	No	Yes	1.76023e-13	0.0797339	0	0	0	NA	NA	NA	NA	Left_Ventricle:IMR90:Mesenchymal_Stem_Cell:Mesendoderm	2.2553e-29	rs73062389:rs9852457	1
ENSG00000163825	83597	RTP3	3	46538981	46542439	1	protein_coding	No	No	Yes	0.181516	0.738671	0	0	0	NA	NA	NA	NA	Promoter_anchored_loops:Left_Ventricle:IMR90:Mesenchymal_Stem_Cell:Mesendoderm	2.2553e-29	rs9852457:rs73062389	1
ENSG00000241186	6997	TDGF1	3	46616045	46668033	1	protein_coding	No	No	Yes	3.98298e-06	1.21536	0	0	0	NA	NA	NA	NA	IMR90:Mesenchymal_Stem_Cell	6.4329e-09	rs73062389:rs9852457	1
ENSG00000261603	100287362	PRSS46	3	46761073	46777919	-1	protein_coding	No	No	Yes	NA	0.408081	0	0	0	NA	NA	NA	NA	Promoter_anchored_loops	NA	rs9852457	1
ENSG00000178055	339906	PRSS42	3	46871032	46875585	-1	protein_coding	No	No	Yes	4.68321e-05	0.200179	0	0	0	NA	NA	NA	NA	Mesenchymal_Stem_Cell	2.2553e-29	rs73062389:rs9852457	1
ENSG00000232382	26339	OR5K1	3	98188324	98189420	1	protein_coding	No	No	Yes	9.41012e-05	0.23209	0	0	0	NA	NA	NA	NA	Left_Ventricle	NA	rs35799195	2
ENSG00000080822	56650	CLDND1	3	98216756	98241910	-1	protein_coding	No	No	Yes	0.590515	-0.598219	0	0	0	NA	NA	NA	NA	Aorta:Left_Ventricle	4.88195e-05	rs35799195	2
ENSG00000154165	2838	GPR15	3	98250743	98251960	1	protein_coding	No	No	Yes	0.003265	0.0329819	0	0	0	NA	NA	NA	NA	Aorta:Left_Ventricle	4.88195e-05	rs35799195	2
ENSG00000057019	131566	DCBLD2	3	98514785	98620533	-1	protein_coding	No	No	Yes	0.000553237	0.276674	0	0	0	NA	NA	NA	NA	IMR90:Mesenchymal_Stem_Cell	1.44796e-10	rs35799195	2
ENSG00000184220	84319	CMSS1	3	99536678	99897447	1	protein_coding	No	No	Yes	0.000665485	-0.661714	0	0	0	NA	NA	NA	NA	Fetal_Cortex:Left_Ventricle:IMR90:Mesenchymal_Stem_Cell	4.88195e-05	rs35799195	2
ENSG00000168386	11259	FILIP1L	3	99548985	99833357	-1	protein_coding	No	No	Yes	0.000245912	-0.0843625	0	0	0	NA	NA	NA	NA	IMR90	NA	rs35799195	2
ENSG00000114021	56954	NIT2	3	100053545	100075710	1	protein_coding	No	No	Yes	1.59971e-10	-0.424835	0	0	0	NA	NA	NA	NA	Adult_Cortex:Fetal_Cortex:GM12878:IMR90:Mesenchymal_Stem_Cell:hESC	1.44122e-09	rs35799195	2
ENSG00000154174	9868	TOMM70A	3	100082275	100120242	-1	protein_coding	No	No	Yes	0.998236	-0.15186	0	0	0	NA	NA	NA	NA	Adult_Cortex:Fetal_Cortex:Aorta:Left_Ventricle:GM12878:IMR90:Mesenchymal_Stem_Cell:Mesendoderm:Neural_Progenitor_Cell:Trophoblast-like_Cell:hESC	1.44796e-10	rs35799195	2
ENSG00000144820	84873	GPR128	3	100328433	100414323	1	protein_coding	No	No	Yes	1.98949e-11	0.51542	0	0	0	NA	NA	NA	NA	Promoter_anchored_loops:IMR90:Mesenchymal_Stem_Cell	6.21953e-05	rs35799195	2
ENSG00000170044	131368	ZPLD1	3	101818088	102198685	1	protein_coding	No	No	Yes	0.000311007	0.619729	0	0	0	NA	NA	NA	NA	Aorta:Left_Ventricle:GM12878:IMR90:Mesenchymal_Stem_Cell:Mesendoderm:Trophoblast-like_Cell:hESC	8.16373e-11	rs35799195	2
ENSG00000125484	9329	GTF3C4	9	135545422	135570342	1	protein_coding	No	No	Yes	0.0149763	0.796705	0	0	0	NA	NA	NA	NA	IMR90:Mesenchymal_Stem_Cell	2.6951e-08	rs8176691	3
ENSG00000196990	642968	FAM163B	9	136444079	136451319	-1	protein_coding	No	No	Yes	0.428151	-0.470115	0	0	0	NA	NA	NA	NA	IMR90:Mesenchymal_Stem_Cell:Mesendoderm	2.6951e-08	rs8176691	3
ENSG00000169925	8019	BRD3	9	136895427	136933657	-1	protein_coding	No	No	Yes	0.766979	1.79826	0	0	0	NA	NA	NA	NA	Adult_Cortex:Fetal_Cortex	0.0021839	rs8176691	3
ENSG00000165731	5979	RET	10	43572475	43625799	1	protein_coding	No	No	Yes	0.999889	0.146012	0	0	0	NA	NA	NA	NA	IMR90:Mesenchymal_Stem_Cell:Mesendoderm:hESC	NA	rs183264014	4
ENSG00000243660	NA	ZNF487	10	43932282	43991517	1	protein_coding	No	No	Yes	0.381487	NA	0	0	0	NA	NA	NA	NA	Promoter_anchored_loops	NA	rs183264014	4
ENSG00000198298	220992	ZNF485	10	44101855	44113351	1	protein_coding	No	No	Yes	3.53439e-05	0.0702039	0	0	0	NA	NA	NA	NA	Mesenchymal_Stem_Cell:Mesendoderm:Trophoblast-like_Cell:hESC	0.0281344	rs183264014	4
ENSG00000169740	7580	ZNF32	10	44139307	44144304	-1	protein_coding	No	No	Yes	0.276206	NA	0	0	0	NA	NA	NA	NA	Mesenchymal_Stem_Cell:Mesendoderm:hESC	NA	rs183264014	4
ENSG00000269515	NA	NA	10	44873687	44878739	1	protein_coding	No	No	Yes	NA	NA	0	0	0	NA	NA	NA	NA	Mesenchymal_Stem_Cell	NA	rs183264014	4

### Sheet: T7.gene_mtcojo
Table 7. Results summary of MAGMA/TWAS/spTWAS/PWAS-mtCOJO
Significant genes associated with conditional traits were identified by integrating gene genomic positions, mRNA expression, splicing and plasma protein data with mtCOJO-derived GWAS using MAGMA gene analysis, PrediXcan or FUSION. Overlapping results of at least three approaches of MAGMA/TWAS/spTWAS/PWAS-mtCOJO were highlighted (total_detect>=3). P_magma=the gene p-value estimated by MAGMA based on mtCOJO-derived GWAS; FDR_magma=adjusted P_magma; P_twas=the gene p-value estimated by TWAS based on mtCOJO-derived GWAS; tissue_twas=the eQTL model of every single tissue used to obtain gene-based z-scores in TWAS analysis based on mtCOJO-derived GWAS; FDR_twas=adjusted P_twas; zscore_twas=gene-based z-scores in TWAS analysis; P_sptwas=the gene p-value estimated by spTWAS based on mtCOJO-derived GWAS; tissue_sptwas=the sQTL model of every single tissue used to obtain gene-based z-scores in spTWAS analysis based on mtCOJO-derived GWAS; FDR_sptwas=adjusted P_sptwas; zscore_sptwas=gene-based z-scores in spTWAS analysis; P_pwas=the gene p-value estimated by PWAS based on mtCOJO-derived GWAS; FDR_pwas=adjusted P_pwas; zscore_pwas=gene-based z-scores in PWAS analysis
Gene	P_mtCOJO_magma	FDR_mtCOJO_magma	Z_mtCOJO_magma	tissue_twas	P_mtCOJO_twas	FDR_mtCOJO_twas	Z_mtCOJO_twas	tissue_sptwas	P_mtCOJO_sptwas	FDR_mtCOJO_sptwas	Z_mtCOJO_sptwas	P_mtCOJO_pwas	FDR_mtCOJO_pwas	Z_mtCOJO_pwas	magma_detect	twas_detect	sptwas_detect	pwas_detect	total_detect	Z_C2_magma	Z_Asthma_magma	Z_ILD_magma	Z_IPF_magma	Z_COPD_magma	Z_Pneumonia.meta_magma	Z_Pneumonia.b.meta_magma	Z_Pneumonia.v.meta_magma	Z_Flu.meta_magma	Z_C2_twas	Z_Asthma_twas	Z_ILD_twas	Z_IPF_twas	Z_COPD_twas	Z_Pneumonia.meta_twas	Z_Pneumonia.b.meta_twas	Z_Pneumonia.v.meta_twas	Z_Flu.meta_twas	Z_C2_sptwas	Z_Asthma_sptwas	Z_ILD_sptwas	Z_IPF_sptwas	Z_COPD_sptwas	Z_Pneumonia.meta_sptwas	Z_Pneumonia.b.meta_sptwas	Z_Pneumonia.v.meta_sptwas	Z_Flu.meta_sptwas	Z_C2_pwas	Z_Asthma_pwas	Z_ILD_pwas	Z_IPF_pwas	Z_COPD_pwas	Z_Pneumonia.meta_pwas	Z_Pneumonia.b.meta_pwas	Z_Pneumonia.v.meta_pwas	Z_Flu.meta_pwas	P_C2_magma	P_Asthma_magma	P_ILD_magma	P_IPF_magma	P_COPD_magma	P_Pneumonia.meta_magma	P_Pneumonia.b.meta_magma	P_Pneumonia.v.meta_magma	P_Flu.meta_magma	P_C2_twas	P_Asthma_twas	P_ILD_twas	P_IPF_twas	P_COPD_twas	P_Pneumonia.meta_twas	P_Pneumonia.b.meta_twas	P_Pneumonia.v.meta_twas	P_Flu.meta_twas	P_C2_sptwas	P_Asthma_sptwas	P_ILD_sptwas	P_IPF_sptwas	P_COPD_sptwas	P_Pneumonia.meta_sptwas	P_Pneumonia.b.meta_sptwas	P_Pneumonia.v.meta_sptwas	P_Flu.meta_sptwas	P_C2_pwas	P_Asthma_pwas	P_ILD_pwas	P_IPF_pwas	P_COPD_pwas	P_Pneumonia.meta_pwas	P_Pneumonia.b.meta_pwas	P_Pneumonia.v.meta_pwas	P_Flu.meta_pwas	FDR_C2_magma	FDR_Asthma_magma	FDR_ILD_magma	FDR_IPF_magma	FDR_COPD_magma	FDR_Pneumonia.meta_magma	FDR_Pneumonia.b.meta_magma	FDR_Pneumonia.v.meta_magma	FDR_Flu.meta_magma	FDR_C2_twas	FDR_Asthma_twas	FDR_ILD_twas	FDR_IPF_twas	FDR_COPD_twas	FDR_Pneumonia.meta_twas	FDR_Pneumonia.b.meta_twas	FDR_Pneumonia.v.meta_twas	FDR_Flu.meta_twas	FDR_C2_sptwas	FDR_Asthma_sptwas	FDR_ILD_sptwas	FDR_IPF_sptwas	FDR_COPD_sptwas	FDR_Pneumonia.meta_sptwas	FDR_Pneumonia.b.meta_sptwas	FDR_Pneumonia.v.meta_sptwas	FDR_Flu.meta_sptwas	FDR_C2_pwas	FDR_Asthma_pwas	FDR_ILD_pwas	FDR_IPF_pwas	FDR_COPD_pwas	FDR_Pneumonia.meta_pwas	FDR_Pneumonia.b.meta_pwas	FDR_Pneumonia.v.meta_pwas	FDR_Flu.meta_pwas
NXPE3	4.5656e-10	8.09435e-06	6.23335	Adrenal_Gland	4.49997e-09	4.66196e-05	-5.86468	Brain_Cortex	3.61622e-10	8.84456e-06	-6.26975	NA	NA	NA	1	1	1	0	3	6.2191	-2.87821	-0.391754	1.17309	-1.9129	0.31408	-0.400987	NA	NA	-9.90121	-3.32537	0.287584	0.620395	-2.41498	1.21945	0.242843	0.791011	-1.22835	-11.3401	-1.70607	-0.0461538	1.17433	-1.57523	0.550725	-0.596154	0.622951	0.137168	NA	NA	NA	NA	NA	NA	NA	NA	NA	5e-10	0.0039994	0.69524	0.24076	0.055761	0.75346	0.68843	NA	NA	4.11283e-23	0.000883	0.773665	0.534998	0.0157361	0.222672	0.808127	0.428938	0.219314	8.30067e-30	0.0879946	0.963188	0.240263	0.115203	0.581822	0.551072	0.533317	0.890898	NA	NA	NA	NA	NA	NA	NA	NA	NA	4.508e-07	0.0396436	0.956939	0.77238	0.371179	0.998505	0.982897	NA	NA	4.83052e-19	0.0254234	0.992305	0.936998	0.334011	0.942059	0.988786	0.999551	0.960457	2.32676e-25	0.401418	0.998058	0.815423	0.598954	0.981323	0.969261	0.995536	0.998852	NA	NA	NA	NA	NA	NA	NA	NA	NA
NXPE3	4.5656e-10	8.09435e-06	6.23335	Adrenal_Gland	4.49997e-09	4.66196e-05	-5.86468	Brain_Hypothalamus	3.61622e-10	7.5326e-06	-6.26975	NA	NA	NA	1	1	1	0	3	6.2191	-2.87821	-0.391754	1.17309	-1.9129	0.31408	-0.400987	NA	NA	-9.90121	-3.32537	0.287584	0.620395	-2.41498	1.21945	0.242843	0.791011	-1.22835	-11.3401	-1.70607	-0.0461538	1.17433	-1.57523	0.550725	-0.596154	0.622951	0.137168	NA	NA	NA	NA	NA	NA	NA	NA	NA	5e-10	0.0039994	0.69524	0.24076	0.055761	0.75346	0.68843	NA	NA	4.11283e-23	0.000883	0.773665	0.534998	0.0157361	0.222672	0.808127	0.428938	0.219314	8.30067e-30	0.0879946	0.963188	0.240263	0.115203	0.581822	0.551072	0.533317	0.890898	NA	NA	NA	NA	NA	NA	NA	NA	NA	4.508e-07	0.0396436	0.956939	0.77238	0.371179	0.998505	0.982897	NA	NA	4.83052e-19	0.0254234	0.992305	0.936998	0.334011	0.942059	0.988786	0.999551	0.960457	1.99424e-25	0.414418	0.99873	0.832409	0.617146	0.986132	0.97334	0.996776	0.997825	NA	NA	NA	NA	NA	NA	NA	NA	NA
NXPE3	4.5656e-10	8.09435e-06	6.23335	Adrenal_Gland	4.49997e-09	4.66196e-05	-5.86468	Brain_Substantia_nigra	1.70119e-10	2.71441e-06	-6.38615	NA	NA	NA	1	1	1	0	3	6.2191	-2.87821	-0.391754	1.17309	-1.9129	0.31408	-0.400987	NA	NA	-9.90121	-3.32537	0.287584	0.620395	-2.41498	1.21945	0.242843	0.791011	-1.22835	-11.5941	-1.52901	-0.107692	1.11351	-1.58398	0.565217	-0.567308	0.622951	0.132743	NA	NA	NA	NA	NA	NA	NA	NA	NA	5e-10	0.0039994	0.69524	0.24076	0.055761	0.75346	0.68843	NA	NA	4.11283e-23	0.000883	0.773665	0.534998	0.0157361	0.222672	0.808127	0.428938	0.219314	4.41713e-31	0.126263	0.91424	0.265489	0.113198	0.571926	0.570505	0.533317	0.894396	NA	NA	NA	NA	NA	NA	NA	NA	NA	4.508e-07	0.0396436	0.956939	0.77238	0.371179	0.998505	0.982897	NA	NA	4.83052e-19	0.0254234	0.992305	0.936998	0.334011	0.942059	0.988786	0.999551	0.960457	8.17744e-27	0.488598	0.997368	0.837488	0.604961	0.979658	0.977454	0.995985	0.999222	NA	NA	NA	NA	NA	NA	NA	NA	NA
NXPE3	4.5656e-10	8.09435e-06	6.23335	Adrenal_Gland	4.49997e-09	4.66196e-05	-5.86468	Muscle_Skeletal	1.70119e-10	3.83175e-06	-6.38615	NA	NA	NA	1	1	1	0	3	6.2191	-2.87821	-0.391754	1.17309	-1.9129	0.31408	-0.400987	NA	NA	-9.90121	-3.32537	0.287584	0.620395	-2.41498	1.21945	0.242843	0.791011	-1.22835	-11.5941	-1.52901	-0.107692	1.11351	-1.58398	0.565217	-0.567308	0.622951	0.132743	NA	NA	NA	NA	NA	NA	NA	NA	NA	5e-10	0.0039994	0.69524	0.24076	0.055761	0.75346	0.68843	NA	NA	4.11283e-23	0.000883	0.773665	0.534998	0.0157361	0.222672	0.808127	0.428938	0.219314	4.41713e-31	0.126263	0.91424	0.265489	0.113198	0.571926	0.570505	0.533317	0.894396	NA	NA	NA	NA	NA	NA	NA	NA	NA	4.508e-07	0.0396436	0.956939	0.77238	0.371179	0.998505	0.982897	NA	NA	4.83052e-19	0.0254234	0.992305	0.936998	0.334011	0.942059	0.988786	0.999551	0.960457	1.14099e-26	0.462163	0.998292	0.834102	0.598739	0.981512	0.976126	0.998434	0.998888	NA	NA	NA	NA	NA	NA	NA	NA	NA
NXPE3	4.5656e-10	8.09435e-06	6.23335	Adrenal_Gland	4.49997e-09	4.66196e-05	-5.86468	Nerve_Tibial	1.70119e-10	5.48819e-06	-6.38615	NA	NA	NA	1	1	1	0	3	6.2191	-2.87821	-0.391754	1.17309	-1.9129	0.31408	-0.400987	NA	NA	-9.90121	-3.32537	0.287584	0.620395	-2.41498	1.21945	0.242843	0.791011	-1.22835	-11.5941	-1.52901	-0.107692	1.11351	-1.58398	0.565217	-0.567308	0.622951	0.132743	NA	NA	NA	NA	NA	NA	NA	NA	NA	5e-10	0.0039994	0.69524	0.24076	0.055761	0.75346	0.68843	NA	NA	4.11283e-23	0.000883	0.773665	0.534998	0.0157361	0.222672	0.808127	0.428938	0.219314	4.41713e-31	0.126263	0.91424	0.265489	0.113198	0.571926	0.570505	0.533317	0.894396	NA	NA	NA	NA	NA	NA	NA	NA	NA	4.508e-07	0.0396436	0.956939	0.77238	0.371179	0.998505	0.982897	NA	NA	4.83052e-19	0.0254234	0.992305	0.936998	0.334011	0.942059	0.988786	0.999551	0.960457	8.17412e-27	0.464808	0.997068	0.829334	0.592736	0.986436	0.973877	0.999067	0.996233	NA	NA	NA	NA	NA	NA	NA	NA	NA
NXPE3	4.5656e-10	8.09435e-06	6.23335	Adrenal_Gland	4.49997e-09	4.66196e-05	-5.86468	Pituitary	2.13166e-10	6.28179e-06	-6.35154	NA	NA	NA	1	1	1	0	3	6.2191	-2.87821	-0.391754	1.17309	-1.9129	0.31408	-0.400987	NA	NA	-9.90121	-3.32537	0.287584	0.620395	-2.41498	1.21945	0.242843	0.791011	-1.22835	-11.348	-1.68251	-0.0192308	1.17333	-1.67732	0.550725	-0.615385	0.622951	0.123894	NA	NA	NA	NA	NA	NA	NA	NA	NA	5e-10	0.0039994	0.69524	0.24076	0.055761	0.75346	0.68843	NA	NA	4.11283e-23	0.000883	0.773665	0.534998	0.0157361	0.222672	0.808127	0.428938	0.219314	7.58515e-30	0.0924708	0.984657	0.240664	0.0934803	0.581822	0.538301	0.533317	0.901399	NA	NA	NA	NA	NA	NA	NA	NA	NA	4.508e-07	0.0396436	0.956939	0.77238	0.371179	0.998505	0.982897	NA	NA	4.83052e-19	0.0254234	0.992305	0.936998	0.334011	0.942059	0.988786	0.999551	0.960457	2.57728e-25	0.413511	0.998795	0.813017	0.564205	0.987645	0.972932	0.998633	0.997795	NA	NA	NA	NA	NA	NA	NA	NA	NA
NXPE3	4.5656e-10	8.09435e-06	6.23335	Adrenal_Gland	4.49997e-09	4.66196e-05	-5.86468	smultixcan	2.9909e-10	1.60894e-05	-6.29702	NA	NA	NA	1	1	1	0	3	6.2191	-2.87821	-0.391754	1.17309	-1.9129	0.31408	-0.400987	NA	NA	-9.90121	-3.32537	0.287584	0.620395	-2.41498	1.21945	0.242843	0.791011	-1.22835	-11.3428	-1.69822	-0.0371795	1.174	-1.60926	0.550725	-0.602564	0.622951	0.132743	NA	NA	NA	NA	NA	NA	NA	NA	NA	5e-10	0.0039994	0.69524	0.24076	0.055761	0.75346	0.68843	NA	NA	4.11283e-23	0.000883	0.773665	0.534998	0.0157361	0.222672	0.808127	0.428938	0.219314	7.69144e-30	0.0893522	0.970329	0.240229	0.107437	0.581688	0.546657	0.533171	0.894358	NA	NA	NA	NA	NA	NA	NA	NA	NA	4.508e-07	0.0396436	0.956939	0.77238	0.371179	0.998505	0.982897	NA	NA	4.83052e-19	0.0254234	0.992305	0.936998	0.334011	0.942059	0.988786	0.999551	0.960457	9.20597e-26	0.378331	0.998967	0.814986	0.565092	0.975736	0.969904	0.999267	0.998491	NA	NA	NA	NA	NA	NA	NA	NA	NA
NXPE3	4.5656e-10	8.09435e-06	6.23335	Esophagus_Muscularis	6.8924e-10	7.94763e-06	6.16854	Brain_Cortex	3.61622e-10	8.84456e-06	-6.26975	NA	NA	NA	1	1	1	0	3	6.2191	-2.87821	-0.391754	1.17309	-1.9129	0.31408	-0.400987	NA	NA	11.0653	1.59738	-0.520724	-1.33855	1.32126	-0.741581	0.403821	-0.677084	-0.133285	-11.3401	-1.70607	-0.0461538	1.17433	-1.57523	0.550725	-0.596154	0.622951	0.137168	NA	NA	NA	NA	NA	NA	NA	NA	NA	5e-10	0.0039994	0.69524	0.24076	0.055761	0.75346	0.68843	NA	NA	1.84754e-28	0.110182	0.602559	0.180716	0.186415	0.458341	0.686345	0.498353	0.893968	8.30067e-30	0.0879946	0.963188	0.240263	0.115203	0.581822	0.551072	0.533317	0.890898	NA	NA	NA	NA	NA	NA	NA	NA	NA	4.508e-07	0.0396436	0.956939	0.77238	0.371179	0.998505	0.982897	NA	NA	2.37613e-24	0.435844	0.986731	0.822045	0.705846	0.986192	0.978333	0.999569	0.999366	2.32676e-25	0.401418	0.998058	0.815423	0.598954	0.981323	0.969261	0.995536	0.998852	NA	NA	NA	NA	NA	NA	NA	NA	NA
NXPE3	4.5656e-10	8.09435e-06	6.23335	Esophagus_Muscularis	6.8924e-10	7.94763e-06	6.16854	Brain_Hypothalamus	3.61622e-10	7.5326e-06	-6.26975	NA	NA	NA	1	1	1	0	3	6.2191	-2.87821	-0.391754	1.17309	-1.9129	0.31408	-0.400987	NA	NA	11.0653	1.59738	-0.520724	-1.33855	1.32126	-0.741581	0.403821	-0.677084	-0.133285	-11.3401	-1.70607	-0.0461538	1.17433	-1.57523	0.550725	-0.596154	0.622951	0.137168	NA	NA	NA	NA	NA	NA	NA	NA	NA	5e-10	0.0039994	0.69524	0.24076	0.055761	0.75346	0.68843	NA	NA	1.84754e-28	0.110182	0.602559	0.180716	0.186415	0.458341	0.686345	0.498353	0.893968	8.30067e-30	0.0879946	0.963188	0.240263	0.115203	0.581822	0.551072	0.533317	0.890898	NA	NA	NA	NA	NA	NA	NA	NA	NA	4.508e-07	0.0396436	0.956939	0.77238	0.371179	0.998505	0.982897	NA	NA	2.37613e-24	0.435844	0.986731	0.822045	0.705846	0.986192	0.978333	0.999569	0.999366	1.99424e-25	0.414418	0.99873	0.832409	0.617146	0.986132	0.97334	0.996776	0.997825	NA	NA	NA	NA	NA	NA	NA	NA	NA
NXPE3	4.5656e-10	8.09435e-06	6.23335	Esophagus_Muscularis	6.8924e-10	7.94763e-06	6.16854	Brain_Substantia_nigra	1.70119e-10	2.71441e-06	-6.38615	NA	NA	NA	1	1	1	0	3	6.2191	-2.87821	-0.391754	1.17309	-1.9129	0.31408	-0.400987	NA	NA	11.0653	1.59738	-0.520724	-1.33855	1.32126	-0.741581	0.403821	-0.677084	-0.133285	-11.5941	-1.52901	-0.107692	1.11351	-1.58398	0.565217	-0.567308	0.622951	0.132743	NA	NA	NA	NA	NA	NA	NA	NA	NA	5e-10	0.0039994	0.69524	0.24076	0.055761	0.75346	0.68843	NA	NA	1.84754e-28	0.110182	0.602559	0.180716	0.186415	0.458341	0.686345	0.498353	0.893968	4.41713e-31	0.126263	0.91424	0.265489	0.113198	0.571926	0.570505	0.533317	0.894396	NA	NA	NA	NA	NA	NA	NA	NA	NA	4.508e-07	0.0396436	0.956939	0.77238	0.371179	0.998505	0.982897	NA	NA	2.37613e-24	0.435844	0.986731	0.822045	0.705846	0.986192	0.978333	0.999569	0.999366	8.17744e-27	0.488598	0.997368	0.837488	0.604961	0.979658	0.977454	0.995985	0.999222	NA	NA	NA	NA	NA	NA	NA	NA	NA
NXPE3	4.5656e-10	8.09435e-06	6.23335	Esophagus_Muscularis	6.8924e-10	7.94763e-06	6.16854	Muscle_Skeletal	1.70119e-10	3.83175e-06	-6.38615	NA	NA	NA	1	1	1	0	3	6.2191	-2.87821	-0.391754	1.17309	-1.9129	0.31408	-0.400987	NA	NA	11.0653	1.59738	-0.520724	-1.33855	1.32126	-0.741581	0.403821	-0.677084	-0.133285	-11.5941	-1.52901	-0.107692	1.11351	-1.58398	0.565217	-0.567308	0.622951	0.132743	NA	NA	NA	NA	NA	NA	NA	NA	NA	5e-10	0.0039994	0.69524	0.24076	0.055761	0.75346	0.68843	NA	NA	1.84754e-28	0.110182	0.602559	0.180716	0.186415	0.458341	0.686345	0.498353	0.893968	4.41713e-31	0.126263	0.91424	0.265489	0.113198	0.571926	0.570505	0.533317	0.894396	NA	NA	NA	NA	NA	NA	NA	NA	NA	4.508e-07	0.0396436	0.956939	0.77238	0.371179	0.998505	0.982897	NA	NA	2.37613e-24	0.435844	0.986731	0.822045	0.705846	0.986192	0.978333	0.999569	0.999366	1.14099e-26	0.462163	0.998292	0.834102	0.598739	0.981512	0.976126	0.998434	0.998888	NA	NA	NA	NA	NA	NA	NA	NA	NA
NXPE3	4.5656e-10	8.09435e-06	6.23335	Esophagus_Muscularis	6.8924e-10	7.94763e-06	6.16854	Nerve_Tibial	1.70119e-10	5.48819e-06	-6.38615	NA	NA	NA	1	1	1	0	3	6.2191	-2.87821	-0.391754	1.17309	-1.9129	0.31408	-0.400987	NA	NA	11.0653	1.59738	-0.520724	-1.33855	1.32126	-0.741581	0.403821	-0.677084	-0.133285	-11.5941	-1.52901	-0.107692	1.11351	-1.58398	0.565217	-0.567308	0.622951	0.132743	NA	NA	NA	NA	NA	NA	NA	NA	NA	5e-10	0.0039994	0.69524	0.24076	0.055761	0.75346	0.68843	NA	NA	1.84754e-28	0.110182	0.602559	0.180716	0.186415	0.458341	0.686345	0.498353	0.893968	4.41713e-31	0.126263	0.91424	0.265489	0.113198	0.571926	0.570505	0.533317	0.894396	NA	NA	NA	NA	NA	NA	NA	NA	NA	4.508e-07	0.0396436	0.956939	0.77238	0.371179	0.998505	0.982897	NA	NA	2.37613e-24	0.435844	0.986731	0.822045	0.705846	0.986192	0.978333	0.999569	0.999366	8.17412e-27	0.464808	0.997068	0.829334	0.592736	0.986436	0.973877	0.999067	0.996233	NA	NA	NA	NA	NA	NA	NA	NA	NA
NXPE3	4.5656e-10	8.09435e-06	6.23335	Esophagus_Muscularis	6.8924e-10	7.94763e-06	6.16854	Pituitary	2.13166e-10	6.28179e-06	-6.35154	NA	NA	NA	1	1	1	0	3	6.2191	-2.87821	-0.391754	1.17309	-1.9129	0.31408	-0.400987	NA	NA	11.0653	1.59738	-0.520724	-1.33855	1.32126	-0.741581	0.403821	-0.677084	-0.133285	-11.348	-1.68251	-0.0192308	1.17333	-1.67732	0.550725	-0.615385	0.622951	0.123894	NA	NA	NA	NA	NA	NA	NA	NA	NA	5e-10	0.0039994	0.69524	0.24076	0.055761	0.75346	0.68843	NA	NA	1.84754e-28	0.110182	0.602559	0.180716	0.186415	0.458341	0.686345	0.498353	0.893968	7.58515e-30	0.0924708	0.984657	0.240664	0.0934803	0.581822	0.538301	0.533317	0.901399	NA	NA	NA	NA	NA	NA	NA	NA	NA	4.508e-07	0.0396436	0.956939	0.77238	0.371179	0.998505	0.982897	NA	NA	2.37613e-24	0.435844	0.986731	0.822045	0.705846	0.986192	0.978333	0.999569	0.999366	2.57728e-25	0.413511	0.998795	0.813017	0.564205	0.987645	0.972932	0.998633	0.997795	NA	NA	NA	NA	NA	NA	NA	NA	NA
NXPE3	4.5656e-10	8.09435e-06	6.23335	Esophagus_Muscularis	6.8924e-10	7.94763e-06	6.16854	smultixcan	2.9909e-10	1.60894e-05	-6.29702	NA	NA	NA	1	1	1	0	3	6.2191	-2.87821	-0.391754	1.17309	-1.9129	0.31408	-0.400987	NA	NA	11.0653	1.59738	-0.520724	-1.33855	1.32126	-0.741581	0.403821	-0.677084	-0.133285	-11.3428	-1.69822	-0.0371795	1.174	-1.60926	0.550725	-0.602564	0.622951	0.132743	NA	NA	NA	NA	NA	NA	NA	NA	NA	5e-10	0.0039994	0.69524	0.24076	0.055761	0.75346	0.68843	NA	NA	1.84754e-28	0.110182	0.602559	0.180716	0.186415	0.458341	0.686345	0.498353	0.893968	7.69144e-30	0.0893522	0.970329	0.240229	0.107437	0.581688	0.546657	0.533171	0.894358	NA	NA	NA	NA	NA	NA	NA	NA	NA	4.508e-07	0.0396436	0.956939	0.77238	0.371179	0.998505	0.982897	NA	NA	2.37613e-24	0.435844	0.986731	0.822045	0.705846	0.986192	0.978333	0.999569	0.999366	9.20597e-26	0.378331	0.998967	0.814986	0.565092	0.975736	0.969904	0.999267	0.998491	NA	NA	NA	NA	NA	NA	NA	NA	NA
NXPE3	4.5656e-10	8.09435e-06	6.23335	Kidney_Cortex	7.88557e-07	0.0031562	-4.93818	Brain_Cortex	3.61622e-10	8.84456e-06	-6.26975	NA	NA	NA	1	1	1	0	3	6.2191	-2.87821	-0.391754	1.17309	-1.9129	0.31408	-0.400987	NA	NA	-8.91987	-2.73265	0.254706	0.512849	-1.44493	0.845545	0.332874	0.175745	-1.26695	-11.3401	-1.70607	-0.0461538	1.17433	-1.57523	0.550725	-0.596154	0.622951	0.137168	NA	NA	NA	NA	NA	NA	NA	NA	NA	5e-10	0.0039994	0.69524	0.24076	0.055761	0.75346	0.68843	NA	NA	4.66821e-19	0.00628267	0.79895	0.608057	0.148477	0.397807	0.73923	0.860494	0.205172	8.30067e-30	0.0879946	0.963188	0.240263	0.115203	0.581822	0.551072	0.533317	0.890898	NA	NA	NA	NA	NA	NA	NA	NA	NA	4.508e-07	0.0396436	0.956939	0.77238	0.371179	0.998505	0.982897	NA	NA	1.45244e-15	0.102369	0.987727	0.946088	0.670834	0.98086	0.983897	0.996132	0.996044	2.32676e-25	0.401418	0.998058	0.815423	0.598954	0.981323	0.969261	0.995536	0.998852	NA	NA	NA	NA	NA	NA	NA	NA	NA
NXPE3	4.5656e-10	8.09435e-06	6.23335	Kidney_Cortex	7.88557e-07	0.0031562	-4.93818	Brain_Hypothalamus	3.61622e-10	7.5326e-06	-6.26975	NA	NA	NA	1	1	1	0	3	6.2191	-2.87821	-0.391754	1.17309	-1.9129	0.31408	-0.400987	NA	NA	-8.91987	-2.73265	0.254706	0.512849	-1.44493	0.845545	0.332874	0.175745	-1.26695	-11.3401	-1.70607	-0.0461538	1.17433	-1.57523	0.550725	-0.596154	0.622951	0.137168	NA	NA	NA	NA	NA	NA	NA	NA	NA	5e-10	0.0039994	0.69524	0.24076	0.055761	0.75346	0.68843	NA	NA	4.66821e-19	0.00628267	0.79895	0.608057	0.148477	0.397807	0.73923	0.860494	0.205172	8.30067e-30	0.0879946	0.963188	0.240263	0.115203	0.581822	0.551072	0.533317	0.890898	NA	NA	NA	NA	NA	NA	NA	NA	NA	4.508e-07	0.0396436	0.956939	0.77238	0.371179	0.998505	0.982897	NA	NA	1.45244e-15	0.102369	0.987727	0.946088	0.670834	0.98086	0.983897	0.996132	0.996044	1.99424e-25	0.414418	0.99873	0.832409	0.617146	0.986132	0.97334	0.996776	0.997825	NA	NA	NA	NA	NA	NA	NA	NA	NA
NXPE3	4.5656e-10	8.09435e-06	6.23335	Kidney_Cortex	7.88557e-07	0.0031562	-4.93818	Brain_Substantia_nigra	1.70119e-10	2.71441e-06	-6.38615	NA	NA	NA	1	1	1	0	3	6.2191	-2.87821	-0.391754	1.17309	-1.9129	0.31408	-0.400987	NA	NA	-8.91987	-2.73265	0.254706	0.512849	-1.44493	0.845545	0.332874	0.175745	-1.26695	-11.5941	-1.52901	-0.107692	1.11351	-1.58398	0.565217	-0.567308	0.622951	0.132743	NA	NA	NA	NA	NA	NA	NA	NA	NA	5e-10	0.0039994	0.69524	0.24076	0.055761	0.75346	0.68843	NA	NA	4.66821e-19	0.00628267	0.79895	0.608057	0.148477	0.397807	0.73923	0.860494	0.205172	4.41713e-31	0.126263	0.91424	0.265489	0.113198	0.571926	0.570505	0.533317	0.894396	NA	NA	NA	NA	NA	NA	NA	NA	NA	4.508e-07	0.0396436	0.956939	0.77238	0.371179	0.998505	0.982897	NA	NA	1.45244e-15	0.102369	0.987727	0.946088	0.670834	0.98086	0.983897	0.996132	0.996044	8.17744e-27	0.488598	0.997368	0.837488	0.604961	0.979658	0.977454	0.995985	0.999222	NA	NA	NA	NA	NA	NA	NA	NA	NA
NXPE3	4.5656e-10	8.09435e-06	6.23335	Kidney_Cortex	7.88557e-07	0.0031562	-4.93818	Muscle_Skeletal	1.70119e-10	3.83175e-06	-6.38615	NA	NA	NA	1	1	1	0	3	6.2191	-2.87821	-0.391754	1.17309	-1.9129	0.31408	-0.400987	NA	NA	-8.91987	-2.73265	0.254706	0.512849	-1.44493	0.845545	0.332874	0.175745	-1.26695	-11.5941	-1.52901	-0.107692	1.11351	-1.58398	0.565217	-0.567308	0.622951	0.132743	NA	NA	NA	NA	NA	NA	NA	NA	NA	5e-10	0.0039994	0.69524	0.24076	0.055761	0.75346	0.68843	NA	NA	4.66821e-19	0.00628267	0.79895	0.608057	0.148477	0.397807	0.73923	0.860494	0.205172	4.41713e-31	0.126263	0.91424	0.265489	0.113198	0.571926	0.570505	0.533317	0.894396	NA	NA	NA	NA	NA	NA	NA	NA	NA	4.508e-07	0.0396436	0.956939	0.77238	0.371179	0.998505	0.982897	NA	NA	1.45244e-15	0.102369	0.987727	0.946088	0.670834	0.98086	0.983897	0.996132	0.996044	1.14099e-26	0.462163	0.998292	0.834102	0.598739	0.981512	0.976126	0.998434	0.998888	NA	NA	NA	NA	NA	NA	NA	NA	NA
NXPE3	4.5656e-10	8.09435e-06	6.23335	Kidney_Cortex	7.88557e-07	0.0031562	-4.93818	Nerve_Tibial	1.70119e-10	5.48819e-06	-6.38615	NA	NA	NA	1	1	1	0	3	6.2191	-2.87821	-0.391754	1.17309	-1.9129	0.31408	-0.400987	NA	NA	-8.91987	-2.73265	0.254706	0.512849	-1.44493	0.845545	0.332874	0.175745	-1.26695	-11.5941	-1.52901	-0.107692	1.11351	-1.58398	0.565217	-0.567308	0.622951	0.132743	NA	NA	NA	NA	NA	NA	NA	NA	NA	5e-10	0.0039994	0.69524	0.24076	0.055761	0.75346	0.68843	NA	NA	4.66821e-19	0.00628267	0.79895	0.608057	0.148477	0.397807	0.73923	0.860494	0.205172	4.41713e-31	0.126263	0.91424	0.265489	0.113198	0.571926	0.570505	0.533317	0.894396	NA	NA	NA	NA	NA	NA	NA	NA	NA	4.508e-07	0.0396436	0.956939	0.77238	0.371179	0.998505	0.982897	NA	NA	1.45244e-15	0.102369	0.987727	0.946088	0.670834	0.98086	0.983897	0.996132	0.996044	8.17412e-27	0.464808	0.997068	0.829334	0.592736	0.986436	0.973877	0.999067	0.996233	NA	NA	NA	NA	NA	NA	NA	NA	NA
NXPE3	4.5656e-10	8.09435e-06	6.23335	Kidney_Cortex	7.88557e-07	0.0031562	-4.93818	Pituitary	2.13166e-10	6.28179e-06	-6.35154	NA	NA	NA	1	1	1	0	3	6.2191	-2.87821	-0.391754	1.17309	-1.9129	0.31408	-0.400987	NA	NA	-8.91987	-2.73265	0.254706	0.512849	-1.44493	0.845545	0.332874	0.175745	-1.26695	-11.348	-1.68251	-0.0192308	1.17333	-1.67732	0.550725	-0.615385	0.622951	0.123894	NA	NA	NA	NA	NA	NA	NA	NA	NA	5e-10	0.0039994	0.69524	0.24076	0.055761	0.75346	0.68843	NA	NA	4.66821e-19	0.00628267	0.79895	0.608057	0.148477	0.397807	0.73923	0.860494	0.205172	7.58515e-30	0.0924708	0.984657	0.240664	0.0934803	0.581822	0.538301	0.533317	0.901399	NA	NA	NA	NA	NA	NA	NA	NA	NA	4.508e-07	0.0396436	0.956939	0.77238	0.371179	0.998505	0.982897	NA	NA	1.45244e-15	0.102369	0.987727	0.946088	0.670834	0.98086	0.983897	0.996132	0.996044	2.57728e-25	0.413511	0.998795	0.813017	0.564205	0.987645	0.972932	0.998633	0.997795	NA	NA	NA	NA	NA	NA	NA	NA	NA
NXPE3	4.5656e-10	8.09435e-06	6.23335	Kidney_Cortex	7.88557e-07	0.0031562	-4.93818	smultixcan	2.9909e-10	1.60894e-05	-6.29702	NA	NA	NA	1	1	1	0	3	6.2191	-2.87821	-0.391754	1.17309	-1.9129	0.31408	-0.400987	NA	NA	-8.91987	-2.73265	0.254706	0.512849	-1.44493	0.845545	0.332874	0.175745	-1.26695	-11.3428	-1.69822	-0.0371795	1.174	-1.60926	0.550725	-0.602564	0.622951	0.132743	NA	NA	NA	NA	NA	NA	NA	NA	NA	5e-10	0.0039994	0.69524	0.24076	0.055761	0.75346	0.68843	NA	NA	4.66821e-19	0.00628267	0.79895	0.608057	0.148477	0.397807	0.73923	0.860494	0.205172	7.69144e-30	0.0893522	0.970329	0.240229	0.107437	0.581688	0.546657	0.533171	0.894358	NA	NA	NA	NA	NA	NA	NA	NA	NA	4.508e-07	0.0396436	0.956939	0.77238	0.371179	0.998505	0.982897	NA	NA	1.45244e-15	0.102369	0.987727	0.946088	0.670834	0.98086	0.983897	0.996132	0.996044	9.20597e-26	0.378331	0.998967	0.814986	0.565092	0.975736	0.969904	0.999267	0.998491	NA	NA	NA	NA	NA	NA	NA	NA	NA
NXPE3	4.5656e-10	8.09435e-06	6.23335	Muscle_Skeletal	8.41552e-09	4.47874e-05	-5.75992	Brain_Cortex	3.61622e-10	8.84456e-06	-6.26975	NA	NA	NA	1	1	1	0	3	6.2191	-2.87821	-0.391754	1.17309	-1.9129	0.31408	-0.400987	NA	NA	-9.85198	-4.44889	-0.118022	0.352682	-3.17493	0.721248	-0.62183	0.61788	NA	-11.3401	-1.70607	-0.0461538	1.17433	-1.57523	0.550725	-0.596154	0.622951	0.137168	NA	NA	NA	NA	NA	NA	NA	NA	NA	5e-10	0.0039994	0.69524	0.24076	0.055761	0.75346	0.68843	NA	NA	6.72097e-23	8.63155e-06	0.906051	0.724327	0.00149873	0.470757	0.534054	0.536654	NA	8.30067e-30	0.0879946	0.963188	0.240263	0.115203	0.581822	0.551072	0.533317	0.890898	NA	NA	NA	NA	NA	NA	NA	NA	NA	4.508e-07	0.0396436	0.956939	0.77238	0.371179	0.998505	0.982897	NA	NA	3.98083e-19	0.000703352	0.997743	0.971899	0.0924955	0.972981	0.975044	0.998166	NA	2.32676e-25	0.401418	0.998058	0.815423	0.598954	0.981323	0.969261	0.995536	0.998852	NA	NA	NA	NA	NA	NA	NA	NA	NA
NXPE3	4.5656e-10	8.09435e-06	6.23335	Muscle_Skeletal	8.41552e-09	4.47874e-05	-5.75992	Brain_Hypothalamus	3.61622e-10	7.5326e-06	-6.26975	NA	NA	NA	1	1	1	0	3	6.2191	-2.87821	-0.391754	1.17309	-1.9129	0.31408	-0.400987	NA	NA	-9.85198	-4.44889	-0.118022	0.352682	-3.17493	0.721248	-0.62183	0.61788	NA	-11.3401	-1.70607	-0.0461538	1.17433	-1.57523	0.550725	-0.596154	0.622951	0.137168	NA	NA	NA	NA	NA	NA	NA	NA	NA	5e-10	0.0039994	0.69524	0.24076	0.055761	0.75346	0.68843	NA	NA	6.72097e-23	8.63155e-06	0.906051	0.724327	0.00149873	0.470757	0.534054	0.536654	NA	8.30067e-30	0.0879946	0.963188	0.240263	0.115203	0.581822	0.551072	0.533317	0.890898	NA	NA	NA	NA	NA	NA	NA	NA	NA	4.508e-07	0.0396436	0.956939	0.77238	0.371179	0.998505	0.982897	NA	NA	3.98083e-19	0.000703352	0.997743	0.971899	0.0924955	0.972981	0.975044	0.998166	NA	1.99424e-25	0.414418	0.99873	0.832409	0.617146	0.986132	0.97334	0.996776	0.997825	NA	NA	NA	NA	NA	NA	NA	NA	NA
NXPE3	4.5656e-10	8.09435e-06	6.23335	Muscle_Skeletal	8.41552e-09	4.47874e-05	-5.75992	Brain_Substantia_nigra	1.70119e-10	2.71441e-06	-6.38615	NA	NA	NA	1	1	1	0	3	6.2191	-2.87821	-0.391754	1.17309	-1.9129	0.31408	-0.400987	NA	NA	-9.85198	-4.44889	-0.118022	0.352682	-3.17493	0.721248	-0.62183	0.61788	NA	-11.5941	-1.52901	-0.107692	1.11351	-1.58398	0.565217	-0.567308	0.622951	0.132743	NA	NA	NA	NA	NA	NA	NA	NA	NA	5e-10	0.0039994	0.69524	0.24076	0.055761	0.75346	0.68843	NA	NA	6.72097e-23	8.63155e-06	0.906051	0.724327	0.00149873	0.470757	0.534054	0.536654	NA	4.41713e-31	0.126263	0.91424	0.265489	0.113198	0.571926	0.570505	0.533317	0.894396	NA	NA	NA	NA	NA	NA	NA	NA	NA	4.508e-07	0.0396436	0.956939	0.77238	0.371179	0.998505	0.982897	NA	NA	3.98083e-19	0.000703352	0.997743	0.971899	0.0924955	0.972981	0.975044	0.998166	NA	8.17744e-27	0.488598	0.997368	0.837488	0.604961	0.979658	0.977454	0.995985	0.999222	NA	NA	NA	NA	NA	NA	NA	NA	NA
NXPE3	4.5656e-10	8.09435e-06	6.23335	Muscle_Skeletal	8.41552e-09	4.47874e-05	-5.75992	Muscle_Skeletal	1.70119e-10	3.83175e-06	-6.38615	NA	NA	NA	1	1	1	0	3	6.2191	-2.87821	-0.391754	1.17309	-1.9129	0.31408	-0.400987	NA	NA	-9.85198	-4.44889	-0.118022	0.352682	-3.17493	0.721248	-0.62183	0.61788	NA	-11.5941	-1.52901	-0.107692	1.11351	-1.58398	0.565217	-0.567308	0.622951	0.132743	NA	NA	NA	NA	NA	NA	NA	NA	NA	5e-10	0.0039994	0.69524	0.24076	0.055761	0.75346	0.68843	NA	NA	6.72097e-23	8.63155e-06	0.906051	0.724327	0.00149873	0.470757	0.534054	0.536654	NA	4.41713e-31	0.126263	0.91424	0.265489	0.113198	0.571926	0.570505	0.533317	0.894396	NA	NA	NA	NA	NA	NA	NA	NA	NA	4.508e-07	0.0396436	0.956939	0.77238	0.371179	0.998505	0.982897	NA	NA	3.98083e-19	0.000703352	0.997743	0.971899	0.0924955	0.972981	0.975044	0.998166	NA	1.14099e-26	0.462163	0.998292	0.834102	0.598739	0.981512	0.976126	0.998434	0.998888	NA	NA	NA	NA	NA	NA	NA	NA	NA
NXPE3	4.5656e-10	8.09435e-06	6.23335	Muscle_Skeletal	8.41552e-09	4.47874e-05	-5.75992	Nerve_Tibial	1.70119e-10	5.48819e-06	-6.38615	NA	NA	NA	1	1	1	0	3	6.2191	-2.87821	-0.391754	1.17309	-1.9129	0.31408	-0.400987	NA	NA	-9.85198	-4.44889	-0.118022	0.352682	-3.17493	0.721248	-0.62183	0.61788	NA	-11.5941	-1.52901	-0.107692	1.11351	-1.58398	0.565217	-0.567308	0.622951	0.132743	NA	NA	NA	NA	NA	NA	NA	NA	NA	5e-10	0.0039994	0.69524	0.24076	0.055761	0.75346	0.68843	NA	NA	6.72097e-23	8.63155e-06	0.906051	0.724327	0.00149873	0.470757	0.534054	0.536654	NA	4.41713e-31	0.126263	0.91424	0.265489	0.113198	0.571926	0.570505	0.533317	0.894396	NA	NA	NA	NA	NA	NA	NA	NA	NA	4.508e-07	0.0396436	0.956939	0.77238	0.371179	0.998505	0.982897	NA	NA	3.98083e-19	0.000703352	0.997743	0.971899	0.0924955	0.972981	0.975044	0.998166	NA	8.17412e-27	0.464808	0.997068	0.829334	0.592736	0.986436	0.973877	0.999067	0.996233	NA	NA	NA	NA	NA	NA	NA	NA	NA
NXPE3	4.5656e-10	8.09435e-06	6.23335	Muscle_Skeletal	8.41552e-09	4.47874e-05	-5.75992	Pituitary	2.13166e-10	6.28179e-06	-6.35154	NA	NA	NA	1	1	1	0	3	6.2191	-2.87821	-0.391754	1.17309	-1.9129	0.31408	-0.400987	NA	NA	-9.85198	-4.44889	-0.118022	0.352682	-3.17493	0.721248	-0.62183	0.61788	NA	-11.348	-1.68251	-0.0192308	1.17333	-1.67732	0.550725	-0.615385	0.622951	0.123894	NA	NA	NA	NA	NA	NA	NA	NA	NA	5e-10	0.0039994	0.69524	0.24076	0.055761	0.75346	0.68843	NA	NA	6.72097e-23	8.63155e-06	0.906051	0.724327	0.00149873	0.470757	0.534054	0.536654	NA	7.58515e-30	0.0924708	0.984657	0.240664	0.0934803	0.581822	0.538301	0.533317	0.901399	NA	NA	NA	NA	NA	NA	NA	NA	NA	4.508e-07	0.0396436	0.956939	0.77238	0.371179	0.998505	0.982897	NA	NA	3.98083e-19	0.000703352	0.997743	0.971899	0.0924955	0.972981	0.975044	0.998166	NA	2.57728e-25	0.413511	0.998795	0.813017	0.564205	0.987645	0.972932	0.998633	0.997795	NA	NA	NA	NA	NA	NA	NA	NA	NA
NXPE3	4.5656e-10	8.09435e-06	6.23335	Muscle_Skeletal	8.41552e-09	4.47874e-05	-5.75992	smultixcan	2.9909e-10	1.60894e-05	-6.29702	NA	NA	NA	1	1	1	0	3	6.2191	-2.87821	-0.391754	1.17309	-1.9129	0.31408	-0.400987	NA	NA	-9.85198	-4.44889	-0.118022	0.352682	-3.17493	0.721248	-0.62183	0.61788	NA	-11.3428	-1.69822	-0.0371795	1.174	-1.60926	0.550725	-0.602564	0.622951	0.132743	NA	NA	NA	NA	NA	NA	NA	NA	NA	5e-10	0.0039994	0.69524	0.24076	0.055761	0.75346	0.68843	NA	NA	6.72097e-23	8.63155e-06	0.906051	0.724327	0.00149873	0.470757	0.534054	0.536654	NA	7.69144e-30	0.0893522	0.970329	0.240229	0.107437	0.581688	0.546657	0.533171	0.894358	NA	NA	NA	NA	NA	NA	NA	NA	NA	4.508e-07	0.0396436	0.956939	0.77238	0.371179	0.998505	0.982897	NA	NA	3.98083e-19	0.000703352	0.997743	0.971899	0.0924955	0.972981	0.975044	0.998166	NA	9.20597e-26	0.378331	0.998967	0.814986	0.565092	0.975736	0.969904	0.999267	0.998491	NA	NA	NA	NA	NA	NA	NA	NA	NA
NXPE3	4.5656e-10	8.09435e-06	6.23335	smultixcan	3.0736e-08	0.000131568	-2.00367	Brain_Cortex	3.61622e-10	8.84456e-06	-6.26975	NA	NA	NA	1	1	1	0	3	6.2191	-2.87821	-0.391754	1.17309	-1.9129	0.31408	-0.400987	NA	NA	-3.74909	-1.48502	0.0388078	-0.20848	-1.48955	0.602835	0.667992	0.097067	-1.23414	-11.3401	-1.70607	-0.0461538	1.17433	-1.57523	0.550725	-0.596154	0.622951	0.137168	NA	NA	NA	NA	NA	NA	NA	NA	NA	5e-10	0.0039994	0.69524	0.24076	0.055761	0.75346	0.68843	NA	NA	6.67087e-28	3.30124e-05	0.995875	0.837099	0.0181619	0.879667	0.829024	0.322069	0.150545	8.30067e-30	0.0879946	0.963188	0.240263	0.115203	0.581822	0.551072	0.533317	0.890898	NA	NA	NA	NA	NA	NA	NA	NA	NA	4.508e-07	0.0396436	0.956939	0.77238	0.371179	0.998505	0.982897	NA	NA	7.28893e-24	0.00109836	0.999474	0.97404	0.227129	0.994857	0.987045	0.999496	0.973138	2.32676e-25	0.401418	0.998058	0.815423	0.598954	0.981323	0.969261	0.995536	0.998852	NA	NA	NA	NA	NA	NA	NA	NA	NA
NXPE3	4.5656e-10	8.09435e-06	6.23335	smultixcan	3.0736e-08	0.000131568	-2.00367	Brain_Hypothalamus	3.61622e-10	7.5326e-06	-6.26975	NA	NA	NA	1	1	1	0	3	6.2191	-2.87821	-0.391754	1.17309	-1.9129	0.31408	-0.400987	NA	NA	-3.74909	-1.48502	0.0388078	-0.20848	-1.48955	0.602835	0.667992	0.097067	-1.23414	-11.3401	-1.70607	-0.0461538	1.17433	-1.57523	0.550725	-0.596154	0.622951	0.137168	NA	NA	NA	NA	NA	NA	NA	NA	NA	5e-10	0.0039994	0.69524	0.24076	0.055761	0.75346	0.68843	NA	NA	6.67087e-28	3.30124e-05	0.995875	0.837099	0.0181619	0.879667	0.829024	0.322069	0.150545	8.30067e-30	0.0879946	0.963188	0.240263	0.115203	0.581822	0.551072	0.533317	0.890898	NA	NA	NA	NA	NA	NA	NA	NA	NA	4.508e-07	0.0396436	0.956939	0.77238	0.371179	0.998505	0.982897	NA	NA	7.28893e-24	0.00109836	0.999474	0.97404	0.227129	0.994857	0.987045	0.999496	0.973138	1.99424e-25	0.414418	0.99873	0.832409	0.617146	0.986132	0.97334	0.996776	0.997825	NA	NA	NA	NA	NA	NA	NA	NA	NA
NXPE3	4.5656e-10	8.09435e-06	6.23335	smultixcan	3.0736e-08	0.000131568	-2.00367	Brain_Substantia_nigra	1.70119e-10	2.71441e-06	-6.38615	NA	NA	NA	1	1	1	0	3	6.2191	-2.87821	-0.391754	1.17309	-1.9129	0.31408	-0.400987	NA	NA	-3.74909	-1.48502	0.0388078	-0.20848	-1.48955	0.602835	0.667992	0.097067	-1.23414	-11.5941	-1.52901	-0.107692	1.11351	-1.58398	0.565217	-0.567308	0.622951	0.132743	NA	NA	NA	NA	NA	NA	NA	NA	NA	5e-10	0.0039994	0.69524	0.24076	0.055761	0.75346	0.68843	NA	NA	6.67087e-28	3.30124e-05	0.995875	0.837099	0.0181619	0.879667	0.829024	0.322069	0.150545	4.41713e-31	0.126263	0.91424	0.265489	0.113198	0.571926	0.570505	0.533317	0.894396	NA	NA	NA	NA	NA	NA	NA	NA	NA	4.508e-07	0.0396436	0.956939	0.77238	0.371179	0.998505	0.982897	NA	NA	7.28893e-24	0.00109836	0.999474	0.97404	0.227129	0.994857	0.987045	0.999496	0.973138	8.17744e-27	0.488598	0.997368	0.837488	0.604961	0.979658	0.977454	0.995985	0.999222	NA	NA	NA	NA	NA	NA	NA	NA	NA
NXPE3	4.5656e-10	8.09435e-06	6.23335	smultixcan	3.0736e-08	0.000131568	-2.00367	Muscle_Skeletal	1.70119e-10	3.83175e-06	-6.38615	NA	NA	NA	1	1	1	0	3	6.2191	-2.87821	-0.391754	1.17309	-1.9129	0.31408	-0.400987	NA	NA	-3.74909	-1.48502	0.0388078	-0.20848	-1.48955	0.602835	0.667992	0.097067	-1.23414	-11.5941	-1.52901	-0.107692	1.11351	-1.58398	0.565217	-0.567308	0.622951	0.132743	NA	NA	NA	NA	NA	NA	NA	NA	NA	5e-10	0.0039994	0.69524	0.24076	0.055761	0.75346	0.68843	NA	NA	6.67087e-28	3.30124e-05	0.995875	0.837099	0.0181619	0.879667	0.829024	0.322069	0.150545	4.41713e-31	0.126263	0.91424	0.265489	0.113198	0.571926	0.570505	0.533317	0.894396	NA	NA	NA	NA	NA	NA	NA	NA	NA	4.508e-07	0.0396436	0.956939	0.77238	0.371179	0.998505	0.982897	NA	NA	7.28893e-24	0.00109836	0.999474	0.97404	0.227129	0.994857	0.987045	0.999496	0.973138	1.14099e-26	0.462163	0.998292	0.834102	0.598739	0.981512	0.976126	0.998434	0.998888	NA	NA	NA	NA	NA	NA	NA	NA	NA
NXPE3	4.5656e-10	8.09435e-06	6.23335	smultixcan	3.0736e-08	0.000131568	-2.00367	Nerve_Tibial	1.70119e-10	5.48819e-06	-6.38615	NA	NA	NA	1	1	1	0	3	6.2191	-2.87821	-0.391754	1.17309	-1.9129	0.31408	-0.400987	NA	NA	-3.74909	-1.48502	0.0388078	-0.20848	-1.48955	0.602835	0.667992	0.097067	-1.23414	-11.5941	-1.52901	-0.107692	1.11351	-1.58398	0.565217	-0.567308	0.622951	0.132743	NA	NA	NA	NA	NA	NA	NA	NA	NA	5e-10	0.0039994	0.69524	0.24076	0.055761	0.75346	0.68843	NA	NA	6.67087e-28	3.30124e-05	0.995875	0.837099	0.0181619	0.879667	0.829024	0.322069	0.150545	4.41713e-31	0.126263	0.91424	0.265489	0.113198	0.571926	0.570505	0.533317	0.894396	NA	NA	NA	NA	NA	NA	NA	NA	NA	4.508e-07	0.0396436	0.956939	0.77238	0.371179	0.998505	0.982897	NA	NA	7.28893e-24	0.00109836	0.999474	0.97404	0.227129	0.994857	0.987045	0.999496	0.973138	8.17412e-27	0.464808	0.997068	0.829334	0.592736	0.986436	0.973877	0.999067	0.996233	NA	NA	NA	NA	NA	NA	NA	NA	NA
NXPE3	4.5656e-10	8.09435e-06	6.23335	smultixcan	3.0736e-08	0.000131568	-2.00367	Pituitary	2.13166e-10	6.28179e-06	-6.35154	NA	NA	NA	1	1	1	0	3	6.2191	-2.87821	-0.391754	1.17309	-1.9129	0.31408	-0.400987	NA	NA	-3.74909	-1.48502	0.0388078	-0.20848	-1.48955	0.602835	0.667992	0.097067	-1.23414	-11.348	-1.68251	-0.0192308	1.17333	-1.67732	0.550725	-0.615385	0.622951	0.123894	NA	NA	NA	NA	NA	NA	NA	NA	NA	5e-10	0.0039994	0.69524	0.24076	0.055761	0.75346	0.68843	NA	NA	6.67087e-28	3.30124e-05	0.995875	0.837099	0.0181619	0.879667	0.829024	0.322069	0.150545	7.58515e-30	0.0924708	0.984657	0.240664	0.0934803	0.581822	0.538301	0.533317	0.901399	NA	NA	NA	NA	NA	NA	NA	NA	NA	4.508e-07	0.0396436	0.956939	0.77238	0.371179	0.998505	0.982897	NA	NA	7.28893e-24	0.00109836	0.999474	0.97404	0.227129	0.994857	0.987045	0.999496	0.973138	2.57728e-25	0.413511	0.998795	0.813017	0.564205	0.987645	0.972932	0.998633	0.997795	NA	NA	NA	NA	NA	NA	NA	NA	NA
NXPE3	4.5656e-10	8.09435e-06	6.23335	smultixcan	3.0736e-08	0.000131568	-2.00367	smultixcan	2.9909e-10	1.60894e-05	-6.29702	NA	NA	NA	1	1	1	0	3	6.2191	-2.87821	-0.391754	1.17309	-1.9129	0.31408	-0.400987	NA	NA	-3.74909	-1.48502	0.0388078	-0.20848	-1.48955	0.602835	0.667992	0.097067	-1.23414	-11.3428	-1.69822	-0.0371795	1.174	-1.60926	0.550725	-0.602564	0.622951	0.132743	NA	NA	NA	NA	NA	NA	NA	NA	NA	5e-10	0.0039994	0.69524	0.24076	0.055761	0.75346	0.68843	NA	NA	6.67087e-28	3.30124e-05	0.995875	0.837099	0.0181619	0.879667	0.829024	0.322069	0.150545	7.69144e-30	0.0893522	0.970329	0.240229	0.107437	0.581688	0.546657	0.533171	0.894358	NA	NA	NA	NA	NA	NA	NA	NA	NA	4.508e-07	0.0396436	0.956939	0.77238	0.371179	0.998505	0.982897	NA	NA	7.28893e-24	0.00109836	0.999474	0.97404	0.227129	0.994857	0.987045	0.999496	0.973138	9.20597e-26	0.378331	0.998967	0.814986	0.565092	0.975736	0.969904	0.999267	0.998491	NA	NA	NA	NA	NA	NA	NA	NA	NA
ZBTB11	2.4247e-09	1.43292e-05	5.96645	Artery_Aorta	5.5458e-09	6.29559e-05	5.82991	Brain_Frontal_Cortex_BA9	1.30694e-08	0.000287397	-5.68515	NA	NA	NA	1	1	1	0	3	6.2191	-3.4913	-0.280909	-0.989988	-1.91998	0.13857	-0.582129	NA	NA	10.6157	1.50031	-0.341085	-1.47279	1.29654	-0.304348	0.673077	-0.491803	-0.0575221	-9.81812	-1.59921	0.360465	1.35514	-1.27219	0.275362	-0.730769	0.495082	0.0663717	NA	NA	NA	NA	NA	NA	NA	NA	NA	5e-10	0.00048068	0.77878	0.32218	0.054861	0.88979	0.56048	NA	NA	2.51905e-26	0.133535	0.733039	0.140809	0.194789	0.760863	0.500898	0.622858	0.954129	9.40835e-23	0.109774	0.718499	0.175372	0.203305	0.783038	0.46492	0.620542	0.947082	NA	NA	NA	NA	NA	NA	NA	NA	NA	4.508e-07	0.00889602	0.965281	0.80496	0.36858	0.99999	0.960759	NA	NA	3.19063e-22	0.482999	0.996109	0.774605	0.709745	0.989905	0.987025	0.99909	0.99776	2.38756e-18	0.444007	0.994035	0.799616	0.710362	0.985965	0.96253	0.997849	0.999382	NA	NA	NA	NA	NA	NA	NA	NA	NA
ZBTB11	2.4247e-09	1.43292e-05	5.96645	Artery_Aorta	5.5458e-09	6.29559e-05	5.82991	smultixcan	1.30694e-08	0.000351532	-5.68515	NA	NA	NA	1	1	1	0	3	6.2191	-3.4913	-0.280909	-0.989988	-1.91998	0.13857	-0.582129	NA	NA	10.6157	1.50031	-0.341085	-1.47279	1.29654	-0.304348	0.673077	-0.491803	-0.0575221	-9.81812	-1.59921	0.360465	1.35514	-1.27219	0.275362	-0.730769	0.495082	0.0663717	NA	NA	NA	NA	NA	NA	NA	NA	NA	5e-10	0.00048068	0.77878	0.32218	0.054861	0.88979	0.56048	NA	NA	2.51905e-26	0.133535	0.733039	0.140809	0.194789	0.760863	0.500898	0.622858	0.954129	9.40835e-23	0.109774	0.718499	0.175372	0.203305	0.783038	0.46492	0.620542	0.947082	NA	NA	NA	NA	NA	NA	NA	NA	NA	4.508e-07	0.00889602	0.965281	0.80496	0.36858	0.99999	0.960759	NA	NA	3.19063e-22	0.482999	0.996109	0.774605	0.709745	0.989905	0.987025	0.99909	0.99776	1.02372e-18	0.418905	0.990834	0.778204	0.685182	0.988863	0.959112	0.999267	0.999285	NA	NA	NA	NA	NA	NA	NA	NA	NA
ZBTB11	2.4247e-09	1.43292e-05	5.96645	Brain_Amygdala	5.5458e-09	5.29513e-05	5.82991	Brain_Frontal_Cortex_BA9	1.30694e-08	0.000287397	-5.68515	NA	NA	NA	1	1	1	0	3	6.2191	-3.4913	-0.280909	-0.989988	-1.91998	0.13857	-0.582129	NA	NA	10.6157	1.50031	-0.341085	-1.47279	1.29654	-0.304348	0.673077	-0.491803	-0.0575221	-9.81812	-1.59921	0.360465	1.35514	-1.27219	0.275362	-0.730769	0.495082	0.0663717	NA	NA	NA	NA	NA	NA	NA	NA	NA	5e-10	0.00048068	0.77878	0.32218	0.054861	0.88979	0.56048	NA	NA	2.51905e-26	0.133535	0.733039	0.140809	0.194789	0.760863	0.500898	0.622858	0.954129	9.40835e-23	0.109774	0.718499	0.175372	0.203305	0.783038	0.46492	0.620542	0.947082	NA	NA	NA	NA	NA	NA	NA	NA	NA	4.508e-07	0.00889602	0.965281	0.80496	0.36858	0.99999	0.960759	NA	NA	2.7634e-22	0.505045	0.994287	0.786107	0.707594	0.989138	0.97579	0.995209	0.997552	2.38756e-18	0.444007	0.994035	0.799616	0.710362	0.985965	0.96253	0.997849	0.999382	NA	NA	NA	NA	NA	NA	NA	NA	NA
ZBTB11	2.4247e-09	1.43292e-05	5.96645	Brain_Amygdala	5.5458e-09	5.29513e-05	5.82991	smultixcan	1.30694e-08	0.000351532	-5.68515	NA	NA	NA	1	1	1	0	3	6.2191	-3.4913	-0.280909	-0.989988	-1.91998	0.13857	-0.582129	NA	NA	10.6157	1.50031	-0.341085	-1.47279	1.29654	-0.304348	0.673077	-0.491803	-0.0575221	-9.81812	-1.59921	0.360465	1.35514	-1.27219	0.275362	-0.730769	0.495082	0.0663717	NA	NA	NA	NA	NA	NA	NA	NA	NA	5e-10	0.00048068	0.77878	0.32218	0.054861	0.88979	0.56048	NA	NA	2.51905e-26	0.133535	0.733039	0.140809	0.194789	0.760863	0.500898	0.622858	0.954129	9.40835e-23	0.109774	0.718499	0.175372	0.203305	0.783038	0.46492	0.620542	0.947082	NA	NA	NA	NA	NA	NA	NA	NA	NA	4.508e-07	0.00889602	0.965281	0.80496	0.36858	0.99999	0.960759	NA	NA	2.7634e-22	0.505045	0.994287	0.786107	0.707594	0.989138	0.97579	0.995209	0.997552	1.02372e-18	0.418905	0.990834	0.778204	0.685182	0.988863	0.959112	0.999267	0.999285	NA	NA	NA	NA	NA	NA	NA	NA	NA
ZBTB11	2.4247e-09	1.43292e-05	5.96645	Brain_Caudate_basal_ganglia	5.5458e-09	5.96007e-05	5.82991	Brain_Frontal_Cortex_BA9	1.30694e-08	0.000287397	-5.68515	NA	NA	NA	1	1	1	0	3	6.2191	-3.4913	-0.280909	-0.989988	-1.91998	0.13857	-0.582129	NA	NA	10.6157	1.50031	-0.341085	-1.47279	1.29654	-0.304348	0.673077	-0.491803	-0.0575221	-9.81812	-1.59921	0.360465	1.35514	-1.27219	0.275362	-0.730769	0.495082	0.0663717	NA	NA	NA	NA	NA	NA	NA	NA	NA	5e-10	0.00048068	0.77878	0.32218	0.054861	0.88979	0.56048	NA	NA	2.51905e-26	0.133535	0.733039	0.140809	0.194789	0.760863	0.500898	0.622858	0.954129	9.40835e-23	0.109774	0.718499	0.175372	0.203305	0.783038	0.46492	0.620542	0.947082	NA	NA	NA	NA	NA	NA	NA	NA	NA	4.508e-07	0.00889602	0.965281	0.80496	0.36858	0.99999	0.960759	NA	NA	3.08004e-22	0.496069	0.992204	0.799214	0.705217	0.98031	0.969828	0.995683	0.999446	2.38756e-18	0.444007	0.994035	0.799616	0.710362	0.985965	0.96253	0.997849	0.999382	NA	NA	NA	NA	NA	NA	NA	NA	NA
ZBTB11	2.4247e-09	1.43292e-05	5.96645	Brain_Caudate_basal_ganglia	5.5458e-09	5.96007e-05	5.82991	smultixcan	1.30694e-08	0.000351532	-5.68515	NA	NA	NA	1	1	1	0	3	6.2191	-3.4913	-0.280909	-0.989988	-1.91998	0.13857	-0.582129	NA	NA	10.6157	1.50031	-0.341085	-1.47279	1.29654	-0.304348	0.673077	-0.491803	-0.0575221	-9.81812	-1.59921	0.360465	1.35514	-1.27219	0.275362	-0.730769	0.495082	0.0663717	NA	NA	NA	NA	NA	NA	NA	NA	NA	5e-10	0.00048068	0.77878	0.32218	0.054861	0.88979	0.56048	NA	NA	2.51905e-26	0.133535	0.733039	0.140809	0.194789	0.760863	0.500898	0.622858	0.954129	9.40835e-23	0.109774	0.718499	0.175372	0.203305	0.783038	0.46492	0.620542	0.947082	NA	NA	NA	NA	NA	NA	NA	NA	NA	4.508e-07	0.00889602	0.965281	0.80496	0.36858	0.99999	0.960759	NA	NA	3.08004e-22	0.496069	0.992204	0.799214	0.705217	0.98031	0.969828	0.995683	0.999446	1.02372e-18	0.418905	0.990834	0.778204	0.685182	0.988863	0.959112	0.999267	0.999285	NA	NA	NA	NA	NA	NA	NA	NA	NA
ZBTB11	2.4247e-09	1.43292e-05	5.96645	Brain_Cortex	5.5458e-09	6.09539e-05	5.82991	Brain_Frontal_Cortex_BA9	1.30694e-08	0.000287397	-5.68515	NA	NA	NA	1	1	1	0	3	6.2191	-3.4913	-0.280909	-0.989988	-1.91998	0.13857	-0.582129	NA	NA	10.6157	1.50031	-0.341085	-1.47279	1.29654	-0.304348	0.673077	-0.491803	-0.0575221	-9.81812	-1.59921	0.360465	1.35514	-1.27219	0.275362	-0.730769	0.495082	0.0663717	NA	NA	NA	NA	NA	NA	NA	NA	NA	5e-10	0.00048068	0.77878	0.32218	0.054861	0.88979	0.56048	NA	NA	2.51905e-26	0.133535	0.733039	0.140809	0.194789	0.760863	0.500898	0.622858	0.954129	9.40835e-23	0.109774	0.718499	0.175372	0.203305	0.783038	0.46492	0.620542	0.947082	NA	NA	NA	NA	NA	NA	NA	NA	NA	4.508e-07	0.00889602	0.965281	0.80496	0.36858	0.99999	0.960759	NA	NA	3.11606e-22	0.485833	0.997094	0.774176	0.703399	0.994958	0.974817	0.997703	0.999377	2.38756e-18	0.444007	0.994035	0.799616	0.710362	0.985965	0.96253	0.997849	0.999382	NA	NA	NA	NA	NA	NA	NA	NA	NA
ZBTB11	2.4247e-09	1.43292e-05	5.96645	Brain_Cortex	5.5458e-09	6.09539e-05	5.82991	smultixcan	1.30694e-08	0.000351532	-5.68515	NA	NA	NA	1	1	1	0	3	6.2191	-3.4913	-0.280909	-0.989988	-1.91998	0.13857	-0.582129	NA	NA	10.6157	1.50031	-0.341085	-1.47279	1.29654	-0.304348	0.673077	-0.491803	-0.0575221	-9.81812	-1.59921	0.360465	1.35514	-1.27219	0.275362	-0.730769	0.495082	0.0663717	NA	NA	NA	NA	NA	NA	NA	NA	NA	5e-10	0.00048068	0.77878	0.32218	0.054861	0.88979	0.56048	NA	NA	2.51905e-26	0.133535	0.733039	0.140809	0.194789	0.760863	0.500898	0.622858	0.954129	9.40835e-23	0.109774	0.718499	0.175372	0.203305	0.783038	0.46492	0.620542	0.947082	NA	NA	NA	NA	NA	NA	NA	NA	NA	4.508e-07	0.00889602	0.965281	0.80496	0.36858	0.99999	0.960759	NA	NA	3.11606e-22	0.485833	0.997094	0.774176	0.703399	0.994958	0.974817	0.997703	0.999377	1.02372e-18	0.418905	0.990834	0.778204	0.685182	0.988863	0.959112	0.999267	0.999285	NA	NA	NA	NA	NA	NA	NA	NA	NA
ZBTB11	2.4247e-09	1.43292e-05	5.96645	Brain_Hippocampus	5.5458e-09	5.6556e-05	5.82991	Brain_Frontal_Cortex_BA9	1.30694e-08	0.000287397	-5.68515	NA	NA	NA	1	1	1	0	3	6.2191	-3.4913	-0.280909	-0.989988	-1.91998	0.13857	-0.582129	NA	NA	10.6157	1.50031	-0.341085	-1.47279	1.29654	-0.304348	0.673077	-0.491803	-0.0575221	-9.81812	-1.59921	0.360465	1.35514	-1.27219	0.275362	-0.730769	0.495082	0.0663717	NA	NA	NA	NA	NA	NA	NA	NA	NA	5e-10	0.00048068	0.77878	0.32218	0.054861	0.88979	0.56048	NA	NA	2.51905e-26	0.133535	0.733039	0.140809	0.194789	0.760863	0.500898	0.622858	0.954129	9.40835e-23	0.109774	0.718499	0.175372	0.203305	0.783038	0.46492	0.620542	0.947082	NA	NA	NA	NA	NA	NA	NA	NA	NA	4.508e-07	0.00889602	0.965281	0.80496	0.36858	0.99999	0.960759	NA	NA	2.92764e-22	0.492466	0.993172	0.787654	0.698337	0.994451	0.978779	0.999283	0.996944	2.38756e-18	0.444007	0.994035	0.799616	0.710362	0.985965	0.96253	0.997849	0.999382	NA	NA	NA	NA	NA	NA	NA	NA	NA
ZBTB11	2.4247e-09	1.43292e-05	5.96645	Brain_Hippocampus	5.5458e-09	5.6556e-05	5.82991	smultixcan	1.30694e-08	0.000351532	-5.68515	NA	NA	NA	1	1	1	0	3	6.2191	-3.4913	-0.280909	-0.989988	-1.91998	0.13857	-0.582129	NA	NA	10.6157	1.50031	-0.341085	-1.47279	1.29654	-0.304348	0.673077	-0.491803	-0.0575221	-9.81812	-1.59921	0.360465	1.35514	-1.27219	0.275362	-0.730769	0.495082	0.0663717	NA	NA	NA	NA	NA	NA	NA	NA	NA	5e-10	0.00048068	0.77878	0.32218	0.054861	0.88979	0.56048	NA	NA	2.51905e-26	0.133535	0.733039	0.140809	0.194789	0.760863	0.500898	0.622858	0.954129	9.40835e-23	0.109774	0.718499	0.175372	0.203305	0.783038	0.46492	0.620542	0.947082	NA	NA	NA	NA	NA	NA	NA	NA	NA	4.508e-07	0.00889602	0.965281	0.80496	0.36858	0.99999	0.960759	NA	NA	2.92764e-22	0.492466	0.993172	0.787654	0.698337	0.994451	0.978779	0.999283	0.996944	1.02372e-18	0.418905	0.990834	0.778204	0.685182	0.988863	0.959112	0.999267	0.999285	NA	NA	NA	NA	NA	NA	NA	NA	NA
ZBTB11	2.4247e-09	1.43292e-05	5.96645	Brain_Hypothalamus	2.82104e-09	2.90906e-05	5.94169	Brain_Frontal_Cortex_BA9	1.30694e-08	0.000287397	-5.68515	NA	NA	NA	1	1	1	0	3	6.2191	-3.4913	-0.280909	-0.989988	-1.91998	0.13857	-0.582129	NA	NA	10.3889	3.97788	0.093649	-0.620718	2.35511	-0.49301	0.742864	-0.526802	0.185101	-9.81812	-1.59921	0.360465	1.35514	-1.27219	0.275362	-0.730769	0.495082	0.0663717	NA	NA	NA	NA	NA	NA	NA	NA	NA	5e-10	0.00048068	0.77878	0.32218	0.054861	0.88979	0.56048	NA	NA	2.78611e-25	6.95311e-05	0.925388	0.534785	0.0185171	0.622005	0.457564	0.598331	0.85315	9.40835e-23	0.109774	0.718499	0.175372	0.203305	0.783038	0.46492	0.620542	0.947082	NA	NA	NA	NA	NA	NA	NA	NA	NA	4.508e-07	0.00889602	0.965281	0.80496	0.36858	0.99999	0.960759	NA	NA	3.2695e-21	0.00467747	0.996694	0.931024	0.347069	0.982659	0.972517	0.997468	0.996828	2.38756e-18	0.444007	0.994035	0.799616	0.710362	0.985965	0.96253	0.997849	0.999382	NA	NA	NA	NA	NA	NA	NA	NA	NA
ZBTB11	2.4247e-09	1.43292e-05	5.96645	Brain_Hypothalamus	2.82104e-09	2.90906e-05	5.94169	smultixcan	1.30694e-08	0.000351532	-5.68515	NA	NA	NA	1	1	1	0	3	6.2191	-3.4913	-0.280909	-0.989988	-1.91998	0.13857	-0.582129	NA	NA	10.3889	3.97788	0.093649	-0.620718	2.35511	-0.49301	0.742864	-0.526802	0.185101	-9.81812	-1.59921	0.360465	1.35514	-1.27219	0.275362	-0.730769	0.495082	0.0663717	NA	NA	NA	NA	NA	NA	NA	NA	NA	5e-10	0.00048068	0.77878	0.32218	0.054861	0.88979	0.56048	NA	NA	2.78611e-25	6.95311e-05	0.925388	0.534785	0.0185171	0.622005	0.457564	0.598331	0.85315	9.40835e-23	0.109774	0.718499	0.175372	0.203305	0.783038	0.46492	0.620542	0.947082	NA	NA	NA	NA	NA	NA	NA	NA	NA	4.508e-07	0.00889602	0.965281	0.80496	0.36858	0.99999	0.960759	NA	NA	3.2695e-21	0.00467747	0.996694	0.931024	0.347069	0.982659	0.972517	0.997468	0.996828	1.02372e-18	0.418905	0.990834	0.778204	0.685182	0.988863	0.959112	0.999267	0.999285	NA	NA	NA	NA	NA	NA	NA	NA	NA
ZBTB11	2.4247e-09	1.43292e-05	5.96645	Brain_Nucleus_accumbens_basal_ganglia	2.75058e-09	2.92387e-05	5.94583	Brain_Frontal_Cortex_BA9	1.30694e-08	0.000287397	-5.68515	NA	NA	NA	1	1	1	0	3	6.2191	-3.4913	-0.280909	-0.989988	-1.91998	0.13857	-0.582129	NA	NA	10.4121	3.88957	0.0773006	-0.653895	2.31831	-0.486554	0.741267	-0.526218	0.176165	-9.81812	-1.59921	0.360465	1.35514	-1.27219	0.275362	-0.730769	0.495082	0.0663717	NA	NA	NA	NA	NA	NA	NA	NA	NA	5e-10	0.00048068	0.77878	0.32218	0.054861	0.88979	0.56048	NA	NA	2.18278e-25	0.000100421	0.938384	0.513179	0.0204327	0.626575	0.458532	0.598737	0.860165	9.40835e-23	0.109774	0.718499	0.175372	0.203305	0.783038	0.46492	0.620542	0.947082	NA	NA	NA	NA	NA	NA	NA	NA	NA	4.508e-07	0.00889602	0.965281	0.80496	0.36858	0.99999	0.960759	NA	NA	2.64422e-21	0.00556127	0.99885	0.936585	0.34796	0.985458	0.972515	0.999403	0.995237	2.38756e-18	0.444007	0.994035	0.799616	0.710362	0.985965	0.96253	0.997849	0.999382	NA	NA	NA	NA	NA	NA	NA	NA	NA
ZBTB11	2.4247e-09	1.43292e-05	5.96645	Brain_Nucleus_accumbens_basal_ganglia	2.75058e-09	2.92387e-05	5.94583	smultixcan	1.30694e-08	0.000351532	-5.68515	NA	NA	NA	1	1	1	0	3	6.2191	-3.4913	-0.280909	-0.989988	-1.91998	0.13857	-0.582129	NA	NA	10.4121	3.88957	0.0773006	-0.653895	2.31831	-0.486554	0.741267	-0.526218	0.176165	-9.81812	-1.59921	0.360465	1.35514	-1.27219	0.275362	-0.730769	0.495082	0.0663717	NA	NA	NA	NA	NA	NA	NA	NA	NA	5e-10	0.00048068	0.77878	0.32218	0.054861	0.88979	0.56048	NA	NA	2.18278e-25	0.000100421	0.938384	0.513179	0.0204327	0.626575	0.458532	0.598737	0.860165	9.40835e-23	0.109774	0.718499	0.175372	0.203305	0.783038	0.46492	0.620542	0.947082	NA	NA	NA	NA	NA	NA	NA	NA	NA	4.508e-07	0.00889602	0.965281	0.80496	0.36858	0.99999	0.960759	NA	NA	2.64422e-21	0.00556127	0.99885	0.936585	0.34796	0.985458	0.972515	0.999403	0.995237	1.02372e-18	0.418905	0.990834	0.778204	0.685182	0.988863	0.959112	0.999267	0.999285	NA	NA	NA	NA	NA	NA	NA	NA	NA
ZBTB11	2.4247e-09	1.43292e-05	5.96645	Brain_Putamen_basal_ganglia	5.5458e-09	5.77706e-05	5.82991	Brain_Frontal_Cortex_BA9	1.30694e-08	0.000287397	-5.68515	NA	NA	NA	1	1	1	0	3	6.2191	-3.4913	-0.280909	-0.989988	-1.91998	0.13857	-0.582129	NA	NA	10.6157	1.50031	-0.341085	-1.47279	1.29654	-0.304348	0.673077	-0.491803	-0.0575221	-9.81812	-1.59921	0.360465	1.35514	-1.27219	0.275362	-0.730769	0.495082	0.0663717	NA	NA	NA	NA	NA	NA	NA	NA	NA	5e-10	0.00048068	0.77878	0.32218	0.054861	0.88979	0.56048	NA	NA	2.51905e-26	0.133535	0.733039	0.140809	0.194789	0.760863	0.500898	0.622858	0.954129	9.40835e-23	0.109774	0.718499	0.175372	0.203305	0.783038	0.46492	0.620542	0.947082	NA	NA	NA	NA	NA	NA	NA	NA	NA	4.508e-07	0.00889602	0.965281	0.80496	0.36858	0.99999	0.960759	NA	NA	2.98331e-22	0.488806	0.996299	0.749935	0.711909	0.990113	0.968319	0.998981	0.996013	2.38756e-18	0.444007	0.994035	0.799616	0.710362	0.985965	0.96253	0.997849	0.999382	NA	NA	NA	NA	NA	NA	NA	NA	NA
ZBTB11	2.4247e-09	1.43292e-05	5.96645	Brain_Putamen_basal_ganglia	5.5458e-09	5.77706e-05	5.82991	smultixcan	1.30694e-08	0.000351532	-5.68515	NA	NA	NA	1	1	1	0	3	6.2191	-3.4913	-0.280909	-0.989988	-1.91998	0.13857	-0.582129	NA	NA	10.6157	1.50031	-0.341085	-1.47279	1.29654	-0.304348	0.673077	-0.491803	-0.0575221	-9.81812	-1.59921	0.360465	1.35514	-1.27219	0.275362	-0.730769	0.495082	0.0663717	NA	NA	NA	NA	NA	NA	NA	NA	NA	5e-10	0.00048068	0.77878	0.32218	0.054861	0.88979	0.56048	NA	NA	2.51905e-26	0.133535	0.733039	0.140809	0.194789	0.760863	0.500898	0.622858	0.954129	9.40835e-23	0.109774	0.718499	0.175372	0.203305	0.783038	0.46492	0.620542	0.947082	NA	NA	NA	NA	NA	NA	NA	NA	NA	4.508e-07	0.00889602	0.965281	0.80496	0.36858	0.99999	0.960759	NA	NA	2.98331e-22	0.488806	0.996299	0.749935	0.711909	0.990113	0.968319	0.998981	0.996013	1.02372e-18	0.418905	0.990834	0.778204	0.685182	0.988863	0.959112	0.999267	0.999285	NA	NA	NA	NA	NA	NA	NA	NA	NA
ZBTB11	2.4247e-09	1.43292e-05	5.96645	Brain_Spinal_cord_cervical_c-1	8.40779e-07	0.00819003	4.92566	Brain_Frontal_Cortex_BA9	1.30694e-08	0.000287397	-5.68515	NA	NA	NA	1	1	1	0	3	6.2191	-3.4913	-0.280909	-0.989988	-1.91998	0.13857	-0.582129	NA	NA	8.14376	-0.483965	-0.921201	-1.05861	0.712353	-0.159832	0.454723	-0.941455	1.04619	-9.81812	-1.59921	0.360465	1.35514	-1.27219	0.275362	-0.730769	0.495082	0.0663717	NA	NA	NA	NA	NA	NA	NA	NA	NA	5e-10	0.00048068	0.77878	0.32218	0.054861	0.88979	0.56048	NA	NA	3.83191e-16	0.628411	0.356946	0.289779	0.476246	0.873014	0.649309	0.346472	0.295473	9.40835e-23	0.109774	0.718499	0.175372	0.203305	0.783038	0.46492	0.620542	0.947082	NA	NA	NA	NA	NA	NA	NA	NA	NA	4.508e-07	0.00889602	0.965281	0.80496	0.36858	0.99999	0.960759	NA	NA	1.4256e-12	0.874403	0.966811	0.871667	0.880215	0.995518	0.982556	0.998537	0.970173	2.38756e-18	0.444007	0.994035	0.799616	0.710362	0.985965	0.96253	0.997849	0.999382	NA	NA	NA	NA	NA	NA	NA	NA	NA
ZBTB11	2.4247e-09	1.43292e-05	5.96645	Brain_Spinal_cord_cervical_c-1	8.40779e-07	0.00819003	4.92566	smultixcan	1.30694e-08	0.000351532	-5.68515	NA	NA	NA	1	1	1	0	3	6.2191	-3.4913	-0.280909	-0.989988	-1.91998	0.13857	-0.582129	NA	NA	8.14376	-0.483965	-0.921201	-1.05861	0.712353	-0.159832	0.454723	-0.941455	1.04619	-9.81812	-1.59921	0.360465	1.35514	-1.27219	0.275362	-0.730769	0.495082	0.0663717	NA	NA	NA	NA	NA	NA	NA	NA	NA	5e-10	0.00048068	0.77878	0.32218	0.054861	0.88979	0.56048	NA	NA	3.83191e-16	0.628411	0.356946	0.289779	0.476246	0.873014	0.649309	0.346472	0.295473	9.40835e-23	0.109774	0.718499	0.175372	0.203305	0.783038	0.46492	0.620542	0.947082	NA	NA	NA	NA	NA	NA	NA	NA	NA	4.508e-07	0.00889602	0.965281	0.80496	0.36858	0.99999	0.960759	NA	NA	1.4256e-12	0.874403	0.966811	0.871667	0.880215	0.995518	0.982556	0.998537	0.970173	1.02372e-18	0.418905	0.990834	0.778204	0.685182	0.988863	0.959112	0.999267	0.999285	NA	NA	NA	NA	NA	NA	NA	NA	NA
ZBTB11	2.4247e-09	1.43292e-05	5.96645	Brain_Substantia_nigra	5.5458e-09	2.58767e-05	5.82991	Brain_Frontal_Cortex_BA9	1.30694e-08	0.000287397	-5.68515	NA	NA	NA	1	1	1	0	3	6.2191	-3.4913	-0.280909	-0.989988	-1.91998	0.13857	-0.582129	NA	NA	10.6157	1.50031	-0.341085	-1.47279	1.29654	-0.304348	0.673077	-0.491803	-0.0575221	-9.81812	-1.59921	0.360465	1.35514	-1.27219	0.275362	-0.730769	0.495082	0.0663717	NA	NA	NA	NA	NA	NA	NA	NA	NA	5e-10	0.00048068	0.77878	0.32218	0.054861	0.88979	0.56048	NA	NA	2.51905e-26	0.133535	0.733039	0.140809	0.194789	0.760863	0.500898	0.622858	0.954129	9.40835e-23	0.109774	0.718499	0.175372	0.203305	0.783038	0.46492	0.620542	0.947082	NA	NA	NA	NA	NA	NA	NA	NA	NA	4.508e-07	0.00889602	0.965281	0.80496	0.36858	0.99999	0.960759	NA	NA	9.03499e-23	0.503456	0.98978	0.773183	0.715413	0.987711	0.980934	0.998582	0.998181	2.38756e-18	0.444007	0.994035	0.799616	0.710362	0.985965	0.96253	0.997849	0.999382	NA	NA	NA	NA	NA	NA	NA	NA	NA
ZBTB11	2.4247e-09	1.43292e-05	5.96645	Brain_Substantia_nigra	5.5458e-09	2.58767e-05	5.82991	smultixcan	1.30694e-08	0.000351532	-5.68515	NA	NA	NA	1	1	1	0	3	6.2191	-3.4913	-0.280909	-0.989988	-1.91998	0.13857	-0.582129	NA	NA	10.6157	1.50031	-0.341085	-1.47279	1.29654	-0.304348	0.673077	-0.491803	-0.0575221	-9.81812	-1.59921	0.360465	1.35514	-1.27219	0.275362	-0.730769	0.495082	0.0663717	NA	NA	NA	NA	NA	NA	NA	NA	NA	5e-10	0.00048068	0.77878	0.32218	0.054861	0.88979	0.56048	NA	NA	2.51905e-26	0.133535	0.733039	0.140809	0.194789	0.760863	0.500898	0.622858	0.954129	9.40835e-23	0.109774	0.718499	0.175372	0.203305	0.783038	0.46492	0.620542	0.947082	NA	NA	NA	NA	NA	NA	NA	NA	NA	4.508e-07	0.00889602	0.965281	0.80496	0.36858	0.99999	0.960759	NA	NA	9.03499e-23	0.503456	0.98978	0.773183	0.715413	0.987711	0.980934	0.998582	0.998181	1.02372e-18	0.418905	0.990834	0.778204	0.685182	0.988863	0.959112	0.999267	0.999285	NA	NA	NA	NA	NA	NA	NA	NA	NA
ZBTB11	2.4247e-09	1.43292e-05	5.96645	Cells_EBV-transformed_lymphocytes	5.5458e-09	5.12376e-05	-5.82991	Brain_Frontal_Cortex_BA9	1.30694e-08	0.000287397	-5.68515	NA	NA	NA	1	1	1	0	3	6.2191	-3.4913	-0.280909	-0.989988	-1.91998	0.13857	-0.582129	NA	NA	-10.6157	-1.50031	0.341085	1.47279	-1.29654	0.304348	-0.673077	0.491803	0.0575221	-9.81812	-1.59921	0.360465	1.35514	-1.27219	0.275362	-0.730769	0.495082	0.0663717	NA	NA	NA	NA	NA	NA	NA	NA	NA	5e-10	0.00048068	0.77878	0.32218	0.054861	0.88979	0.56048	NA	NA	2.51905e-26	0.133535	0.733039	0.140809	0.194789	0.760863	0.500898	0.622858	0.954129	9.40835e-23	0.109774	0.718499	0.175372	0.203305	0.783038	0.46492	0.620542	0.947082	NA	NA	NA	NA	NA	NA	NA	NA	NA	4.508e-07	0.00889602	0.965281	0.80496	0.36858	0.99999	0.960759	NA	NA	2.66238e-22	0.483421	0.987907	0.756011	0.719417	0.988882	0.9783	0.994188	0.999479	2.38756e-18	0.444007	0.994035	0.799616	0.710362	0.985965	0.96253	0.997849	0.999382	NA	NA	NA	NA	NA	NA	NA	NA	NA
ZBTB11	2.4247e-09	1.43292e-05	5.96645	Cells_EBV-transformed_lymphocytes	5.5458e-09	5.12376e-05	-5.82991	smultixcan	1.30694e-08	0.000351532	-5.68515	NA	NA	NA	1	1	1	0	3	6.2191	-3.4913	-0.280909	-0.989988	-1.91998	0.13857	-0.582129	NA	NA	-10.6157	-1.50031	0.341085	1.47279	-1.29654	0.304348	-0.673077	0.491803	0.0575221	-9.81812	-1.59921	0.360465	1.35514	-1.27219	0.275362	-0.730769	0.495082	0.0663717	NA	NA	NA	NA	NA	NA	NA	NA	NA	5e-10	0.00048068	0.77878	0.32218	0.054861	0.88979	0.56048	NA	NA	2.51905e-26	0.133535	0.733039	0.140809	0.194789	0.760863	0.500898	0.622858	0.954129	9.40835e-23	0.109774	0.718499	0.175372	0.203305	0.783038	0.46492	0.620542	0.947082	NA	NA	NA	NA	NA	NA	NA	NA	NA	4.508e-07	0.00889602	0.965281	0.80496	0.36858	0.99999	0.960759	NA	NA	2.66238e-22	0.483421	0.987907	0.756011	0.719417	0.988882	0.9783	0.994188	0.999479	1.02372e-18	0.418905	0.990834	0.778204	0.685182	0.988863	0.959112	0.999267	0.999285	NA	NA	NA	NA	NA	NA	NA	NA	NA
ZBTB11	2.4247e-09	1.43292e-05	5.96645	Colon_Sigmoid	2.67399e-08	0.000298497	5.56154	Brain_Frontal_Cortex_BA9	1.30694e-08	0.000287397	-5.68515	NA	NA	NA	1	1	1	0	3	6.2191	-3.4913	-0.280909	-0.989988	-1.91998	0.13857	-0.582129	NA	NA	9.66777	4.04455	0.145531	-0.465553	2.34001	-0.485446	0.702797	-0.496451	0.205223	-9.81812	-1.59921	0.360465	1.35514	-1.27219	0.275362	-0.730769	0.495082	0.0663717	NA	NA	NA	NA	NA	NA	NA	NA	NA	5e-10	0.00048068	0.77878	0.32218	0.054861	0.88979	0.56048	NA	NA	4.13296e-22	5.24245e-05	0.884292	0.641535	0.0192834	0.62736	0.482182	0.619576	0.837398	9.40835e-23	0.109774	0.718499	0.175372	0.203305	0.783038	0.46492	0.620542	0.947082	NA	NA	NA	NA	NA	NA	NA	NA	NA	4.508e-07	0.00889602	0.965281	0.80496	0.36858	0.99999	0.960759	NA	NA	2.5955e-18	0.0035731	0.995632	0.959014	0.351085	0.993657	0.970143	0.998938	0.993272	2.38756e-18	0.444007	0.994035	0.799616	0.710362	0.985965	0.96253	0.997849	0.999382	NA	NA	NA	NA	NA	NA	NA	NA	NA
ZBTB11	2.4247e-09	1.43292e-05	5.96645	Colon_Sigmoid	2.67399e-08	0.000298497	5.56154	smultixcan	1.30694e-08	0.000351532	-5.68515	NA	NA	NA	1	1	1	0	3	6.2191	-3.4913	-0.280909	-0.989988	-1.91998	0.13857	-0.582129	NA	NA	9.66777	4.04455	0.145531	-0.465553	2.34001	-0.485446	0.702797	-0.496451	0.205223	-9.81812	-1.59921	0.360465	1.35514	-1.27219	0.275362	-0.730769	0.495082	0.0663717	NA	NA	NA	NA	NA	NA	NA	NA	NA	5e-10	0.00048068	0.77878	0.32218	0.054861	0.88979	0.56048	NA	NA	4.13296e-22	5.24245e-05	0.884292	0.641535	0.0192834	0.62736	0.482182	0.619576	0.837398	9.40835e-23	0.109774	0.718499	0.175372	0.203305	0.783038	0.46492	0.620542	0.947082	NA	NA	NA	NA	NA	NA	NA	NA	NA	4.508e-07	0.00889602	0.965281	0.80496	0.36858	0.99999	0.960759	NA	NA	2.5955e-18	0.0035731	0.995632	0.959014	0.351085	0.993657	0.970143	0.998938	0.993272	1.02372e-18	0.418905	0.990834	0.778204	0.685182	0.988863	0.959112	0.999267	0.999285	NA	NA	NA	NA	NA	NA	NA	NA	NA
ZBTB11	2.4247e-09	1.43292e-05	5.96645	Colon_Transverse	5.5458e-09	3.13698e-05	-5.82991	Brain_Frontal_Cortex_BA9	1.30694e-08	0.000287397	-5.68515	NA	NA	NA	1	1	1	0	3	6.2191	-3.4913	-0.280909	-0.989988	-1.91998	0.13857	-0.582129	NA	NA	-10.6157	-1.50031	0.341085	1.47279	-1.29654	0.304348	-0.673077	NA	0.0575221	-9.81812	-1.59921	0.360465	1.35514	-1.27219	0.275362	-0.730769	0.495082	0.0663717	NA	NA	NA	NA	NA	NA	NA	NA	NA	5e-10	0.00048068	0.77878	0.32218	0.054861	0.88979	0.56048	NA	NA	2.51905e-26	0.133535	0.733039	0.140809	0.194789	0.760863	0.500898	NA	0.954129	9.40835e-23	0.109774	0.718499	0.175372	0.203305	0.783038	0.46492	0.620542	0.947082	NA	NA	NA	NA	NA	NA	NA	NA	NA	4.508e-07	0.00889602	0.965281	0.80496	0.36858	0.99999	0.960759	NA	NA	1.60111e-22	0.481782	0.992718	0.758012	0.702497	0.986756	0.964118	NA	0.994106	2.38756e-18	0.444007	0.994035	0.799616	0.710362	0.985965	0.96253	0.997849	0.999382	NA	NA	NA	NA	NA	NA	NA	NA	NA
ZBTB11	2.4247e-09	1.43292e-05	5.96645	Colon_Transverse	5.5458e-09	3.13698e-05	-5.82991	smultixcan	1.30694e-08	0.000351532	-5.68515	NA	NA	NA	1	1	1	0	3	6.2191	-3.4913	-0.280909	-0.989988	-1.91998	0.13857	-0.582129	NA	NA	-10.6157	-1.50031	0.341085	1.47279	-1.29654	0.304348	-0.673077	NA	0.0575221	-9.81812	-1.59921	0.360465	1.35514	-1.27219	0.275362	-0.730769	0.495082	0.0663717	NA	NA	NA	NA	NA	NA	NA	NA	NA	5e-10	0.00048068	0.77878	0.32218	0.054861	0.88979	0.56048	NA	NA	2.51905e-26	0.133535	0.733039	0.140809	0.194789	0.760863	0.500898	NA	0.954129	9.40835e-23	0.109774	0.718499	0.175372	0.203305	0.783038	0.46492	0.620542	0.947082	NA	NA	NA	NA	NA	NA	NA	NA	NA	4.508e-07	0.00889602	0.965281	0.80496	0.36858	0.99999	0.960759	NA	NA	1.60111e-22	0.481782	0.992718	0.758012	0.702497	0.986756	0.964118	NA	0.994106	1.02372e-18	0.418905	0.990834	0.778204	0.685182	0.988863	0.959112	0.999267	0.999285	NA	NA	NA	NA	NA	NA	NA	NA	NA
ZBTB11	2.4247e-09	1.43292e-05	5.96645	Heart_Atrial_Appendage	5.5458e-09	6.05435e-05	5.82991	Brain_Frontal_Cortex_BA9	1.30694e-08	0.000287397	-5.68515	NA	NA	NA	1	1	1	0	3	6.2191	-3.4913	-0.280909	-0.989988	-1.91998	0.13857	-0.582129	NA	NA	10.6157	1.50031	-0.341085	-1.47279	1.29654	-0.304348	0.673077	-0.491803	-0.0575221	-9.81812	-1.59921	0.360465	1.35514	-1.27219	0.275362	-0.730769	0.495082	0.0663717	NA	NA	NA	NA	NA	NA	NA	NA	NA	5e-10	0.00048068	0.77878	0.32218	0.054861	0.88979	0.56048	NA	NA	2.51905e-26	0.133535	0.733039	0.140809	0.194789	0.760863	0.500898	0.622858	0.954129	9.40835e-23	0.109774	0.718499	0.175372	0.203305	0.783038	0.46492	0.620542	0.947082	NA	NA	NA	NA	NA	NA	NA	NA	NA	4.508e-07	0.00889602	0.965281	0.80496	0.36858	0.99999	0.960759	NA	NA	3.0876e-22	0.480045	0.992788	0.786718	0.7041	0.995231	0.970735	0.996237	0.99747	2.38756e-18	0.444007	0.994035	0.799616	0.710362	0.985965	0.96253	0.997849	0.999382	NA	NA	NA	NA	NA	NA	NA	NA	NA
ZBTB11	2.4247e-09	1.43292e-05	5.96645	Heart_Atrial_Appendage	5.5458e-09	6.05435e-05	5.82991	smultixcan	1.30694e-08	0.000351532	-5.68515	NA	NA	NA	1	1	1	0	3	6.2191	-3.4913	-0.280909	-0.989988	-1.91998	0.13857	-0.582129	NA	NA	10.6157	1.50031	-0.341085	-1.47279	1.29654	-0.304348	0.673077	-0.491803	-0.0575221	-9.81812	-1.59921	0.360465	1.35514	-1.27219	0.275362	-0.730769	0.495082	0.0663717	NA	NA	NA	NA	NA	NA	NA	NA	NA	5e-10	0.00048068	0.77878	0.32218	0.054861	0.88979	0.56048	NA	NA	2.51905e-26	0.133535	0.733039	0.140809	0.194789	0.760863	0.500898	0.622858	0.954129	9.40835e-23	0.109774	0.718499	0.175372	0.203305	0.783038	0.46492	0.620542	0.947082	NA	NA	NA	NA	NA	NA	NA	NA	NA	4.508e-07	0.00889602	0.965281	0.80496	0.36858	0.99999	0.960759	NA	NA	3.0876e-22	0.480045	0.992788	0.786718	0.7041	0.995231	0.970735	0.996237	0.99747	1.02372e-18	0.418905	0.990834	0.778204	0.685182	0.988863	0.959112	0.999267	0.999285	NA	NA	NA	NA	NA	NA	NA	NA	NA
ZBTB11	2.4247e-09	1.43292e-05	5.96645	Liver	5.5458e-09	5.32618e-05	-5.82991	Brain_Frontal_Cortex_BA9	1.30694e-08	0.000287397	-5.68515	NA	NA	NA	1	1	1	0	3	6.2191	-3.4913	-0.280909	-0.989988	-1.91998	0.13857	-0.582129	NA	NA	-10.6157	-1.50031	0.341085	1.47279	-1.29654	0.304348	-0.673077	0.491803	0.0575221	-9.81812	-1.59921	0.360465	1.35514	-1.27219	0.275362	-0.730769	0.495082	0.0663717	NA	NA	NA	NA	NA	NA	NA	NA	NA	5e-10	0.00048068	0.77878	0.32218	0.054861	0.88979	0.56048	NA	NA	2.51905e-26	0.133535	0.733039	0.140809	0.194789	0.760863	0.500898	0.622858	0.954129	9.40835e-23	0.109774	0.718499	0.175372	0.203305	0.783038	0.46492	0.620542	0.947082	NA	NA	NA	NA	NA	NA	NA	NA	NA	4.508e-07	0.00889602	0.965281	0.80496	0.36858	0.99999	0.960759	NA	NA	2.75231e-22	0.478977	0.991891	0.798436	0.710931	0.99107	0.972209	0.999958	0.998993	2.38756e-18	0.444007	0.994035	0.799616	0.710362	0.985965	0.96253	0.997849	0.999382	NA	NA	NA	NA	NA	NA	NA	NA	NA
ZBTB11	2.4247e-09	1.43292e-05	5.96645	Liver	5.5458e-09	5.32618e-05	-5.82991	smultixcan	1.30694e-08	0.000351532	-5.68515	NA	NA	NA	1	1	1	0	3	6.2191	-3.4913	-0.280909	-0.989988	-1.91998	0.13857	-0.582129	NA	NA	-10.6157	-1.50031	0.341085	1.47279	-1.29654	0.304348	-0.673077	0.491803	0.0575221	-9.81812	-1.59921	0.360465	1.35514	-1.27219	0.275362	-0.730769	0.495082	0.0663717	NA	NA	NA	NA	NA	NA	NA	NA	NA	5e-10	0.00048068	0.77878	0.32218	0.054861	0.88979	0.56048	NA	NA	2.51905e-26	0.133535	0.733039	0.140809	0.194789	0.760863	0.500898	0.622858	0.954129	9.40835e-23	0.109774	0.718499	0.175372	0.203305	0.783038	0.46492	0.620542	0.947082	NA	NA	NA	NA	NA	NA	NA	NA	NA	4.508e-07	0.00889602	0.965281	0.80496	0.36858	0.99999	0.960759	NA	NA	2.75231e-22	0.478977	0.991891	0.798436	0.710931	0.99107	0.972209	0.999958	0.998993	1.02372e-18	0.418905	0.990834	0.778204	0.685182	0.988863	0.959112	0.999267	0.999285	NA	NA	NA	NA	NA	NA	NA	NA	NA
ZBTB11	2.4247e-09	1.43292e-05	5.96645	Minor_Salivary_Gland	2.97422e-09	1.54763e-05	-5.93301	Brain_Frontal_Cortex_BA9	1.30694e-08	0.000287397	-5.68515	NA	NA	NA	1	1	1	0	3	6.2191	-3.4913	-0.280909	-0.989988	-1.91998	0.13857	-0.582129	NA	NA	-10.1419	-1.11659	1.12394	2.3446	-1.01843	-0.162228	-1.08817	0.368646	-0.401078	-9.81812	-1.59921	0.360465	1.35514	-1.27219	0.275362	-0.730769	0.495082	0.0663717	NA	NA	NA	NA	NA	NA	NA	NA	NA	5e-10	0.00048068	0.77878	0.32218	0.054861	0.88979	0.56048	NA	NA	3.60008e-24	0.264169	0.261038	0.0190474	0.308471	0.871126	0.276519	0.712392	0.688363	9.40835e-23	0.109774	0.718499	0.175372	0.203305	0.783038	0.46492	0.620542	0.947082	NA	NA	NA	NA	NA	NA	NA	NA	NA	4.508e-07	0.00889602	0.965281	0.80496	0.36858	0.99999	0.960759	NA	NA	2.14205e-20	0.656444	0.973294	0.548332	0.794002	0.993623	0.964249	0.996938	0.998106	2.38756e-18	0.444007	0.994035	0.799616	0.710362	0.985965	0.96253	0.997849	0.999382	NA	NA	NA	NA	NA	NA	NA	NA	NA
ZBTB11	2.4247e-09	1.43292e-05	5.96645	Minor_Salivary_Gland	2.97422e-09	1.54763e-05	-5.93301	smultixcan	1.30694e-08	0.000351532	-5.68515	NA	NA	NA	1	1	1	0	3	6.2191	-3.4913	-0.280909	-0.989988	-1.91998	0.13857	-0.582129	NA	NA	-10.1419	-1.11659	1.12394	2.3446	-1.01843	-0.162228	-1.08817	0.368646	-0.401078	-9.81812	-1.59921	0.360465	1.35514	-1.27219	0.275362	-0.730769	0.495082	0.0663717	NA	NA	NA	NA	NA	NA	NA	NA	NA	5e-10	0.00048068	0.77878	0.32218	0.054861	0.88979	0.56048	NA	NA	3.60008e-24	0.264169	0.261038	0.0190474	0.308471	0.871126	0.276519	0.712392	0.688363	9.40835e-23	0.109774	0.718499	0.175372	0.203305	0.783038	0.46492	0.620542	0.947082	NA	NA	NA	NA	NA	NA	NA	NA	NA	4.508e-07	0.00889602	0.965281	0.80496	0.36858	0.99999	0.960759	NA	NA	2.14205e-20	0.656444	0.973294	0.548332	0.794002	0.993623	0.964249	0.996938	0.998106	1.02372e-18	0.418905	0.990834	0.778204	0.685182	0.988863	0.959112	0.999267	0.999285	NA	NA	NA	NA	NA	NA	NA	NA	NA
ZBTB11	2.4247e-09	1.43292e-05	5.96645	Muscle_Skeletal	5.5458e-09	4.47874e-05	5.82991	Brain_Frontal_Cortex_BA9	1.30694e-08	0.000287397	-5.68515	NA	NA	NA	1	1	1	0	3	6.2191	-3.4913	-0.280909	-0.989988	-1.91998	0.13857	-0.582129	NA	NA	10.6157	1.50031	-0.341085	-1.47279	1.29654	-0.304348	0.673077	-0.491803	NA	-9.81812	-1.59921	0.360465	1.35514	-1.27219	0.275362	-0.730769	0.495082	0.0663717	NA	NA	NA	NA	NA	NA	NA	NA	NA	5e-10	0.00048068	0.77878	0.32218	0.054861	0.88979	0.56048	NA	NA	2.51905e-26	0.133535	0.733039	0.140809	0.194789	0.760863	0.500898	0.622858	NA	9.40835e-23	0.109774	0.718499	0.175372	0.203305	0.783038	0.46492	0.620542	0.947082	NA	NA	NA	NA	NA	NA	NA	NA	NA	4.508e-07	0.00889602	0.965281	0.80496	0.36858	0.99999	0.960759	NA	NA	2.98407e-22	0.481486	0.997743	0.771158	0.711394	0.992049	0.973427	0.998166	NA	2.38756e-18	0.444007	0.994035	0.799616	0.710362	0.985965	0.96253	0.997849	0.999382	NA	NA	NA	NA	NA	NA	NA	NA	NA
ZBTB11	2.4247e-09	1.43292e-05	5.96645	Muscle_Skeletal	5.5458e-09	4.47874e-05	5.82991	smultixcan	1.30694e-08	0.000351532	-5.68515	NA	NA	NA	1	1	1	0	3	6.2191	-3.4913	-0.280909	-0.989988	-1.91998	0.13857	-0.582129	NA	NA	10.6157	1.50031	-0.341085	-1.47279	1.29654	-0.304348	0.673077	-0.491803	NA	-9.81812	-1.59921	0.360465	1.35514	-1.27219	0.275362	-0.730769	0.495082	0.0663717	NA	NA	NA	NA	NA	NA	NA	NA	NA	5e-10	0.00048068	0.77878	0.32218	0.054861	0.88979	0.56048	NA	NA	2.51905e-26	0.133535	0.733039	0.140809	0.194789	0.760863	0.500898	0.622858	NA	9.40835e-23	0.109774	0.718499	0.175372	0.203305	0.783038	0.46492	0.620542	0.947082	NA	NA	NA	NA	NA	NA	NA	NA	NA	4.508e-07	0.00889602	0.965281	0.80496	0.36858	0.99999	0.960759	NA	NA	2.98407e-22	0.481486	0.997743	0.771158	0.711394	0.992049	0.973427	0.998166	NA	1.02372e-18	0.418905	0.990834	0.778204	0.685182	0.988863	0.959112	0.999267	0.999285	NA	NA	NA	NA	NA	NA	NA	NA	NA
ZBTB11	2.4247e-09	1.43292e-05	5.96645	Nerve_Tibial	5.5458e-09	6.89121e-05	5.82991	Brain_Frontal_Cortex_BA9	1.30694e-08	0.000287397	-5.68515	NA	NA	NA	1	1	1	0	3	6.2191	-3.4913	-0.280909	-0.989988	-1.91998	0.13857	-0.582129	NA	NA	10.6157	1.50031	-0.341085	-1.47279	1.29654	-0.304348	0.673077	-0.491803	NA	-9.81812	-1.59921	0.360465	1.35514	-1.27219	0.275362	-0.730769	0.495082	0.0663717	NA	NA	NA	NA	NA	NA	NA	NA	NA	5e-10	0.00048068	0.77878	0.32218	0.054861	0.88979	0.56048	NA	NA	2.51905e-26	0.133535	0.733039	0.140809	0.194789	0.760863	0.500898	0.622858	NA	9.40835e-23	0.109774	0.718499	0.175372	0.203305	0.783038	0.46492	0.620542	0.947082	NA	NA	NA	NA	NA	NA	NA	NA	NA	4.508e-07	0.00889602	0.965281	0.80496	0.36858	0.99999	0.960759	NA	NA	3.4453e-22	0.481136	0.988322	0.768936	0.703483	0.991135	0.971835	0.998126	NA	2.38756e-18	0.444007	0.994035	0.799616	0.710362	0.985965	0.96253	0.997849	0.999382	NA	NA	NA	NA	NA	NA	NA	NA	NA
ZBTB11	2.4247e-09	1.43292e-05	5.96645	Nerve_Tibial	5.5458e-09	6.89121e-05	5.82991	smultixcan	1.30694e-08	0.000351532	-5.68515	NA	NA	NA	1	1	1	0	3	6.2191	-3.4913	-0.280909	-0.989988	-1.91998	0.13857	-0.582129	NA	NA	10.6157	1.50031	-0.341085	-1.47279	1.29654	-0.304348	0.673077	-0.491803	NA	-9.81812	-1.59921	0.360465	1.35514	-1.27219	0.275362	-0.730769	0.495082	0.0663717	NA	NA	NA	NA	NA	NA	NA	NA	NA	5e-10	0.00048068	0.77878	0.32218	0.054861	0.88979	0.56048	NA	NA	2.51905e-26	0.133535	0.733039	0.140809	0.194789	0.760863	0.500898	0.622858	NA	9.40835e-23	0.109774	0.718499	0.175372	0.203305	0.783038	0.46492	0.620542	0.947082	NA	NA	NA	NA	NA	NA	NA	NA	NA	4.508e-07	0.00889602	0.965281	0.80496	0.36858	0.99999	0.960759	NA	NA	3.4453e-22	0.481136	0.988322	0.768936	0.703483	0.991135	0.971835	0.998126	NA	1.02372e-18	0.418905	0.990834	0.778204	0.685182	0.988863	0.959112	0.999267	0.999285	NA	NA	NA	NA	NA	NA	NA	NA	NA
ZBTB11	2.4247e-09	1.43292e-05	5.96645	Ovary	5.5458e-09	5.73657e-05	5.82991	Brain_Frontal_Cortex_BA9	1.30694e-08	0.000287397	-5.68515	NA	NA	NA	1	1	1	0	3	6.2191	-3.4913	-0.280909	-0.989988	-1.91998	0.13857	-0.582129	NA	NA	10.6157	1.50031	-0.341085	-1.47279	1.29654	-0.304348	0.673077	-0.491803	-0.0575221	-9.81812	-1.59921	0.360465	1.35514	-1.27219	0.275362	-0.730769	0.495082	0.0663717	NA	NA	NA	NA	NA	NA	NA	NA	NA	5e-10	0.00048068	0.77878	0.32218	0.054861	0.88979	0.56048	NA	NA	2.51905e-26	0.133535	0.733039	0.140809	0.194789	0.760863	0.500898	0.622858	0.954129	9.40835e-23	0.109774	0.718499	0.175372	0.203305	0.783038	0.46492	0.620542	0.947082	NA	NA	NA	NA	NA	NA	NA	NA	NA	4.508e-07	0.00889602	0.965281	0.80496	0.36858	0.99999	0.960759	NA	NA	2.97626e-22	0.485442	0.987971	0.766937	0.704939	0.985337	0.976855	0.997629	0.99744	2.38756e-18	0.444007	0.994035	0.799616	0.710362	0.985965	0.96253	0.997849	0.999382	NA	NA	NA	NA	NA	NA	NA	NA	NA
ZBTB11	2.4247e-09	1.43292e-05	5.96645	Ovary	5.5458e-09	5.73657e-05	5.82991	smultixcan	1.30694e-08	0.000351532	-5.68515	NA	NA	NA	1	1	1	0	3	6.2191	-3.4913	-0.280909	-0.989988	-1.91998	0.13857	-0.582129	NA	NA	10.6157	1.50031	-0.341085	-1.47279	1.29654	-0.304348	0.673077	-0.491803	-0.0575221	-9.81812	-1.59921	0.360465	1.35514	-1.27219	0.275362	-0.730769	0.495082	0.0663717	NA	NA	NA	NA	NA	NA	NA	NA	NA	5e-10	0.00048068	0.77878	0.32218	0.054861	0.88979	0.56048	NA	NA	2.51905e-26	0.133535	0.733039	0.140809	0.194789	0.760863	0.500898	0.622858	0.954129	9.40835e-23	0.109774	0.718499	0.175372	0.203305	0.783038	0.46492	0.620542	0.947082	NA	NA	NA	NA	NA	NA	NA	NA	NA	4.508e-07	0.00889602	0.965281	0.80496	0.36858	0.99999	0.960759	NA	NA	2.97626e-22	0.485442	0.987971	0.766937	0.704939	0.985337	0.976855	0.997629	0.99744	1.02372e-18	0.418905	0.990834	0.778204	0.685182	0.988863	0.959112	0.999267	0.999285	NA	NA	NA	NA	NA	NA	NA	NA	NA
ZBTB11	2.4247e-09	1.43292e-05	5.96645	Pituitary	5.5458e-09	3.1087e-05	5.82991	Brain_Frontal_Cortex_BA9	1.30694e-08	0.000287397	-5.68515	NA	NA	NA	1	1	1	0	3	6.2191	-3.4913	-0.280909	-0.989988	-1.91998	0.13857	-0.582129	NA	NA	10.6157	1.50031	-0.341085	-1.47279	1.29654	-0.304348	0.673077	-0.491803	-0.0575221	-9.81812	-1.59921	0.360465	1.35514	-1.27219	0.275362	-0.730769	0.495082	0.0663717	NA	NA	NA	NA	NA	NA	NA	NA	NA	5e-10	0.00048068	0.77878	0.32218	0.054861	0.88979	0.56048	NA	NA	2.51905e-26	0.133535	0.733039	0.140809	0.194789	0.760863	0.500898	0.622858	0.954129	9.40835e-23	0.109774	0.718499	0.175372	0.203305	0.783038	0.46492	0.620542	0.947082	NA	NA	NA	NA	NA	NA	NA	NA	NA	4.508e-07	0.00889602	0.965281	0.80496	0.36858	0.99999	0.960759	NA	NA	1.603e-22	0.47977	0.989751	0.779091	0.715044	0.990082	0.971379	0.99743	0.996967	2.38756e-18	0.444007	0.994035	0.799616	0.710362	0.985965	0.96253	0.997849	0.999382	NA	NA	NA	NA	NA	NA	NA	NA	NA
ZBTB11	2.4247e-09	1.43292e-05	5.96645	Pituitary	5.5458e-09	3.1087e-05	5.82991	smultixcan	1.30694e-08	0.000351532	-5.68515	NA	NA	NA	1	1	1	0	3	6.2191	-3.4913	-0.280909	-0.989988	-1.91998	0.13857	-0.582129	NA	NA	10.6157	1.50031	-0.341085	-1.47279	1.29654	-0.304348	0.673077	-0.491803	-0.0575221	-9.81812	-1.59921	0.360465	1.35514	-1.27219	0.275362	-0.730769	0.495082	0.0663717	NA	NA	NA	NA	NA	NA	NA	NA	NA	5e-10	0.00048068	0.77878	0.32218	0.054861	0.88979	0.56048	NA	NA	2.51905e-26	0.133535	0.733039	0.140809	0.194789	0.760863	0.500898	0.622858	0.954129	9.40835e-23	0.109774	0.718499	0.175372	0.203305	0.783038	0.46492	0.620542	0.947082	NA	NA	NA	NA	NA	NA	NA	NA	NA	4.508e-07	0.00889602	0.965281	0.80496	0.36858	0.99999	0.960759	NA	NA	1.603e-22	0.47977	0.989751	0.779091	0.715044	0.990082	0.971379	0.99743	0.996967	1.02372e-18	0.418905	0.990834	0.778204	0.685182	0.988863	0.959112	0.999267	0.999285	NA	NA	NA	NA	NA	NA	NA	NA	NA
ZBTB11	2.4247e-09	1.43292e-05	5.96645	Prostate	5.5458e-09	3.03466e-05	5.82991	Brain_Frontal_Cortex_BA9	1.30694e-08	0.000287397	-5.68515	NA	NA	NA	1	1	1	0	3	6.2191	-3.4913	-0.280909	-0.989988	-1.91998	0.13857	-0.582129	NA	NA	10.6157	1.50031	-0.341085	-1.47279	1.29654	-0.304348	0.673077	-0.491803	-0.0575221	-9.81812	-1.59921	0.360465	1.35514	-1.27219	0.275362	-0.730769	0.495082	0.0663717	NA	NA	NA	NA	NA	NA	NA	NA	NA	5e-10	0.00048068	0.77878	0.32218	0.054861	0.88979	0.56048	NA	NA	2.51905e-26	0.133535	0.733039	0.140809	0.194789	0.760863	0.500898	0.622858	0.954129	9.40835e-23	0.109774	0.718499	0.175372	0.203305	0.783038	0.46492	0.620542	0.947082	NA	NA	NA	NA	NA	NA	NA	NA	NA	4.508e-07	0.00889602	0.965281	0.80496	0.36858	0.99999	0.960759	NA	NA	1.56773e-22	0.488025	0.992708	0.774358	0.715668	0.989611	0.972526	0.998839	0.998161	2.38756e-18	0.444007	0.994035	0.799616	0.710362	0.985965	0.96253	0.997849	0.999382	NA	NA	NA	NA	NA	NA	NA	NA	NA
ZBTB11	2.4247e-09	1.43292e-05	5.96645	Prostate	5.5458e-09	3.03466e-05	5.82991	smultixcan	1.30694e-08	0.000351532	-5.68515	NA	NA	NA	1	1	1	0	3	6.2191	-3.4913	-0.280909	-0.989988	-1.91998	0.13857	-0.582129	NA	NA	10.6157	1.50031	-0.341085	-1.47279	1.29654	-0.304348	0.673077	-0.491803	-0.0575221	-9.81812	-1.59921	0.360465	1.35514	-1.27219	0.275362	-0.730769	0.495082	0.0663717	NA	NA	NA	NA	NA	NA	NA	NA	NA	5e-10	0.00048068	0.77878	0.32218	0.054861	0.88979	0.56048	NA	NA	2.51905e-26	0.133535	0.733039	0.140809	0.194789	0.760863	0.500898	0.622858	0.954129	9.40835e-23	0.109774	0.718499	0.175372	0.203305	0.783038	0.46492	0.620542	0.947082	NA	NA	NA	NA	NA	NA	NA	NA	NA	4.508e-07	0.00889602	0.965281	0.80496	0.36858	0.99999	0.960759	NA	NA	1.56773e-22	0.488025	0.992708	0.774358	0.715668	0.989611	0.972526	0.998839	0.998161	1.02372e-18	0.418905	0.990834	0.778204	0.685182	0.988863	0.959112	0.999267	0.999285	NA	NA	NA	NA	NA	NA	NA	NA	NA
ZBTB11	2.4247e-09	1.43292e-05	5.96645	smultixcan	1.83078e-08	9.79604e-05	2.23339	Brain_Frontal_Cortex_BA9	1.30694e-08	0.000287397	-5.68515	NA	NA	NA	1	1	1	0	3	6.2191	-3.4913	-0.280909	-0.989988	-1.91998	0.13857	-0.582129	NA	NA	4.21331	1.3124	0.344574	0.14766	0.89254	-0.345792	0.105728	-0.290792	-0.0832856	-9.81812	-1.59921	0.360465	1.35514	-1.27219	0.275362	-0.730769	0.495082	0.0663717	NA	NA	NA	NA	NA	NA	NA	NA	NA	5e-10	0.00048068	0.77878	0.32218	0.054861	0.88979	0.56048	NA	NA	1.61258e-25	1.90793e-06	0.0924017	0.0115702	0.162202	0.551741	0.660817	0.75567	0.547849	9.40835e-23	0.109774	0.718499	0.175372	0.203305	0.783038	0.46492	0.620542	0.947082	NA	NA	NA	NA	NA	NA	NA	NA	NA	4.508e-07	0.00889602	0.965281	0.80496	0.36858	0.99999	0.960759	NA	NA	5.87327e-22	9.83556e-05	0.832613	0.333118	0.549568	0.965215	0.969877	0.999496	0.998501	2.38756e-18	0.444007	0.994035	0.799616	0.710362	0.985965	0.96253	0.997849	0.999382	NA	NA	NA	NA	NA	NA	NA	NA	NA
ZBTB11	2.4247e-09	1.43292e-05	5.96645	smultixcan	1.83078e-08	9.79604e-05	2.23339	smultixcan	1.30694e-08	0.000351532	-5.68515	NA	NA	NA	1	1	1	0	3	6.2191	-3.4913	-0.280909	-0.989988	-1.91998	0.13857	-0.582129	NA	NA	4.21331	1.3124	0.344574	0.14766	0.89254	-0.345792	0.105728	-0.290792	-0.0832856	-9.81812	-1.59921	0.360465	1.35514	-1.27219	0.275362	-0.730769	0.495082	0.0663717	NA	NA	NA	NA	NA	NA	NA	NA	NA	5e-10	0.00048068	0.77878	0.32218	0.054861	0.88979	0.56048	NA	NA	1.61258e-25	1.90793e-06	0.0924017	0.0115702	0.162202	0.551741	0.660817	0.75567	0.547849	9.40835e-23	0.109774	0.718499	0.175372	0.203305	0.783038	0.46492	0.620542	0.947082	NA	NA	NA	NA	NA	NA	NA	NA	NA	4.508e-07	0.00889602	0.965281	0.80496	0.36858	0.99999	0.960759	NA	NA	5.87327e-22	9.83556e-05	0.832613	0.333118	0.549568	0.965215	0.969877	0.999496	0.998501	1.02372e-18	0.418905	0.990834	0.778204	0.685182	0.988863	0.959112	0.999267	0.999285	NA	NA	NA	NA	NA	NA	NA	NA	NA
CEP97	1.3206e-09	1.17065e-05	-6.06487	Brain_Cerebellum	1.98328e-09	2.14591e-05	-5.99917		NA	NA	NA	NA	NA	NA	1	1	0	0	2	-6.2191	-3.6188	-0.380856	-0.799863	1.80156	0.226529	0.118704	NA	NA	-10.9184	-1.50805	0.513514	1.34027	-1.12082	0.623188	-0.461538	0.583607	0.278761	NA	NA	NA	NA	NA	NA	NA	NA	NA	NA	NA	NA	NA	NA	NA	NA	NA	NA	5e-10	0.00029597	0.70331	0.42379	0.071615	0.82079	0.90551	NA	NA	9.40933e-28	0.131541	0.607592	0.180157	0.262366	0.533161	0.644412	0.559485	0.780428	NA	NA	NA	NA	NA	NA	NA	NA	NA	NA	NA	NA	NA	NA	NA	NA	NA	NA	4.508e-07	0.00633971	0.958445	0.835289	0.404069	0.99999	0.999889	NA	NA	5.71758e-24	0.478968	0.973992	0.801448	0.764236	0.972991	0.980921	0.998051	0.986696	NA	NA	NA	NA	NA	NA	NA	NA	NA	NA	NA	NA	NA	NA	NA	NA	NA	NA
CEP97	1.3206e-09	1.17065e-05	-6.06487	Colon_Transverse	1.98328e-09	2.24368e-05	-5.99917		NA	NA	NA	NA	NA	NA	1	1	0	0	2	-6.2191	-3.6188	-0.380856	-0.799863	1.80156	0.226529	0.118704	NA	NA	-10.9184	-1.50805	0.513514	1.34027	-1.12082	0.623188	-0.461538	NA	0.278761	NA	NA	NA	NA	NA	NA	NA	NA	NA	NA	NA	NA	NA	NA	NA	NA	NA	NA	5e-10	0.00029597	0.70331	0.42379	0.071615	0.82079	0.90551	NA	NA	9.40933e-28	0.131541	0.607592	0.180157	0.262366	0.533161	0.644412	NA	0.780428	NA	NA	NA	NA	NA	NA	NA	NA	NA	NA	NA	NA	NA	NA	NA	NA	NA	NA	4.508e-07	0.00633971	0.958445	0.835289	0.404069	0.99999	0.999889	NA	NA	1.19611e-23	0.478429	0.991021	0.803206	0.770621	0.972781	0.976042	NA	0.993795	NA	NA	NA	NA	NA	NA	NA	NA	NA	NA	NA	NA	NA	NA	NA	NA	NA	NA
CEP97	1.3206e-09	1.17065e-05	-6.06487	Esophagus_Muscularis	1.98328e-09	1.14346e-05	5.99917		NA	NA	NA	NA	NA	NA	1	1	0	0	2	-6.2191	-3.6188	-0.380856	-0.799863	1.80156	0.226529	0.118704	NA	NA	10.9184	1.50805	-0.513514	-1.34027	1.12082	-0.623188	0.461538	-0.583607	-0.278761	NA	NA	NA	NA	NA	NA	NA	NA	NA	NA	NA	NA	NA	NA	NA	NA	NA	NA	5e-10	0.00029597	0.70331	0.42379	0.071615	0.82079	0.90551	NA	NA	9.40933e-28	0.131541	0.607592	0.180157	0.262366	0.533161	0.644412	0.559485	0.780428	NA	NA	NA	NA	NA	NA	NA	NA	NA	NA	NA	NA	NA	NA	NA	NA	NA	NA	4.508e-07	0.00633971	0.958445	0.835289	0.404069	0.99999	0.999889	NA	NA	6.05067e-24	0.471533	0.986731	0.822042	0.765763	0.994966	0.974447	0.999569	0.995075	NA	NA	NA	NA	NA	NA	NA	NA	NA	NA	NA	NA	NA	NA	NA	NA	NA	NA
CEP97	1.3206e-09	1.17065e-05	-6.06487	Lung	1.98328e-09	2.34146e-05	-5.99917		NA	NA	NA	NA	NA	NA	1	1	0	0	2	-6.2191	-3.6188	-0.380856	-0.799863	1.80156	0.226529	0.118704	NA	NA	-10.9184	-1.50805	0.513514	1.34027	-1.12082	0.623188	-0.461538	0.583607	0.278761	NA	NA	NA	NA	NA	NA	NA	NA	NA	NA	NA	NA	NA	NA	NA	NA	NA	NA	5e-10	0.00029597	0.70331	0.42379	0.071615	0.82079	0.90551	NA	NA	9.40933e-28	0.131541	0.607592	0.180157	0.262366	0.533161	0.644412	0.559485	0.780428	NA	NA	NA	NA	NA	NA	NA	NA	NA	NA	NA	NA	NA	NA	NA	NA	NA	NA	4.508e-07	0.00633971	0.958445	0.835289	0.404069	0.99999	0.999889	NA	NA	1.2442e-23	0.476459	0.983518	0.810798	0.754974	0.980787	0.977054	0.989251	0.992141	NA	NA	NA	NA	NA	NA	NA	NA	NA	NA	NA	NA	NA	NA	NA	NA	NA	NA
CEP97	1.3206e-09	1.17065e-05	-6.06487	Spleen	1.98328e-09	2.14035e-05	-5.99917		NA	NA	NA	NA	NA	NA	1	1	0	0	2	-6.2191	-3.6188	-0.380856	-0.799863	1.80156	0.226529	0.118704	NA	NA	-10.9184	-1.50805	0.513514	1.34027	-1.12082	0.623188	-0.461538	0.583607	0.278761	NA	NA	NA	NA	NA	NA	NA	NA	NA	NA	NA	NA	NA	NA	NA	NA	NA	NA	5e-10	0.00029597	0.70331	0.42379	0.071615	0.82079	0.90551	NA	NA	9.40933e-28	0.131541	0.607592	0.180157	0.262366	0.533161	0.644412	0.559485	0.780428	NA	NA	NA	NA	NA	NA	NA	NA	NA	NA	NA	NA	NA	NA	NA	NA	NA	NA	4.508e-07	0.00633971	0.958445	0.835289	0.404069	0.99999	0.999889	NA	NA	1.15161e-23	0.476818	0.982272	0.809961	0.762754	0.994909	0.991713	0.996414	0.992667	NA	NA	NA	NA	NA	NA	NA	NA	NA	NA	NA	NA	NA	NA	NA	NA	NA	NA
CEP97	1.3206e-09	1.17065e-05	-6.06487	smultixcan	4.94414e-09	7.00079e-05	-2.92218		NA	NA	NA	NA	NA	NA	1	1	0	0	2	-6.2191	-3.6188	-0.380856	-0.799863	1.80156	0.226529	0.118704	NA	NA	-5.40512	1.37026	0.585398	0.95946	0.409019	0.157538	-0.0377048	0.703183	-0.408134	NA	NA	NA	NA	NA	NA	NA	NA	NA	NA	NA	NA	NA	NA	NA	NA	NA	NA	5e-10	0.00029597	0.70331	0.42379	0.071615	0.82079	0.90551	NA	NA	1.10052e-27	9.7835e-07	0.81329	0.501241	0.0118679	0.821268	0.90499	0.81351	0.719091	NA	NA	NA	NA	NA	NA	NA	NA	NA	NA	NA	NA	NA	NA	NA	NA	NA	NA	4.508e-07	0.00633971	0.958445	0.835289	0.404069	0.99999	0.999889	NA	NA	8.01659e-24	5.629e-05	0.987631	0.88913	0.190777	0.992062	0.992893	0.999496	0.998501	NA	NA	NA	NA	NA	NA	NA	NA	NA	NA	NA	NA	NA	NA	NA	NA	NA	NA
RPL24	9.0837e-08	0.00032209	5.34416		NA	NA	NA	Testis	3.06268e-08	0.000739896	5.53782	NA	NA	NA	1	0	1	0	2	-7.94853	3.12572	1.03768	-1.34066	0.863286	-0.431355	0.137861	NA	NA	NA	NA	NA	NA	NA	NA	NA	NA	NA	8.64705	1.65256	-0.325671	-0.864923	0.760356	-0.289855	0.761905	-0.498361	0.0353982	NA	NA	NA	NA	NA	NA	NA	NA	NA	1.8874e-15	0.0017737	0.29942	0.18003	0.38798	0.66621	0.89035	NA	NA	NA	NA	NA	NA	NA	NA	NA	NA	NA	5.2847e-18	0.09842	0.744674	0.387081	0.447042	0.771927	0.446117	0.61823	0.971762	NA	NA	NA	NA	NA	NA	NA	NA	NA	1.70168e-11	0.0225267	0.930224	0.736132	0.713908	0.989306	0.998284	NA	NA	NA	NA	NA	NA	NA	NA	NA	NA	NA	7.31204e-14	0.426879	0.996598	0.896135	0.867526	0.987863	0.949973	0.998688	0.998375	NA	NA	NA	NA	NA	NA	NA	NA	NA
RPL24	9.0837e-08	0.00032209	5.34416		NA	NA	NA	smultixcan	3.06268e-08	0.000549184	5.53782	NA	NA	NA	1	0	1	0	2	-7.94853	3.12572	1.03768	-1.34066	0.863286	-0.431355	0.137861	NA	NA	NA	NA	NA	NA	NA	NA	NA	NA	NA	8.64705	1.65256	-0.325671	-0.864923	0.760356	-0.289855	0.761905	-0.498361	0.0353982	NA	NA	NA	NA	NA	NA	NA	NA	NA	1.8874e-15	0.0017737	0.29942	0.18003	0.38798	0.66621	0.89035	NA	NA	NA	NA	NA	NA	NA	NA	NA	NA	NA	5.2847e-18	0.09842	0.744674	0.387081	0.447042	0.771927	0.446117	0.61823	0.971762	NA	NA	NA	NA	NA	NA	NA	NA	NA	1.70168e-11	0.0225267	0.930224	0.736132	0.713908	0.989306	0.998284	NA	NA	NA	NA	NA	NA	NA	NA	NA	NA	NA	3.16265e-14	0.39646	0.991817	0.881036	0.845539	0.98833	0.956553	0.999267	0.999285	NA	NA	NA	NA	NA	NA	NA	NA	NA
SLC6A20	7.9569e-08	0.00032209	-5.3681	Pancreas	2.57595e-08	0.000273025	5.56806		NA	NA	NA	NA	NA	NA	1	1	0	0	2	6.2191	2.20169	0.233556	0.487096	2.62725	1.12828	-0.141114	NA	0.791384	9.2021	-0.033006	0.733656	2.04484	1.25734	-0.767389	0.804506	-2.29129	-2.10011	NA	NA	NA	NA	NA	NA	NA	NA	NA	NA	NA	NA	NA	NA	NA	NA	NA	NA	5e-10	0.027687	0.81533	0.62619	0.0086079	0.2592	0.88778	NA	0.42872	3.51019e-20	0.97367	0.463158	0.0408708	0.20863	0.44285	0.421105	0.0219466	0.0357195	NA	NA	NA	NA	NA	NA	NA	NA	NA	NA	NA	NA	NA	NA	NA	NA	NA	NA	4.508e-07	0.140433	0.969461	0.889959	0.16102	0.899975	0.998284	NA	0.99775	2.08611e-16	0.99316	0.976678	0.611628	0.710467	0.969102	0.967949	0.959309	0.904267	NA	NA	NA	NA	NA	NA	NA	NA	NA	NA	NA	NA	NA	NA	NA	NA	NA	NA
SLC6A20	7.9569e-08	0.00032209	-5.3681	Pituitary	2.57595e-08	9.62634e-05	5.56806		NA	NA	NA	NA	NA	NA	1	1	0	0	2	6.2191	2.20169	0.233556	0.487096	2.62725	1.12828	-0.141114	NA	0.791384	9.2021	0.0718567	0.778169	2.04664	1.26793	-0.726427	0.7096	-2.19076	-2.11127	NA	NA	NA	NA	NA	NA	NA	NA	NA	NA	NA	NA	NA	NA	NA	NA	NA	NA	5e-10	0.027687	0.81533	0.62619	0.0086079	0.2592	0.88778	NA	0.42872	3.51019e-20	0.942716	0.436469	0.040693	0.204824	0.467577	0.477952	0.0284689	0.0347492	NA	NA	NA	NA	NA	NA	NA	NA	NA	NA	NA	NA	NA	NA	NA	NA	NA	NA	4.508e-07	0.140433	0.969461	0.889959	0.16102	0.899975	0.998284	NA	0.99775	1.48914e-16	0.986001	0.975872	0.603535	0.725288	0.967315	0.971344	0.949538	0.888761	NA	NA	NA	NA	NA	NA	NA	NA	NA	NA	NA	NA	NA	NA	NA	NA	NA	NA
SLC6A20	7.9569e-08	0.00032209	-5.3681	smultixcan	6.54188e-09	7.00079e-05	4.47711		NA	NA	NA	NA	NA	NA	1	1	0	0	2	6.2191	2.20169	0.233556	0.487096	2.62725	1.12828	-0.141114	NA	0.791384	8.35034	0.0316036	0.0245031	1.80261	0.6823	-0.614898	-0.460523	-0.577626	-1.00046	NA	NA	NA	NA	NA	NA	NA	NA	NA	NA	NA	NA	NA	NA	NA	NA	NA	NA	5e-10	0.027687	0.81533	0.62619	0.0086079	0.2592	0.88778	NA	0.42872	9.74074e-37	0.260961	0.248074	0.176322	0.635871	0.84167	0.69994	0.0642495	0.166583	NA	NA	NA	NA	NA	NA	NA	NA	NA	NA	NA	NA	NA	NA	NA	NA	NA	NA	4.508e-07	0.140433	0.969461	0.889959	0.16102	0.899975	0.998284	NA	0.99775	2.12864e-32	0.524666	0.925778	0.719883	0.870098	0.994293	0.973694	0.983247	0.975902	NA	NA	NA	NA	NA	NA	NA	NA	NA	NA	NA	NA	NA	NA	NA	NA	NA	NA
NFKBIZ	8.5871e-07	0.00253734	4.92153	Brain_Substantia_nigra	6.83268e-10	6.37626e-06	6.16991		NA	NA	NA	NA	NA	NA	1	1	0	0	2	7.11042	4.21791	1.20584	-2.24001	-1.73577	3.22818	-1.04856	-1.92761	NA	11.119	1.18553	-0.00383142	-0.77409	1.39377	-0.536232	0.504762	-0.517915	-0.0881057	NA	NA	NA	NA	NA	NA	NA	NA	NA	NA	NA	NA	NA	NA	NA	NA	NA	NA	1.1569e-12	2.4658e-05	0.22788	0.02509	0.082604	0.0012458	0.29438	0.053904	NA	1.01363e-28	0.235808	0.996943	0.438878	0.163387	0.591798	0.613726	0.604517	0.929793	NA	NA	NA	NA	NA	NA	NA	NA	NA	NA	NA	NA	NA	NA	NA	NA	NA	NA	2.98017e-09	0.000905294	0.927559	0.483203	0.422433	0.273056	0.905315	0.912609	NA	5.45331e-25	0.633211	0.999085	0.92016	0.68507	0.987369	0.982366	0.998582	0.996784	NA	NA	NA	NA	NA	NA	NA	NA	NA	NA	NA	NA	NA	NA	NA	NA	NA	NA
NFKBIZ	8.5871e-07	0.00253734	4.92153	Heart_Left_Ventricle	6.83268e-10	7.0486e-06	6.16991		NA	NA	NA	NA	NA	NA	1	1	0	0	2	7.11042	4.21791	1.20584	-2.24001	-1.73577	3.22818	-1.04856	-1.92761	NA	11.119	1.18553	-0.00383142	-0.77409	1.39377	-0.536232	0.504762	-0.517915	-0.0881057	NA	NA	NA	NA	NA	NA	NA	NA	NA	NA	NA	NA	NA	NA	NA	NA	NA	NA	1.1569e-12	2.4658e-05	0.22788	0.02509	0.082604	0.0012458	0.29438	0.053904	NA	1.01363e-28	0.235808	0.996943	0.438878	0.163387	0.591798	0.613726	0.604517	0.929793	NA	NA	NA	NA	NA	NA	NA	NA	NA	NA	NA	NA	NA	NA	NA	NA	NA	NA	2.98017e-09	0.000905294	0.927559	0.483203	0.422433	0.273056	0.905315	0.912609	NA	1.17084e-24	0.619727	0.999376	0.921081	0.666917	0.986389	0.9748	0.995452	0.997804	NA	NA	NA	NA	NA	NA	NA	NA	NA	NA	NA	NA	NA	NA	NA	NA	NA	NA
NFKBIZ	8.5871e-07	0.00253734	4.92153	Kidney_Cortex	6.83268e-10	5.46956e-06	-6.16991		NA	NA	NA	NA	NA	NA	1	1	0	0	2	7.11042	4.21791	1.20584	-2.24001	-1.73577	3.22818	-1.04856	-1.92761	NA	-11.119	-1.18553	0.00383142	0.77409	-1.39377	0.536232	-0.504762	0.517915	0.0881057	NA	NA	NA	NA	NA	NA	NA	NA	NA	NA	NA	NA	NA	NA	NA	NA	NA	NA	1.1569e-12	2.4658e-05	0.22788	0.02509	0.082604	0.0012458	0.29438	0.053904	NA	1.01363e-28	0.235808	0.996943	0.438878	0.163387	0.591798	0.613726	0.604517	0.929793	NA	NA	NA	NA	NA	NA	NA	NA	NA	NA	NA	NA	NA	NA	NA	NA	NA	NA	2.98017e-09	0.000905294	0.927559	0.483203	0.422433	0.273056	0.905315	0.912609	NA	4.7306e-25	0.635308	0.998568	0.915339	0.686513	0.984044	0.972721	0.996132	0.997637	NA	NA	NA	NA	NA	NA	NA	NA	NA	NA	NA	NA	NA	NA	NA	NA	NA	NA
NFKBIZ	8.5871e-07	0.00253734	4.92153	Minor_Salivary_Gland	6.83268e-10	7.11077e-06	-6.16991		NA	NA	NA	NA	NA	NA	1	1	0	0	2	7.11042	4.21791	1.20584	-2.24001	-1.73577	3.22818	-1.04856	-1.92761	NA	-11.119	-1.18553	0.00383142	0.77409	-1.39377	0.536232	-0.504762	0.517915	0.0881057	NA	NA	NA	NA	NA	NA	NA	NA	NA	NA	NA	NA	NA	NA	NA	NA	NA	NA	1.1569e-12	2.4658e-05	0.22788	0.02509	0.082604	0.0012458	0.29438	0.053904	NA	1.01363e-28	0.235808	0.996943	0.438878	0.163387	0.591798	0.613726	0.604517	0.929793	NA	NA	NA	NA	NA	NA	NA	NA	NA	NA	NA	NA	NA	NA	NA	NA	NA	NA	2.98017e-09	0.000905294	0.927559	0.483203	0.422433	0.273056	0.905315	0.912609	NA	1.20622e-24	0.626085	0.998656	0.918044	0.6738	0.982759	0.982196	0.996938	0.998106	NA	NA	NA	NA	NA	NA	NA	NA	NA	NA	NA	NA	NA	NA	NA	NA	NA	NA
NFKBIZ	8.5871e-07	0.00253734	4.92153	Pituitary	6.83268e-10	7.66012e-06	-6.16991		NA	NA	NA	NA	NA	NA	1	1	0	0	2	7.11042	4.21791	1.20584	-2.24001	-1.73577	3.22818	-1.04856	-1.92761	NA	-11.119	-1.18553	0.00383142	0.77409	-1.39377	0.536232	-0.504762	0.517915	0.0881057	NA	NA	NA	NA	NA	NA	NA	NA	NA	NA	NA	NA	NA	NA	NA	NA	NA	NA	1.1569e-12	2.4658e-05	0.22788	0.02509	0.082604	0.0012458	0.29438	0.053904	NA	1.01363e-28	0.235808	0.996943	0.438878	0.163387	0.591798	0.613726	0.604517	0.929793	NA	NA	NA	NA	NA	NA	NA	NA	NA	NA	NA	NA	NA	NA	NA	NA	NA	NA	2.98017e-09	0.000905294	0.927559	0.483203	0.422433	0.273056	0.905315	0.912609	NA	1.29004e-24	0.620024	0.998675	0.927548	0.681402	0.982622	0.973611	0.99743	0.996967	NA	NA	NA	NA	NA	NA	NA	NA	NA	NA	NA	NA	NA	NA	NA	NA	NA	NA
NFKBIZ	8.5871e-07	0.00253734	4.92153	Prostate	6.83268e-10	7.47769e-06	6.16991		NA	NA	NA	NA	NA	NA	1	1	0	0	2	7.11042	4.21791	1.20584	-2.24001	-1.73577	3.22818	-1.04856	-1.92761	NA	11.119	1.18553	-0.00383142	-0.77409	1.39377	-0.536232	0.504762	-0.517915	-0.0881057	NA	NA	NA	NA	NA	NA	NA	NA	NA	NA	NA	NA	NA	NA	NA	NA	NA	NA	1.1569e-12	2.4658e-05	0.22788	0.02509	0.082604	0.0012458	0.29438	0.053904	NA	1.01363e-28	0.235808	0.996943	0.438878	0.163387	0.591798	0.613726	0.604517	0.929793	NA	NA	NA	NA	NA	NA	NA	NA	NA	NA	NA	NA	NA	NA	NA	NA	NA	NA	2.98017e-09	0.000905294	0.927559	0.483203	0.422433	0.273056	0.905315	0.912609	NA	1.26166e-24	0.623106	0.998752	0.922087	0.679781	0.987577	0.976197	0.998839	0.998125	NA	NA	NA	NA	NA	NA	NA	NA	NA	NA	NA	NA	NA	NA	NA	NA	NA	NA
NFKBIZ	8.5871e-07	0.00253734	4.92153	Skin_Sun_Exposed_Lower_leg	6.83268e-10	8.31264e-06	6.16991		NA	NA	NA	NA	NA	NA	1	1	0	0	2	7.11042	4.21791	1.20584	-2.24001	-1.73577	3.22818	-1.04856	-1.92761	NA	11.119	1.18553	-0.00383142	-0.77409	1.39377	-0.536232	0.504762	-0.517915	-0.0881057	NA	NA	NA	NA	NA	NA	NA	NA	NA	NA	NA	NA	NA	NA	NA	NA	NA	NA	1.1569e-12	2.4658e-05	0.22788	0.02509	0.082604	0.0012458	0.29438	0.053904	NA	1.01363e-28	0.235808	0.996943	0.438878	0.163387	0.591798	0.613726	0.604517	0.929793	NA	NA	NA	NA	NA	NA	NA	NA	NA	NA	NA	NA	NA	NA	NA	NA	NA	NA	2.98017e-09	0.000905294	0.927559	0.483203	0.422433	0.273056	0.905315	0.912609	NA	1.36819e-24	0.623093	0.999202	0.922065	0.669463	0.983892	0.975105	0.999077	0.998804	NA	NA	NA	NA	NA	NA	NA	NA	NA	NA	NA	NA	NA	NA	NA	NA	NA	NA
NFKBIZ	8.5871e-07	0.00253734	4.92153	smultixcan	1.07954e-08	7.70183e-05	1.24085		NA	NA	NA	NA	NA	NA	1	1	0	0	2	7.11042	4.21791	1.20584	-2.24001	-1.73577	3.22818	-1.04856	-1.92761	NA	1.66374	0.101983	-0.25396	-0.389778	0.126644	-0.391256	0.108907	-0.314027	-0.114821	NA	NA	NA	NA	NA	NA	NA	NA	NA	NA	NA	NA	NA	NA	NA	NA	NA	NA	1.1569e-12	2.4658e-05	0.22788	0.02509	0.082604	0.0012458	0.29438	0.053904	NA	3.06783e-27	0.0868598	0.314052	0.130772	0.284197	0.0242408	0.360681	0.36458	0.872597	NA	NA	NA	NA	NA	NA	NA	NA	NA	NA	NA	NA	NA	NA	NA	NA	NA	NA	2.98017e-09	0.000905294	0.927559	0.483203	0.422433	0.273056	0.905315	0.912609	NA	1.67603e-23	0.28772	0.933864	0.675956	0.667673	0.69058	0.926784	0.999496	0.998501	NA	NA	NA	NA	NA	NA	NA	NA	NA	NA	NA	NA	NA	NA	NA	NA	NA	NA
ABO	NA	NA	NA		NA	NA	NA	Adipose_Subcutaneous	1.53253e-08	0.000466335	-5.65788	NA	NA	NA	0	0	1	0	1	NA	NA	NA	NA	NA	NA	NA	NA	NA	NA	NA	NA	NA	NA	NA	NA	NA	NA	-13.6186	0.500787	-0.509246	0.338845	1.60742	0.293392	-0.0729129	-0.0998399	1.62673	NA	NA	NA	NA	NA	NA	NA	NA	NA	NA	NA	NA	NA	NA	NA	NA	NA	NA	NA	NA	NA	NA	NA	NA	NA	NA	NA	3.1037e-42	0.616521	0.61058	0.734727	0.107962	0.769222	0.941875	0.920471	0.103794	NA	NA	NA	NA	NA	NA	NA	NA	NA	NA	NA	NA	NA	NA	NA	NA	NA	NA	NA	NA	NA	NA	NA	NA	NA	NA	NA	1.08012e-37	0.867903	0.98569	0.974061	0.58346	0.990291	0.994797	0.998569	0.952575	NA	NA	NA	NA	NA	NA	NA	NA	NA
ABO	NA	NA	NA		NA	NA	NA	Esophagus_Mucosa	2.69514e-08	0.000696559	-5.56017	NA	NA	NA	0	0	1	0	1	NA	NA	NA	NA	NA	NA	NA	NA	NA	NA	NA	NA	NA	NA	NA	NA	NA	NA	-13.0769	-1.01096	-0.446565	-0.451921	0.29768	-0.985294	-1.07843	0.0690789	1.08444	NA	NA	NA	NA	NA	NA	NA	NA	NA	NA	NA	NA	NA	NA	NA	NA	NA	NA	NA	NA	NA	NA	NA	NA	NA	NA	NA	4.4646e-39	0.312036	0.655189	0.651326	0.765947	0.32448	0.280841	0.944927	0.278168	NA	NA	NA	NA	NA	NA	NA	NA	NA	NA	NA	NA	NA	NA	NA	NA	NA	NA	NA	NA	NA	NA	NA	NA	NA	NA	NA	4.43394e-35	0.679529	0.983456	0.958631	0.959362	0.961134	0.948243	0.99577	0.989771	NA	NA	NA	NA	NA	NA	NA	NA	NA
ABO	NA	NA	NA		NA	NA	NA	Nerve_Tibial	4.7729e-08	0.000769893	-5.45957	NA	NA	NA	0	0	1	0	1	NA	NA	NA	NA	NA	NA	NA	NA	NA	NA	NA	NA	NA	NA	NA	NA	NA	NA	-13.203	0.998035	-0.737092	0.385337	1.40755	0.331087	0.00399178	-0.06151	1.69762	NA	NA	NA	NA	NA	NA	NA	NA	NA	NA	NA	NA	NA	NA	NA	NA	NA	NA	NA	NA	NA	NA	NA	NA	NA	NA	NA	8.43285e-40	0.318262	0.461066	0.699987	0.159264	0.740579	0.996815	0.950953	0.0895794	NA	NA	NA	NA	NA	NA	NA	NA	NA	NA	NA	NA	NA	NA	NA	NA	NA	NA	NA	NA	NA	NA	NA	NA	NA	NA	NA	3.12108e-35	0.687806	0.988811	0.966984	0.656665	0.989671	0.99976	0.999067	0.966468	NA	NA	NA	NA	NA	NA	NA	NA	NA
ABO	NA	NA	NA		NA	NA	NA	Stomach	2.69514e-08	0.000676184	-5.56017	NA	NA	NA	0	0	1	0	1	NA	NA	NA	NA	NA	NA	NA	NA	NA	NA	NA	NA	NA	NA	NA	NA	NA	NA	-13.0769	-1.01096	-0.446565	-0.451921	0.29768	-0.985294	-1.07843	0.0690789	1.08444	NA	NA	NA	NA	NA	NA	NA	NA	NA	NA	NA	NA	NA	NA	NA	NA	NA	NA	NA	NA	NA	NA	NA	NA	NA	NA	NA	4.4646e-39	0.312036	0.655189	0.651326	0.765947	0.32448	0.280841	0.944927	0.278168	NA	NA	NA	NA	NA	NA	NA	NA	NA	NA	NA	NA	NA	NA	NA	NA	NA	NA	NA	NA	NA	NA	NA	NA	NA	NA	NA	1.28996e-34	0.686827	0.992065	0.961094	0.959009	0.95241	0.938783	0.999089	0.994382	NA	NA	NA	NA	NA	NA	NA	NA	NA
ABO	NA	NA	NA		NA	NA	NA	smultixcan	2.92274e-09	0.000104818	-3.98265	NA	NA	NA	0	0	1	0	1	NA	NA	NA	NA	NA	NA	NA	NA	NA	NA	NA	NA	NA	NA	NA	NA	NA	NA	-8.98539	0.725732	-0.508648	0.453539	1.87358	0.615183	0.0125117	-0.343809	1.13939	NA	NA	NA	NA	NA	NA	NA	NA	NA	NA	NA	NA	NA	NA	NA	NA	NA	NA	NA	NA	NA	NA	NA	NA	NA	NA	NA	1.41074e-54	0.742843	0.693784	0.396467	0.130937	0.620252	0.947486	0.930737	0.313224	NA	NA	NA	NA	NA	NA	NA	NA	NA	NA	NA	NA	NA	NA	NA	NA	NA	NA	NA	NA	NA	NA	NA	NA	NA	NA	NA	8.44261e-50	0.912818	0.989052	0.884085	0.601803	0.981039	0.996927	0.999267	0.992977	NA	NA	NA	NA	NA	NA	NA	NA	NA

### Sheet: T8.magma_gene_set
Table 8. Gene set analysis based on mtCOJO-derived GWAS using MAGMA
Significantly associated gene sets at FDR threshold 0.05 were highlighted. FDR for each gene set was estimated by MAGMA based on mtCOJO-derived GWAS or original GWAS of compared traits
Gene_set	P_mtCOJO	FDR_mtCOJO	P_C2	FDR_C2	P_Asthma	FDR_Asthma	P_ILD	FDR_ILD	P_IPF	FDR_IPF	P_COPD	FDR_COPD	P_Pneumonia.meta	FDR_Pneumonia.meta	P_Pneumonia.b.meta	FDR_Pneumonia.b.meta	P_Pneumonia.v.meta	FDR_Pneumonia.v.meta	P_Flu.meta	FDR_Flu.meta
GOBP_PROLINE_IMPORT_ACROSS_PLASMA_MEMBRANE	1.1472e-06	0.019507	0.0064574	0.74224	0.7787	0.926845	0.57328	0.948956	0.76545	0.996209	0.072017	0.783041	0.072876	0.756175	0.82218	0.974191	0.36192	0.955179	0.74775	0.955376
GOBP_POSITIVE_REGULATION_OF_PROTEIN_SUMOYLATION	4.6854e-06	0.0398353	0.16029	0.964845	0.93074	0.970453	0.3048	0.883455	0.45685	0.972082	0.86107	0.983405	0.067944	0.740115	0.09682	0.754459	0.35016	0.950682	0.72972	0.953823
BILANGES_RAPAMYCIN_SENSITIVE_GENES	6.5749e-05	0.372665	0.98178	0.999979	0.85248	0.947637	0.90161	0.99991	0.79021	0.996501	0.13794	0.835187	0.58254	0.94844	0.58137	0.932429	0.34716	0.949782	0.0095671	0.665153
BROWNE_HCMV_INFECTION_16HR_UP	0.0009801	0.467408	0.005209	0.74224	0.26593	0.719224	0.65752	0.965506	0.39537	0.964917	0.50293	0.936735	0.45828	0.928242	0.28402	0.861179	0.0040641	0.94215	0.44874	0.913063
GOBP_ACTIVATION_OF_CYSTEINE_TYPE_ENDOPEPTIDASE_ACTIVITY	0.0012673	0.467408	0.055724	0.922674	0.74553	0.915609	0.94482	0.99991	0.88386	0.99996	0.61705	0.95713	0.3031	0.887398	0.28404	0.861179	0.12155	0.94215	0.16433	0.847472
GOBP_AMMONIUM_TRANSMEMBRANE_TRANSPORT	0.0015567	0.467408	0.94122	0.999087	0.87276	0.953342	0.5468	0.944141	0.68927	0.993566	0.21696	0.871619	0.062135	0.732692	0.30916	0.870442	0.20028	0.94215	0.5168	0.926273
GOBP_ELASTIC_FIBER_ASSEMBLY	0.00023688	0.467408	0.48982	0.989274	0.1613	0.618723	0.67934	0.969673	0.19816	0.905448	0.04785	0.75944	0.63152	0.95748	0.1777	0.822431	0.15131	0.94215	0.014907	0.692387
GOBP_ENDOPLASMIC_RETICULUM_TO_CYTOSOL_TRANSPORT	0.00049983	0.467408	0.36341	0.980393	0.56783	0.862305	0.37917	0.910101	0.47928	0.975291	0.75821	0.972434	0.15154	0.81768	0.005285	0.466203	0.14379	0.94215	0.99016	0.998445
GOBP_ENDOTHELIAL_CELL_MATRIX_ADHESION	0.00032898	0.467408	0.029728	0.885511	0.76772	0.923297	0.31895	0.886922	0.26669	0.930153	0.31948	0.904566	0.90803	0.991131	0.86512	0.981763	0.012419	0.94215	0.087831	0.794889
GOBP_GANGLIOSIDE_CATABOLIC_PROCESS	0.0012085	0.467408	0.040353	0.918011	0.34737	0.771662	0.24327	0.860355	0.63836	0.990911	0.44106	0.920686	0.13814	0.807807	0.42288	0.903312	0.27621	0.947904	0.83935	0.974162
GOBP_GLYCINE_IMPORT_ACROSS_PLASMA_MEMBRANE	0.0014713	0.467408	0.0015059	0.595531	0.89962	0.961302	0.083922	0.781969	0.075892	0.825258	0.10778	0.814318	0.727	0.970618	0.8531	0.979202	0.071318	0.94215	0.25748	0.878614
GOBP_INTRACELLULAR_RECEPTOR_SIGNALING_PATHWAY	0.0012392	0.467408	0.084256	0.94418	0.044333	0.369116	0.48279	0.934104	0.83091	0.998984	0.91484	0.991982	0.15529	0.82325	0.67258	0.950944	0.0086686	0.94215	0.38766	0.901569
GOBP_ISOLEUCINE_TRANSPORT	0.0016218	0.467408	0.0083592	0.752107	0.23237	0.693281	0.51664	0.938663	0.18936	0.901756	0.79114	0.978944	0.93767	0.993294	0.60933	0.938512	0.33063	0.949782	0.55369	0.92806
GOBP_LIPID_MODIFICATION	0.0013154	0.467408	0.10895	0.946312	0.80904	0.936472	0.11464	0.795901	0.15694	0.897644	0.347	0.905298	0.0023489	0.517688	0.00090271	0.356969	0.24211	0.943724	0.84894	0.976434
GOBP_LIPID_OXIDATION	0.00060991	0.467408	0.013714	0.85704	0.49932	0.837008	0.080775	0.777546	0.32923	0.952366	0.46812	0.929567	0.024791	0.660731	0.01721	0.598949	0.25125	0.947904	0.80832	0.965761
GOBP_MEIOTIC_CYTOKINESIS	0.00083615	0.467408	0.09903	0.946312	0.60156	0.872394	0.1673	0.81859	0.0097249	0.58573	0.30268	0.902546	0.11389	0.791589	0.52788	0.924133	0.75497	0.985566	0.85983	0.978094
GOBP_MUSCLE_HYPERTROPHY_IN_RESPONSE_TO_STRESS	0.00062454	0.467408	0.76178	0.996644	0.04562	0.373243	0.26598	0.870857	0.087509	0.846881	0.42296	0.919056	0.015019	0.591794	0.073002	0.731483	0.35363	0.953395	0.77217	0.957155
GOBP_NEGATIVE_REGULATION_OF_EPIDERMIS_DEVELOPMENT	0.0015603	0.467408	0.87271	0.997333	0.27297	0.726048	0.40138	0.915897	0.22678	0.921788	0.97236	0.996841	0.20921	0.857123	0.02405	0.629858	0.63474	0.974736	0.14916	0.836463
GOBP_NEGATIVE_REGULATION_OF_HUMORAL_IMMUNE_RESPONSE_MEDIATED_BY_CIRCULATING_IMMUNOGLOBULIN	0.0016038	0.467408	0.080314	0.94418	0.83401	0.942699	0.65366	0.965257	0.82682	0.998984	0.95253	0.9955	0.52097	0.938984	0.33678	0.879007	0.96607	0.997547	0.62331	0.93909
GOBP_NEGATIVE_REGULATION_OF_PATHWAY_RESTRICTED_SMAD_PROTEIN_PHOSPHORYLATION	0.00022066	0.467408	0.17433	0.966794	0.46755	0.825181	0.73963	0.982006	0.55664	0.983128	0.14616	0.839686	0.48478	0.932297	0.21039	0.835595	0.73884	0.984298	0.11391	0.809506
GOBP_NOREPINEPHRINE_UPTAKE	0.00079466	0.467408	0.25429	0.969081	0.71566	0.907503	0.58958	0.951944	0.50304	0.976229	0.47814	0.931395	0.65323	0.961259	0.86852	0.982776	0.46307	0.969027	0.4297	0.907671
GOBP_PEPTIDYL_LYSINE_MODIFICATION	0.00047626	0.467408	0.020189	0.876285	0.11615	0.550789	0.025816	0.720067	0.71564	0.993755	0.033409	0.730368	0.50385	0.93612	0.66277	0.949228	0.48423	0.969027	0.22465	0.86684
GOBP_POSITIVE_REGULATION_OF_CELLULAR_EXTRAVASATION	0.0015285	0.467408	0.27274	0.97458	0.015867	0.218368	0.75732	0.98577	0.67408	0.993101	0.11011	0.814318	0.92705	0.992878	0.19065	0.828664	0.70394	0.980566	0.015495	0.692387
GOBP_POSITIVE_REGULATION_OF_ENDOTHELIAL_CELL_MATRIX_ADHESION_VIA_FIBRONECTIN	0.00049489	0.467408	0.025665	0.881787	0.64355	0.885541	0.1463	0.805497	0.20902	0.912427	0.18506	0.864682	0.89202	0.988141	0.84673	0.978111	0.0094255	0.94215	0.11271	0.809168
GOBP_POSITIVE_REGULATION_OF_PLATELET_AGGREGATION	0.0011991	0.467408	0.072752	0.94418	0.10756	0.536795	0.046399	0.747858	0.75576	0.99605	0.44191	0.920686	0.49185	0.934321	0.22517	0.842605	0.72372	0.983037	0.22125	0.86684
GOBP_PROLINE_TRANSMEMBRANE_TRANSPORT	0.00053576	0.467408	0.0030838	0.681039	0.75989	0.920607	0.47002	0.932033	0.50862	0.976229	0.38805	0.913273	0.75648	0.974535	0.69798	0.95306	0.17712	0.94215	0.22952	0.867536
GOBP_REGULATION_OF_DNA_REPLICATION	0.00071977	0.467408	0.78394	0.996644	0.093966	0.506169	0.7926	0.988769	0.49172	0.975528	0.42661	0.919162	0.39904	0.915568	0.92082	0.99322	0.83202	0.989671	0.0026118	0.623832
GOBP_REGULATION_OF_DNA_TEMPLATED_DNA_REPLICATION	0.0016002	0.467408	0.54517	0.99088	0.12688	0.567773	0.9562	0.99991	0.60243	0.988556	0.72085	0.969371	0.086491	0.767094	0.56413	0.928909	0.57398	0.97075	0.00049984	0.386331
GOBP_REGULATION_OF_DNA_TEMPLATED_DNA_REPLICATION_INITIATION	0.00066556	0.467408	0.0079085	0.752107	0.29608	0.74389	0.90506	0.99991	0.4033	0.96536	0.74209	0.972434	0.069809	0.745623	0.25563	0.858529	0.059645	0.94215	8.2234e-05	0.28041
GOBP_REGULATION_OF_NEURON_PROJECTION_DEVELOPMENT	0.0011964	0.467408	0.075356	0.94418	0.35889	0.777938	0.15422	0.815765	0.13659	0.87781	0.05367	0.765211	0.57884	0.946941	0.55988	0.928909	0.33025	0.949782	0.94049	0.991665
GOBP_REGULATION_OF_PLATELET_ACTIVATION	0.00078824	0.467408	0.039313	0.917851	0.0065079	0.132377	0.00090392	0.534637	0.67259	0.992696	0.40974	0.917188	0.33974	0.898116	0.06961	0.721737	0.66933	0.977553	0.21929	0.866359
GOBP_REGULATION_OF_PLATELET_AGGREGATION	0.00038107	0.467408	0.18317	0.966794	0.028603	0.302391	0.0069461	0.648871	0.33037	0.952366	0.74574	0.972434	0.4881	0.933491	0.13179	0.792259	0.92222	0.995032	0.26657	0.882095
GOBP_REGULATION_OF_PROTEIN_SUMOYLATION	0.00024654	0.467408	0.16817	0.964845	0.64218	0.885504	0.53845	0.942984	0.91392	0.99996	0.37569	0.913273	0.046476	0.708683	0.088583	0.74648	0.32584	0.949782	0.81745	0.969188
GOBP_REGULATION_OF_SMOOTH_MUSCLE_CELL_CHEMOTAXIS	0.0012731	0.467408	0.24252	0.969081	0.10688	0.535344	0.5191	0.939137	0.40532	0.9656	0.14383	0.838948	0.54163	0.941171	0.28608	0.862084	0.032499	0.94215	0.21714	0.865813
GOBP_SMOOTH_MUSCLE_CELL_CHEMOTAXIS	0.0012878	0.467408	0.47242	0.98751	0.34584	0.771662	0.84236	0.994083	0.6395	0.990911	0.38013	0.913273	0.19074	0.84383	0.44221	0.907379	0.092538	0.94215	0.094843	0.794889
GOCC_DENDRITIC_SPINE_HEAD	0.0013802	0.467408	0.61051	0.994221	0.3765	0.787014	0.82342	0.993088	0.56313	0.984074	0.38692	0.913273	0.1893	0.84383	0.17071	0.818051	0.80393	0.987879	0.23844	0.87297
GOCC_PROTEIN_COMPLEX_INVOLVED_IN_CELL_MATRIX_ADHESION	0.00034111	0.467408	0.1426	0.957707	0.46902	0.825181	0.15157	0.812777	0.43014	0.967934	0.085443	0.796702	0.23129	0.867682	0.14712	0.802967	0.22511	0.942695	0.30727	0.887626
GOCC_TRANSLOCON_COMPLEX	0.00087418	0.467408	0.064083	0.936994	0.54884	0.856162	0.98585	0.99991	0.96528	0.99996	0.86713	0.983897	0.00056599	0.437459	0.0014606	0.398523	0.13003	0.94215	0.50393	0.925655
GOMF_AMMONIUM_TRANSMEMBRANE_TRANSPORTER_ACTIVITY	0.0015567	0.467408	0.94122	0.999087	0.87276	0.953342	0.5468	0.944141	0.68927	0.993566	0.21696	0.871619	0.062135	0.732692	0.30916	0.870442	0.20028	0.94215	0.5168	0.926273
GOMF_EXTRACELLULAR_MATRIX_CONSTITUENT_CONFERRING_ELASTICITY	0.00023896	0.467408	0.30802	0.975841	0.91611	0.966807	0.4696	0.932033	0.73265	0.993755	0.27302	0.8922	0.3831	0.90934	0.24347	0.855034	0.050795	0.94215	0.348	0.894316
GOMF_GDP_BINDING	0.0011398	0.467408	0.024793	0.876285	0.33959	0.768006	0.30861	0.883455	0.21119	0.913711	0.21568	0.871619	0.9011	0.989621	0.69495	0.952405	0.57372	0.97075	0.10334	0.804576
GOMF_HORMONE_BINDING	0.0010648	0.467408	0.6703	0.996644	0.29949	0.746032	0.15663	0.816934	0.50469	0.976229	0.90481	0.99051	0.00031101	0.377744	0.00054536	0.326346	0.31575	0.949782	0.19093	0.860811
GOMF_L_PROLINE_TRANSMEMBRANE_TRANSPORTER_ACTIVITY	0.0003311	0.467408	4.6572e-06	0.0201003	0.73394	0.912423	0.2525	0.864284	0.43533	0.969249	0.76454	0.973785	0.69558	0.965311	0.42993	0.905329	0.25575	0.947904	0.12131	0.813777
GOMF_STRUCTURAL_MOLECULE_ACTIVITY_CONFERRING_ELASTICITY	0.0014448	0.467408	0.22266	0.969081	0.86268	0.950306	0.57457	0.949077	0.71364	0.993755	0.27293	0.8922	0.21682	0.865579	0.19644	0.830626	0.042262	0.94215	0.54084	0.927594
JECHLINGER_EPITHELIAL_TO_MESENCHYMAL_TRANSITION_UP	0.001611	0.467408	0.11463	0.946312	0.35542	0.776021	0.50016	0.936633	0.42315	0.967117	0.3124	0.904566	0.78364	0.978929	0.40736	0.898761	0.0067084	0.94215	0.17278	0.855746
MURATA_VIRULENCE_OF_H_PILORI	0.0012199	0.467408	0.1657	0.964845	0.010638	0.17616	0.046933	0.747858	0.14669	0.896644	0.39552	0.914848	0.05637	0.722906	0.036937	0.677855	0.2628	0.947904	0.13407	0.822859
NIKOLSKY_BREAST_CANCER_1Q21_AMPLICON	0.00067404	0.467408	5.6765e-08	0.000965289	0.077941	0.471908	0.80318	0.991084	0.14225	0.887415	0.66918	0.961808	0.56872	0.945564	0.48859	0.915992	0.82845	0.989671	0.15923	0.840437
NIKOLSKY_BREAST_CANCER_21Q22_AMPLICON	0.00045374	0.467408	0.56596	0.992219	0.50038	0.837909	0.98791	0.99991	0.042987	0.779199	0.96966	0.996553	0.24575	0.868704	0.21158	0.835838	0.89433	0.993519	0.22421	0.86684
OUILLETTE_CLL_13Q14_DELETION_UP	0.00066343	0.467408	0.86599	0.997333	0.87677	0.954622	0.7831	0.988436	0.025397	0.696607	0.16875	0.856902	0.8265	0.981288	0.87508	0.984391	0.061057	0.94215	0.70199	0.951908
POOLA_INVASIVE_BREAST_CANCER_DN	0.0014516	0.467408	0.14727	0.962966	0.87044	0.952928	0.0068451	0.648871	0.85314	0.999612	0.85845	0.98331	0.42708	0.918826	0.38878	0.894683	0.26433	0.947904	0.13933	0.828545
REACTOME_BIOSYNTHESIS_OF_MARESIN_LIKE_SPMS	0.00072965	0.467408	0.58819	0.994221	0.81932	0.939293	0.20848	0.84851	0.28665	0.937873	0.82335	0.981056	0.30521	0.889236	0.52057	0.922444	0.28229	0.947904	0.33496	0.891159
REACTOME_CARNITINE_METABOLISM	0.00064537	0.467408	0.10803	0.946312	0.86	0.949753	0.15439	0.815765	0.71581	0.993755	0.9448	0.994663	0.043224	0.705466	0.27693	0.861179	0.30833	0.949782	0.3676	0.896555
REACTOME_CELL_CYCLE	0.0012978	0.467408	0.9357	0.998929	0.24968	0.70505	0.34783	0.898249	0.068149	0.823633	0.34523	0.904566	0.33134	0.8971	0.82276	0.974191	0.65544	0.976564	0.034444	0.741499
REACTOME_GDP_FUCOSE_BIOSYNTHESIS	0.00035354	0.467408	0.037316	0.911683	0.18973	0.652528	0.4792	0.934104	0.71906	0.993755	0.12293	0.824507	0.15088	0.817579	0.66391	0.949228	0.19009	0.94215	0.45361	0.913297
REACTOME_PI5P_REGULATES_TP53_ACETYLATION	0.00083743	0.467408	0.65557	0.996644	0.62039	0.878847	0.48814	0.935975	0.046332	0.7927	0.20312	0.87141	0.95611	0.995583	0.090152	0.748126	0.88789	0.993519	0.19477	0.861695
TERAMOTO_OPN_TARGETS_CLUSTER_8	0.0016012	0.467408	0.08849	0.946312	0.73156	0.912363	0.3934	0.914777	0.31499	0.947202	0.019381	0.688475	0.12893	0.80243	0.168	0.816882	0.3517	0.952825	0.55535	0.92806
WALLACE_JAK2_TARGETS_UP	0.00042042	0.467408	0.65158	0.996644	0.98606	0.992586	0.25797	0.868538	0.82503	0.998984	0.36469	0.90929	0.86315	0.986218	0.6383	0.944614	0.068665	0.94215	0.023316	0.721157
WALLACE_PROSTATE_CANCER_UP	0.0013599	0.467408	0.1129	0.946312	0.76034	0.920607	0.036214	0.741858	0.87229	0.99996	0.077232	0.786978	0.72381	0.969508	0.15944	0.808348	0.80603	0.988416	0.87504	0.979078
WP_MACROPHAGE_MARKERS	0.0015099	0.467408	0.35185	0.980393	0.54035	0.851921	0.27321	0.875064	0.70835	0.993755	0.45746	0.924892	0.45031	0.927233	0.3168	0.870442	0.22481	0.942695	0.10759	0.80887
REACTOME_LOSS_OF_FUNCTION_OF_MECP2_IN_RETT_SYNDROME	0.0016714	0.473675	0.32325	0.975841	0.002454	0.07067	0.18063	0.829417	0.19235	0.901756	0.29975	0.90137	0.06604	0.738469	0.17579	0.821241	0.24174	0.943724	0.22866	0.86684
GOBP_POSITIVE_REGULATION_OF_ARP2_3_COMPLEX_MEDIATED_ACTIN_NUCLEATION	0.0017744	0.480762	0.78958	0.996644	0.76113	0.92108	0.58148	0.950384	0.86027	0.99996	0.39278	0.914848	0.39855	0.915432	0.15482	0.807143	0.078945	0.94215	0.26625	0.882095
GOBP_REELIN_MEDIATED_SIGNALING_PATHWAY	0.0018095	0.480762	0.11504	0.946312	0.23397	0.693598	0.0024352	0.594098	0.0076077	0.552859	0.64443	0.960969	0.45988	0.928848	0.1152	0.776331	0.42414	0.965893	0.079785	0.784511
GOBP_TELENCEPHALON_GLIAL_CELL_MIGRATION	0.0018037	0.480762	0.67655	0.996644	0.49527	0.835883	0.25392	0.865139	0.025795	0.696774	0.6223	0.958794	0.50975	0.938013	0.042296	0.68148	0.56683	0.97075	0.23254	0.868421
GOCC_SEC61_TRANSLOCON_COMPLEX	0.0017879	0.480762	0.058949	0.923933	0.57563	0.863114	0.98122	0.99991	0.98906	0.99996	0.85371	0.982736	0.0012064	0.503318	0.0093142	0.541162	0.13242	0.94215	0.42376	0.907356
GOMF_NUCLEAR_ANDROGEN_RECEPTOR_BINDING	0.001839	0.481082	0.32493	0.975841	0.21846	0.681385	0.37487	0.909024	0.44122	0.969501	0.29345	0.901289	0.001611	0.517688	0.016458	0.598949	0.36936	0.956071	0.6118	0.937994
CHEOK_RESPONSE_TO_HD_MTX_DN	0.0019293	0.497058	0.16121	0.964845	0.9177	0.967073	0.67382	0.969233	0.094091	0.847364	0.33694	0.904566	0.13696	0.807675	0.25846	0.8589	0.34	0.949782	0.90862	0.986406
GOBP_MALE_MATING_BEHAVIOR	0.0020561	0.501132	0.2748	0.975365	0.99422	0.996623	0.77246	0.987669	0.055556	0.81048	0.49089	0.933335	0.6133	0.953835	0.63131	0.941987	0.66095	0.97719	0.087219	0.794889
GOBP_REGULATION_OF_HOMOTYPIC_CELL_CELL_ADHESION	0.0020501	0.501132	0.21429	0.967862	0.040466	0.354886	0.0097281	0.661705	0.53313	0.977897	0.90673	0.99051	0.33158	0.8971	0.12074	0.780676	0.57183	0.97075	0.37699	0.898783
GOMF_TRANSCRIPTION_FACTOR_BINDING	0.0020016	0.501132	0.54249	0.99061	2.9207e-06	0.000545786	0.52939	0.942165	0.20826	0.912427	0.038654	0.739383	0.10523	0.788354	0.30519	0.870442	0.37734	0.956972	0.11398	0.809506
SHAFFER_IRF4_TARGETS_IN_ACTIVATED_DENDRITIC_CELL	0.002063	0.501132	0.84447	0.996644	0.73888	0.913461	0.78502	0.988436	0.89989	0.99996	0.16863	0.856902	0.29606	0.885353	0.12491	0.783423	0.29977	0.949782	0.82238	0.970772
GOBP_PEPTIDYL_LYSINE_ACETYLATION	0.0021701	0.512505	0.066929	0.940161	0.14991	0.602178	0.045599	0.747858	0.92365	0.99996	0.39342	0.914848	0.5211	0.938984	0.65137	0.948453	0.33669	0.949782	0.057878	0.770496
KEGG_GLYCOSPHINGOLIPID_BIOSYNTHESIS_GLOBO_SERIES	0.0021631	0.512505	0.0007956	0.501081	0.62276	0.879299	0.45327	0.927695	0.39715	0.964917	0.74461	0.972434	0.67436	0.962964	0.64346	0.945465	0.162	0.94215	0.85569	0.977767
GOBP_NEGATIVE_REGULATION_OF_KERATINOCYTE_DIFFERENTIATION	0.0023277	0.542195	0.87373	0.997333	0.21233	0.673925	0.40302	0.916592	0.16756	0.897644	0.75326	0.972434	0.054301	0.718625	0.027447	0.648333	0.55981	0.97075	0.1802	0.857808
FURUKAWA_DUSP6_TARGETS_PCI35_UP	0.0023855	0.543992	0.4035	0.980393	0.98887	0.993438	0.65066	0.965257	0.18625	0.901642	0.4014	0.915248	0.70588	0.967037	0.90803	0.991031	0.25213	0.947904	0.42858	0.907607
GOMF_DOUBLE_STRANDED_METHYLATED_DNA_BINDING	0.0023994	0.543992	0.82844	0.996644	0.0951	0.508866	0.73682	0.982006	0.66245	0.991608	0.3093	0.904566	0.79088	0.979491	0.14984	0.803276	0.66584	0.977553	0.0027539	0.623832
GOBP_POSITIVE_REGULATION_OF_LOW_DENSITY_LIPOPROTEIN_RECEPTOR_ACTIVITY	0.0024593	0.550236	0.0051224	0.74224	0.047595	0.380081	0.94224	0.99991	0.48506	0.975291	0.31123	0.904566	0.4121	0.916793	0.040021	0.680534	0.8999	0.993519	0.12701	0.818809
GOBP_PROTEIN_ACETYLATION	0.0026364	0.567525	0.060007	0.923933	0.17012	0.630259	0.11289	0.795489	0.95076	0.99996	0.46379	0.926436	0.52951	0.939435	0.51517	0.92074	0.44135	0.967209	0.12698	0.818809
GOBP_REGULATION_OF_CARDIAC_MUSCLE_ADAPTATION	0.0026251	0.567525	0.4145	0.980393	0.023171	0.268225	0.55847	0.945612	0.19515	0.901796	0.29141	0.901289	0.0055951	0.550193	0.03197	0.671039	0.15102	0.94215	0.80795	0.965588
REACTOME_BIOSYNTHESIS_OF_MARESINS	0.0026367	0.567525	0.52107	0.99061	0.56516	0.861113	0.16274	0.817722	0.49696	0.976229	0.34764	0.905735	0.13661	0.807675	0.39104	0.895582	0.11051	0.94215	0.34886	0.894316
GOBP_THYMOCYTE_APOPTOTIC_PROCESS	0.0027047	0.574884	0.69041	0.996644	0.0026817	0.074797	0.40234	0.916025	0.56021	0.983965	0.25632	0.887435	0.95907	0.996173	0.83548	0.975823	0.53847	0.970634	0.36193	0.895556
GOMF_TAU_PROTEIN_BINDING	0.0028534	0.599003	0.15218	0.964845	0.020077	0.249146	0.18174	0.830107	0.33566	0.95379	0.023142	0.69525	0.023964	0.653459	0.0026407	0.408976	0.55652	0.97075	0.37478	0.898489
BENITEZ_GBM_PROTEASOME_INHIBITION_RESPONSE	0.0051117	0.599444	0.83757	0.996644	0.058011	0.414486	0.029813	0.732554	0.41817	0.967117	0.32352	0.904566	0.23399	0.867682	0.019136	0.607885	0.5971	0.973563	0.22438	0.86684
CHOI_ATL_ACUTE_STAGE	0.0043896	0.599444	0.92145	0.997884	0.22597	0.687533	0.78392	0.988436	0.070649	0.825258	0.097606	0.801831	0.24493	0.868704	0.052026	0.705821	0.79514	0.987332	0.084489	0.791065
DACOSTA_UV_RESPONSE_VIA_ERCC3_COMMON_DN	0.0031091	0.599444	0.022153	0.876285	0.0026057	0.0732396	0.22815	0.854436	0.22804	0.921835	0.11276	0.817211	0.45971	0.928786	0.27868	0.861179	0.55553	0.97075	0.17233	0.855063
GOBP_AMINO_SUGAR_BIOSYNTHETIC_PROCESS	0.004894	0.599444	0.90102	0.997416	0.66205	0.890238	0.98299	0.99991	0.71079	0.993755	0.48621	0.932546	0.32223	0.8971	0.22863	0.847283	0.90247	0.993519	0.60463	0.937994
GOBP_BASE_EXCISION_REPAIR_GAP_FILLING	0.0037663	0.599444	0.59366	0.994221	0.51645	0.844041	0.9942	0.99991	0.95119	0.99996	0.13677	0.835099	0.85311	0.984568	0.56389	0.928909	0.76094	0.985566	0.87593	0.979138
GOBP_BEHAVIOR	0.0049713	0.599444	0.15527	0.964845	0.090716	0.500957	0.339	0.894259	0.51961	0.976229	0.0014477	0.482664	0.021146	0.642083	0.0025374	0.407037	0.36094	0.955179	0.20743	0.86548
GOBP_CELLULAR_CARBOHYDRATE_BIOSYNTHETIC_PROCESS	0.0048088	0.599444	0.13298	0.949842	0.39297	0.797239	0.94679	0.99991	0.52888	0.976229	0.15509	0.84754	0.21746	0.865579	0.4267	0.904189	0.45266	0.968545	0.13394	0.822859
GOBP_CELLULAR_RESPONSE_TO_STEROID_HORMONE_STIMULUS	0.0049817	0.599444	0.38965	0.980393	0.007249	0.143336	0.81614	0.992654	0.61698	0.988556	0.8232	0.981056	0.14397	0.81668	0.10634	0.765864	0.25101	0.947904	0.65229	0.941084
GOBP_CEREBRAL_CORTEX_CELL_MIGRATION	0.0041784	0.599444	0.2664	0.97282	0.48455	0.831962	0.15088	0.812777	0.0095844	0.58001	0.52934	0.94108	0.69434	0.965	0.25194	0.858186	0.23111	0.942695	0.2184	0.865813
GOBP_COMPARTMENT_PATTERN_SPECIFICATION	0.0043809	0.599444	0.83199	0.996644	0.096358	0.511733	0.12718	0.800963	0.15261	0.897644	0.22534	0.873867	0.44262	0.924303	0.010448	0.563062	0.32855	0.949782	0.0018007	0.601153
GOBP_ESTABLISHMENT_OR_MAINTENANCE_OF_TRANSMEMBRANE_ELECTROCHEMICAL_GRADIENT	0.0032924	0.599444	0.5656	0.992219	0.27537	0.727575	0.31158	0.883455	0.4781	0.975291	0.31718	0.904566	0.81963	0.980734	0.2758	0.860538	0.045153	0.94215	0.40878	0.906126
GOBP_EXTRACELLULAR_MATRIX_ASSEMBLY	0.0047414	0.599444	0.75541	0.996644	0.48089	0.830688	0.069559	0.759783	0.11266	0.8591	0.039357	0.740457	0.11896	0.797004	0.067828	0.721121	0.5201	0.970333	0.1621	0.844846
GOBP_GRANULOCYTE_COLONY_STIMULATING_FACTOR_PRODUCTION	0.0050308	0.599444	0.023916	0.876285	0.0396	0.349671	0.46594	0.931464	0.84106	0.999118	0.010929	0.646045	0.29426	0.885353	0.11797	0.77804	0.31337	0.949782	0.14921	0.836463
GOBP_GROWTH	0.0050841	0.599444	0.22791	0.969081	0.0035498	0.090909	0.0066058	0.648871	0.068092	0.823633	0.20145	0.869629	0.55111	0.943523	0.20184	0.833637	0.65174	0.975802	0.47028	0.917993
GOBP_HISTONE_MODIFICATION	0.00332	0.599444	0.1608	0.964845	3.5978e-05	0.00351613	0.067172	0.759783	0.11074	0.858838	0.10275	0.805865	0.8918	0.988022	0.72144	0.957205	0.58	0.97075	0.46594	0.916246
GOBP_NEGATIVE_REGULATION_OF_CELL_ACTIVATION	0.0044333	0.599444	0.036962	0.911683	0.001022	0.0388794	0.40059	0.915897	0.59117	0.986804	0.81399	0.979953	0.0029041	0.524114	0.18662	0.826725	0.25091	0.947904	0.034325	0.741499
GOBP_NEGATIVE_REGULATION_OF_ERK1_AND_ERK2_CASCADE	0.0041785	0.599444	0.12401	0.949842	0.48489	0.831962	0.83489	0.994083	0.067312	0.823633	0.077389	0.786978	0.8242	0.98117	0.55723	0.928909	0.073797	0.94215	0.74199	0.954889
GOBP_NEGATIVE_REGULATION_OF_HUMORAL_IMMUNE_RESPONSE	0.0048586	0.599444	0.012528	0.845162	0.60484	0.873353	0.69226	0.971219	0.85572	0.999684	0.57148	0.947729	0.31674	0.893605	0.18223	0.824192	0.99264	0.999599	0.34053	0.891507
GOBP_NEGATIVE_REGULATION_OF_IMMUNE_SYSTEM_PROCESS	0.0044302	0.599444	0.25024	0.969081	3.338e-05	0.00339896	0.74536	0.982775	0.83239	0.998984	0.67139	0.96215	0.048896	0.714267	0.13303	0.793938	0.8303	0.989671	0.13785	0.828545
GOBP_NEGATIVE_REGULATION_OF_SODIUM_ION_TRANSPORT	0.0042517	0.599444	0.77984	0.996644	0.32693	0.759695	0.47862	0.934104	0.49225	0.975528	0.51486	0.937286	0.61131	0.953353	0.95924	0.995301	0.43511	0.966913	0.12376	0.818455
GOBP_NEGATIVE_REGULATION_OF_SYNAPSE_ASSEMBLY	0.0050172	0.599444	0.11451	0.946312	0.96795	0.984685	0.070293	0.759783	0.92078	0.99996	0.41972	0.91747	0.97916	0.997882	0.46532	0.911153	0.62906	0.974572	0.034057	0.741499
GOBP_NEGATIVE_REGULATION_OF_SYNAPSE_ORGANIZATION	0.0035235	0.599444	0.12974	0.949842	0.7817	0.927927	0.1726	0.818628	0.78935	0.996501	0.58182	0.951596	0.98983	0.999529	0.69345	0.952048	0.46877	0.969027	0.11105	0.80887
GOBP_NEGATIVE_REGULATION_OF_THYMOCYTE_APOPTOTIC_PROCESS	0.0046751	0.599444	0.13146	0.949842	0.074022	0.462886	0.25121	0.864206	0.96341	0.99996	0.071691	0.782383	0.9869	0.999122	0.67769	0.952022	0.46548	0.969027	0.78628	0.959732
GOBP_NEGATIVE_REGULATION_OF_T_CELL_APOPTOTIC_PROCESS	0.0038541	0.599444	0.57697	0.993702	0.011162	0.181289	0.07626	0.773	0.71142	0.993755	0.094388	0.801831	0.99803	0.999952	0.71449	0.955752	0.68279	0.979157	0.9841	0.997445
GOBP_PEPTIDYL_TYROSINE_DEPHOSPHORYLATION	0.0033796	0.599444	0.0016804	0.601304	0.7485	0.91702	0.1048	0.793113	0.10319	0.853143	0.51314	0.936735	0.83121	0.982553	0.42038	0.903312	0.39084	0.963269	0.24601	0.874148
GOBP_PERIPHERAL_NERVOUS_SYSTEM_NEURON_DIFFERENTIATION	0.0032266	0.599444	0.46253	0.985713	1.4131e-05	0.00183433	0.59272	0.952983	0.15624	0.897644	0.036188	0.732487	0.052	0.717751	0.67101	0.950537	0.35541	0.953554	0.073991	0.776321
GOBP_POSITIVE_REGULATION_OF_EXTRACELLULAR_MATRIX_ASSEMBLY	0.0035041	0.599444	0.81669	0.996644	0.63815	0.884617	0.21792	0.850482	0.03457	0.753142	0.064248	0.775942	0.25924	0.871484	0.24325	0.855034	0.24656	0.947486	0.071996	0.770496
GOBP_PROCESS_UTILIZING_AUTOPHAGIC_MECHANISM	0.0051105	0.599444	0.17841	0.966794	0.70925	0.90499	0.14742	0.806848	0.0061615	0.548145	0.77684	0.97737	0.14357	0.81668	0.15135	0.803999	0.88231	0.993519	0.37527	0.898489
GOBP_PROTEIN_EXIT_FROM_ENDOPLASMIC_RETICULUM	0.0044189	0.599444	0.12622	0.949842	0.68589	0.896083	0.41197	0.919371	0.32057	0.947265	0.77659	0.977202	0.50847	0.938013	0.033194	0.672736	0.17262	0.94215	0.88812	0.981388
GOBP_REGULATION_OF_ALCOHOL_BIOSYNTHETIC_PROCESS	0.0030098	0.599444	0.12774	0.949842	0.17707	0.638253	0.059377	0.754454	0.1063	0.857329	0.15784	0.851544	0.033504	0.689311	0.23059	0.849869	0.18476	0.94215	0.30415	0.887626
GOBP_REGULATION_OF_CARBOHYDRATE_CATABOLIC_PROCESS	0.0042057	0.599444	0.26155	0.97112	0.5621	0.860434	0.28517	0.878693	0.39684	0.964917	0.19555	0.865971	0.75065	0.973205	0.92741	0.993816	0.48002	0.969027	0.26672	0.882095
GOBP_REGULATION_OF_CELL_GROWTH	0.0043751	0.599444	0.13752	0.953735	0.01954	0.24668	0.0028407	0.594098	0.12246	0.867715	0.58707	0.951762	0.27226	0.876882	0.25454	0.858529	0.24718	0.947486	0.421	0.906823
GOBP_REGULATION_OF_CHOLESTEROL_BIOSYNTHETIC_PROCESS	0.0029203	0.599444	0.62753	0.994992	0.1922	0.654038	0.0057987	0.648871	0.054995	0.809688	0.12469	0.824507	0.28832	0.884893	0.3507	0.883845	0.4213	0.965855	0.54555	0.92806
GOBP_REGULATION_OF_DNA_METABOLIC_PROCESS	0.0042142	0.599444	0.23532	0.969081	0.00015753	0.0101855	0.06117	0.754454	0.24786	0.923602	0.11772	0.824507	0.13069	0.80243	0.86364	0.981608	0.92392	0.995032	0.0014648	0.601153
GOBP_SPERMATID_NUCLEUS_DIFFERENTIATION	0.0046468	0.599444	0.22211	0.969081	0.16047	0.617514	0.9031	0.99991	0.41054	0.966593	0.024835	0.69525	0.27928	0.879937	0.4756	0.913564	0.20136	0.942695	0.50346	0.925655
GOBP_STEROID_HORMONE_MEDIATED_SIGNALING_PATHWAY	0.0038493	0.599444	0.38225	0.980393	0.039069	0.348438	0.58824	0.951876	0.60612	0.988556	0.5604	0.946054	0.029034	0.6814	0.039482	0.679527	0.037688	0.94215	0.72851	0.953823
GOBP_UDP_N_ACETYLGLUCOSAMINE_METABOLIC_PROCESS	0.0039695	0.599444	0.9662	0.999786	0.6328	0.882391	0.82198	0.993088	0.95912	0.99996	0.091458	0.799714	0.5923	0.950989	0.51041	0.919859	0.80898	0.988873	0.22522	0.86684
GOCC_CYCLIN_CDK_POSITIVE_TRANSCRIPTION_ELONGATION_FACTOR_COMPLEX	0.0034211	0.599444	0.21368	0.967782	0.55669	0.85903	0.53617	0.942984	0.33529	0.95379	0.19866	0.86781	0.075092	0.757143	0.05787	0.715291	0.23903	0.942695	0.067155	0.770496
GOCC_PHAGOCYTIC_VESICLE_MEMBRANE	0.0039998	0.599444	0.44993	0.983706	0.59549	0.869386	0.092697	0.786467	0.52874	0.976229	0.60146	0.955245	0.15614	0.82325	0.29973	0.868862	0.55887	0.97075	0.29281	0.886935
GOMF_CELL_ADHESION_MEDIATOR_ACTIVITY	0.0045877	0.599444	0.040952	0.918011	0.52281	0.846849	0.12371	0.800963	0.48243	0.975291	0.29837	0.901289	0.028469	0.6814	0.70559	0.954215	0.13695	0.94215	0.57337	0.930829
GOMF_CELL_MATRIX_ADHESION_MEDIATOR_ACTIVITY	0.0036047	0.599444	0.66212	0.996644	0.70702	0.904048	0.57926	0.950384	0.3174	0.947202	0.30444	0.903639	0.57349	0.946601	0.59904	0.935618	0.070393	0.94215	0.15053	0.836544
GOMF_DNA_BINDING_TRANSCRIPTION_FACTOR_BINDING	0.0044419	0.599444	0.36066	0.980393	0.0016245	0.05364	0.41554	0.919371	0.23461	0.922382	0.21988	0.871619	0.14734	0.817027	0.15871	0.808348	0.14455	0.94215	0.21495	0.86548
GOMF_PROTEIN_PHOSPHATASE_1_BINDING	0.0048332	0.599444	0.038435	0.917851	0.27185	0.725602	0.81676	0.992654	0.5364	0.978088	0.0068323	0.629511	0.04557	0.707797	0.044588	0.687901	0.043762	0.94215	0.1749	0.85684
GOMF_PROTEIN_TRANSMEMBRANE_TRANSPORTER_ACTIVITY	0.0042059	0.599444	0.54122	0.99061	0.38178	0.78865	0.54029	0.943315	0.065428	0.822927	0.56882	0.947175	0.0024428	0.517688	0.010366	0.563062	0.29862	0.949782	0.18354	0.860081
GOMF_RIBOSOMAL_LARGE_SUBUNIT_BINDING	0.0033944	0.599444	0.60298	0.994221	0.39986	0.801018	0.7089	0.976381	0.69631	0.993755	0.83148	0.982267	0.55807	0.945121	0.64726	0.946428	0.41891	0.965855	0.77033	0.957155
GOMF_SODIUM_ION_TRANSMEMBRANE_TRANSPORTER_ACTIVITY	0.0040305	0.599444	0.36064	0.980393	0.9451	0.976169	0.63993	0.963426	0.41865	0.967117	0.86565	0.983897	0.89436	0.988411	0.71425	0.955752	0.14443	0.94215	0.11694	0.811417
GOMF_STEROID_HORMONE_BINDING	0.0035683	0.599444	0.28682	0.975841	0.080793	0.478706	0.91479	0.99991	0.47964	0.975291	0.15009	0.843848	0.19123	0.843989	0.49807	0.917653	0.44984	0.968112	0.5556	0.92806
GOMF_SUMO_LIGASE_ACTIVITY	0.0047748	0.599444	0.20484	0.966794	0.59544	0.869386	0.99832	0.99991	0.2781	0.935712	0.023029	0.69525	0.4113	0.916793	0.060229	0.716117	0.36259	0.955179	0.0071194	0.635083
GOMF_TRANSCRIPTION_ELONGATION_FACTOR_ACTIVITY	0.0032913	0.599444	0.45861	0.984183	0.32078	0.755689	0.5391	0.943119	0.28781	0.938261	0.19365	0.865971	0.21221	0.861261	0.70088	0.953538	0.37379	0.95638	0.47692	0.919511
HEIDENBLAD_AMPLICON_8Q24_UP	0.0037245	0.599444	0.5956	0.994221	0.56793	0.862305	0.67672	0.969673	0.5378	0.979048	0.83634	0.982617	0.26576	0.875053	0.46051	0.911153	0.52373	0.970634	0.10937	0.80887
HOFMANN_MYELODYSPLASTIC_SYNDROM_LOW_RISK_DN	0.0033923	0.599444	0.33077	0.975841	0.078627	0.473403	0.65597	0.965506	0.24238	0.923602	0.15291	0.847155	0.8615	0.986218	0.11105	0.771047	0.62925	0.974572	0.3164	0.88912
HOLLERN_PAPILLARY_BREAST_TUMOR	0.004882	0.599444	0.0082555	0.752107	0.63682	0.883938	0.6943	0.972124	0.75778	0.99605	0.46588	0.92756	0.66248	0.96149	0.014611	0.576576	0.8339	0.989864	0.18213	0.85932
MYLLYKANGAS_AMPLIFICATION_HOT_SPOT_6	0.0048738	0.599444	0.11599	0.946312	0.39353	0.797525	0.95808	0.99991	0.10358	0.85395	0.96837	0.996553	0.73645	0.97162	0.1251	0.783423	0.90696	0.993519	0.42416	0.907356
PATIL_LIVER_CANCER	0.0038058	0.599444	0.0042397	0.728243	0.37679	0.787014	0.054464	0.754454	0.13122	0.873003	0.15466	0.84754	0.030428	0.686584	0.28401	0.861179	0.69841	0.980566	0.32579	0.891159
REACTOMEMATURATION_OF__SARS_COV_1_NUCLEOPROTEIN	0.0030037	0.599444	0.30334	0.975841	0.11219	0.542854	0.98795	0.99991	0.86403	0.99996	0.018284	0.680569	0.44	0.923572	0.69087	0.952048	0.60829	0.974406	0.5753	0.931562
REACTOME_ARYL_HYDROCARBON_RECEPTOR_SIGNALLING	0.0044794	0.599444	0.77913	0.996644	0.23427	0.694151	0.68543	0.970707	0.38689	0.964255	0.86028	0.983405	0.28838	0.884893	0.28545	0.861824	0.51545	0.970191	0.075957	0.779089
REACTOME_BETA_OXIDATION_OF_DECANOYL_COA_TO_OCTANOYL_COA_COA	0.0048615	0.599444	0.098465	0.946312	0.45229	0.820433	0.15699	0.816934	0.19328	0.901756	0.33878	0.904566	0.89469	0.988566	0.3875	0.893621	0.63561	0.974736	0.90477	0.984684
REACTOME_CELL_CYCLE_MITOTIC	0.0040529	0.599444	0.94074	0.999087	0.36536	0.782487	0.68425	0.970257	0.21695	0.915101	0.53415	0.94262	0.41261	0.916793	0.74397	0.962435	0.50395	0.969027	0.096313	0.798762
REACTOME_SYNAPTIC_ADHESION_LIKE_MOLECULES	0.0040257	0.599444	0.070214	0.94418	0.91508	0.966475	0.2492	0.863963	0.64398	0.990911	0.55169	0.945461	0.78218	0.97878	0.32585	0.874791	0.4852	0.969027	0.76427	0.956307
REACTOME_UPTAKE_AND_ACTIONS_OF_BACTERIAL_TOXINS	0.0042227	0.599444	0.71943	0.996644	0.40611	0.802474	0.088109	0.782807	0.036223	0.757601	0.69134	0.964654	0.29326	0.885353	0.25793	0.8589	0.76819	0.985566	0.082264	0.788997
SANA_TNF_SIGNALING_UP	0.0035326	0.599444	0.028641	0.885511	0.25174	0.705863	0.10409	0.792349	0.86723	0.99996	0.91954	0.991985	0.74537	0.972824	0.24362	0.855034	0.8962	0.993519	0.0069469	0.635083
SPIRA_SMOKERS_LUNG_CANCER_UP	0.0050906	0.599444	0.003217	0.684851	0.47075	0.826035	0.48626	0.935881	0.64199	0.990911	0.032323	0.730341	0.93138	0.993083	0.83331	0.975537	0.24026	0.943288	0.631	0.940114
WANG_CISPLATIN_RESPONSE_AND_XPC_UP	0.0041943	0.599444	0.081283	0.94418	0.79214	0.930412	0.92234	0.99991	0.099447	0.85083	0.89746	0.98971	0.08083	0.760638	0.0080384	0.527405	0.33963	0.949782	0.64793	0.940922
WP_INSULIN_SIGNALING	0.0032393	0.599444	0.20012	0.966794	0.35491	0.775926	0.16883	0.81859	0.20576	0.911659	0.26908	0.890141	0.19717	0.846169	0.18061	0.823539	0.76887	0.985566	0.45295	0.913068
GOBP_POSITIVE_REGULATION_OF_GLUCOSE_TRANSMEMBRANE_TRANSPORT	0.0051769	0.602932	0.48263	0.987799	0.36385	0.782457	0.47719	0.934104	0.48367	0.975291	0.17203	0.85863	0.58022	0.947112	0.23126	0.850347	0.127	0.94215	0.26684	0.882095
GOBP_NEGATIVE_REGULATION_OF_OXIDOREDUCTASE_ACTIVITY	0.0053282	0.612167	0.073587	0.94418	0.36154	0.780584	0.54325	0.94354	0.90238	0.99996	0.87048	0.983987	0.0054943	0.550193	0.093877	0.754165	0.44285	0.967983	0.10418	0.805489
GOBP_POSITIVE_REGULATION_OF_OSSIFICATION	0.0053274	0.612167	0.14092	0.957615	0.50915	0.841572	0.075776	0.773	0.20424	0.909665	0.15024	0.843848	0.55506	0.944287	0.54435	0.927022	0.96363	0.99725	0.52259	0.926374
GOMF_INTERFERON_RECEPTOR_ACTIVITY	0.0054089	0.613153	0.0097353	0.772216	0.80014	0.933205	0.88855	0.99991	0.88502	0.99996	0.73438	0.972434	0.80931	0.979883	0.82091	0.974191	0.32259	0.949782	0.67795	0.947208
WAESCH_ANAPHASE_PROMOTING_COMPLEX	0.0053829	0.613153	0.15479	0.964845	0.51298	0.843619	0.7543	0.985298	0.42318	0.967117	0.52558	0.940273	0.52113	0.938984	0.8766	0.98456	0.7239	0.983037	0.017891	0.705351
KEGG_ASTHMA	0.0054982	0.615075	0.055267	0.919684	0.011861	0.186382	0.49524	0.936437	0.87561	0.99996	0.4714	0.931059	0.40571	0.916793	0.13625	0.79471	0.16154	0.94215	0.42155	0.906823
REACTOME_NEUROTOXICITY_OF_CLOSTRIDIUM_TOXINS	0.0054832	0.615075	0.81877	0.996644	0.37781	0.787014	0.41067	0.919116	0.0073354	0.549509	0.29216	0.901289	0.06274	0.735575	0.035839	0.676933	0.46688	0.969027	0.3819	0.900841
GOBP_PROTECTION_FROM_NATURAL_KILLER_CELL_MEDIATED_CYTOTOXICITY	0.0055757	0.619668	0.81742	0.996644	0.049903	0.387312	0.60766	0.956268	0.068001	0.823633	0.098456	0.804152	0.8879	0.988022	0.1901	0.828297	0.95552	0.996594	0.54502	0.92806
GOBP_NEUTRAL_LIPID_CATABOLIC_PROCESS	0.0056483	0.62366	0.42273	0.980393	0.060482	0.420997	0.44829	0.927308	0.44021	0.969501	0.050201	0.761501	0.46558	0.93041	0.38861	0.894482	0.58932	0.971448	0.039386	0.741499
SEKI_INFLAMMATORY_RESPONSE_LPS_UP	0.0057417	0.629883	0.095828	0.946312	0.044489	0.369944	0.53503	0.942984	0.97005	0.99996	0.73234	0.97209	0.10495	0.788354	0.057294	0.715141	0.2375	0.942695	0.14961	0.836463
GOBP_OXIDATIVE_DEMETHYLATION	0.0058157	0.633911	0.87419	0.997333	0.56234	0.860434	0.50128	0.93713	0.07488	0.825258	0.14072	0.837768	0.95069	0.994719	0.75983	0.965894	0.62098	0.974476	0.49319	0.92374
KEGG_PHOSPHATIDYLINOSITOL_SIGNALING_SYSTEM	0.0058595	0.634617	0.80367	0.996644	0.64506	0.885759	0.32573	0.888633	0.10912	0.858838	0.93604	0.993726	0.31818	0.895158	0.033856	0.672946	0.27894	0.947904	0.83896	0.974162
GOBP_INSULIN_RECEPTOR_SIGNALING_PATHWAY	0.0059741	0.634897	0.65162	0.996644	0.2109	0.672862	0.47909	0.934104	0.27562	0.932906	0.71809	0.96865	0.27055	0.87593	0.16994	0.817905	0.16501	0.94215	0.23284	0.86901
GOBP_POSITIVE_REGULATION_OF_RECEPTOR_RECYCLING	0.0059129	0.634897	0.44754	0.983456	0.67858	0.895557	0.57975	0.950384	0.025644	0.696607	0.086344	0.796702	0.076373	0.757143	0.078413	0.734352	0.037643	0.94215	0.47542	0.919233
GOBP_PYRIMIDINE_DEOXYRIBONUCLEOSIDE_METABOLIC_PROCESS	0.0059448	0.634897	0.81237	0.996644	0.070838	0.452347	0.97248	0.99991	0.36426	0.961184	0.041748	0.744572	0.80477	0.979883	0.90197	0.990077	0.073685	0.94215	0.70502	0.951908
GOCC_ALVEOLAR_LAMELLAR_BODY	0.006088	0.637055	1.8471e-05	0.0628199	0.19184	0.653829	0.33304	0.891357	0.0048144	0.548145	0.43532	0.920604	0.016374	0.612693	0.56625	0.928909	0.95335	0.996462	0.29983	0.887626
REACTOME_SIGNALING_BY_ALK	0.0060682	0.637055	0.4815	0.987799	0.74235	0.914759	0.40957	0.918732	0.57495	0.986149	0.53004	0.941554	0.89864	0.989003	0.38477	0.893081	0.54124	0.970634	0.11952	0.811417
WP_GANGLIO_SERIES_SPHINGOLIPID_METABOLISM	0.0061068	0.637055	0.1236	0.949842	0.30199	0.746959	0.3271	0.888633	0.49787	0.976229	0.56434	0.946519	0.11027	0.791204	0.17419	0.821241	0.49638	0.969027	0.92403	0.988979
CHARAFE_BREAST_CANCER_LUMINAL_VS_MESENCHYMAL_DN	0.0062579	0.642321	0.73106	0.996644	0.17135	0.631841	0.38258	0.910423	0.20442	0.910189	0.23434	0.878911	0.17142	0.832002	0.24712	0.857237	0.3365	0.949782	0.87104	0.978689
CUI_TCF21_TARGETS_UP	0.0063494	0.642321	0.46384	0.985713	0.29792	0.745288	0.97967	0.99991	0.36398	0.961184	0.52455	0.939815	0.27566	0.878026	0.019158	0.607885	0.50432	0.969027	0.0068927	0.635083
GOBP_AMELOBLAST_DIFFERENTIATION	0.0063456	0.642321	0.35567	0.980393	0.57445	0.863114	0.82975	0.993193	0.91239	0.99996	0.29184	0.901289	0.7321	0.971301	0.6327	0.942129	0.98807	0.999562	0.50867	0.925655
GOBP_PROTEIN_ACYLATION	0.0063588	0.642321	0.25438	0.969081	0.12729	0.569024	0.085072	0.782194	0.98007	0.99996	0.53015	0.941634	0.54467	0.941181	0.49684	0.917653	0.55381	0.97075	0.17184	0.854376
GOCC_H3_HISTONE_ACETYLTRANSFERASE_COMPLEX	0.0062431	0.642321	0.060717	0.924514	0.49837	0.83657	0.35901	0.904237	0.87511	0.99996	0.043019	0.744947	0.28167	0.881506	0.2457	0.856462	0.59011	0.971518	0.37273	0.898411
GOMF_MACROMOLECULE_TRANSMEMBRANE_TRANSPORTER_ACTIVITY	0.0063982	0.642321	0.31869	0.975841	0.49713	0.836183	0.36574	0.905431	0.14647	0.896249	0.70114	0.966631	0.00034887	0.395479	0.0016338	0.398523	0.13066	0.94215	0.11557	0.810706
REACTOME_PLATELET_SENSITIZATION_BY_LDL	0.0064217	0.642321	0.21313	0.967782	0.19357	0.655351	0.015897	0.700046	0.31812	0.947202	0.22662	0.875079	0.47832	0.93041	0.53667	0.925136	0.099858	0.94215	0.5265	0.927488
GOBP_DENDRITIC_SPINE_DEVELOPMENT	0.0065031	0.642899	0.0064431	0.74224	0.65216	0.888098	0.11409	0.795489	0.31735	0.947202	0.50567	0.936735	0.37183	0.905695	0.18723	0.827595	0.94597	0.995788	0.91439	0.987044
GOCC_CATENIN_COMPLEX	0.006468	0.642899	0.3355	0.978145	0.39073	0.795487	0.047462	0.747858	0.52548	0.976229	0.84282	0.982668	0.61357	0.953865	0.76741	0.967076	0.32776	0.949782	0.74022	0.954889
GOBP_REGULATION_OF_EXTENT_OF_CELL_GROWTH	0.006567	0.645464	0.015891	0.876285	0.40515	0.802474	0.016744	0.700046	0.011329	0.617467	0.5124	0.936735	0.52716	0.939435	0.49088	0.915992	0.56361	0.97075	0.78997	0.961321
ABDELMOHSEN_ELAVL4_TARGETS	0.008929	0.64792	0.54174	0.99061	0.43617	0.8126	0.37489	0.909024	0.48463	0.975291	0.78784	0.978944	0.55404	0.943934	0.41988	0.903312	0.71969	0.982487	0.41521	0.906823
BAELDE_DIABETIC_NEPHROPATHY_DN	0.0093847	0.64792	0.68761	0.996644	0.80169	0.933959	0.39923	0.915654	0.37401	0.962668	0.55793	0.945795	0.75435	0.974117	0.64366	0.945465	0.5203	0.970333	0.083064	0.789299
BIOCARTA_TEL_PATHWAY	0.009459	0.64792	0.65294	0.996644	0.073901	0.462698	0.031894	0.734902	0.11252	0.8591	0.6068	0.955883	0.30271	0.887398	0.23238	0.850492	0.80409	0.987879	0.89453	0.982689
DACOSTA_UV_RESPONSE_VIA_ERCC3_DN	0.0089776	0.64792	0.17552	0.966794	5.3895e-05	0.00469992	0.45746	0.928072	0.050445	0.800471	0.012774	0.646045	0.75994	0.97486	0.32578	0.874791	0.28412	0.947904	0.16207	0.844846
DASU_IL6_SIGNALING_UP	0.0095663	0.64792	0.45373	0.983706	0.8203	0.939685	0.85912	0.995494	0.25867	0.926498	0.92891	0.993527	0.96522	0.99632	0.17946	0.822479	0.77669	0.985909	0.86077	0.978094
DELACROIX_RAR_BOUND_ES	0.0094377	0.64792	0.42215	0.980393	0.41263	0.803967	0.081185	0.777775	0.37395	0.962668	0.094663	0.801831	0.88388	0.98755	0.067599	0.721121	0.01282	0.94215	0.017463	0.701207
GOBP_ALDEHYDE_BIOSYNTHETIC_PROCESS	0.0075201	0.64792	0.71695	0.996644	0.10607	0.534141	0.52206	0.940262	0.11994	0.863935	0.79686	0.978944	0.87457	0.987167	0.21344	0.835838	0.5198	0.970333	0.6559	0.941283
GOBP_ANDROGEN_RECEPTOR_SIGNALING_PATHWAY	0.0091103	0.64792	0.36095	0.980393	0.048241	0.381198	0.61974	0.957182	0.5869	0.986149	0.26279	0.88904	0.050655	0.714267	0.010616	0.563062	0.08444	0.94215	0.42601	0.907356
GOBP_CEREBRAL_CORTEX_RADIALLY_ORIENTED_CELL_MIGRATION	0.0092654	0.64792	0.49512	0.989624	0.60609	0.873956	0.12172	0.800963	0.032035	0.735529	0.59999	0.955117	0.67137	0.962964	0.1693	0.817905	0.43864	0.966913	0.079341	0.784511
GOBP_DNA_REPLICATION_INITIATION	0.009514	0.64792	0.077158	0.94418	0.59344	0.86921	0.96004	0.99991	0.50298	0.976229	0.87227	0.984074	0.069153	0.744226	0.56596	0.928909	0.61482	0.974406	0.0033951	0.635083
GOBP_GLYCEROL_ETHER_METABOLIC_PROCESS	0.0090388	0.64792	0.38273	0.980393	0.92423	0.969199	0.11102	0.795489	0.38344	0.963985	0.10468	0.808741	0.34233	0.898596	0.29214	0.86486	0.95021	0.996092	0.64226	0.940537
GOBP_GLYCINE_BIOSYNTHETIC_PROCESS	0.0072425	0.64792	0.19331	0.966794	0.6449	0.885759	0.9404	0.99991	0.33882	0.95379	0.69443	0.964843	0.40884	0.916793	0.93285	0.994257	0.34747	0.949782	0.66031	0.9423
GOBP_HISTONE_H3_ACETYLATION	0.0075485	0.64792	0.23894	0.969081	0.045015	0.371803	0.063793	0.757013	0.60388	0.988556	0.40185	0.915248	0.42376	0.918541	0.68319	0.952048	0.61972	0.974406	0.011425	0.675938
GOBP_LYMPH_NODE_DEVELOPMENT	0.007848	0.64792	0.82686	0.996644	0.46509	0.824558	0.19383	0.841496	0.26455	0.930052	0.70865	0.96781	0.14912	0.817094	0.1012	0.759462	0.39426	0.963269	0.058253	0.770496
GOBP_MONOACYLGLYCEROL_CATABOLIC_PROCESS	0.0096022	0.64792	0.77889	0.996644	0.76843	0.923652	0.31473	0.884467	0.56089	0.983966	0.32072	0.904566	0.24415	0.868704	0.15074	0.803966	0.23884	0.942695	0.10888	0.80887
GOBP_MUCUS_SECRETION	0.0095902	0.64792	0.30058	0.975841	0.015959	0.219034	0.23971	0.858873	0.55774	0.983128	0.31183	0.904566	0.076384	0.757143	0.067483	0.721121	0.33212	0.949782	0.77578	0.957832
GOBP_NEGATIVE_REGULATION_OF_CHEMOKINE_C_X_C_MOTIF_LIGAND_2_PRODUCTION	0.0092501	0.64792	0.025003	0.876652	0.36181	0.780584	0.64302	0.964216	0.26719	0.930253	0.50208	0.936735	0.60264	0.950989	0.86337	0.981608	0.36978	0.956071	0.33124	0.891159
GOBP_NEGATIVE_REGULATION_OF_INTRACELLULAR_SIGNAL_TRANSDUCTION	0.0088782	0.64792	0.30432	0.975841	0.11916	0.554089	0.96446	0.99991	0.43073	0.967934	0.024408	0.69525	0.60354	0.950989	0.46499	0.911153	0.67693	0.977553	0.12415	0.818455
GOBP_NEGATIVE_REGULATION_OF_NEURON_PROJECTION_DEVELOPMENT	0.0088325	0.64792	0.38688	0.980393	0.29534	0.743487	0.24193	0.858873	0.12285	0.867715	0.2375	0.878911	0.56763	0.945564	0.10293	0.760161	0.76983	0.985587	0.57037	0.930553
GOBP_NEGATIVE_REGULATION_OF_OSTEOCLAST_DIFFERENTIATION	0.0074073	0.64792	0.23678	0.969081	0.64193	0.885504	0.96358	0.99991	0.18236	0.900285	0.40567	0.915456	0.65055	0.961259	0.28768	0.862984	0.27771	0.947904	0.57485	0.931562
GOBP_NEGATIVE_REGULATION_OF_SIGNALING	0.009437	0.64792	0.16867	0.964845	0.11264	0.543475	0.39008	0.913565	0.36449	0.961184	0.59556	0.95434	0.052704	0.717751	0.03428	0.673091	0.38261	0.962387	0.1633	0.846365
GOBP_NEGATIVE_REGULATION_OF_SODIUM_ION_TRANSMEMBRANE_TRANSPORT	0.0072399	0.64792	0.54148	0.99061	0.32358	0.757083	0.55387	0.945342	0.51213	0.976229	0.49014	0.933229	0.29824	0.886431	0.97264	0.996824	0.45825	0.969027	0.20205	0.864912
GOBP_NEGATIVE_REGULATION_OF_TRANSPORT	0.0081005	0.64792	0.72195	0.996644	0.089091	0.498681	0.72188	0.977777	0.049253	0.796668	0.24514	0.880187	0.014221	0.588115	0.19157	0.828664	0.034563	0.94215	0.88498	0.980275
GOBP_NUCLEOTIDE_SUGAR_METABOLIC_PROCESS	0.0091488	0.64792	0.80198	0.996644	0.10532	0.533343	0.73416	0.98167	0.82866	0.998984	0.073562	0.783787	0.48884	0.933664	0.74112	0.96212	0.10295	0.94215	0.44344	0.911099
GOBP_OMEGA_HYDROXYLASE_P450_PATHWAY	0.0093275	0.64792	0.6004	0.994221	0.8699	0.952582	0.076805	0.773214	0.050808	0.801806	0.64132	0.960922	0.92593	0.992878	0.80007	0.971736	0.43402	0.966913	0.71846	0.953467
GOBP_PEPTIDYL_AMINO_ACID_MODIFICATION	0.0080563	0.64792	0.37629	0.980393	0.0085484	0.156475	0.10826	0.794871	0.32549	0.950697	0.20866	0.871619	0.1058	0.788354	0.11951	0.780676	0.30468	0.949782	0.21411	0.86548
GOBP_POLAR_BODY_EXTRUSION_AFTER_MEIOTIC_DIVISIONS	0.0090106	0.64792	0.028847	0.885511	0.61912	0.878516	0.18475	0.833965	0.013684	0.631175	0.23194	0.878485	0.04275	0.705466	0.33622	0.879007	0.83199	0.989671	0.94421	0.991778
GOBP_POSITIVE_REGULATION_OF_HOMOTYPIC_CELL_CELL_ADHESION	0.0082515	0.64792	0.092835	0.946312	0.12322	0.56122	0.060407	0.754454	0.80915	0.997217	0.73029	0.970991	0.35325	0.90173	0.19361	0.830301	0.24682	0.947486	0.38289	0.900841
GOBP_POSITIVE_REGULATION_OF_MACROMOLECULE_BIOSYNTHETIC_PROCESS	0.008143	0.64792	0.11112	0.946312	1.4084e-13	5.98746e-10	0.6126	0.956611	0.006182	0.548145	0.012903	0.646045	0.040425	0.701203	0.38354	0.893081	0.5252	0.970634	0.021648	0.720334
GOBP_PROLINE_TRANSPORT	0.0092873	0.64792	0.0022603	0.651121	0.67941	0.895593	0.7556	0.98544	0.16541	0.897644	0.72129	0.969371	0.93976	0.993389	0.89771	0.989794	0.26072	0.947904	0.37208	0.898411
GOBP_REGULATION_OF_GLUCOSE_TRANSMEMBRANE_TRANSPORT	0.0087846	0.64792	0.63892	0.995546	0.31744	0.754035	0.65321	0.965257	0.10855	0.858547	0.29288	0.901289	0.64702	0.959708	0.19245	0.829424	0.10928	0.94215	0.53375	0.927488
GOBP_REGULATION_OF_HORMONE_BIOSYNTHETIC_PROCESS	0.0095625	0.64792	0.04831	0.918011	0.44227	0.81692	0.23099	0.854498	0.44117	0.969501	0.63634	0.9607	0.0096173	0.562084	0.19387	0.830304	0.21577	0.942695	0.10537	0.80887
GOBP_REGULATION_OF_ORGANELLE_TRANSPORT_ALONG_MICROTUBULE	0.0078903	0.64792	0.0073815	0.752107	0.23391	0.693598	0.82883	0.993193	0.11252	0.8591	0.37658	0.913273	0.90441	0.990569	0.26518	0.860538	0.22826	0.942695	0.032055	0.741499
GOBP_REGULATION_OF_PATTERN_RECOGNITION_RECEPTOR_SIGNALING_PATHWAY	0.0080855	0.64792	0.012759	0.845354	0.014769	0.210993	0.12259	0.800963	0.68596	0.993566	0.93005	0.993527	0.40155	0.916793	0.42611	0.904138	0.48787	0.969027	0.4902	0.923214
GOBP_REGULATION_OF_TYPE_B_PANCREATIC_CELL_DEVELOPMENT	0.0067554	0.64792	0.24753	0.969081	0.051159	0.391169	0.52403	0.940487	0.20693	0.912427	0.10639	0.814068	0.23169	0.867682	0.27541	0.860538	0.41224	0.964386	0.54397	0.92806
GOBP_REGULATION_OF_VASCULAR_ENDOTHELIAL_GROWTH_FACTOR_RECEPTOR_SIGNALING_PATHWAY	0.0067271	0.64792	0.031694	0.893019	0.48229	0.830688	0.015646	0.700046	0.23547	0.922382	0.5677	0.947175	0.27789	0.8798	0.3301	0.87638	0.074014	0.94215	0.36393	0.895626
GOBP_REGULATORY_NCRNA_PROCESSING	0.0068521	0.64792	0.65424	0.996644	0.031439	0.316718	0.33634	0.891854	0.15993	0.897644	0.41618	0.91747	0.36599	0.90376	0.62361	0.940919	0.65693	0.976831	0.012832	0.688794
GOBP_RESPONSE_TO_STEROID_HORMONE	0.0077902	0.64792	0.73401	0.996644	0.010376	0.173836	0.88563	0.99991	0.89079	0.99996	0.90948	0.99051	0.52374	0.939083	0.29889	0.868635	0.21382	0.942695	0.16129	0.843819
GOBP_SPINAL_CORD_MOTOR_NEURON_CELL_FATE_SPECIFICATION	0.0072283	0.64792	0.72075	0.996644	0.05837	0.415899	0.33565	0.891674	0.79484	0.996501	0.096156	0.801831	0.22595	0.866847	0.87112	0.982931	0.68397	0.979168	0.57925	0.932211
GOBP_TRANSMEMBRANE_RECEPTOR_PROTEIN_TYROSINE_KINASE_SIGNALING_PATHWAY	0.0082112	0.64792	0.17412	0.966794	0.023107	0.267849	0.023241	0.720067	0.043795	0.781623	0.8108	0.979953	0.1235	0.799842	0.038586	0.677855	0.14239	0.94215	0.32296	0.891159
GOBP_UDP_N_ACETYLGLUCOSAMINE_BIOSYNTHETIC_PROCESS	0.0081898	0.64792	0.90883	0.997416	0.83931	0.943441	0.97253	0.99991	0.871	0.99996	0.37144	0.910996	0.3663	0.903798	0.56959	0.929866	0.6231	0.974572	0.60537	0.937994
GOCC_ACETYLTRANSFERASE_COMPLEX	0.0072123	0.64792	0.31681	0.975841	0.11256	0.54331	0.018281	0.701926	0.82556	0.998984	0.093008	0.800894	0.18092	0.839544	0.7717	0.967912	0.4953	0.969027	0.048995	0.743811
GOCC_ARYL_HYDROCARBON_RECEPTOR_COMPLEX	0.0070387	0.64792	0.96477	0.999786	0.74667	0.916018	0.25039	0.864206	0.17094	0.897644	0.84416	0.982668	0.63113	0.957417	0.67141	0.950537	0.33857	0.949782	0.3632	0.89557
GOCC_DENTATE_GYRUS_MOSSY_FIBER	0.007307	0.64792	0.46479	0.985713	0.81325	0.937263	0.82161	0.993088	0.8155	0.99792	0.13435	0.832545	0.53428	0.939785	0.74241	0.96243	0.48706	0.969027	0.899	0.983124
GOCC_PI_BODY	0.0094878	0.64792	0.58384	0.994069	0.49289	0.835873	0.41947	0.920271	0.86855	0.99996	0.35636	0.907289	0.10529	0.788354	0.19481	0.830421	0.14261	0.94215	0.5934	0.936617
GOCC_PROTEIN_DNA_COMPLEX	0.008203	0.64792	0.83884	0.996644	0.36226	0.780584	0.58739	0.951836	0.73298	0.993755	0.44177	0.920686	0.3337	0.8971	0.24122	0.855034	0.77719	0.985909	0.33017	0.891159
GOMF_ACETYLGLUCOSAMINYLTRANSFERASE_ACTIVITY	0.0075554	0.64792	0.91923	0.997416	0.94227	0.97495	0.32177	0.887235	0.24624	0.923602	0.75121	0.972434	0.88674	0.988022	0.92551	0.993816	0.72427	0.983037	0.13262	0.822859
GOMF_ACETYLTRANSFERASE_ACTIVITY	0.0073713	0.64792	0.80009	0.996644	0.92145	0.968415	0.55136	0.945342	0.56531	0.985444	0.85911	0.98331	0.08176	0.760646	0.016371	0.598949	0.20043	0.94215	0.47497	0.918761
GOMF_ADP_BINDING	0.0071566	0.64792	0.98114	0.999979	0.5165	0.844041	0.21662	0.850482	0.3797	0.963826	0.35818	0.908269	0.14328	0.81668	0.62254	0.940919	0.21869	0.942695	0.079571	0.784511
GOMF_CARBOHYDRATE_KINASE_ACTIVITY	0.009264	0.64792	0.80637	0.996644	0.060669	0.421496	0.025369	0.720067	0.86839	0.99996	0.59247	0.954005	0.93495	0.993294	0.19455	0.830421	0.24219	0.943724	0.64078	0.940537
GOMF_C_METHYLTRANSFERASE_ACTIVITY	0.0070186	0.64792	0.19265	0.966794	0.46722	0.82512	0.62151	0.957186	0.60761	0.988556	0.99053	0.998627	0.1183	0.796581	0.030784	0.666817	0.402	0.964341	0.9378	0.991106
GOMF_ENOYL_COA_HYDRATASE_ACTIVITY	0.0089742	0.64792	0.21825	0.969081	0.37121	0.784775	0.54422	0.94354	0.39381	0.964917	0.78894	0.978944	0.51629	0.938327	0.48162	0.914922	0.63293	0.974572	0.4459	0.912087
GOMF_G_PROTEIN_ACTIVITY	0.0083796	0.64792	0.028748	0.885511	0.7435	0.915048	0.26246	0.868546	0.068781	0.824737	0.24562	0.880187	0.74214	0.972366	0.82977	0.975201	0.5194	0.970333	0.1958	0.862437
GOMF_NEUROTRANSMITTER_RECEPTOR_REGULATOR_ACTIVITY	0.0093783	0.64792	0.88715	0.997416	0.54573	0.854603	0.90437	0.99991	0.67183	0.992696	0.52311	0.939483	0.078449	0.759823	0.27091	0.860538	0.83678	0.989982	0.97577	0.9955
GOMF_OXIDIZED_DNA_BINDING	0.0091262	0.64792	0.31031	0.975841	0.29477	0.742822	0.0050953	0.627866	0.57915	0.986149	0.99486	0.99883	0.52422	0.939083	0.81546	0.974003	0.2597	0.947904	0.20373	0.86548
GOMF_PEPTIDE_N_ACETYLTRANSFERASE_ACTIVITY	0.0067078	0.64792	0.3424	0.979404	0.55893	0.859827	0.39826	0.915654	0.73469	0.993755	0.33367	0.904566	0.19912	0.849347	0.086467	0.743869	0.44599	0.967983	0.15069	0.836544
GOMF_PHOSPHOLIPASE_A2_INHIBITOR_ACTIVITY	0.0072773	0.64792	0.019314	0.876285	0.27597	0.728254	0.83311	0.994015	0.55403	0.983128	0.25092	0.883598	0.10963	0.791204	0.57322	0.930771	0.28855	0.947904	0.25585	0.877634
GOMF_POTASSIUM_CHLORIDE_SYMPORTER_ACTIVITY	0.0071868	0.64792	0.61	0.994221	0.6565	0.888537	0.37617	0.909906	0.89729	0.99996	0.23214	0.878485	0.01487	0.59077	0.17242	0.821048	0.30864	0.949782	0.6351	0.940297
GOMF_SOLUTE_BICARBONATE_SYMPORTER_ACTIVITY	0.0092888	0.64792	0.31704	0.975841	0.71934	0.908584	0.12968	0.800963	0.30427	0.943308	0.31222	0.904566	0.99838	0.999952	0.85202	0.9791	0.38819	0.963269	0.41239	0.906602
KEGG_GLYCOSPHINGOLIPID_BIOSYNTHESIS_GANGLIO_SERIES	0.0076077	0.64792	0.5599	0.99205	0.080307	0.478295	0.75773	0.98577	0.72258	0.993755	0.33817	0.904566	0.34209	0.898596	0.26487	0.860538	0.79633	0.987332	0.89849	0.983124
KYNG_ENVIRONMENTAL_STRESS_RESPONSE_NOT_BY_UV_IN_OLD	0.0080289	0.64792	0.98313	0.999979	0.50203	0.838772	0.8777	0.99991	0.65114	0.991608	0.97145	0.996565	0.38367	0.909765	0.71089	0.955368	0.69595	0.980566	0.78422	0.959648
MOOTHA_FFA_OXYDATION	0.0074019	0.64792	0.028694	0.885511	0.51364	0.843619	0.024281	0.720067	0.068259	0.823633	0.22019	0.871619	0.081485	0.760646	0.017279	0.598949	0.42838	0.966913	0.85017	0.976957
MULLIGHAN_MLL_SIGNATURE_1_DN	0.0087761	0.64792	0.040633	0.918011	0.097884	0.515148	0.22338	0.851966	0.092498	0.847364	0.13449	0.832545	0.066201	0.738469	0.27974	0.861179	0.35512	0.953545	0.2852	0.885135
NICK_RESPONSE_TO_PROC_TREATMENT_DN	0.0077747	0.64792	0.52024	0.99061	0.034175	0.328702	0.96908	0.99991	0.46824	0.973298	0.024865	0.69525	0.65255	0.961259	0.2121	0.835838	0.98598	0.99953	0.58314	0.933947
PANGAS_TUMOR_SUPPRESSION_BY_SMAD1_AND_SMAD5_UP	0.0094958	0.64792	0.44522	0.983411	0.21618	0.677755	0.01804	0.701926	0.31598	0.947202	0.67305	0.962317	0.15712	0.82325	0.8493	0.978692	0.14326	0.94215	0.19398	0.860938
PHESSE_TARGETS_OF_APC_AND_MBD2_DN	0.0087412	0.64792	0.76006	0.996644	0.27926	0.731037	0.80943	0.991469	0.16376	0.897644	0.57809	0.950534	0.11231	0.791291	0.051821	0.705821	0.5385	0.970634	0.12282	0.81707
PHONG_TNF_RESPONSE_NOT_VIA_P38	0.0079514	0.64792	0.050731	0.918011	0.00062225	0.0272992	0.90221	0.99991	0.44802	0.96959	0.29162	0.901289	0.52093	0.938984	0.12356	0.782385	0.85606	0.990926	0.29785	0.887626
REACTOME_CATION_COUPLED_CHLORIDE_COTRANSPORTERS	0.0087796	0.64792	0.74482	0.996644	0.7311	0.912363	0.53586	0.942984	0.79562	0.996501	0.26333	0.88904	0.02178	0.646716	0.035568	0.676933	0.52172	0.970484	0.72727	0.953823
REACTOME_DNA_REPLICATION_PRE_INITIATION	0.0076435	0.64792	0.72387	0.996644	0.26978	0.723712	0.92072	0.99991	0.43824	0.969501	0.89212	0.989317	0.39834	0.915418	0.93808	0.994268	0.64626	0.975647	0.30705	0.887626
REACTOME_HATS_ACETYLATE_HISTONES	0.0088158	0.64792	0.24187	0.969081	0.16033	0.617114	0.042794	0.747858	0.8143	0.997401	0.3687	0.909808	0.24382	0.868704	0.34773	0.881447	0.22362	0.942695	0.12238	0.816699
REACTOME_KERATAN_SULFATE_DEGRADATION	0.00876	0.64792	0.14451	0.95917	0.14871	0.599934	0.77156	0.987669	0.52008	0.976229	0.32576	0.904566	0.79868	0.979663	0.63821	0.944614	0.59785	0.973646	0.4889	0.923182
REACTOME_TRANSLATION_OF_SARS_COV_1_STRUCTURAL_PROTEINS	0.0092707	0.64792	0.57398	0.99297	0.38546	0.790109	0.7325	0.981668	0.87387	0.99996	0.23942	0.880187	0.40001	0.916192	0.50675	0.91952	0.67034	0.977553	0.91217	0.986801
REACTOME_WAX_AND_PLASMALOGEN_BIOSYNTHESIS	0.0080926	0.64792	0.35112	0.980393	0.63709	0.884152	0.37012	0.907628	0.76053	0.99611	0.39991	0.915159	0.4511	0.927233	0.93462	0.994257	0.42872	0.966913	0.51579	0.926134
TURASHVILI_BREAST_LOBULAR_CARCINOMA_VS_DUCTAL_NORMAL_UP	0.007285	0.64792	0.086774	0.94418	0.25422	0.708226	0.20313	0.847555	0.79195	0.996501	0.28248	0.897792	0.46234	0.929696	0.50116	0.918582	0.68625	0.980094	0.054591	0.759328
WP_22Q112_COPY_NUMBER_VARIATION_SYNDROME	0.0091317	0.64792	0.086744	0.94418	0.21419	0.67525	0.14168	0.804284	0.13116	0.873003	0.36326	0.90929	0.069005	0.744159	0.49323	0.9169	0.21255	0.942695	0.79057	0.961372
WP_ANGIOPOIETINLIKE_PROTEIN_8_REGULATORY_PATHWAY	0.0081764	0.64792	0.5393	0.99061	0.85816	0.949132	0.82763	0.993088	0.44178	0.969501	0.60971	0.95612	0.33265	0.8971	0.55849	0.928909	0.66192	0.97735	0.29094	0.886935
WP_CANCER_IMMUNOTHERAPY_BY_CTLA4_BLOCKADE	0.0084187	0.64792	0.13096	0.949842	0.13606	0.582362	0.058907	0.754454	0.094228	0.847364	0.67801	0.962317	0.59458	0.950989	0.40512	0.898084	0.29736	0.949363	0.14277	0.833529
WP_NEUROGENESIS_REGULATION_IN_THE_OLFACTORY_EPITHELIUM	0.0079279	0.64792	0.19136	0.966794	0.12796	0.570487	0.7047	0.975465	0.012314	0.618942	0.45716	0.924892	0.093348	0.776238	0.41658	0.902245	0.36732	0.955867	0.1851	0.860617
WP_VALPROIC_ACID_PATHWAY	0.0093887	0.64792	0.091709	0.946312	0.75245	0.918485	0.0018899	0.574262	0.060615	0.817343	0.77447	0.977147	0.26537	0.874995	0.44311	0.90765	0.10619	0.94215	0.65376	0.941084
GAJATE_RESPONSE_TO_TRABECTEDIN_DN	0.0099391	0.65403	0.078606	0.94418	0.75741	0.919834	0.89712	0.99991	0.48114	0.975291	0.8698	0.983897	0.84805	0.983991	0.19143	0.828664	0.823	0.989671	0.44831	0.913063
GOBP_CARBOHYDRATE_PHOSPHORYLATION	0.0098073	0.65403	0.69926	0.996644	0.004936	0.110734	0.22154	0.851364	0.93804	0.99996	0.60218	0.955498	0.92814	0.992878	0.20626	0.835338	0.15301	0.94215	0.53806	0.927488
GOBP_REGULATION_OF_AXONOGENESIS	0.009962	0.65403	0.070012	0.94418	0.23737	0.696634	0.011572	0.682519	0.0049825	0.548145	0.33492	0.904566	0.50133	0.93612	0.65304	0.948523	0.47641	0.969027	0.97154	0.994459
GOBP_REGULATION_OF_CELL_SIZE	0.0098215	0.65403	0.12711	0.949842	0.087452	0.496149	0.31671	0.884539	0.19664	0.903138	0.29214	0.901289	0.090313	0.771514	0.51025	0.919859	0.14443	0.94215	0.97882	0.995892
GOBP_REGULATION_OF_MONOCYTE_EXTRAVASATION	0.0099508	0.65403	0.12879	0.949842	0.66025	0.889798	0.92451	0.99991	0.3997	0.964917	0.16653	0.856902	0.10331	0.788354	0.23556	0.854112	0.91865	0.994824	0.30464	0.887626
GOMF_PHOSPHATIDYLINOSITOL_PHOSPHATE_KINASE_ACTIVITY	0.0098972	0.65403	0.83205	0.996644	0.84281	0.944394	0.19976	0.847555	0.14387	0.890782	0.59275	0.954005	0.84976	0.984063	0.063602	0.721121	0.54356	0.970634	0.44738	0.912947
REACTOME_SYNTHESIS_OF_16_20_HYDROXYEICOSATETRAENOIC_ACIDS_HETE	0.0099355	0.65403	0.49892	0.989624	0.5613	0.860434	0.034977	0.741626	0.0022316	0.548145	0.5874	0.951762	0.72761	0.970816	0.77986	0.968361	0.25351	0.947904	0.33457	0.891159
GOBP_NEGATIVE_REGULATION_OF_OSTEOCLAST_DEVELOPMENT	0.010039	0.656551	0.21084	0.966794	0.63495	0.883289	0.96334	0.99991	0.41809	0.967117	0.2995	0.901289	0.25734	0.869817	0.2017	0.833637	0.83855	0.989982	0.18581	0.860617
BROWNE_HCMV_INFECTION_12HR_UP	0.010313	0.659257	0.077099	0.94418	0.27475	0.727292	0.48812	0.935975	0.20062	0.906813	0.31644	0.904566	0.65882	0.961259	0.41264	0.901079	0.76611	0.985566	0.39398	0.902994
GOBP_NEGATIVE_REGULATION_OF_COLLAGEN_METABOLIC_PROCESS	0.010302	0.659257	0.32173	0.975841	0.14282	0.591902	0.084606	0.782054	0.021545	0.667678	0.80982	0.979922	0.94205	0.9936	0.63521	0.943208	0.10609	0.94215	0.57861	0.932211
GOBP_REGULATION_OF_SMALL_MOLECULE_METABOLIC_PROCESS	0.010155	0.659257	0.31779	0.975841	0.13377	0.578231	0.18706	0.83424	0.70101	0.993755	0.32928	0.904566	0.026423	0.673924	0.091853	0.751953	0.13191	0.94215	0.052752	0.755402
NUYTTEN_EZH2_TARGETS_DN	0.010185	0.659257	0.047451	0.918011	0.25062	0.705445	0.23225	0.854666	0.15889	0.897644	0.86628	0.983897	0.53591	0.940366	0.58367	0.933261	0.7818	0.986035	0.10476	0.807459
REACTOME_REGULATION_OF_GENE_EXPRESSION_BY_HYPOXIA_INDUCIBLE_FACTOR	0.010273	0.659257	0.090365	0.946312	0.80968	0.936472	0.64393	0.964275	0.60758	0.988556	0.4806	0.931768	0.74219	0.972366	0.90317	0.990077	0.17673	0.94215	0.026866	0.73234
WP_ULTRACONSERVED_REGION_339_MODULATION_OF_TUMOR_SUPPRESSOR_MICRORNAS_IN_CANCER	0.010268	0.659257	0.70696	0.996644	0.56494	0.861113	0.43786	0.9253	0.22145	0.918917	0.24095	0.880187	0.68347	0.963794	0.53269	0.924615	0.69138	0.980566	0.43217	0.907671
GOBP_ANTIFUNGAL_HUMORAL_RESPONSE	0.010974	0.659371	0.99544	0.999979	0.46292	0.82403	0.65022	0.965257	0.3524	0.958657	0.99764	0.99883	0.8817	0.98755	0.65853	0.948547	0.85472	0.990852	0.22955	0.867536
GOBP_DNA_METABOLIC_PROCESS	0.010727	0.659371	0.69142	0.996644	0.0088216	0.159417	0.10232	0.792093	0.50988	0.976229	0.045113	0.751049	0.16934	0.830273	0.48357	0.915992	0.81946	0.989671	0.0075483	0.635083
GOBP_FOREBRAIN_CELL_MIGRATION	0.010593	0.659371	0.19951	0.966794	0.51159	0.842657	0.014057	0.686894	0.028158	0.719112	0.54468	0.944923	0.61745	0.953918	0.33383	0.878676	0.31038	0.949782	0.27064	0.882694
GOBP_REGULATION_OF_SECRETION	0.010952	0.659371	0.84561	0.996644	0.07717	0.470104	0.060553	0.754454	0.158	0.897644	0.1746	0.860966	4.2548e-05	0.241162	0.011736	0.567308	0.94641	0.995788	0.25819	0.878614
GOBP_REGULATION_OF_THYMOCYTE_APOPTOTIC_PROCESS	0.01063	0.659371	0.76012	0.996644	0.10668	0.534758	0.66629	0.967522	0.85483	0.999614	0.24462	0.880187	0.96085	0.996298	0.66481	0.949228	0.40249	0.964341	0.68223	0.949083
GOBP_SECRETION	0.010891	0.659371	0.75601	0.996644	0.080507	0.478295	0.086398	0.782194	0.19308	0.901756	0.24846	0.881281	0.006724	0.550193	0.081058	0.741073	0.85148	0.990191	0.28881	0.886456
GOBP_THORAX_AND_ANTERIOR_ABDOMEN_DETERMINATION	0.010652	0.659371	0.25682	0.969081	0.98634	0.992586	0.41459	0.919371	0.21874	0.916937	0.83903	0.982668	0.27814	0.8798	0.11475	0.776331	0.71815	0.982487	0.36587	0.896114
GOBP_TRIGLYCERIDE_CATABOLIC_PROCESS	0.010659	0.659371	0.34423	0.979404	0.022846	0.266641	0.38161	0.910101	0.48195	0.975291	0.029072	0.713286	0.66762	0.962186	0.31847	0.870442	0.84906	0.990119	0.023439	0.721157
GOCC_BRCA1_A_COMPLEX	0.010754	0.659371	0.31612	0.975841	0.011574	0.184601	0.4991	0.936437	0.031018	0.733873	0.63652	0.9607	0.44895	0.927145	0.60489	0.937265	0.80467	0.987879	0.44097	0.909541
GOMF_BETA_N_ACETYLHEXOSAMINIDASE_ACTIVITY	0.010717	0.659371	0.57592	0.993702	0.63743	0.884349	0.49149	0.936437	0.94261	0.99996	0.73341	0.972292	0.22776	0.867682	0.5932	0.935384	0.41599	0.964972	0.80591	0.964701
GOMF_CHROMATIN_PROTEIN_ADAPTOR_ACTIVITY	0.01074	0.659371	0.13744	0.953735	0.075576	0.466656	0.94302	0.99991	0.20129	0.907429	0.037385	0.734456	0.32369	0.8971	0.49619	0.917653	0.32941	0.949782	0.34942	0.894316
GOMF_DNA_EXONUCLEASE_ACTIVITY	0.010864	0.659371	0.54507	0.99088	0.89409	0.959184	0.85982	0.995518	0.79264	0.996501	0.37166	0.911117	0.49673	0.934994	0.28194	0.861179	0.4028	0.964341	0.9625	0.992634
REACTOME_DNA_REPLICATION	0.01091	0.659371	0.85586	0.996644	0.35617	0.776795	0.94995	0.99991	0.48699	0.975484	0.90134	0.99051	0.30569	0.889279	0.94429	0.994509	0.56519	0.97075	0.34008	0.891507
REACTOME_INTERLEUKIN_3_INTERLEUKIN_5_AND_GM_CSF_SIGNALING	0.010836	0.659371	0.26163	0.97112	0.00083491	0.0336437	0.14651	0.805497	0.095031	0.848741	0.98025	0.996841	0.065932	0.738469	0.010584	0.563062	0.90052	0.993519	0.75144	0.955376
REACTOME_SYNTHESIS_OF_SUBSTRATES_IN_N_GLYCAN_BIOSYTHESIS	0.010363	0.659371	0.4	0.980393	0.25921	0.714111	0.86001	0.995518	0.96477	0.99996	0.5976	0.954498	0.87208	0.98687	0.758	0.965568	0.3734	0.95638	0.94931	0.992634
WP_HEPATITIS_C_AND_HEPATOCELLULAR_CARCINOMA	0.010596	0.659371	0.20995	0.966794	0.0031199	0.0828967	0.022853	0.720067	0.82102	0.998984	0.67879	0.962317	0.11658	0.796115	0.055176	0.71267	0.44327	0.967983	0.099225	0.799934
YAO_TEMPORAL_RESPONSE_TO_PROGESTERONE_CLUSTER_14	0.010798	0.659371	0.9897	0.999979	0.33875	0.767399	0.18103	0.829417	0.93653	0.99996	0.79201	0.978944	0.11046	0.791204	0.15313	0.806363	0.028192	0.94215	0.328	0.891159
PID_MAPK_TRK_PATHWAY	0.011099	0.662917	0.16675	0.964845	0.27974	0.731126	0.82236	0.993088	0.94186	0.99996	0.078486	0.78729	0.049855	0.714267	0.038385	0.677855	0.13732	0.94215	0.36727	0.896555
VALK_AML_WITH_CEBPA	0.011111	0.662917	0.099894	0.946312	0.69741	0.900496	0.92981	0.99991	0.92538	0.99996	0.89399	0.989451	0.95248	0.995089	0.22026	0.83983	0.96141	0.99725	0.54721	0.92806
BREDEMEYER_RAG_SIGNALING_NOT_VIA_ATM_DN	0.011563	0.663381	0.34119	0.979404	0.74877	0.917148	0.62583	0.958675	0.94507	0.99996	0.68305	0.963076	0.90901	0.991301	0.61367	0.939314	0.14163	0.94215	0.11042	0.80887
CROMER_METASTASIS_UP	0.011299	0.663381	0.4946	0.989624	0.77069	0.923904	0.6826	0.970045	0.73017	0.993755	0.23659	0.878911	0.8933	0.988203	0.39769	0.896716	0.34917	0.949782	0.8999	0.983404
FIGUEROA_AML_METHYLATION_CLUSTER_1_DN	0.011317	0.663381	0.32809	0.975841	0.5173	0.844085	0.33764	0.893212	0.92174	0.99996	0.58387	0.951762	0.11202	0.791291	0.11445	0.77627	0.88252	0.993519	0.043966	0.741499
GOBP_CELL_SUBSTRATE_JUNCTION_DISASSEMBLY	0.011764	0.663381	0.52592	0.99061	0.54117	0.852487	0.43368	0.92524	0.79165	0.996501	0.20715	0.871619	0.1685	0.830273	0.11818	0.77804	0.95579	0.996594	0.048133	0.741534
GOBP_CEREBELLAR_CORTEX_FORMATION	0.011708	0.663381	0.1423	0.957615	0.044283	0.369116	0.8742	0.998847	0.80723	0.997163	0.24317	0.880187	0.43096	0.918987	0.090053	0.748126	0.26422	0.947904	0.083475	0.789475
GOBP_PROTEIN_DNA_COMPLEX_SUBUNIT_ORGANIZATION	0.011721	0.663381	0.60789	0.994221	0.34596	0.771662	0.72779	0.979739	0.8856	0.99996	0.49283	0.933335	0.43248	0.919368	0.50125	0.918582	0.24319	0.943724	0.099555	0.799934
GOBP_REGULATION_OF_EXTRACELLULAR_MATRIX_ASSEMBLY	0.011647	0.663381	0.80035	0.996644	0.44672	0.818939	0.14591	0.805497	0.011281	0.616828	0.074371	0.783787	0.12374	0.800333	0.08371	0.741073	0.13106	0.94215	0.21508	0.86548
GOBP_SRP_DEPENDENT_COTRANSLATIONAL_PROTEIN_TARGETING_TO_MEMBRANE_TRANSLOCATION	0.011216	0.663381	0.40359	0.980393	0.43442	0.812374	0.89398	0.99991	0.68736	0.993566	0.79488	0.978944	0.0068092	0.550193	0.017222	0.598949	0.05972	0.94215	0.56612	0.930195
GOBP_ZYGOTIC_DETERMINATION_OF_ANTERIOR_POSTERIOR_AXIS_EMBRYO	0.011368	0.663381	0.24629	0.969081	0.96282	0.983349	0.74305	0.982223	0.18272	0.900285	0.64182	0.960922	0.51891	0.938327	0.31363	0.870442	0.64731	0.97571	0.29362	0.887235
GOCC_HIPPOCAMPAL_MOSSY_FIBER	0.011263	0.663381	0.52822	0.99061	0.88832	0.958324	0.90315	0.99991	0.73062	0.993755	0.084147	0.795345	0.49225	0.934321	0.73144	0.958788	0.2886	0.947904	0.95159	0.992634
GOCC_NUCLEAR_BODY	0.011782	0.663381	0.058964	0.923933	0.12149	0.558709	0.41732	0.919371	0.045151	0.789448	0.0054576	0.583689	0.40438	0.916793	0.78006	0.968361	0.93614	0.995153	0.023918	0.722383
GOCC_RNA_POLYMERASE_III_TRANSCRIPTION_REGULATOR_COMPLEX	0.011753	0.663381	0.27476	0.975365	0.80018	0.933205	0.96839	0.99991	0.65291	0.991608	0.55344	0.945795	0.14378	0.81668	0.35342	0.884408	0.95598	0.996658	0.39316	0.902994
GOMF_METHYL_CPG_BINDING	0.011558	0.663381	0.97633	0.999979	0.056813	0.411809	0.59822	0.953193	0.48625	0.975484	0.93897	0.994336	0.24738	0.868704	0.099337	0.75672	0.47213	0.969027	0.41039	0.906602
GOMF_PROTEIN_TYROSINE_PHOSPHATASE_ACTIVITY	0.01164	0.663381	0.061471	0.926697	0.29213	0.740449	0.17337	0.818628	0.11668	0.861922	0.068847	0.779839	0.86536	0.986218	0.38992	0.89546	0.60378	0.974406	0.40202	0.904593
REACTOME_LOSS_OF_MECP2_BINDING_ABILITY_TO_THE_NCOR_SMRT_COMPLEX	0.01124	0.663381	0.080958	0.94418	0.0051196	0.113802	0.20431	0.847555	0.16457	0.897644	0.67739	0.962317	0.13496	0.806586	0.11523	0.776331	0.59269	0.972489	0.2427	0.874053
REACTOME_S_PHASE	0.011731	0.663381	0.82947	0.996644	0.24834	0.703696	0.93442	0.99991	0.71433	0.993755	0.76296	0.973547	0.26895	0.87563	0.90205	0.990077	0.59353	0.972589	0.47351	0.918243
ZHOU_INFLAMMATORY_RESPONSE_LPS_UP	0.011719	0.663381	0.16425	0.964845	0.064419	0.433325	0.12763	0.800963	0.76136	0.99611	0.8514	0.982736	0.096161	0.779404	0.38518	0.893081	0.23706	0.942695	0.11359	0.809168
GOBP_REGULATION_OF_COLLAGEN_FIBRIL_ORGANIZATION	0.011922	0.666848	0.95537	0.999786	0.68332	0.895594	0.51346	0.937704	0.078894	0.826104	0.43121	0.919167	0.41357	0.916793	0.10236	0.760161	0.37505	0.95638	0.54483	0.92806
YAGI_AML_WITH_T_8_21_TRANSLOCATION	0.011917	0.666848	0.21644	0.968314	0.070726	0.451802	0.80994	0.991469	0.82679	0.998984	0.52089	0.938905	0.62076	0.954799	0.7399	0.962066	0.53567	0.970634	0.023824	0.721157
ASTON_MAJOR_DEPRESSIVE_DISORDER_UP	0.012117	0.667726	0.013061	0.847664	0.43693	0.813444	0.15056	0.812777	0.14881	0.897644	0.3599	0.90929	0.30303	0.887398	0.39704	0.896716	0.22173	0.942695	0.12991	0.820603
CLIMENT_BREAST_CANCER_COPY_NUMBER_DN	0.012497	0.667726	0.74316	0.996644	0.49735	0.836183	0.9537	0.99991	0.48362	0.975291	0.69578	0.965437	0.19915	0.849347	0.026764	0.643699	0.70036	0.980566	0.13665	0.825969
FUNG_IL2_SIGNALING_2	0.012495	0.667726	0.28	0.975841	0.0037441	0.09363	0.60665	0.955464	0.47965	0.975291	0.2992	0.901289	0.86211	0.986218	0.29709	0.867754	0.53274	0.970634	0.070207	0.770496
GOBP_CELL_GROWTH	0.012261	0.667726	0.3891	0.980393	0.015865	0.218368	0.0030277	0.594098	0.15765	0.897644	0.48467	0.932442	0.3442	0.898935	0.31607	0.870442	0.39431	0.963269	0.72615	0.953823
GOBP_DNA_STRAND_ELONGATION_INVOLVED_IN_DNA_REPLICATION	0.012058	0.667726	0.99304	0.999979	0.59226	0.86874	0.77095	0.987669	0.98507	0.99996	0.49302	0.933335	0.42768	0.918826	0.95182	0.994568	0.82683	0.989671	0.037296	0.741499
GOBP_FUCOSYLATION	0.01237	0.667726	0.042646	0.918011	0.10292	0.527411	0.0078695	0.648871	0.26012	0.926498	0.39402	0.914848	0.023318	0.651801	0.14189	0.800997	0.006641	0.94215	0.15657	0.839549
GOBP_GLUCAN_BIOSYNTHETIC_PROCESS	0.012274	0.667726	0.044372	0.918011	0.35102	0.773864	0.96804	0.99991	0.59896	0.988218	0.087648	0.796702	0.4628	0.929696	0.72648	0.95875	0.094461	0.94215	0.24613	0.874148
GOBP_MEMBRANE_BIOGENESIS	0.012458	0.667726	0.019439	0.876285	0.8253	0.94075	0.41446	0.919371	0.74673	0.995408	0.36509	0.90929	0.0051846	0.550193	0.002693	0.408976	0.76652	0.985566	0.35007	0.894857
GOBP_NEGATIVE_REGULATION_OF_B_CELL_MEDIATED_IMMUNITY	0.012286	0.667726	0.036511	0.911683	0.29983	0.746032	0.28061	0.877128	0.67708	0.993566	0.74568	0.972434	0.33512	0.8971	0.1402	0.798914	0.76588	0.985566	0.55789	0.92806
GOBP_NEUROTROPHIN_SIGNALING_PATHWAY	0.012533	0.667726	0.45739	0.983706	0.65413	0.888098	0.81449	0.992117	0.3506	0.958657	0.89412	0.989451	0.079039	0.760169	0.79674	0.971059	0.0015849	0.94215	0.19998	0.862813
GOBP_PALLIUM_DEVELOPMENT	0.012139	0.667726	0.31746	0.975841	0.73724	0.913159	0.012657	0.682519	0.16888	0.897644	0.82093	0.981056	0.91792	0.992569	0.21723	0.838165	0.055286	0.94215	0.17499	0.85684
GOBP_POSITIVE_REGULATION_OF_CELL_MIGRATION_BY_VASCULAR_ENDOTHELIAL_GROWTH_FACTOR_SIGNALING_PATHWAY	0.012105	0.667726	0.44416	0.983411	0.04204	0.360859	0.31015	0.883455	0.24481	0.923602	0.14024	0.837059	0.57568	0.946601	0.17647	0.821241	0.56696	0.97075	0.7091	0.952015
GOBP_REGULATION_OF_CELLULAR_RESPONSE_TO_INSULIN_STIMULUS	0.012471	0.667726	0.83717	0.996644	0.41054	0.803364	0.55553	0.945342	0.356	0.960351	0.77582	0.977202	0.29038	0.885353	0.61811	0.939997	0.38564	0.963269	0.11884	0.811417
GU_PDEF_TARGETS_UP	0.012396	0.667726	0.7094	0.996644	0.16165	0.619265	0.25857	0.868538	0.083196	0.835474	0.19902	0.868572	0.70792	0.967458	0.20139	0.833637	0.89981	0.993519	0.056971	0.76985
REACTOME_ACTIVATION_OF_THE_PRE_REPLICATIVE_COMPLEX	0.012286	0.667726	0.5691	0.992219	0.22013	0.682463	0.81104	0.991469	0.53963	0.979288	0.59666	0.954498	0.51087	0.938176	0.99438	0.999643	0.94192	0.995719	0.10499	0.807459
REACTOME_BETA_OXIDATION_OF_HEXANOYL_COA_TO_BUTANOYL_COA	0.012566	0.667726	0.039988	0.918011	0.32375	0.757147	0.0031239	0.594098	0.12133	0.866898	0.44033	0.920686	0.57805	0.946601	0.38283	0.893081	0.83171	0.989671	0.9778	0.995512
GOBP_POSITIVE_REGULATION_OF_RESPONSE_TO_CYTOKINE_STIMULUS	0.01262	0.668506	0.007237	0.752107	0.16987	0.629756	0.77491	0.987669	0.85497	0.99964	0.42327	0.919108	0.87351	0.986889	0.74341	0.96243	0.15532	0.94215	0.42083	0.906823
BONOME_OVARIAN_CANCER_SURVIVAL_OPTIMAL_DEBULKING	0.01278	0.66865	0.85081	0.996644	0.58801	0.867526	0.18684	0.83424	0.39291	0.964917	0.5512	0.945444	0.88859	0.988022	0.8423	0.977475	0.098049	0.94215	0.55561	0.92806
GOBP_REGULATION_OF_MEIOTIC_CELL_CYCLE	0.012764	0.66865	0.63468	0.995211	0.77778	0.926655	0.41659	0.919371	0.19406	0.901756	0.9468	0.994663	0.12595	0.800988	0.60499	0.937296	0.8204	0.989671	0.23072	0.867666
GOBP_REGULATION_OF_RECEPTOR_RECYCLING	0.012766	0.66865	0.2255	0.969081	0.8508	0.94713	0.44882	0.927308	0.030635	0.73373	0.16774	0.856902	0.24854	0.868704	0.012932	0.567308	0.47492	0.969027	0.5856	0.934414
GOMF_PEPTIDE_LYSINE_N_ACETYLTRANSFERASE_ACTIVITY	0.012711	0.66865	0.26026	0.97112	0.6724	0.894388	0.24066	0.858873	0.80449	0.996736	0.29576	0.901289	0.18875	0.843054	0.11269	0.77271	0.29972	0.949782	0.12886	0.819584
GOBP_HEPATOCYTE_DIFFERENTIATION	0.012983	0.67565	0.6477	0.996644	0.26461	0.717083	0.0377	0.747858	0.11981	0.863935	0.49619	0.935341	0.76781	0.976455	0.25289	0.858186	0.96642	0.997547	0.33338	0.891159
GOBP_REGULATION_OF_TRANSCRIPTION_FROM_RNA_POLYMERASE_II_PROMOTER_IN_RESPONSE_TO_HYPOXIA	0.013033	0.67565	0.23039	0.969081	0.63005	0.881521	0.090895	0.786467	0.15339	0.897644	0.54935	0.944923	0.80026	0.979663	0.38704	0.893425	0.63264	0.974572	0.18989	0.860811
GOMF_PROLINE_SODIUM_SYMPORTER_ACTIVITY	0.013004	0.67565	0.0020528	0.623992	0.6936	0.899408	0.80181	0.991084	0.69532	0.993755	0.51141	0.936735	0.33422	0.8971	0.76336	0.966434	0.33132	0.949782	0.98787	0.997787
GOBP_LOW_DENSITY_LIPOPROTEIN_PARTICLE_CLEARANCE	0.013111	0.675677	0.0085926	0.757084	0.90487	0.96261	0.87783	0.99991	0.63614	0.990911	0.11907	0.824507	0.84841	0.983991	0.65337	0.948523	0.94662	0.995937	0.73804	0.954361
GOMF_SYMPORTER_ACTIVITY	0.013113	0.675677	0.32562	0.975841	0.95288	0.978663	0.39966	0.915654	0.7512	0.995905	0.42269	0.919056	0.64115	0.958616	0.1684	0.817201	0.23803	0.942695	0.1553	0.8383
GOBP_N_ACETYLGLUCOSAMINE_METABOLIC_PROCESS	0.013363	0.678282	0.095187	0.946312	0.86352	0.950719	0.60611	0.955186	0.30974	0.944099	0.97933	0.996841	0.75204	0.973362	0.7736	0.968361	0.86777	0.992443	0.71129	0.952344
GOBP_REGULATION_OF_INTRACELLULAR_STEROID_HORMONE_RECEPTOR_SIGNALING_PATHWAY	0.0133	0.678282	0.31736	0.975841	0.21984	0.682371	0.36778	0.906703	0.28496	0.937873	0.62834	0.9607	0.02155	0.646716	0.042295	0.68148	0.14126	0.94215	0.70396	0.951908
GOCC_NUCLEAR_CYCLIN_DEPENDENT_PROTEIN_KINASE_HOLOENZYME_COMPLEX	0.013286	0.678282	0.33905	0.979404	0.51047	0.842309	0.30886	0.883455	0.28677	0.937873	0.1886	0.865228	0.12568	0.800988	0.041113	0.68148	0.11592	0.94215	0.60271	0.937825
WP_IL3_SIGNALING_PATHWAY	0.013222	0.678282	0.050094	0.918011	0.0040144	0.0987519	0.12964	0.800963	0.389	0.964357	0.7988	0.978944	0.023882	0.653459	0.01893	0.607885	0.79169	0.987332	0.67072	0.945033
ZHAN_MULTIPLE_MYELOMA_CD2_DN	0.01333	0.678282	0.40172	0.980393	0.46693	0.824902	0.40912	0.918243	0.49313	0.975528	0.42914	0.919167	0.4675	0.93041	0.39837	0.896716	0.038493	0.94215	0.21206	0.86548
CROONQUIST_STROMAL_STIMULATION_UP	0.013561	0.682223	0.17237	0.966794	0.28959	0.738106	0.73995	0.982006	0.23769	0.922603	0.94918	0.995128	0.075649	0.757143	0.1264	0.785278	0.015926	0.94215	0.053512	0.758393
GOBP_NEGATIVE_REGULATION_OF_HEMOPOIESIS	0.013528	0.682223	0.68482	0.996644	0.011557	0.184601	0.93619	0.99991	0.42977	0.967934	0.79388	0.978944	0.028534	0.6814	0.19196	0.828664	0.37433	0.95638	0.077453	0.784511
GOBP_REGULATION_OF_LOW_DENSITY_LIPOPROTEIN_PARTICLE_CLEARANCE	0.0135	0.682223	0.058674	0.923933	0.61905	0.878516	0.95308	0.99991	0.37497	0.962668	0.18634	0.865228	0.86958	0.986259	0.77423	0.968361	0.94982	0.996092	0.71836	0.953467
REACTOME_SYNTHESIS_OF_DNA	0.013715	0.687935	0.89339	0.997416	0.44376	0.817164	0.95099	0.99991	0.50402	0.976229	0.94175	0.994336	0.17601	0.837827	0.96413	0.995574	0.70471	0.980566	0.25394	0.877174
REACTOME_REGULATION_OF_TP53_ACTIVITY_THROUGH_ACETYLATION	0.013807	0.690512	0.6225	0.994221	0.59326	0.869089	0.76638	0.987669	0.99424	0.99996	0.044855	0.751049	0.90169	0.989833	0.14996	0.803276	0.68891	0.980547	0.4136	0.906823
KORKOLA_EMBRYONIC_CARCINOMA_VS_SEMINOMA_DN	0.013985	0.693297	0.7415	0.996644	0.49935	0.837008	0.34672	0.898156	0.89721	0.99996	0.63711	0.9607	0.83928	0.983528	0.17177	0.820173	0.23756	0.942695	0.32831	0.891159
REACTOME_PHOSPHORYLATION_OF_THE_APC_C	0.013966	0.693297	0.32208	0.975841	0.63247	0.882293	0.98097	0.99991	0.35935	0.960351	0.74909	0.972434	0.49728	0.935435	0.78116	0.968361	0.59176	0.972108	0.16725	0.850861
SCHAEFFER_PROSTATE_DEVELOPMENT_AND_CANCER_BOX4_UP	0.013954	0.693297	0.0012439	0.571453	0.73847	0.913331	0.0031919	0.596464	0.046249	0.7927	0.06685	0.775998	0.21177	0.861203	0.70035	0.953158	0.91318	0.994571	0.62724	0.93922
WP_LNCRNAMEDIATED_MECHANISMS_OF_THERAPEUTIC_RESISTANCE	0.014093	0.69662	0.41409	0.980393	0.79731	0.932416	0.53743	0.942984	0.3139	0.947034	0.51583	0.937875	0.025645	0.666453	0.48105	0.914922	0.55883	0.97075	0.065127	0.770496
GOBP_POSITIVE_REGULATION_OF_CELL_PROJECTION_ORGANIZATION	0.014281	0.703867	0.19201	0.966794	0.15004	0.602178	0.2633	0.868793	0.14613	0.895074	0.067326	0.776489	0.82246	0.981132	0.86003	0.981608	0.11325	0.94215	0.76646	0.956307
LI_CYTIDINE_ANALOG_PATHWAY	0.014324	0.703946	0.42412	0.980393	0.89027	0.958909	0.74187	0.982006	0.083414	0.83586	0.36108	0.90929	0.7048	0.967037	0.13116	0.792054	0.44034	0.967008	0.53741	0.927488
GOBP_DNA_TEMPLATED_DNA_REPLICATION	0.014407	0.704326	0.58224	0.994069	0.39675	0.798903	0.99239	0.99991	0.78058	0.996385	0.6416	0.960922	0.21234	0.861261	0.84759	0.978241	0.95396	0.996594	0.017691	0.701207
GOBP_POSITIVE_REGULATION_OF_HORMONE_SECRETION	0.014456	0.704326	0.64131	0.996271	0.0098873	0.168809	0.062409	0.754454	0.89402	0.99996	0.17492	0.860966	0.012468	0.580673	0.14276	0.80181	0.84723	0.990119	0.53232	0.927488
JAATINEN_HEMATOPOIETIC_STEM_CELL_UP	0.014415	0.704326	0.69849	0.996644	0.70259	0.902587	0.30951	0.883455	0.21979	0.918512	0.10618	0.813329	0.59607	0.950989	0.27326	0.860538	0.81688	0.989671	0.018367	0.707166
BIOCARTA_BCELLSURVIVAL_PATHWAY	0.01466	0.708613	0.959	0.999786	0.96229	0.983162	0.60808	0.956388	0.86606	0.99996	0.27769	0.895916	0.53596	0.940366	0.46389	0.911153	0.4639	0.969027	0.0056875	0.635083
GOBP_UDP_GLUCOSE_METABOLIC_PROCESS	0.014634	0.708613	0.092039	0.946312	0.2243	0.684994	0.96738	0.99991	0.78901	0.996501	0.34536	0.904768	0.44187	0.92428	0.75443	0.965316	0.073718	0.94215	0.6075	0.937994
VANDESLUIS_COMMD1_TARGETS_GROUP_2_UP	0.014669	0.708613	0.72349	0.996644	0.54869	0.856162	0.51619	0.938492	0.56741	0.98566	0.867	0.983897	0.87372	0.986889	0.81838	0.974191	0.50549	0.969027	0.72903	0.953823
GOBP_POSITIVE_REGULATION_OF_EXTRACELLULAR_MATRIX_ORGANIZATION	0.014837	0.710671	0.83178	0.996644	0.51561	0.843856	0.42663	0.921133	0.46589	0.97294	0.24489	0.880187	0.18269	0.840499	0.05231	0.705821	0.32988	0.949782	0.43586	0.907903
GOBP_POST_TRANSLATIONAL_PROTEIN_TARGETING_TO_MEMBRANE_TRANSLOCATION	0.014794	0.710671	0.22912	0.969081	0.55109	0.857155	0.99927	0.99991	0.97294	0.99996	0.69596	0.965437	0.03959	0.701203	0.01806	0.603126	0.84626	0.990119	0.7001	0.951908
GOCC_ISWI_TYPE_COMPLEX	0.014804	0.710671	0.76292	0.996644	0.81109	0.9367	0.93522	0.99991	0.9623	0.99996	0.39933	0.915053	0.99602	0.999886	0.99349	0.999478	0.88017	0.993126	0.61099	0.937994
COLLER_MYC_TARGETS_DN	0.015289	0.712477	0.34659	0.979404	0.81324	0.937263	0.98247	0.99991	0.65189	0.991608	0.44405	0.920686	0.0030056	0.524114	0.0077959	0.522256	0.016671	0.94215	0.54708	0.92806
GOBP_DNA_STRAND_ELONGATION	0.015575	0.712477	0.9116	0.997416	0.33473	0.765122	0.89287	0.99991	0.4757	0.975291	0.25877	0.889015	0.49948	0.935435	0.94386	0.994509	0.87343	0.992485	0.20668	0.86548
GOBP_ENZYME_LINKED_RECEPTOR_PROTEIN_SIGNALING_PATHWAY	0.015582	0.712477	0.14513	0.96066	0.020346	0.250633	0.04424	0.747858	0.26832	0.930253	0.66137	0.960969	0.076527	0.757143	0.032005	0.671039	0.057681	0.94215	0.21964	0.866451
GOBP_EXTRAEMBRYONIC_MEMBRANE_DEVELOPMENT	0.015357	0.712477	0.64693	0.996644	0.49722	0.836183	0.22257	0.851474	0.052781	0.804037	0.35143	0.90599	0.89804	0.988879	0.45315	0.910362	0.73564	0.984298	0.85176	0.977269
GOBP_REGULATION_OF_HOMOPHILIC_CELL_ADHESION	0.015313	0.712477	0.29996	0.975841	0.59775	0.870758	0.89696	0.99991	0.91519	0.99996	0.65326	0.960969	0.57649	0.946601	0.27886	0.861179	0.39817	0.963319	0.85459	0.977358
GOCC_ENDOPLASMIC_RETICULUM_PROTEIN_CONTAINING_COMPLEX	0.015034	0.712477	0.97807	0.999979	0.52641	0.848109	0.98191	0.99991	0.97411	0.99996	0.76138	0.973547	0.22778	0.867682	0.138	0.79471	0.52816	0.970634	0.3443	0.892937
GOCC_SPERM_HEAD	0.015524	0.712477	0.42099	0.980393	0.22981	0.691324	0.29258	0.880588	0.38958	0.964357	0.82484	0.981056	0.31668	0.893605	0.21071	0.835595	0.005138	0.94215	0.84281	0.975317
GOCC_SPERM_PLASMA_MEMBRANE	0.01537	0.712477	0.13731	0.953735	0.62554	0.88013	0.45168	0.927497	0.34173	0.955776	0.99483	0.99883	0.45577	0.927691	0.8086	0.972143	0.11225	0.94215	0.26087	0.880642
GOMF_C_ACETYLTRANSFERASE_ACTIVITY	0.015519	0.712477	0.0018196	0.606712	0.78473	0.928689	0.33936	0.894423	0.20147	0.907429	0.9198	0.991985	0.074944	0.757143	0.02174	0.621131	0.51184	0.969983	0.83451	0.972918
GOMF_HISTONE_READER_ACTIVITY	0.015171	0.712477	0.17493	0.966794	0.14625	0.597688	0.93074	0.99991	0.44561	0.96959	0.044662	0.751049	0.44183	0.92428	0.56888	0.929761	0.33531	0.949782	0.56677	0.930195
GOMF_SIGNAL_SEQUENCE_BINDING	0.015403	0.712477	0.36779	0.980393	0.36424	0.782457	0.14298	0.804284	0.034584	0.753142	0.20516	0.871619	0.30358	0.88787	0.26832	0.860538	0.90737	0.993619	0.045522	0.741499
LEE_TARGETS_OF_PTCH1_AND_SUFU_UP	0.015412	0.712477	0.86245	0.997264	0.77121	0.923942	0.47862	0.934104	0.66926	0.99257	0.23247	0.878485	0.09642	0.779404	0.43174	0.906078	0.12667	0.94215	0.60064	0.937736
PID_HIF1A_PATHWAY	0.015025	0.712477	0.679	0.996644	0.44321	0.816996	0.82852	0.993193	0.33143	0.952504	0.25049	0.883161	0.98556	0.999079	0.81951	0.974191	0.5494	0.97075	0.24707	0.874148
REACTOME_CONVERSION_FROM_APC_C_CDC20_TO_APC_C_CDH1_IN_LATE_ANAPHASE	0.015285	0.712477	0.58307	0.994069	0.47756	0.829732	0.94092	0.99991	0.34124	0.955415	0.66905	0.961808	0.52535	0.939083	0.75721	0.965536	0.6572	0.976831	0.2565	0.877634
REACTOME_MITOCHONDRIAL_FATTY_ACID_BETA_OXIDATION_OF_SATURATED_FATTY_ACIDS	0.015478	0.712477	0.13722	0.953735	0.048055	0.380975	0.016621	0.700046	0.0048695	0.548145	0.13534	0.835048	0.73272	0.971393	0.34158	0.880765	0.47227	0.969027	0.99726	0.999611
WEST_ADRENOCORTICAL_CARCINOMA_VS_ADENOMA_UP	0.015033	0.712477	0.15696	0.964845	0.83652	0.943096	0.90064	0.99991	0.85406	0.999612	0.25866	0.889015	0.39505	0.914558	0.013194	0.567308	0.31385	0.949782	0.32506	0.891159
WP_B_CELL_RECEPTOR_SIGNALING_PATHWAY	0.015587	0.712477	0.42013	0.980393	0.0089371	0.160651	0.73152	0.981668	0.64252	0.990911	0.7288	0.970548	0.028278	0.6814	0.0022044	0.405958	0.88804	0.993519	0.28358	0.885135
CREIGHTON_AKT1_SIGNALING_VIA_MTOR_DN	0.015683	0.713168	0.23897	0.969081	0.71798	0.907886	0.38856	0.913565	0.98933	0.99996	0.52245	0.939483	0.5571	0.945121	0.7663	0.966973	0.26635	0.947904	0.017219	0.7011
GOBP_ETHER_METABOLIC_PROCESS	0.015686	0.713168	0.3339	0.976917	0.68009	0.895594	0.043959	0.747858	0.52777	0.976229	0.045631	0.751262	0.25039	0.868704	0.2544	0.858529	0.87284	0.992485	0.64003	0.940537
REACTOME_PROTEIN_PROTEIN_INTERACTIONS_AT_SYNAPSES	0.015881	0.720108	0.54022	0.99061	0.86099	0.949984	0.51269	0.937542	0.93215	0.99996	0.075378	0.7859	0.5876	0.948963	0.75202	0.965316	0.36205	0.955179	0.2128	0.86548
GOBP_MONOTERPENOID_METABOLIC_PROCESS	0.015948	0.721223	0.80439	0.996644	0.70391	0.903308	0.24996	0.863963	0.22119	0.918917	0.66953	0.961808	0.42714	0.918826	0.44555	0.908374	0.40198	0.964341	0.43219	0.907671
GOBP_REGULATION_OF_HORMONE_SECRETION	0.016008	0.721661	0.56011	0.99205	0.040374	0.354262	0.032905	0.735282	0.65157	0.991608	0.44517	0.921499	0.00014608	0.293396	0.0015994	0.398523	0.53894	0.970634	0.22263	0.86684
GOMF_ESTROGEN_16_ALPHA_HYDROXYLASE_ACTIVITY	0.016082	0.721661	0.85308	0.996644	0.17217	0.632071	0.34718	0.898156	0.094359	0.847364	0.29511	0.901289	0.50359	0.93612	0.5437	0.926732	0.66257	0.977387	0.20301	0.86548
GOMF_PROTEIN_TYROSINE_KINASE_BINDING	0.016085	0.721661	0.081744	0.94418	0.053483	0.400475	0.94	0.99991	0.23716	0.922484	0.76907	0.976185	0.7223	0.969177	0.039528	0.679527	0.8689	0.992443	0.77293	0.957155
GOBP_SPERM_DNA_CONDENSATION	0.01613	0.721775	0.21934	0.969081	0.26211	0.715044	0.9563	0.99991	0.56168	0.983966	0.32657	0.904566	0.40055	0.916333	0.23073	0.849869	0.042771	0.94215	0.68026	0.947893
REACTOME_ABERRANT_REGULATION_OF_MITOTIC_EXIT_IN_CANCER_DUE_TO_RB1_DEFECTS	0.016304	0.725741	0.45647	0.983706	0.50992	0.842259	0.97649	0.99991	0.30032	0.943308	0.6637	0.961073	0.36777	0.903996	0.70848	0.954293	0.61967	0.974406	0.29309	0.886935
REACTOME_TOXICITY_OF_BOTULINUM_TOXIN_TYPE_D_BOTD	0.016285	0.725741	0.7621	0.996644	0.33688	0.766499	0.29871	0.882328	0.0048158	0.548145	0.13353	0.832545	0.32602	0.8971	0.55517	0.928909	0.47539	0.969027	0.58544	0.934414
GOBP_PYRIMIDINE_CONTAINING_COMPOUND_BIOSYNTHETIC_PROCESS	0.016356	0.726155	0.99047	0.999979	0.015101	0.213816	0.44125	0.9253	0.60997	0.988556	0.017052	0.678611	0.33178	0.8971	0.4982	0.917653	0.20692	0.942695	0.12492	0.818455
GOBP_POSITIVE_REGULATION_OF_RNA_METABOLIC_PROCESS	0.016451	0.728471	0.076465	0.94418	2.4316e-13	6.89156e-10	0.55818	0.945498	0.0095036	0.577526	0.0079677	0.630572	0.0197	0.627821	0.34437	0.880896	0.50732	0.969406	0.016543	0.7011
GOBP_POSITIVE_REGULATION_OF_AXON_EXTENSION	0.016523	0.729759	0.080721	0.94418	0.70997	0.905416	0.010712	0.674239	0.0081803	0.558122	0.55345	0.945795	0.30404	0.888756	0.86936	0.982931	0.44114	0.967209	0.98611	0.997483
REACTOME_ACYL_CHAIN_REMODELING_OF_CL	0.016573	0.730071	0.40149	0.980393	0.035644	0.333895	0.040211	0.747858	0.48442	0.975291	0.99952	0.999696	0.69651	0.965311	0.17505	0.821241	0.40515	0.964341	0.84542	0.975463
GOBP_GLIAL_CELL_MIGRATION	0.016969	0.733399	0.87171	0.997333	0.63026	0.881625	0.21319	0.850449	0.092724	0.847364	0.56118	0.94615	0.14893	0.817094	0.0016975	0.398523	0.86018	0.99166	0.1857	0.860617
GOBP_HISTONE_H2A_K63_LINKED_DEUBIQUITINATION	0.017086	0.733399	0.46399	0.985713	0.0112	0.181387	0.69652	0.972628	0.076422	0.825258	0.48641	0.932546	0.6271	0.956769	0.61861	0.939997	0.85437	0.990852	0.3388	0.891159
GOBP_MODULATION_OF_PROCESS_OF_ANOTHER_ORGANISM	0.017035	0.733399	0.28053	0.975841	0.19607	0.658406	0.34696	0.898156	0.99896	0.99996	0.95811	0.996004	0.042721	0.705466	0.8706	0.982931	0.47732	0.969027	0.56123	0.928774
GOBP_NUCLEOSIDE_TRIPHOSPHATE_METABOLIC_PROCESS	0.01699	0.733399	0.5421	0.99061	0.022038	0.261273	0.23588	0.857004	0.53501	0.978088	0.12501	0.824507	0.73123	0.97121	0.3233	0.873234	0.36571	0.955179	0.056807	0.769065
GOBP_REGULATION_OF_HUMORAL_IMMUNE_RESPONSE_MEDIATED_BY_CIRCULATING_IMMUNOGLOBULIN	0.016968	0.733399	0.052241	0.918011	0.33341	0.764584	0.70483	0.975465	0.83807	0.999026	0.93738	0.993778	0.67538	0.962964	0.5578	0.928909	0.93589	0.995153	0.1075	0.80887
GOCC_CLATHRIN_COATED_ENDOCYTIC_VESICLE	0.017123	0.733399	0.14512	0.96066	0.31818	0.754035	0.24725	0.863164	0.095777	0.849232	0.12494	0.824507	0.059219	0.730432	0.28866	0.862984	0.71429	0.982487	0.69883	0.951698
GOCC_COPII_VESICLE_COAT	0.016978	0.733399	0.17847	0.966794	0.32301	0.756748	0.1595	0.817408	0.49405	0.975637	0.49227	0.933335	0.21467	0.863147	0.36969	0.889109	0.032723	0.94215	0.16521	0.847994
NIKOLSKY_BREAST_CANCER_20Q11_AMPLICON	0.017015	0.733399	0.21189	0.966794	0.37953	0.787927	0.65149	0.965257	0.13003	0.870822	0.21641	0.871619	0.66623	0.962186	0.97024	0.996551	0.93338	0.995153	0.35505	0.895556
PAL_PRMT5_TARGETS_UP	0.017118	0.733399	0.35214	0.980393	0.32782	0.760551	0.16412	0.817722	0.48937	0.975484	0.70417	0.967073	0.1728	0.832002	0.57614	0.931417	0.261	0.947904	0.036789	0.741499
TARTE_PLASMA_CELL_VS_B_LYMPHOCYTE_UP	0.016984	0.733399	0.020361	0.876285	0.14449	0.594435	0.90276	0.99991	0.92949	0.99996	0.89521	0.989451	0.11885	0.796581	0.19918	0.833637	0.51786	0.970333	0.93864	0.991426
WP_GASTRIN_SIGNALING_PATHWAY	0.017067	0.733399	0.15396	0.964845	0.022553	0.26465	0.49135	0.936437	0.93391	0.99996	0.11212	0.816997	0.04631	0.708683	0.013573	0.567308	0.41904	0.965855	0.55698	0.92806
GOBP_DEMETHYLATION	0.017291	0.738734	0.84986	0.996644	0.12802	0.570487	0.87562	0.999448	0.15943	0.897644	0.038648	0.739383	0.95938	0.996173	0.94002	0.994406	0.53376	0.970634	0.51708	0.926273
BANDRES_RESPONSE_TO_CARMUSTIN_WITHOUT_MGMT_48HR_DN	0.020502	0.739577	0.51322	0.99061	0.46515	0.824558	0.50721	0.937482	0.046395	0.792862	0.90611	0.99051	0.34918	0.900613	0.40911	0.900635	0.92055	0.994962	0.047982	0.741534
BIOCARTA_REELIN_PATHWAY	0.022783	0.739577	0.31708	0.975841	0.24451	0.700955	0.49394	0.936437	0.24241	0.923602	0.38644	0.913273	0.40399	0.916793	0.24807	0.857668	0.41355	0.964906	0.21637	0.86548
BROCKE_APOPTOSIS_REVERSED_BY_IL6	0.018639	0.739577	0.1041	0.946312	0.0011004	0.0407529	0.015787	0.700046	0.46491	0.972449	0.01221	0.646045	0.56841	0.945564	0.57469	0.931113	0.31833	0.949782	0.32637	0.891159
BUFFA_HYPOXIA_METAGENE	0.019905	0.739577	0.47968	0.987799	0.56808	0.862305	0.81435	0.992117	0.9257	0.99996	0.54344	0.944923	0.60894	0.952305	0.5086	0.919713	0.32431	0.949782	0.26212	0.880642
CAMPS_COLON_CANCER_COPY_NUMBER_UP	0.02217	0.739577	0.97616	0.999979	0.38369	0.789609	0.61892	0.957182	0.26857	0.930253	0.34768	0.905735	0.92356	0.992675	0.93092	0.994057	0.21289	0.942695	0.098589	0.799504
CHICAS_RB1_TARGETS_GROWING	0.017577	0.739577	0.79543	0.996644	0.52928	0.848775	0.46374	0.930709	0.77952	0.996385	0.80123	0.979092	0.013597	0.583404	0.075186	0.734352	0.61224	0.974406	0.32492	0.891159
COLIN_PILOCYTIC_ASTROCYTOMA_VS_GLIOBLASTOMA_UP	0.018315	0.739577	0.33923	0.979404	0.44909	0.819572	0.22137	0.851096	0.44263	0.969501	0.81666	0.980415	0.23793	0.868704	0.40817	0.899397	0.94428	0.995769	0.30281	0.887626
ELVIDGE_HYPOXIA_BY_DMOG_UP	0.022254	0.739577	0.31131	0.975841	0.23807	0.696634	0.22141	0.851096	0.69108	0.993755	0.74998	0.972434	0.06954	0.744371	0.12288	0.782385	0.4776	0.969027	0.40897	0.906311
ELVIDGE_HYPOXIA_UP	0.018975	0.739577	0.37682	0.980393	0.4854	0.832119	0.4824	0.934104	0.77993	0.996385	0.85247	0.982736	0.049362	0.714267	0.065132	0.721121	0.62932	0.974572	0.19353	0.860938
FRIDMAN_SENESCENCE_DN	0.020646	0.739577	0.67553	0.996644	0.49537	0.835883	0.9825	0.99991	0.96881	0.99996	0.35385	0.906302	0.49095	0.934126	0.14688	0.802967	0.86816	0.992443	0.60228	0.93775
GOBP_ADP_BIOSYNTHETIC_PROCESS	0.018363	0.739577	0.29743	0.975841	0.71106	0.905818	0.51061	0.937482	0.51607	0.976229	0.4171	0.91747	0.6329	0.957529	0.0072354	0.515398	0.7212	0.982644	0.074753	0.778878
GOBP_AXON_EXTENSION	0.01946	0.739577	0.057012	0.923933	0.41754	0.806516	0.021099	0.717462	0.053322	0.805992	0.58079	0.951294	0.44646	0.926303	0.47335	0.912309	0.94301	0.995769	0.75914	0.956307
GOBP_CARDIAC_VENTRICLE_MORPHOGENESIS	0.019593	0.739577	0.68984	0.996644	0.035559	0.333553	0.018532	0.704022	0.15334	0.897644	0.22192	0.871619	0.92363	0.992675	0.76155	0.966244	0.58893	0.971448	0.30565	0.887626
GOBP_CEREBRAL_CORTEX_DEVELOPMENT	0.020309	0.739577	0.46853	0.986698	0.6736	0.895238	0.049311	0.747858	0.18525	0.901642	0.74814	0.972434	0.73715	0.97162	0.19148	0.828664	0.12225	0.94215	0.15386	0.837627
GOBP_CHROMOSOME_ORGANIZATION	0.019712	0.739577	0.06079	0.924514	0.2567	0.711986	0.52117	0.939927	0.070913	0.825258	0.54449	0.944923	0.11827	0.796581	0.85829	0.981039	0.91754	0.994628	0.07231	0.770496
GOBP_CMP_METABOLIC_PROCESS	0.018549	0.739577	0.7512	0.996644	0.076343	0.469294	0.61095	0.956611	0.39988	0.964917	0.00065242	0.369813	0.57737	0.946601	0.16807	0.816882	0.78291	0.986297	0.2152	0.86548
GOBP_CORNIFIED_ENVELOPE_ASSEMBLY	0.018342	0.739577	0.33473	0.977912	0.81976	0.939544	0.83453	0.994015	0.84943	0.999612	0.083721	0.794462	0.025267	0.665078	0.013613	0.567308	0.27051	0.947904	0.56918	0.930553
GOBP_CORTICOSPINAL_TRACT_MORPHOGENESIS	0.021055	0.739577	0.74905	0.996644	0.79896	0.932678	0.67029	0.969002	0.38132	0.963826	0.76586	0.974839	0.86817	0.986259	0.69017	0.952048	0.5244	0.970634	0.1785	0.857403
GOBP_DENDRITE_DEVELOPMENT	0.020779	0.739577	0.032398	0.893019	0.47154	0.826774	0.20972	0.84851	0.65673	0.991608	0.19016	0.865228	0.55524	0.944413	0.30645	0.870442	0.32515	0.949782	0.88385	0.980261
GOBP_DEOXYRIBONUCLEOSIDE_METABOLIC_PROCESS	0.020924	0.739577	0.72632	0.996644	0.12183	0.559201	0.93964	0.99991	0.76212	0.99611	0.09297	0.800894	0.37057	0.905695	0.97823	0.99777	0.33795	0.949782	0.44692	0.912801
GOBP_DIADENOSINE_POLYPHOSPHATE_CATABOLIC_PROCESS	0.020187	0.739577	0.54051	0.99061	0.37118	0.784775	0.13108	0.800963	0.41693	0.967117	0.44349	0.920686	0.95379	0.995089	0.36398	0.88767	0.87196	0.992485	0.34863	0.894316
GOBP_DIPHOSPHOINOSITOL_POLYPHOSPHATE_METABOLIC_PROCESS	0.019281	0.739577	0.36759	0.980393	0.31494	0.754035	0.24348	0.860355	0.52154	0.976229	0.66656	0.961601	0.8841	0.98755	0.47386	0.912309	0.61678	0.974406	0.3646	0.895626
GOBP_DNA_CONFORMATION_CHANGE	0.019283	0.739577	0.21816	0.969081	0.8516	0.947429	0.73782	0.982006	0.25127	0.923602	0.9527	0.995512	0.067169	0.738469	0.63236	0.942129	0.89348	0.993519	0.50084	0.925593
GOBP_DNA_TEMPLATED_TRANSCRIPTION_ELONGATION	0.02079	0.739577	0.55507	0.99105	0.15001	0.602178	0.13693	0.803782	0.015634	0.641336	0.0027255	0.534807	0.054727	0.718625	0.21178	0.835838	0.86185	0.991883	0.18695	0.860781
GOBP_ESTABLISHMENT_OF_ENDOTHELIAL_INTESTINAL_BARRIER	0.021422	0.739577	0.099466	0.946312	0.9967	0.997955	0.034146	0.739696	0.097469	0.849232	0.99197	0.99883	0.31136	0.891751	0.57602	0.931417	0.57403	0.97075	0.18058	0.858184
GOBP_GAMMA_AMINOBUTYRIC_ACID_SECRETION	0.020215	0.739577	0.37136	0.980393	0.22901	0.691094	0.050594	0.747858	0.079787	0.827732	0.046094	0.752957	0.22374	0.866751	0.54237	0.926415	0.62744	0.974572	0.99572	0.999611
GOBP_GLYCOLIPID_BIOSYNTHETIC_PROCESS	0.022166	0.739577	0.98221	0.999979	0.85571	0.948295	0.77331	0.987669	0.379	0.963826	0.14352	0.838948	0.63891	0.958616	0.3	0.868862	0.44886	0.967983	0.26688	0.882095
GOBP_HISTONE_H3_K9_DEMETHYLATION	0.020476	0.739577	0.63732	0.995533	0.019748	0.248047	0.94664	0.99991	0.71263	0.993755	0.5359	0.943153	0.67291	0.962964	0.47004	0.911153	0.50525	0.969027	0.60147	0.937736
GOBP_INNATE_IMMUNE_RESPONSE_ACTIVATING_SIGNALING_PATHWAY	0.022453	0.739577	0.015418	0.876285	0.092737	0.504476	0.035301	0.741858	0.87555	0.99996	0.9932	0.99883	0.064724	0.738469	0.41265	0.901079	0.87384	0.992485	0.34582	0.894074
GOBP_INTERFERON_MEDIATED_SIGNALING_PATHWAY	0.019158	0.739577	0.00060098	0.484119	0.38114	0.788464	0.44906	0.927308	0.73536	0.993755	0.19327	0.865971	0.91384	0.991902	0.89171	0.988579	0.10738	0.94215	0.17587	0.85684
GOBP_INTERLEUKIN_2_MEDIATED_SIGNALING_PATHWAY	0.018876	0.739577	0.10266	0.946312	1.5086e-05	0.00191446	0.051285	0.747858	0.13902	0.881445	0.99261	0.99883	0.054226	0.718625	0.55159	0.928592	0.10101	0.94215	0.47317	0.918212
GOBP_METENCEPHALON_DEVELOPMENT	0.01933	0.739577	0.84292	0.996644	0.40166	0.801211	0.48113	0.934104	0.94209	0.99996	0.76152	0.973547	0.17321	0.832577	0.13069	0.790958	0.52387	0.970634	0.025634	0.726662
GOBP_MYELOID_DENDRITIC_CELL_CYTOKINE_PRODUCTION	0.021308	0.739577	0.020021	0.876285	0.50305	0.838887	0.2582	0.868538	0.47653	0.975291	0.98518	0.997339	0.25548	0.868754	0.51737	0.921274	0.50788	0.969463	0.29307	0.886935
GOBP_NEGATIVE_REGULATION_OF_AMYLOID_PRECURSOR_PROTEIN_CATABOLIC_PROCESS	0.022722	0.739577	0.15561	0.964845	0.19919	0.661442	0.35587	0.902203	0.79381	0.996501	0.097311	0.801831	0.54386	0.941171	0.024817	0.629858	0.58182	0.97075	0.36165	0.895556
GOBP_NEGATIVE_REGULATION_OF_ATP_DEPENDENT_ACTIVITY	0.022724	0.739577	0.61447	0.994221	0.50878	0.841239	0.18771	0.835604	0.38373	0.964252	0.77133	0.976589	0.59423	0.950989	0.54672	0.927642	0.82654	0.989671	0.51361	0.925655
GOBP_NEGATIVE_REGULATION_OF_CELL_PROLIFERATION_INVOLVED_IN_KIDNEY_DEVELOPMENT	0.022427	0.739577	0.57297	0.992417	0.0038224	0.0954477	0.97814	0.99991	0.95599	0.99996	0.52747	0.940508	0.74731	0.97315	0.51544	0.92074	0.81524	0.989576	0.32748	0.891159
GOBP_NEGATIVE_REGULATION_OF_FATTY_ACID_BETA_OXIDATION	0.02071	0.739577	0.73506	0.996644	0.83382	0.942699	0.53231	0.942165	0.7597	0.99611	0.71615	0.968209	0.15031	0.817094	0.48638	0.915992	0.54985	0.97075	0.51322	0.925655
GOBP_NEGATIVE_REGULATION_OF_GLYCOGEN_METABOLIC_PROCESS	0.019915	0.739577	0.2458	0.969081	0.48821	0.834291	0.44546	0.927308	0.17926	0.8981	0.1283	0.82956	0.75975	0.97486	0.69909	0.95306	0.38875	0.963269	0.4538	0.913297
GOBP_NEGATIVE_REGULATION_OF_HORMONE_METABOLIC_PROCESS	0.017835	0.739577	0.057331	0.923933	0.3075	0.750812	0.26627	0.870857	0.64659	0.990921	0.35001	0.90599	0.054653	0.718625	0.37213	0.889966	0.33008	0.949782	0.034441	0.741499
GOBP_NEGATIVE_REGULATION_OF_MAPK_CASCADE	0.019255	0.739577	0.045199	0.918011	0.17192	0.631987	0.4268	0.921149	0.056844	0.812694	0.13433	0.832545	0.78288	0.97878	0.43099	0.906078	0.39906	0.963319	0.54677	0.92806
GOBP_NEGATIVE_REGULATION_OF_MIRNA_MATURATION	0.021324	0.739577	0.68602	0.996644	0.019608	0.247171	0.00022587	0.473858	0.14652	0.896249	0.78636	0.978944	0.84635	0.983991	0.41259	0.901079	0.70373	0.980566	0.57892	0.932211
GOBP_NEGATIVE_REGULATION_OF_MULTICELLULAR_ORGANISMAL_PROCESS	0.022791	0.739577	0.5852	0.994221	0.017326	0.229892	0.25206	0.864284	0.69692	0.993755	0.13771	0.835099	0.096574	0.779404	0.08725	0.744097	0.17318	0.94215	0.64062	0.940537
GOBP_NEGATIVE_REGULATION_OF_VITAMIN_METABOLIC_PROCESS	0.021914	0.739577	0.092792	0.946312	0.81166	0.9367	0.86807	0.997144	0.89119	0.99996	0.50469	0.936735	0.39835	0.915418	0.61101	0.938512	0.23442	0.942695	0.2278	0.86684
GOBP_PLASMA_LIPOPROTEIN_PARTICLE_CLEARANCE	0.019927	0.739577	0.021499	0.876285	0.42172	0.808397	0.83202	0.99361	0.46837	0.973298	0.039861	0.740457	0.92854	0.992878	0.83476	0.975819	0.83483	0.989958	0.71223	0.952392
GOBP_PLATELET_ACTIVATION	0.019254	0.739577	0.55842	0.99205	0.14102	0.588962	0.15741	0.816934	0.36293	0.961184	0.76401	0.973547	0.1338	0.805405	0.055013	0.712306	0.42874	0.966913	0.32506	0.891159
GOBP_POSITIVE_REGULATION_OF_AXON_EXTENSION_INVOLVED_IN_AXON_GUIDANCE	0.020286	0.739577	0.51695	0.99061	0.50508	0.839382	0.00040436	0.528934	0.15468	0.897644	0.82973	0.981981	0.57612	0.946601	0.052978	0.706905	0.18115	0.94215	0.98663	0.997601
GOBP_POSITIVE_REGULATION_OF_DNA_REPLICATION	0.018181	0.739577	0.59693	0.994221	0.11938	0.554089	0.44896	0.927308	0.013615	0.631175	0.057319	0.7682	0.77847	0.978554	0.81793	0.974191	0.40433	0.964341	0.21068	0.86548
GOBP_POSITIVE_REGULATION_OF_LAMELLIPODIUM_ASSEMBLY	0.022317	0.739577	0.49295	0.989497	0.67741	0.895557	0.10377	0.792093	0.44825	0.96959	0.17561	0.860966	0.96756	0.996464	0.5253	0.924133	0.75032	0.985566	0.53656	0.927488
GOBP_POSITIVE_REGULATION_OF_PROTEIN_METABOLIC_PROCESS	0.022631	0.739577	0.81201	0.996644	0.035677	0.333895	0.27484	0.876067	0.88527	0.99996	0.89228	0.989317	0.16228	0.826112	0.15448	0.807063	0.62738	0.974572	0.082813	0.788997
GOBP_POST_CHAPERONIN_TUBULIN_FOLDING_PATHWAY	0.022761	0.739577	0.24393	0.969081	0.52962	0.84916	0.53331	0.942423	0.23581	0.922382	0.5172	0.937968	0.42805	0.918826	0.020014	0.614612	0.21065	0.942695	0.46169	0.914745
GOBP_POST_TRANSLATIONAL_PROTEIN_MODIFICATION	0.021725	0.739577	0.21853	0.969081	0.040184	0.353269	0.94248	0.99991	0.26812	0.930253	0.41742	0.91747	0.9978	0.999952	0.87018	0.982931	0.73017	0.984146	0.59704	0.937736
GOBP_PROTON_MOTIVE_FORCE_DRIVEN_ATP_SYNTHESIS	0.022676	0.739577	0.34597	0.979404	0.34455	0.771662	0.059177	0.754454	0.91639	0.99996	0.55204	0.945743	0.40306	0.916793	0.70294	0.954159	0.1285	0.94215	0.0020732	0.601153
GOBP_REGULATION_OF_BINDING	0.022751	0.739577	0.29088	0.975841	0.011188	0.181387	0.96193	0.99991	0.33162	0.952728	0.021755	0.69525	0.66571	0.962153	0.55124	0.928592	0.96904	0.998012	0.22494	0.86684
GOBP_REGULATION_OF_CELLULAR_CARBOHYDRATE_CATABOLIC_PROCESS	0.0182	0.739577	0.5519	0.99105	0.20537	0.668163	0.9736	0.99991	0.58101	0.986149	0.29802	0.901289	0.074294	0.757143	0.41628	0.902245	0.52399	0.970634	0.15963	0.841137
GOBP_REGULATION_OF_CELLULAR_EXTRAVASATION	0.022679	0.739577	0.7752	0.996644	0.036729	0.338994	0.74801	0.984122	0.7063	0.993755	0.29247	0.901289	0.65983	0.961259	0.2583	0.8589	0.29288	0.947904	0.076012	0.779089
GOBP_REGULATION_OF_CELL_SUBSTRATE_ADHESION	0.019108	0.739577	0.24712	0.969081	0.27925	0.731037	0.089794	0.786133	0.49327	0.975528	0.075546	0.786687	0.95845	0.996101	0.17046	0.818051	0.80027	0.987332	0.24786	0.874376
GOBP_REGULATION_OF_COMPLEMENT_ACTIVATION_CLASSICAL_PATHWAY	0.018781	0.739577	0.012399	0.84002	0.45127	0.820044	0.92051	0.99991	0.83007	0.998984	0.9595	0.996013	0.80988	0.979883	0.79006	0.969277	0.99974	0.99999	0.8284	0.97243
GOBP_REGULATION_OF_DENDRITIC_SPINE_DEVELOPMENT	0.01855	0.739577	0.011501	0.821742	0.43537	0.812374	0.075095	0.770199	0.16294	0.897644	0.51873	0.937968	0.47805	0.93041	0.61814	0.939997	0.92083	0.994967	0.83855	0.974162
GOBP_REGULATION_OF_DENDRITIC_SPINE_MORPHOGENESIS	0.01876	0.739577	0.07828	0.94418	0.39891	0.80022	0.17273	0.818628	0.64361	0.990911	0.37094	0.910747	0.64908	0.960384	0.65347	0.948523	0.29304	0.947904	0.6551	0.941179
GOBP_REGULATION_OF_DNA_BIOSYNTHETIC_PROCESS	0.022506	0.739577	0.53035	0.99061	0.0018101	0.0574268	0.14032	0.804284	0.38332	0.963969	0.16704	0.856902	0.19979	0.849732	0.75885	0.965855	0.94298	0.995769	0.41345	0.906823
GOBP_REGULATION_OF_INSULIN_SECRETION	0.019979	0.739577	0.31103	0.975841	0.024542	0.277669	0.20279	0.847555	0.83978	0.999053	0.73077	0.970991	0.0099627	0.564686	0.04231	0.68148	0.87162	0.992485	0.19742	0.862773
GOBP_REGULATION_OF_LIPOPROTEIN_PARTICLE_CLEARANCE	0.021566	0.739577	0.20428	0.966794	0.42246	0.808397	0.92542	0.99991	0.38829	0.964357	0.11844	0.824507	0.92638	0.992878	0.76593	0.966973	0.89498	0.993519	0.7633	0.956307
GOBP_REGULATION_OF_MUCUS_SECRETION	0.020169	0.739577	0.66551	0.996644	0.0023362	0.068732	0.53547	0.942984	0.65554	0.991608	0.21865	0.871619	0.53923	0.941171	0.12399	0.782385	0.61566	0.974406	0.74959	0.955376
GOBP_REGULATION_OF_PRODUCTION_OF_SMALL_RNA_INVOLVED_IN_GENE_SILENCING_BY_RNA	0.019668	0.739577	0.71142	0.996644	0.025373	0.284047	0.00050914	0.534637	0.24536	0.923602	0.44584	0.921815	0.74864	0.97315	0.51846	0.921779	0.80288	0.987499	0.43613	0.907903
GOBP_REGULATION_OF_TRANSLATION_IN_RESPONSE_TO_STRESS	0.021082	0.739577	0.52342	0.99061	0.20566	0.668307	0.97694	0.99991	0.38714	0.964255	0.0026825	0.534807	0.20458	0.855046	0.29314	0.865154	0.32146	0.949782	0.48002	0.920286
GOBP_RESPONSE_TO_HORMONE	0.019771	0.739577	0.60366	0.994221	0.027258	0.295063	0.90857	0.99991	0.97579	0.99996	0.8696	0.983897	0.19136	0.843989	0.05807	0.715291	0.11985	0.94215	0.037802	0.741499
GOBP_RESPONSE_TO_INTERLEUKIN_3	0.0189	0.739577	0.43005	0.982274	0.00080808	0.0328742	0.76074	0.986306	0.36452	0.961184	0.11974	0.824507	0.52054	0.938984	0.5034	0.918804	0.46077	0.969027	0.70501	0.951908
GOBP_RESPONSE_TO_SORBITOL	0.017493	0.739577	0.0060192	0.74224	0.25285	0.706377	0.53163	0.942165	0.39527	0.964917	0.53081	0.942304	0.66941	0.962242	0.43347	0.906518	0.33743	0.949782	0.19098	0.860811
GOBP_SECRETION_BY_TISSUE	0.021247	0.739577	0.28642	0.975841	0.22608	0.687582	0.020794	0.714347	0.18218	0.900134	0.16654	0.856902	0.059629	0.73215	0.012581	0.567308	0.20353	0.942695	0.77422	0.957207
GOBP_SMALL_MOLECULE_METABOLIC_PROCESS	0.019396	0.739577	0.29272	0.975841	0.23256	0.693281	0.27107	0.874179	0.58517	0.986149	0.092192	0.800154	0.055916	0.722906	0.14868	0.802967	0.022815	0.94215	0.074947	0.778878
GOBP_STRIATED_MUSCLE_ADAPTATION	0.019192	0.739577	0.91761	0.997416	0.018052	0.234968	0.7155	0.976381	0.36957	0.962574	0.93985	0.994336	0.024301	0.654856	0.13633	0.79471	0.25543	0.947904	0.80987	0.966208
GOBP_SUBSTRATE_DEPENDENT_CELL_MIGRATION_CELL_EXTENSION	0.018586	0.739577	0.57476	0.993442	0.02183	0.259775	0.37037	0.907775	0.05597	0.81048	0.36742	0.909761	0.1176	0.796581	0.53907	0.925939	0.078666	0.94215	0.32054	0.890247
GOBP_T_CELL_ACTIVATION_VIA_T_CELL_RECEPTOR_CONTACT_WITH_ANTIGEN_BOUND_TO_MHC_MOLECULE_ON_ANTIGEN_PRESENTING_CELL	0.022164	0.739577	0.11136	0.946312	0.40208	0.801326	0.44101	0.9253	0.32313	0.947585	0.39324	0.914848	0.53582	0.940366	0.84708	0.978241	0.71543	0.982487	0.87994	0.979874
GOBP_VACUOLAR_TRANSPORT	0.020035	0.739577	0.16603	0.964845	0.45369	0.821069	0.34697	0.898156	0.065168	0.822927	0.18222	0.863896	0.57268	0.946506	0.3474	0.881447	0.67351	0.977553	0.53766	0.927488
GOBP_VASCULAR_ENDOTHELIAL_GROWTH_FACTOR_RECEPTOR_SIGNALING_PATHWAY	0.021456	0.739577	0.1097	0.946312	0.32546	0.758737	0.029202	0.732554	0.50398	0.976229	0.67679	0.962317	0.19704	0.846169	0.45155	0.91026	0.50125	0.969027	0.57259	0.930689
GOBP_VOLUNTARY_MUSCULOSKELETAL_MOVEMENT	0.021332	0.739577	0.11547	0.946312	0.06473	0.434687	0.50978	0.937482	0.4886	0.975484	0.41659	0.91747	0.007669	0.550193	0.0066199	0.507049	0.89694	0.993519	0.8824	0.980242
GOCC_AXONAL_GROWTH_CONE	0.022255	0.739577	0.88931	0.997416	0.75866	0.920366	0.82451	0.993088	0.77545	0.996271	0.13059	0.830336	0.090626	0.772089	0.083661	0.741073	0.15462	0.94215	0.41481	0.906823
GOCC_CELL_CELL_JUNCTION	0.020071	0.739577	0.84052	0.996644	0.60169	0.872463	0.39527	0.915654	0.28987	0.938261	0.82369	0.981056	0.39403	0.913953	0.24679	0.857237	0.30703	0.949782	0.53488	0.927488
GOCC_DNA_POLYMERASE_COMPLEX	0.020826	0.739577	0.84701	0.996644	0.88179	0.956423	0.69696	0.972667	0.78053	0.996385	0.83641	0.982617	0.49194	0.934321	0.87029	0.982931	0.93943	0.995256	0.063663	0.770496
GOCC_LATE_ENDOSOME_MEMBRANE	0.019071	0.739577	0.38649	0.980393	0.71267	0.9062	0.73545	0.982006	0.0051603	0.548145	0.65681	0.960969	0.41195	0.916793	0.023708	0.629858	0.16159	0.94215	0.45408	0.913297
GOCC_MISMATCH_REPAIR_COMPLEX	0.018412	0.739577	0.82736	0.996644	0.39444	0.797807	0.22546	0.852708	0.19004	0.901756	0.35169	0.90599	0.061384	0.732692	0.91409	0.991895	0.47776	0.969027	0.48456	0.920708
GOCC_MITOCHONDRIAL_MATRIX	0.021421	0.739577	0.28071	0.975841	0.32383	0.757147	0.13152	0.800963	0.28839	0.938261	0.52427	0.939815	0.95301	0.995089	0.83898	0.976697	0.75979	0.985566	0.46624	0.916314
GOCC_NUCLEAR_PROTEIN_CONTAINING_COMPLEX	0.02259	0.739577	0.53472	0.99061	0.0017936	0.0571387	0.42827	0.922332	0.26169	0.927478	0.13999	0.836742	0.37	0.90564	0.93027	0.994057	0.75127	0.985566	0.038973	0.741499
GOCC_NURF_COMPLEX	0.02226	0.739577	0.14443	0.95917	0.23861	0.696634	0.81213	0.991781	0.38746	0.964255	0.9297	0.993527	0.95259	0.995089	0.14869	0.802967	0.97821	0.999018	0.33928	0.891507
GOMF_1_PHOSPHATIDYLINOSITOL_4_PHOSPHATE_5_KINASE_ACTIVITY	0.017417	0.739577	0.18957	0.966794	0.76422	0.922742	0.43762	0.9253	0.55859	0.983354	0.67988	0.962317	0.42745	0.918826	0.017379	0.598949	0.83211	0.989671	0.63759	0.940334
GOMF_3_5_DNA_EXONUCLEASE_ACTIVITY	0.020023	0.739577	0.72184	0.996644	0.64915	0.887357	0.8877	0.99991	0.4904	0.975484	0.71009	0.96781	0.63076	0.957368	0.44684	0.908586	0.87935	0.99289	0.56843	0.930534
GOMF_ARYL_HYDROCARBON_RECEPTOR_BINDING	0.02227	0.739577	0.82183	0.996644	0.65528	0.888098	0.72043	0.977777	0.52889	0.976229	0.87387	0.984442	0.41579	0.916793	0.16213	0.811083	0.46111	0.969027	0.15704	0.83972
GOMF_DOUBLE_STRANDED_RNA_ADENOSINE_DEAMINASE_ACTIVITY	0.018966	0.739577	0.63109	0.994992	0.01458	0.209226	0.41095	0.91925	0.17215	0.897644	0.7406	0.972434	0.8673	0.986218	0.45466	0.910362	0.91713	0.994571	0.267	0.882095
GOMF_ENDOPOLYPHOSPHATASE_ACTIVITY	0.019281	0.739577	0.36759	0.980393	0.31494	0.754035	0.24348	0.860355	0.52154	0.976229	0.66656	0.961601	0.8841	0.98755	0.47386	0.912309	0.61678	0.974406	0.3646	0.895626
GOMF_HEMOGLOBIN_BINDING	0.020174	0.739577	0.12069	0.949842	0.41789	0.806546	0.681	0.969673	0.96761	0.99996	0.93944	0.994336	0.71721	0.968153	0.28455	0.861179	0.73823	0.984298	0.95946	0.992634
GOMF_MODIFICATION_DEPENDENT_PROTEIN_BINDING	0.017747	0.739577	0.5387	0.99061	0.00022344	0.0133956	0.33691	0.892445	0.13415	0.876447	0.1615	0.855296	0.44144	0.92428	0.5733	0.930812	0.18112	0.94215	0.63887	0.940537
GOMF_NEUROLIGIN_FAMILY_PROTEIN_BINDING	0.022297	0.739577	0.033032	0.893019	0.9507	0.977991	0.30346	0.882713	0.83793	0.999026	0.38744	0.913273	0.88015	0.98755	0.51047	0.919859	0.58894	0.971448	0.36885	0.896555
GOMF_N_ACETYLGLUCOSAMINE_6_O_SULFOTRANSFERASE_ACTIVITY	0.021801	0.739577	0.058062	0.923933	0.83537	0.942869	0.68479	0.970257	0.23665	0.922484	0.96365	0.996032	0.77351	0.978043	0.96724	0.996187	0.34664	0.949782	0.72435	0.95379
GOMF_PHOSPHATIDYLSERINE_1_ACYLHYDROLASE_ACTIVITY	0.019659	0.739577	0.49302	0.989497	0.2215	0.683285	0.72473	0.978902	0.42917	0.967934	0.658	0.960969	0.95819	0.996101	0.073665	0.732341	0.53933	0.970634	0.17855	0.857403
GOMF_RNA_POLYMERASE_II_SPECIFIC_DNA_BINDING_TRANSCRIPTION_FACTOR_BINDING	0.020718	0.739577	0.67372	0.996644	0.020087	0.249146	0.32473	0.88851	0.1666	0.897644	0.20086	0.869351	0.16954	0.830273	0.43143	0.906078	0.022225	0.94215	0.49814	0.924069
GOMF_TRNA_SPECIFIC_RIBONUCLEASE_ACTIVITY	0.019814	0.739577	0.13094	0.949842	0.20545	0.668263	0.70633	0.975722	0.72102	0.993755	0.71153	0.96781	0.93339	0.99328	0.81038	0.972452	0.72021	0.982487	0.69984	0.951908
GROSS_HYPOXIA_VIA_ELK3_ONLY_DN	0.021945	0.739577	0.77976	0.996644	0.55358	0.858009	0.34475	0.897115	0.076958	0.825258	0.67733	0.962317	0.18095	0.839544	0.76278	0.966419	0.073928	0.94215	0.00049643	0.386331
HOEGERKORP_CD44_TARGETS_TEMPORAL_DN	0.01908	0.739577	0.73472	0.996644	0.76061	0.920713	0.16352	0.817722	0.39039	0.964357	0.10054	0.805865	0.50015	0.935622	0.83596	0.976014	0.42275	0.965855	0.49428	0.923894
HOLLERN_MICROACINAR_BREAST_TUMOR_DN	0.018467	0.739577	0.38612	0.980393	0.84833	0.946332	0.044822	0.747858	0.32605	0.950962	0.90652	0.99051	0.75818	0.97486	0.060146	0.716117	0.20063	0.942407	0.00032731	0.327387
HOUNKPE_HOUSEKEEPING_GENES	0.019438	0.739577	0.54037	0.99061	0.007599	0.148019	0.1263	0.800963	0.54664	0.981409	0.024224	0.69525	0.40827	0.916793	0.44397	0.90765	0.65814	0.976959	0.1256	0.818455
IVANOVA_HEMATOPOIESIS_STEM_CELL_SHORT_TERM	0.018872	0.739577	0.79768	0.996644	0.082105	0.482612	0.89205	0.99991	0.4329	0.967989	0.98563	0.997339	0.053455	0.717751	0.17013	0.818051	0.26519	0.947904	0.30693	0.887626
KEGG_FC_EPSILON_RI_SIGNALING_PATHWAY	0.020748	0.739577	0.49956	0.989624	0.0021659	0.0654022	0.38095	0.910101	0.3999	0.964917	0.039544	0.740457	0.17488	0.835063	0.15607	0.808348	0.039579	0.94215	0.5826	0.933754
MARTINEZ_TP53_TARGETS_DN	0.022697	0.739577	0.8219	0.996644	0.40025	0.801018	0.74126	0.982006	0.51368	0.976229	0.025294	0.695364	0.86925	0.986259	0.53327	0.924615	0.97326	0.998511	0.1074	0.80887
MEISSNER_NPC_HCP_WITH_H3_UNMETHYLATED	0.021859	0.739577	0.040317	0.918011	0.56299	0.860434	0.56973	0.948464	0.963	0.99996	0.77232	0.976671	0.017347	0.619701	0.093582	0.753935	0.324	0.949782	0.36483	0.895662
MEISSNER_NPC_ICP_WITH_H3_UNMETHYLATED	0.018254	0.739577	0.24942	0.969081	0.49393	0.835873	0.92496	0.99991	0.3141	0.947034	0.6007	0.955117	0.39903	0.915568	0.090126	0.748126	0.0023038	0.94215	0.83825	0.974122
MORI_MATURE_B_LYMPHOCYTE_DN	0.02043	0.739577	0.082098	0.94418	0.53621	0.851059	0.82937	0.993193	0.42354	0.967117	0.79171	0.978944	0.60566	0.951078	0.313	0.870442	0.090473	0.94215	0.60267	0.937825
PID_EPO_PATHWAY	0.021886	0.739577	0.092859	0.946312	0.008462	0.155901	0.57619	0.949705	0.49313	0.975528	0.76203	0.973547	0.13841	0.808083	0.033993	0.672946	0.28377	0.947904	0.88983	0.98181
PID_PI3KCI_AKT_PATHWAY	0.020148	0.739577	0.71026	0.996644	0.10967	0.540791	0.85579	0.995484	0.66462	0.991608	0.7538	0.972434	0.05698	0.723591	0.037083	0.677855	0.37638	0.95638	0.73619	0.954361
PID_RAC1_PATHWAY	0.020657	0.739577	0.13127	0.949842	0.73011	0.912072	0.3018	0.882456	0.80385	0.996593	0.24422	0.880187	0.5706	0.946063	0.055022	0.712306	0.075267	0.94215	0.22325	0.86684
RASHI_RESPONSE_TO_IONIZING_RADIATION_5	0.017881	0.739577	0.046772	0.918011	0.49655	0.83609	0.052245	0.75036	0.13881	0.88077	0.76736	0.97531	0.34749	0.90046	0.044133	0.687901	0.62133	0.974476	0.11975	0.811417
REACTOME_GENE_SILENCING_BY_RNA	0.021489	0.739577	0.49602	0.989624	0.51546	0.843856	0.34706	0.898156	0.48677	0.975484	0.58361	0.951762	0.76295	0.975206	0.24483	0.856237	0.50735	0.969406	0.41675	0.906823
REACTOME_INTERLEUKIN_37_SIGNALING	0.018207	0.739577	0.037046	0.911683	0.4897	0.835576	0.18589	0.83424	0.021122	0.663727	0.19858	0.86781	0.54499	0.941291	0.72358	0.958363	0.29633	0.948033	0.047118	0.741534
REACTOME_INTERLEUKIN_RECEPTOR_SHC_SIGNALING	0.020752	0.739577	0.18556	0.966794	0.00028291	0.0157218	0.68057	0.969673	0.29431	0.941177	0.9177	0.991985	0.47376	0.93041	0.31011	0.870442	0.516	0.970191	0.76573	0.956307
REACTOME_MATURATION_OF_SARS_COV_2_NUCLEOPROTEIN	0.018897	0.739577	0.40388	0.980393	0.081607	0.481181	0.98264	0.99991	0.76866	0.996271	0.02953	0.713292	0.40206	0.916793	0.50164	0.918582	0.54888	0.97075	0.64338	0.940537
REACTOME_NPAS4_REGULATES_EXPRESSION_OF_TARGET_GENES	0.01786	0.739577	0.15307	0.964845	0.34874	0.771662	0.42408	0.921006	0.76333	0.99611	0.32458	0.904566	0.13099	0.80243	0.23252	0.850492	0.15347	0.94215	0.62754	0.93922
REACTOME_PECAM1_INTERACTIONS	0.022522	0.739577	0.12423	0.949842	0.46801	0.825181	0.010997	0.681189	0.2175	0.915101	0.35534	0.906925	0.37959	0.90794	0.58679	0.934434	0.57447	0.97075	0.36797	0.896555
REACTOME_TBC_RABGAPS	0.018502	0.739577	0.20906	0.966794	0.68779	0.8967	0.17036	0.81859	0.27126	0.930746	0.076314	0.786769	0.40084	0.916333	0.46724	0.911153	0.84865	0.990119	0.37816	0.89969
SASAI_RESISTANCE_TO_NEOPLASTIC_TRANSFROMATION	0.022377	0.739577	0.53941	0.99061	0.54832	0.856088	0.9542	0.99991	0.1531	0.897644	0.64396	0.960969	0.23386	0.867682	0.21793	0.839109	0.28567	0.947904	0.4569	0.914677
SHETH_LIVER_CANCER_VS_TXNIP_LOSS_PAM3	0.019452	0.739577	0.1116	0.946312	0.92372	0.969142	0.41765	0.919371	0.88698	0.99996	0.26846	0.890141	0.40096	0.916333	0.20249	0.83389	0.17592	0.94215	0.037307	0.741499
THEILGAARD_NEUTROPHIL_AT_SKIN_WOUND_UP	0.021679	0.739577	0.53745	0.99061	0.026421	0.29099	0.28592	0.878693	0.37798	0.963812	0.91406	0.991832	0.98593	0.999079	0.54188	0.926339	0.25703	0.947904	0.43751	0.907903
VANLOO_SP3_TARGETS_UP	0.018908	0.739577	0.24389	0.969081	0.29778	0.745207	0.89953	0.99991	0.73937	0.994073	0.72607	0.970149	0.2826	0.881837	0.30239	0.870195	0.79993	0.987332	0.030851	0.741499
WP_BASE_EXCISION_REPAIR	0.018892	0.739577	0.799	0.996644	0.87168	0.953233	0.61368	0.956611	0.98688	0.99996	0.66964	0.961808	0.94637	0.994638	0.95883	0.995301	0.55244	0.97075	0.28949	0.886456
WP_NCRNAS_INVOLVED_IN_WNT_SIGNALING_IN_HEPATOCELLULAR_CARCINOMA	0.018169	0.739577	0.2277	0.969081	0.76833	0.923639	0.59413	0.952983	0.64475	0.990911	0.48898	0.933229	0.81009	0.979883	0.16251	0.811083	0.6315	0.974572	0.040101	0.741499
WP_PROSURVIVAL_SIGNALING_OF_NEUROPROTECTIN_D1	0.022599	0.739577	0.23542	0.969081	0.7458	0.915609	0.98259	0.99991	0.9736	0.99996	0.10909	0.814318	0.11565	0.793794	0.023259	0.629858	0.21353	0.942695	0.82206	0.970716
WUNDER_INFLAMMATORY_RESPONSE_AND_CHOLESTEROL_DN	0.021262	0.739577	0.6862	0.996644	0.58555	0.86683	0.7834	0.988436	0.1175	0.863925	0.90946	0.99051	0.88235	0.98755	0.20993	0.835595	0.86616	0.992443	0.27395	0.882694
YEGNASUBRAMANIAN_PROSTATE_CANCER	0.017648	0.739577	0.3898	0.980393	0.98398	0.991795	0.3954	0.915654	0.77348	0.996271	0.12158	0.824507	0.65605	0.961259	0.31125	0.870442	0.57673	0.97075	0.073279	0.775226
GOBP_ORGANIC_HYDROXY_COMPOUND_BIOSYNTHETIC_PROCESS	0.022858	0.739916	0.067221	0.940161	0.19488	0.656523	0.60759	0.956268	0.072466	0.825258	0.46056	0.925464	0.13691	0.807675	0.20739	0.835538	0.15361	0.94215	0.52141	0.926374
NOUSHMEHR_GBM_SILENCED_BY_METHYLATION	0.022932	0.739916	0.059623	0.923933	0.88867	0.958386	0.24829	0.863894	0.5718	0.986149	0.30737	0.904566	0.12745	0.801357	0.43923	0.907148	0.47437	0.969027	0.40124	0.904312
PID_EPHA_FWDPATHWAY	0.022932	0.739916	0.82184	0.996644	0.80144	0.9339	0.62821	0.960015	0.74004	0.994262	0.42931	0.919167	0.87195	0.98687	0.048017	0.691918	0.95131	0.996186	0.80186	0.963728
GOBP_INTERLEUKIN_10_PRODUCTION	0.022983	0.740157	0.30572	0.975841	4.2644e-05	0.00385724	0.14115	0.804284	0.8268	0.998984	0.96451	0.996155	0.78934	0.978994	0.10894	0.769655	0.92803	0.995153	0.72104	0.953467
AMIT_EGF_RESPONSE_240_HELA	0.023398	0.742581	0.095793	0.946312	0.78679	0.929284	0.30508	0.883455	0.61235	0.988556	0.40579	0.915456	0.76079	0.97486	0.18593	0.826725	0.42272	0.965855	0.27424	0.8828
GOBP_NEGATIVE_REGULATION_OF_CELL_SUBSTRATE_ADHESION	0.023394	0.742581	0.51234	0.99061	0.6337	0.882834	0.73308	0.981668	0.21262	0.914226	0.18489	0.864682	0.9438	0.994129	0.13691	0.79471	0.94051	0.995341	0.22817	0.86684
GOBP_NEGATIVE_REGULATION_OF_EPITHELIAL_CELL_MIGRATION	0.02318	0.742581	0.073831	0.94418	0.5945	0.869386	0.77133	0.987669	0.68814	0.993566	0.074791	0.78411	0.79429	0.979663	0.34229	0.880765	0.68129	0.97872	0.39424	0.902994
GOBP_NETRIN_ACTIVATED_SIGNALING_PATHWAY	0.023502	0.742581	0.66255	0.996644	0.66161	0.890133	0.098704	0.788633	0.58124	0.986149	0.14387	0.838948	0.74711	0.97315	0.90719	0.99087	0.12214	0.94215	0.58757	0.934775
GOBP_POSITIVE_REGULATION_OF_PEPTIDYL_LYSINE_ACETYLATION	0.023179	0.742581	0.44979	0.983706	0.46774	0.825181	0.30816	0.883455	0.69915	0.993755	0.96437	0.996155	0.7269	0.970618	0.19273	0.829424	0.13121	0.94215	0.63208	0.940212
GOBP_REGULATION_OF_VIRAL_INDUCED_CYTOPLASMIC_PATTERN_RECOGNITION_RECEPTOR_SIGNALING_PATHWAY	0.02341	0.742581	0.038651	0.917851	0.28873	0.737769	0.10735	0.794793	0.23531	0.922382	0.85785	0.98331	0.7021	0.966894	0.94292	0.994406	0.11388	0.94215	0.74742	0.955376
GOMF_ACETYL_COA_C_ACYLTRANSFERASE_ACTIVITY	0.023243	0.742581	0.026441	0.883116	0.87719	0.954663	0.28079	0.877243	0.37252	0.962574	0.98084	0.996841	0.077287	0.757143	0.0065365	0.507027	0.17248	0.94215	0.95032	0.992634
GOMF_HISTONE_ACETYLTRANSFERASE_BINDING	0.023569	0.742581	0.017745	0.876285	0.34057	0.76853	0.074601	0.770199	0.55164	0.982675	0.4278	0.919167	0.060468	0.73215	0.34543	0.880896	0.099162	0.94215	0.38601	0.901569
KEGG_BASE_EXCISION_REPAIR	0.023391	0.742581	0.80565	0.996644	0.93222	0.971229	0.80085	0.990865	0.98081	0.99996	0.72816	0.970548	0.97071	0.997219	0.92499	0.993816	0.56972	0.97075	0.5098	0.925655
NIKOLSKY_BREAST_CANCER_19Q13.4_AMPLICON	0.023596	0.742581	0.72534	0.996644	0.6591	0.889171	0.84658	0.994083	0.5889	0.986804	0.36875	0.909808	0.55493	0.944287	0.71851	0.956139	0.041034	0.94215	0.18421	0.860334
PHONG_TNF_TARGETS_DN	0.023626	0.742581	0.033925	0.898111	0.012998	0.195603	0.31178	0.883455	0.62969	0.990911	0.46675	0.928422	0.39982	0.916192	0.65285	0.948523	0.3215	0.949782	0.52354	0.926374
REACTOME_RNA_POLYMERASE_II_PRE_TRANSCRIPTION_EVENTS	0.023548	0.742581	0.6262	0.994992	0.68714	0.896556	0.23029	0.854498	0.26347	0.929017	0.042573	0.744572	0.42649	0.918826	0.71226	0.955752	0.98276	0.999248	0.2836	0.885135
WP_RETINOBLASTOMA_GENE_IN_CANCER	0.023625	0.742581	0.88909	0.997416	0.4456	0.818486	0.81555	0.992386	0.28824	0.938261	0.31772	0.904566	0.166	0.828025	0.23944	0.855034	0.4686	0.969027	0.38148	0.900841
GOBP_CELLULAR_RESPONSE_TO_HORMONE_STIMULUS	0.023883	0.743785	0.28964	0.975841	0.043428	0.36668	0.84355	0.994083	0.94163	0.99996	0.65845	0.960969	0.14772	0.817027	0.056241	0.714206	0.33472	0.949782	0.33156	0.891159
GOBP_INHIBITORY_SYNAPSE_ASSEMBLY	0.023751	0.743785	0.19621	0.966794	0.63115	0.882005	0.29414	0.880637	0.6696	0.99257	0.78815	0.978944	0.86782	0.986259	0.32807	0.875856	0.92514	0.995074	0.23251	0.868421
GOBP_NEGATIVE_REGULATION_OF_CELL_ADHESION	0.023836	0.743785	0.10839	0.946312	0.021471	0.257557	0.84746	0.994083	0.66827	0.99257	0.60876	0.955995	0.4913	0.934241	0.21661	0.837732	0.28725	0.947904	0.026663	0.73234
GOMF_NUCLEAR_LOCALIZATION_SEQUENCE_BINDING	0.023842	0.743785	0.078686	0.94418	0.50112	0.83857	0.26468	0.870045	0.078356	0.825341	0.25344	0.884852	0.66579	0.962163	0.43921	0.907148	0.67828	0.97769	0.3804	0.900841
PALOMERO_GSI_SENSITIVITY_DN	0.02383	0.743785	0.4126	0.980393	0.13107	0.575292	0.0081233	0.648871	0.21434	0.914226	0.63822	0.9607	0.83266	0.982604	0.65477	0.948523	0.31046	0.949782	0.41063	0.906602
GOBP_ACTIVATION_OF_INNATE_IMMUNE_RESPONSE	0.024181	0.743871	0.040587	0.918011	0.20425	0.666655	0.041281	0.747858	0.86773	0.99996	0.99483	0.99883	0.098795	0.784271	0.51903	0.922085	0.79304	0.987332	0.11148	0.808923
GOBP_NEGATIVE_REGULATION_OF_CARDIAC_MUSCLE_ADAPTATION	0.024082	0.743871	0.31623	0.975841	0.00027685	0.0155374	0.72912	0.980133	0.11979	0.863935	0.05453	0.765958	0.0048572	0.550193	0.012328	0.567308	0.26096	0.947904	0.91588	0.98734
GOBP_REGULATION_OF_POSTSYNAPSE_ORGANIZATION	0.024017	0.743871	0.072404	0.94418	0.73068	0.912235	0.073052	0.769545	0.76233	0.99611	0.12323	0.824507	0.82086	0.980734	0.61848	0.939997	0.50638	0.969197	0.79848	0.962993
GOBP_REGULATION_OF_T_CELL_APOPTOTIC_PROCESS	0.024192	0.743871	0.98467	0.999979	0.0024523	0.07067	0.14025	0.804284	0.59034	0.986804	0.30755	0.904566	0.99305	0.999886	0.86277	0.981608	0.67974	0.978392	0.93578	0.99083
GOMF_NUCLEOTIDASE_ACTIVITY	0.024145	0.743871	0.55665	0.99105	0.91017	0.964693	0.60127	0.95406	0.81682	0.998133	0.26056	0.889015	0.28406	0.88234	0.13612	0.79471	0.036964	0.94215	0.46295	0.914745
GOMF_TAU_PROTEIN_KINASE_ACTIVITY	0.024183	0.743871	0.55735	0.991327	0.12401	0.562794	0.57844	0.950273	0.06961	0.824737	0.10234	0.805865	0.0036447	0.549068	0.03346	0.672736	0.58898	0.971448	0.7384	0.954361
MIKKELSEN_NPC_WITH_LCP_H3K27ME3	0.024004	0.743871	0.26517	0.972509	0.27062	0.724251	0.11657	0.799471	0.16544	0.897644	0.79159	0.978944	0.38713	0.910182	0.046691	0.690294	0.56001	0.97075	0.42252	0.906823
GOBP_REGULATION_OF_CELL_ACTIVATION	0.024301	0.745874	0.041756	0.918011	1.7348e-09	1.18001e-06	0.088439	0.784101	0.22712	0.921788	0.095951	0.801831	0.073448	0.757143	0.086355	0.743869	0.37645	0.95638	0.2538	0.877174
AMIT_EGF_RESPONSE_40_MCF10A	0.02441	0.74787	0.11013	0.946312	0.85396	0.947637	0.14651	0.805497	0.44894	0.969672	0.84705	0.982668	0.65304	0.961259	0.14693	0.802967	0.31499	0.949782	0.038359	0.741499
GOMF_NUCLEAR_RECEPTOR_BINDING	0.024533	0.750286	0.96738	0.999896	0.018241	0.236064	0.22135	0.851096	0.36824	0.962574	0.40752	0.916269	0.031468	0.686584	0.16797	0.816882	0.19716	0.94215	0.60814	0.937994
GOBP_T_CELL_EXTRAVASATION	0.0246	0.750985	0.26736	0.97282	0.41214	0.803924	0.081034	0.777775	0.33123	0.952499	0.82165	0.981056	0.94441	0.994218	0.36985	0.889109	0.48994	0.969027	0.67271	0.945783
GOBP_NEGATIVE_REGULATION_OF_ENDOPLASMIC_RETICULUM_STRESS_INDUCED_EIF2_ALPHA_PHOSPHORYLATION	0.024772	0.751692	0.17368	0.966794	0.40118	0.801211	0.86993	0.998122	0.64497	0.990911	0.26265	0.88904	0.55334	0.94385	0.52819	0.924133	0.38903	0.963269	0.30706	0.887626
GOBP_NEGATIVE_REGULATION_OF_EPITHELIAL_CELL_PROLIFERATION_INVOLVED_IN_PROSTATE_GLAND_DEVELOPMENT	0.024762	0.751692	0.61806	0.994221	0.30188	0.746894	0.78901	0.988453	0.31547	0.947202	0.4762	0.931191	0.49801	0.935435	0.58094	0.932212	0.79736	0.987332	0.23052	0.867666
GOBP_REGULATION_OF_GLYCOGEN_STARCH_SYNTHASE_ACTIVITY	0.024702	0.751692	0.18827	0.966794	0.42384	0.808663	0.45443	0.927695	0.19003	0.901756	0.22103	0.871619	0.70282	0.966894	0.64723	0.946428	0.0067904	0.94215	0.4498	0.913068
GOCC_CATALYTIC_COMPLEX	0.0248	0.751692	0.63743	0.995533	0.037522	0.341584	0.23684	0.857126	0.32729	0.951978	0.37892	0.913273	0.65866	0.961259	0.82724	0.975201	0.77976	0.985909	0.0074881	0.635083
CHANDRAN_METASTASIS_UP	0.025586	0.754614	0.96069	0.999786	0.15981	0.616865	0.35847	0.904237	0.59966	0.988218	0.35198	0.90599	0.71986	0.968939	0.14254	0.801505	0.41951	0.965855	0.56482	0.930195
CHEN_METABOLIC_SYNDROM_NETWORK	0.025736	0.754614	0.2326	0.969081	0.49378	0.835873	0.62017	0.957186	0.14419	0.891294	0.58689	0.951762	0.43126	0.918987	0.47907	0.914471	0.56229	0.97075	0.83221	0.972726
GOBP_ADENOSINE_TO_INOSINE_EDITING	0.026099	0.754614	0.82761	0.996644	0.0059639	0.124743	0.13715	0.803782	0.01332	0.631175	0.76674	0.975117	0.72669	0.970518	0.38386	0.893081	0.93868	0.995256	0.38007	0.900841
GOBP_ADHERENS_JUNCTION_ORGANIZATION	0.025417	0.754614	0.91393	0.997416	0.61773	0.878073	0.049538	0.747858	0.073343	0.825258	0.80605	0.979888	0.50507	0.936323	0.76653	0.966973	0.46005	0.969027	0.751	0.955376
GOBP_CELLULAR_RESPONSE_TO_BRAIN_DERIVED_NEUROTROPHIC_FACTOR_STIMULUS	0.025359	0.754614	0.9707	0.999979	0.89483	0.959184	0.034598	0.740228	0.56536	0.985444	0.2059	0.871619	0.41637	0.916793	0.84126	0.977216	0.66698	0.977553	0.37269	0.898411
GOBP_DEVELOPMENTAL_GROWTH	0.025932	0.754614	0.11062	0.946312	0.012325	0.189671	0.013784	0.686718	0.01895	0.642775	0.066369	0.775998	0.48792	0.933491	0.3079	0.870442	0.75003	0.985566	0.40878	0.906126
GOBP_ERYTHROCYTE_MATURATION	0.025871	0.754614	0.14097	0.957615	0.13087	0.575292	0.55552	0.945342	0.35925	0.960351	0.22719	0.875079	0.21545	0.86424	0.40261	0.896929	0.23548	0.942695	0.55264	0.92806
GOBP_INTRACELLULAR_PROTEIN_TRANSPORT	0.026132	0.754614	0.030514	0.885511	0.7917	0.930412	0.016755	0.700046	0.26514	0.930052	0.56092	0.94615	0.41617	0.916793	0.11455	0.776328	0.36129	0.955179	0.60334	0.937978
GOBP_NEGATIVE_REGULATION_OF_RESPONSE_TO_STIMULUS	0.02534	0.754614	0.22141	0.969081	0.0048166	0.109566	0.19198	0.841475	0.63512	0.990911	0.51911	0.937994	0.13483	0.806586	0.14117	0.800338	0.59344	0.972589	0.065063	0.770496
GOBP_NEGATIVE_REGULATION_OF_SPROUTING_ANGIOGENESIS	0.025203	0.754614	0.74906	0.996644	0.72409	0.909672	0.79735	0.989448	0.60776	0.988556	0.31822	0.904566	0.64338	0.959148	0.060711	0.716117	0.21827	0.942695	0.62158	0.938852
GOBP_NUCLEAR_MIGRATION_ALONG_MICROTUBULE	0.025621	0.754614	0.10919	0.946312	0.41183	0.803908	0.14082	0.804284	0.036707	0.757601	0.15774	0.851275	0.88577	0.988022	0.53798	0.92538	0.58469	0.970905	0.0010951	0.564275
GOBP_PLATELET_MORPHOGENESIS	0.025837	0.754614	0.56522	0.992219	0.46837	0.825181	0.78675	0.988451	0.055883	0.81048	0.66738	0.961601	0.25755	0.869817	0.18604	0.826725	0.27534	0.947904	0.33422	0.891159
GOBP_POSITIVE_REGULATION_OF_CYTOKINE_PRODUCTION_INVOLVED_IN_INFLAMMATORY_RESPONSE	0.025199	0.754614	0.3677	0.980393	0.82819	0.941785	0.0045314	0.627866	0.055522	0.81048	0.17614	0.860966	0.85864	0.986039	0.717	0.955956	0.13121	0.94215	0.0061454	0.635083
GOBP_POSITIVE_REGULATION_OF_INSULIN_SECRETION	0.025423	0.754614	0.62493	0.994539	0.050708	0.390015	0.44301	0.925923	0.97605	0.99996	0.11781	0.824507	0.20556	0.855046	0.67299	0.950944	0.91877	0.99489	0.12703	0.818809
GOBP_POST_TRANSLATIONAL_PROTEIN_TARGETING_TO_ENDOPLASMIC_RETICULUM_MEMBRANE	0.025823	0.754614	0.12142	0.949842	0.69866	0.900948	0.977	0.99991	0.98261	0.99996	0.71267	0.967986	0.11007	0.791204	0.19823	0.832478	0.93313	0.995153	0.68283	0.949296
GOBP_REGULATION_OF_INSULIN_RECEPTOR_SIGNALING_PATHWAY	0.025653	0.754614	0.6846	0.996644	0.48986	0.835697	0.30656	0.883455	0.25065	0.923602	0.6496	0.960969	0.30552	0.889279	0.41768	0.902788	0.4519	0.968545	0.064813	0.770496
GOBP_SODIUM_ION_TRANSMEMBRANE_TRANSPORT	0.026139	0.754614	0.36847	0.980393	0.97977	0.990134	0.30142	0.882346	0.39821	0.964917	0.73132	0.971418	0.61799	0.953918	0.77391	0.968361	0.34077	0.949782	0.054597	0.759328
GOCC_NSL_COMPLEX	0.026054	0.754614	0.63239	0.994992	0.44397	0.817334	0.55421	0.945342	0.4665	0.97294	0.049473	0.761501	0.54195	0.941171	0.88967	0.98812	0.54312	0.970634	0.24386	0.874053
GOMF_ACYLTRANSFERASE_ACTIVITY	0.026093	0.754614	0.70443	0.996644	0.86933	0.952569	0.14417	0.804446	0.46318	0.972449	0.77189	0.976589	0.30653	0.889489	0.036086	0.677608	0.33959	0.949782	0.69333	0.951524
GOMF_C_ACYLTRANSFERASE_ACTIVITY	0.025079	0.754614	0.012122	0.832152	0.76601	0.922951	0.14223	0.804284	0.12702	0.867715	0.96458	0.996155	0.59163	0.950852	0.13141	0.792054	0.64017	0.974991	0.77583	0.957832
GOMF_TRANSCRIPTION_COREGULATOR_BINDING	0.026115	0.754614	0.42348	0.980393	4.2286e-07	0.000115801	0.91755	0.99991	0.78612	0.996385	0.026084	0.698257	0.29401	0.885353	0.25713	0.8589	0.61887	0.974406	0.14315	0.833529
HUANG_DASATINIB_RESISTANCE_DN	0.026105	0.754614	0.11636	0.946312	0.66445	0.890946	0.22779	0.854338	0.63073	0.990911	0.16475	0.85596	0.41511	0.916793	0.4495	0.909267	0.53692	0.970634	0.30163	0.887626
RANKIN_ANGIOGENIC_TARGETS_OF_VHL_HIF2A_UP	0.025121	0.754614	0.51183	0.99061	0.62103	0.879099	0.90071	0.99991	0.99676	0.99996	0.35119	0.90599	0.86441	0.986218	0.77004	0.967731	0.85426	0.990852	0.27417	0.882785
REACTOME_BETA_OXIDATION_OF_OCTANOYL_COA_TO_HEXANOYL_COA	0.025164	0.754614	0.059262	0.923933	0.44117	0.816255	0.13859	0.803889	0.33243	0.952796	0.38109	0.913273	0.71316	0.968061	0.26501	0.860538	0.75887	0.985566	0.9471	0.992478
SAENZ_DETOX_PATHWAY_AND_CARCINOGENESIS_DN	0.026016	0.754614	0.1417	0.957615	0.22364	0.684855	0.08243	0.781969	0.17471	0.897644	0.18968	0.865228	0.054642	0.718625	0.046535	0.690294	0.24886	0.947621	0.73978	0.954818
STOSSI_RESPONSE_TO_ESTRADIOL	0.026045	0.754614	0.11141	0.946312	0.55381	0.858009	0.57137	0.948814	0.68248	0.993566	0.85866	0.98331	0.04797	0.711023	0.15862	0.808348	0.10613	0.94215	0.86454	0.978094
WP_IL4_SIGNALING_PATHWAY	0.025587	0.754614	0.76417	0.996644	1.806e-05	0.00219365	0.62007	0.957186	0.43168	0.967951	0.6937	0.964843	0.26549	0.875053	0.023174	0.629858	0.57122	0.97075	0.63799	0.940334
ZHAN_EARLY_DIFFERENTIATION_GENES_UP	0.025201	0.754614	0.063033	0.930383	0.71726	0.907583	0.47174	0.932548	0.71423	0.993755	0.3524	0.90623	0.76081	0.97486	0.64713	0.946428	0.72511	0.983412	0.3404	0.891507
GOBP_AMINO_ACID_BETAINE_TRANSPORT	0.026561	0.756949	0.33077	0.975841	0.6687	0.892989	0.76238	0.986978	0.66578	0.991904	0.65834	0.960969	0.24174	0.868704	0.57685	0.931417	0.91049	0.994457	0.38107	0.900841
GOBP_CYTOPLASMIC_TRANSLATIONAL_ELONGATION	0.026445	0.756949	0.60379	0.994221	0.25443	0.708662	0.63995	0.963426	0.61898	0.988556	0.12427	0.824507	0.62472	0.956589	0.13663	0.79471	0.12928	0.94215	0.6342	0.940212
GOBP_POSITIVE_REGULATION_OF_MULTICELLULAR_ORGANISMAL_PROCESS	0.026549	0.756949	0.27808	0.975841	3.5191e-06	0.00063662	0.17122	0.818628	0.20867	0.912427	0.14747	0.841585	0.48352	0.932297	0.4385	0.906673	0.12778	0.94215	0.56381	0.929876
GOCC_PROTON_TRANSPORTING_ATP_SYNTHASE_COMPLEX	0.026318	0.756949	0.091142	0.946312	0.59308	0.869017	0.77951	0.988228	0.95112	0.99996	0.020656	0.69525	0.838	0.983479	0.68861	0.952048	0.080196	0.94215	0.070248	0.770496
GOMF_RNA_POLYMERASE_BINDING	0.026468	0.756949	0.22287	0.969081	0.19498	0.656561	0.69937	0.973724	0.39708	0.964917	0.32232	0.904566	0.16761	0.829192	0.64184	0.945086	0.90696	0.993519	0.10048	0.802586
REACTOME_BLOOD_GROUP_SYSTEMS_BIOSYNTHESIS	0.026576	0.756949	0.11839	0.949842	0.33403	0.764584	0.026427	0.720067	0.24322	0.923602	0.76058	0.973398	0.31088	0.891751	0.11647	0.776664	0.2218	0.942695	0.46213	0.914745
STEIN_ESRRA_TARGETS	0.026356	0.756949	0.52276	0.99061	0.20822	0.669803	0.10643	0.794536	0.55623	0.983128	0.15124	0.845443	0.58625	0.948963	0.32822	0.875856	0.50172	0.969027	0.2308	0.867666
VERNOCHET_ADIPOGENESIS	0.026478	0.756949	0.26076	0.97112	0.62904	0.881117	0.50813	0.937482	0.23533	0.922382	0.21387	0.871619	0.19348	0.845582	0.19906	0.833493	0.50125	0.969027	0.50352	0.925655
GOBP_RESPONSE_TO_COLD	0.026799	0.762024	0.13769	0.953735	0.34222	0.769551	0.22862	0.854436	0.094093	0.847364	0.47306	0.931108	0.28274	0.881987	0.38024	0.892728	0.030889	0.94215	0.57255	0.930689
AFFAR_YY1_TARGETS_DN	0.028709	0.762681	0.35903	0.980393	0.28437	0.735006	0.42846	0.922462	0.27709	0.935712	0.864	0.983883	0.152	0.81921	0.10043	0.759462	0.3874	0.963269	0.60673	0.937994
BERGER_MBD2_TARGETS	0.028052	0.762681	0.051246	0.918011	0.33951	0.767939	0.073601	0.770199	0.28031	0.936108	0.074013	0.783787	0.044793	0.707797	0.034032	0.672946	0.58163	0.97075	0.26119	0.880642
BIOCARTA_HES_PATHWAY	0.028166	0.762681	0.69607	0.996644	0.056139	0.410426	0.75172	0.98515	0.75517	0.995954	0.66993	0.961808	0.30926	0.890572	0.31321	0.870442	0.86777	0.992443	0.654	0.941084
DACOSTA_UV_RESPONSE_VIA_ERCC3_XPCS_UP	0.028632	0.762681	0.23329	0.969081	0.19893	0.661221	0.0089883	0.658384	0.4366	0.969501	0.16207	0.855296	0.46874	0.93041	0.23241	0.850492	0.49055	0.969027	0.46648	0.916401
FOURNIER_ACINAR_DEVELOPMENT_LATE_2	0.029524	0.762681	0.97386	0.999979	0.5863	0.867033	0.99915	0.99991	0.85636	0.999684	0.36277	0.90929	0.18084	0.839544	0.13845	0.795049	0.75576	0.985566	0.76215	0.956307
FUNG_IL2_TARGETS_WITH_STAT5_BINDING_SITES	0.029149	0.762681	0.12143	0.949842	0.028373	0.301709	0.6792	0.969673	0.31929	0.947202	0.69297	0.964843	0.23488	0.867682	0.18909	0.828116	0.059834	0.94215	0.058465	0.770496
GOBP_CELLULAR_RESPONSE_TO_LITHIUM_ION	0.029365	0.762681	0.23807	0.969081	0.43022	0.810445	0.36528	0.905431	0.020562	0.657315	0.86863	0.983897	0.15725	0.82325	0.46387	0.911153	0.028963	0.94215	0.64824	0.940922
GOBP_COLLAGEN_BIOSYNTHETIC_PROCESS	0.027713	0.762681	0.22647	0.969081	0.35967	0.778682	0.21468	0.850482	0.90263	0.99996	0.94465	0.994663	0.41027	0.916793	0.57442	0.930901	0.65063	0.97571	0.23533	0.869902
GOBP_IMMUNE_RESPONSE_REGULATING_SIGNALING_PATHWAY	0.028306	0.762681	0.0055251	0.74224	8.511e-07	0.000203844	0.017805	0.701926	0.70839	0.993755	0.74321	0.972434	0.0081801	0.554949	0.035869	0.676933	0.93046	0.995153	0.43967	0.909393
GOBP_LATERAL_MESODERM_DEVELOPMENT	0.028566	0.762681	0.1029	0.946312	0.19785	0.659885	0.041801	0.747858	0.018809	0.64257	0.91518	0.991982	0.91175	0.991301	0.77366	0.968361	0.90311	0.993519	0.35131	0.895187
GOBP_MACROPHAGE_COLONY_STIMULATING_FACTOR_PRODUCTION	0.027845	0.762681	0.0077204	0.752107	0.0011024	0.0407529	0.17713	0.823652	0.51751	0.976229	0.00019779	0.171249	0.17109	0.831442	0.10179	0.75992	0.22486	0.942695	0.16131	0.843819
GOBP_MAGNESIUM_ION_HOMEOSTASIS	0.028877	0.762681	0.0063506	0.74224	0.2112	0.673158	0.9135	0.99991	0.50979	0.976229	0.59344	0.954227	0.76089	0.97486	0.90464	0.990216	0.74079	0.985112	0.81671	0.968929
GOBP_NEGATIVE_REGULATION_OF_CANONICAL_WNT_SIGNALING_PATHWAY	0.0296	0.762681	0.84843	0.996644	0.58744	0.86742	0.62411	0.957959	0.79093	0.996501	0.73953	0.972434	0.65865	0.961259	0.46828	0.911153	0.58878	0.971448	0.24308	0.874053
GOBP_NEGATIVE_REGULATION_OF_CARDIOCYTE_DIFFERENTIATION	0.02802	0.762681	0.357	0.980393	0.60792	0.874815	0.16012	0.817722	0.50943	0.976229	0.43138	0.919167	0.89159	0.988022	0.061889	0.717356	0.32703	0.949782	0.36958	0.897195
GOBP_NEUTROPHIL_ACTIVATION_INVOLVED_IN_IMMUNE_RESPONSE	0.029557	0.762681	0.24151	0.969081	0.27271	0.726048	0.20543	0.84851	0.72945	0.993755	0.047218	0.756107	0.40451	0.916793	0.97135	0.996551	0.14438	0.94215	0.85676	0.977881
GOBP_NUCLEOSIDE_TRIPHOSPHATE_BIOSYNTHETIC_PROCESS	0.028999	0.762681	0.75969	0.996644	0.031362	0.316533	0.070841	0.76292	0.82989	0.998984	0.48778	0.933229	0.44744	0.926438	0.23792	0.855034	0.19011	0.94215	8.2454e-05	0.28041
GOBP_NUCLEUS_LOCALIZATION	0.026998	0.762681	0.0090574	0.767691	0.24557	0.701717	0.37186	0.909024	0.16421	0.897644	0.46317	0.925952	0.50022	0.935622	0.48315	0.915992	0.55068	0.97075	0.054678	0.759328
GOBP_POSITIVE_REGULATION_OF_CELL_CYCLE_G1_S_PHASE_TRANSITION	0.028826	0.762681	0.48566	0.987933	0.32877	0.761326	0.087614	0.782194	0.87839	0.99996	0.27545	0.894681	0.25299	0.868704	0.0055618	0.473549	0.32672	0.949782	0.59809	0.937736
GOBP_POSITIVE_REGULATION_OF_IMMATURE_T_CELL_PROLIFERATION	0.027542	0.762681	0.20588	0.966794	0.76424	0.922742	0.71237	0.976381	0.59118	0.986804	0.9619	0.996032	0.32231	0.8971	0.65386	0.948523	0.84	0.989982	0.1776	0.85684
GOBP_POSITIVE_REGULATION_OF_TRANSCRIPTION_BY_RNA_POLYMERASE_I	0.028187	0.762681	0.1133	0.946312	0.3671	0.783647	0.95158	0.99991	0.82704	0.998984	0.72678	0.970389	0.10538	0.788354	0.37052	0.889248	0.56514	0.97075	0.32708	0.891159
GOBP_POSITIVE_REGULATION_OF_TYPE_I_INTERFERON_PRODUCTION	0.027002	0.762681	0.051315	0.918011	0.5948	0.869386	0.55617	0.945342	0.92214	0.99996	0.84944	0.982736	0.4398	0.923494	0.98733	0.999478	0.41624	0.964972	0.19457	0.861695
GOBP_POST_EMBRYONIC_CAMERA_TYPE_EYE_DEVELOPMENT	0.028918	0.762681	0.55939	0.99205	0.13231	0.575872	0.11728	0.799471	0.11502	0.859714	0.1186	0.824507	0.92733	0.992878	0.60758	0.938076	0.11978	0.94215	0.52324	0.926374
GOBP_PROTEASOME_ASSEMBLY	0.029135	0.762681	0.12407	0.949842	0.048914	0.384018	0.28558	0.878693	0.081435	0.832001	0.63746	0.9607	0.88593	0.988022	0.48014	0.914922	0.37836	0.957528	0.57503	0.931562
GOBP_REGULATION_OF_CELL_PROJECTION_ORGANIZATION	0.028619	0.762681	0.21883	0.969081	0.13433	0.578833	0.059801	0.754454	0.23828	0.922603	0.010289	0.646045	0.42423	0.918826	0.24767	0.857503	0.24263	0.943724	0.76197	0.956307
GOBP_REGULATION_OF_RETINOIC_ACID_RECEPTOR_SIGNALING_PATHWAY	0.027717	0.762681	0.67729	0.996644	0.11887	0.554002	0.082839	0.781969	0.55706	0.983128	0.36014	0.90929	0.20473	0.855046	0.49569	0.917653	0.40826	0.964341	0.33149	0.891159
GOBP_SECONDARY_HEART_FIELD_SPECIFICATION	0.027394	0.762681	0.038185	0.917851	0.013121	0.196597	0.052892	0.750362	0.36705	0.96214	0.79009	0.978944	0.26196	0.87275	0.84985	0.978692	0.94967	0.996092	0.1485	0.835693
GOBP_SENSORY_PERCEPTION_OF_MECHANICAL_STIMULUS	0.02931	0.762681	0.97193	0.999979	0.91368	0.9659	0.8638	0.996017	0.21068	0.913613	0.80899	0.979888	0.41327	0.916793	0.4264	0.904138	0.60309	0.974406	0.034755	0.741499
GOBP_SIGNAL_RELEASE	0.02829	0.762681	0.65851	0.996644	0.094033	0.506343	0.40468	0.91712	0.58952	0.986804	0.22647	0.875079	0.00023367	0.33111	0.011882	0.567308	0.78357	0.986438	0.48395	0.920708
GOBP_SKELETAL_MUSCLE_SATELLITE_CELL_MAINTENANCE_INVOLVED_IN_SKELETAL_MUSCLE_REGENERATION	0.028212	0.762681	0.49974	0.989624	0.7698	0.923904	0.51652	0.9386	0.75302	0.995954	0.16548	0.856403	0.72228	0.969177	0.074132	0.732341	0.76834	0.985566	0.23767	0.872024
GOBP_SRP_DEPENDENT_COTRANSLATIONAL_PROTEIN_TARGETING_TO_MEMBRANE	0.028257	0.762681	0.77227	0.996644	0.27805	0.729858	0.57837	0.950273	0.40342	0.96536	0.43783	0.920686	0.099566	0.784532	0.47414	0.912332	0.28071	0.947904	0.82284	0.970772
GOCC_ENDOPLASMIC_RETICULUM_CHAPERONE_COMPLEX	0.026872	0.762681	0.18295	0.966794	0.49182	0.835873	0.52861	0.941804	0.82301	0.998984	0.34566	0.90504	0.38075	0.908444	0.89849	0.989794	0.70551	0.980566	0.080791	0.78546
GOCC_MITOCHONDRIAL_LARGE_RIBOSOMAL_SUBUNIT	0.027574	0.762681	0.32924	0.975841	0.12569	0.565439	0.46068	0.92909	0.99238	0.99996	0.96099	0.996032	0.92917	0.99289	0.82442	0.974394	0.90931	0.994042	0.25111	0.876051
GOMF_CADHERIN_BINDING	0.027084	0.762681	0.4622	0.985713	0.79434	0.931296	0.21089	0.849285	0.96134	0.99996	0.92714	0.993527	0.073703	0.757143	0.37675	0.890931	0.27923	0.947904	0.082349	0.788997
GOMF_FUCOSYLTRANSFERASE_ACTIVITY	0.029437	0.762681	0.02198	0.876285	0.041043	0.357366	0.010745	0.674239	0.039241	0.767582	0.60442	0.955702	0.15919	0.824888	0.066659	0.721121	0.057321	0.94215	0.16827	0.852327
GOMF_HISTONE_H4K5_ACETYLTRANSFERASE_ACTIVITY	0.029096	0.762681	0.056067	0.923933	0.50728	0.840626	0.21223	0.84977	0.93275	0.99996	0.039068	0.740457	0.3058	0.889279	0.1074	0.766393	0.5438	0.970634	0.74547	0.955376
GOMF_KINASE_BINDING	0.028772	0.762681	0.43747	0.983411	0.042852	0.363441	0.1305	0.800963	0.11961	0.863935	0.92552	0.993277	0.26756	0.875543	0.23263	0.850492	0.94434	0.995769	0.29657	0.887626
GOMF_NOTCH_BINDING	0.028699	0.762681	0.58894	0.994221	0.85967	0.949697	0.33348	0.891674	0.48338	0.975291	0.14446	0.839161	0.29719	0.88556	0.12561	0.784281	0.57632	0.97075	0.64357	0.940537
GOMF_NUCLEOSIDE_MONOPHOSPHATE_KINASE_ACTIVITY	0.028984	0.762681	0.65533	0.996644	0.18159	0.642501	0.070505	0.759783	0.81077	0.997401	0.77026	0.976589	0.27523	0.878026	0.0062943	0.497806	0.46208	0.969027	0.045045	0.741499
GOMF_POLYUBIQUITIN_MODIFICATION_DEPENDENT_PROTEIN_BINDING	0.028778	0.762681	0.73186	0.996644	0.011018	0.179982	0.21978	0.850482	0.0199	0.653497	0.73943	0.972434	0.087527	0.768989	0.22237	0.841123	0.070484	0.94215	0.20918	0.86548
GOMF_PROTEIN_PHOSPHATASE_2B_BINDING	0.027403	0.762681	0.50445	0.990447	0.35759	0.777499	0.5326	0.942165	0.24321	0.923602	0.77168	0.976589	0.78418	0.978994	0.010771	0.563062	0.17139	0.94215	0.47467	0.918761
GOMF_PROTEIN_SERINE_THREONINE_KINASE_BINDING	0.028112	0.762681	0.30726	0.975841	0.2163	0.677881	0.38328	0.910607	0.33514	0.95379	0.83765	0.982617	0.50709	0.938013	0.26018	0.859682	0.11886	0.94215	0.29183	0.886935
GOMF_PROTEIN_SERINE_THREONINE_KINASE_INHIBITOR_ACTIVITY	0.027589	0.762681	0.86418	0.997333	0.38949	0.794627	0.51713	0.938663	0.96107	0.99996	0.65942	0.960969	0.24021	0.868704	0.0035361	0.449724	0.42197	0.965855	0.06734	0.770496
GOMF_RNA_STEM_LOOP_BINDING	0.029393	0.762681	0.13969	0.957615	0.74202	0.914683	0.14287	0.804284	0.80705	0.997161	0.64698	0.960969	0.59985	0.950989	0.47622	0.913955	0.99344	0.999599	0.034187	0.741499
GOMF_R_SMAD_BINDING	0.028719	0.762681	0.14781	0.962966	0.0014168	0.0480892	0.021688	0.720054	0.055305	0.81048	0.10651	0.814209	0.111	0.791204	0.018875	0.607885	0.75655	0.985566	0.50719	0.925655
GOMF_SOLUTE_MONOATOMIC_CATION_SYMPORTER_ACTIVITY	0.027203	0.762681	0.36287	0.980393	0.96347	0.983498	0.3994	0.915654	0.80578	0.99711	0.4312	0.919167	0.71973	0.968939	0.3368	0.879007	0.22397	0.942695	0.61057	0.937994
GOMF_VASCULAR_ENDOTHELIAL_GROWTH_FACTOR_BINDING	0.028383	0.762681	0.091881	0.946312	0.45473	0.821069	0.11725	0.799471	0.62868	0.99086	0.50008	0.936239	0.19412	0.845582	0.68729	0.952048	0.4192	0.965855	0.30577	0.887626
KEGG_SMALL_CELL_LUNG_CANCER	0.026919	0.762681	0.59211	0.994221	0.09104	0.501502	0.10346	0.792093	0.87994	0.99996	0.045138	0.751049	0.78527	0.978994	0.27796	0.861179	0.46943	0.969027	0.089187	0.794889
LEE_NEURAL_CREST_STEM_CELL_UP	0.029408	0.762681	0.02913	0.885511	0.56068	0.860269	0.92513	0.99991	0.91468	0.99996	0.31147	0.904566	0.14296	0.81668	0.019534	0.610581	0.48533	0.969027	0.91084	0.986555
MARIADASON_RESPONSE_TO_CURCUMIN_SULINDAC_7	0.028424	0.762681	0.75209	0.996644	0.55165	0.857414	0.69282	0.971638	0.59752	0.987966	0.91308	0.991756	0.16323	0.828025	0.24219	0.855034	0.28067	0.947904	0.15628	0.839549
PID_HEDGEHOG_GLI_PATHWAY	0.028906	0.762681	0.93856	0.999087	0.17727	0.638253	0.42427	0.921066	0.45982	0.972449	0.17622	0.860966	0.72151	0.969107	0.19381	0.830304	0.33739	0.949782	0.82428	0.971179
PUJANA_BRCA1_PCC_NETWORK	0.027457	0.762681	0.92701	0.998187	0.24877	0.703761	0.21635	0.850482	0.32297	0.947585	0.47421	0.931108	0.95382	0.995089	0.8182	0.974191	0.86333	0.991887	0.18241	0.85932
REACTOME_BIOSYNTHESIS_OF_SPECIALIZED_PRORESOLVING_MEDIATORS_SPMS	0.029603	0.762681	0.90981	0.997416	0.77798	0.926699	0.20849	0.84851	0.47582	0.975291	0.38137	0.913273	0.01643	0.612693	0.045523	0.687901	0.10815	0.94215	0.04908	0.743811
REACTOME_DEFECTIVE_CSF2RB_CAUSES_SMDP5	0.028686	0.762681	3.2197e-06	0.0201003	0.20118	0.663512	0.16478	0.818366	0.10066	0.852947	0.19647	0.867041	0.035219	0.691949	0.78473	0.968361	0.69751	0.980566	0.73237	0.954271
REACTOME_NUCLEOTIDE_CATABOLISM	0.028346	0.762681	0.31897	0.975841	0.19846	0.660433	0.67768	0.969673	0.48792	0.975484	0.63274	0.9607	0.10154	0.788247	0.075481	0.734352	0.1339	0.94215	0.56634	0.930195
REACTOME_ROLE_OF_LAT2_NTAL_LAB_ON_CALCIUM_MOBILIZATION	0.028758	0.762681	0.87557	0.997333	0.05206	0.394159	0.94729	0.99991	0.57631	0.986149	0.49088	0.933335	0.29809	0.886289	0.29808	0.867754	0.4034	0.964341	0.92876	0.989911
REACTOME_TETRAHYDROBIOPTERIN_BH4_SYNTHESIS_RECYCLING_SALVAGE_AND_REGULATION	0.029527	0.762681	0.2729	0.97458	0.4562	0.821188	0.066517	0.759783	0.072427	0.825258	0.65705	0.960969	0.22975	0.867682	0.1749	0.821241	0.29725	0.949363	0.6744	0.946008
RUIZ_TNC_TARGETS_DN	0.029395	0.762681	0.75455	0.996644	0.67386	0.895343	0.92655	0.99991	0.82948	0.998984	0.47291	0.931108	0.043851	0.705466	0.025301	0.636597	0.92672	0.995074	0.28152	0.885135
SCHAEFFER_PROSTATE_DEVELOPMENT_6HR_DN	0.028088	0.762681	0.30363	0.975841	0.0046287	0.107236	0.81868	0.992654	0.95223	0.99996	0.14253	0.838427	0.01295	0.580673	0.22376	0.84196	0.53988	0.970634	0.30683	0.887626
TAKAYAMA_BOUND_BY_AR	0.028598	0.762681	0.73437	0.996644	0.18754	0.649383	0.13658	0.803707	0.7753	0.996271	0.086812	0.796702	0.44942	0.927233	0.33625	0.879007	0.67615	0.977553	0.31164	0.88771
WEI_MYCN_TARGETS_WITH_E_BOX	0.028212	0.762681	0.2006	0.966794	0.6341	0.882876	0.0021603	0.590632	0.24797	0.923602	0.75188	0.972434	0.96255	0.99632	0.91018	0.991226	0.9824	0.999248	0.12399	0.818455
WP_EPITHELIAL_TO_MESENCHYMAL_TRANSITION_IN_COLORECTAL_CANCER	0.028502	0.762681	0.06334	0.932551	0.030022	0.309253	0.068612	0.759783	0.056899	0.812694	0.019416	0.688475	0.96715	0.99645	0.18277	0.824192	0.062676	0.94215	0.24199	0.874053
WP_MEASLES_VIRUS_INFECTION	0.027589	0.762681	0.097691	0.946312	0.0079369	0.151139	0.55172	0.945342	0.76718	0.996209	0.86483	0.983897	0.87042	0.986436	0.79575	0.971059	0.22721	0.942695	0.53012	0.927488
ASGHARZADEH_NEUROBLASTOMA_POOR_SURVIVAL_DN	0.029738	0.76374	0.29944	0.975841	0.058201	0.415495	0.73735	0.982006	0.28005	0.936108	0.076392	0.786769	0.32785	0.8971	0.10598	0.765758	0.36611	0.955179	0.020234	0.716607
BIOCARTA_ERAD_PATHWAY	0.034223	0.76374	0.0057123	0.74224	0.42921	0.810046	0.97971	0.99991	0.92998	0.99996	0.68044	0.962317	0.69071	0.964002	0.76871	0.967499	0.12309	0.94215	0.8845	0.980275
BIOCARTA_PS1_PATHWAY	0.030647	0.76374	0.39772	0.980393	0.18355	0.644241	0.095288	0.786467	0.46636	0.97294	0.81504	0.980092	0.16722	0.828741	0.035782	0.676933	0.74971	0.985566	0.39733	0.903711
CHESLER_BRAIN_HIGHEST_EXPRESSION	0.032836	0.76374	0.71229	0.996644	0.8342	0.942699	0.33634	0.891854	0.32861	0.952366	0.84709	0.982668	0.63243	0.957529	0.41308	0.901439	0.48988	0.969027	0.026307	0.727356
DING_LUNG_CANCER_BY_MUTATION_RATE	0.033418	0.76374	0.74199	0.996644	0.51075	0.842309	0.48549	0.9354	0.73967	0.99408	0.34245	0.904566	0.8193	0.980734	0.48715	0.915992	0.65937	0.977074	0.54006	0.927488
FARMER_BREAST_CANCER_CLUSTER_4	0.030357	0.76374	0.18537	0.966794	0.99342	0.996441	0.99029	0.99991	0.5303	0.97711	0.36414	0.90929	0.6403	0.958616	0.6823	0.952048	0.96441	0.99725	0.17086	0.852943
FUNG_IL2_TARGETS_WITH_STAT5_BINDING_SITES_T1	0.032627	0.76374	0.35403	0.980393	3.9611e-05	0.00378419	0.27841	0.877128	0.41299	0.967117	0.50615	0.936735	0.45675	0.927849	0.40509	0.898084	0.43932	0.966913	0.13016	0.820603
GOBP_5S_CLASS_RRNA_TRANSCRIPTION_BY_RNA_POLYMERASE_III	0.033493	0.76374	0.19377	0.966794	0.59189	0.86874	0.99481	0.99991	0.78624	0.996385	0.66977	0.961808	0.062985	0.735575	0.082458	0.741073	0.89884	0.993519	0.67654	0.946494
GOBP_ALCOHOL_BIOSYNTHETIC_PROCESS	0.032565	0.76374	0.070119	0.94418	0.18314	0.644241	0.45608	0.928072	0.032849	0.744796	0.35941	0.90929	0.025609	0.666453	0.16035	0.809558	0.090647	0.94215	0.7782	0.95865
GOBP_AORTIC_VALVE_MORPHOGENESIS	0.030927	0.76374	0.62478	0.994539	0.11484	0.548293	0.29459	0.880637	0.21345	0.914226	0.45475	0.924225	0.77781	0.978535	0.63499	0.943031	0.28982	0.947904	0.73723	0.954361
GOBP_BRAIN_DERIVED_NEUROTROPHIC_FACTOR_RECEPTOR_SIGNALING_PATHWAY	0.033414	0.76374	0.0025833	0.675831	0.16496	0.624059	0.63627	0.962253	0.69042	0.993755	0.50585	0.936735	0.4199	0.917735	0.6736	0.951244	0.031588	0.94215	0.032162	0.741499
GOBP_CEREBELLAR_CORTEX_MORPHOGENESIS	0.034381	0.76374	0.44363	0.983411	0.062978	0.429235	0.88109	0.99991	0.8291	0.998984	0.33897	0.904566	0.63431	0.957817	0.17757	0.822431	0.25073	0.947904	0.082131	0.788997
GOBP_CHORIONIC_TROPHOBLAST_CELL_DIFFERENTIATION	0.031146	0.76374	0.61032	0.994221	0.89054	0.958909	0.051285	0.747858	0.0046611	0.548145	0.25108	0.883795	0.83998	0.98359	0.42039	0.903312	0.85743	0.991482	0.91513	0.98734
GOBP_CHORION_DEVELOPMENT	0.032247	0.76374	0.89555	0.997416	0.5553	0.858365	0.22759	0.854153	0.014564	0.631175	0.15796	0.851544	0.89752	0.988866	0.42897	0.905094	0.45429	0.968676	0.97601	0.995512
GOBP_CLUSTERING_OF_VOLTAGE_GATED_SODIUM_CHANNELS	0.035215	0.76374	0.89931	0.997416	0.8064	0.935327	0.64426	0.964275	0.66699	0.992055	0.54069	0.943987	0.29924	0.886976	0.48747	0.915992	0.57404	0.97075	0.21366	0.86548
GOBP_DNA_STRAND_RESECTION_INVOLVED_IN_REPLICATION_FORK_PROCESSING	0.033685	0.76374	0.30147	0.975841	0.038696	0.347426	0.77146	0.987669	0.4232	0.967117	0.58932	0.952603	0.15396	0.821807	0.4765	0.914061	0.7359	0.984298	0.12611	0.818455
GOBP_EMBRYONIC_HEART_TUBE_LEFT_RIGHT_PATTERN_FORMATION	0.03391	0.76374	0.068744	0.942821	0.61473	0.877276	0.076488	0.773	0.34413	0.958327	0.21338	0.871619	0.33751	0.897795	0.24062	0.855034	0.011337	0.94215	0.91787	0.98734
GOBP_ESTABLISHMENT_OF_PLANAR_POLARITY_OF_EMBRYONIC_EPITHELIUM	0.034518	0.76374	0.26847	0.97282	0.09651	0.5119	0.9784	0.99991	0.99498	0.99996	0.3148	0.904566	0.12571	0.800988	0.55552	0.928909	0.34358	0.949782	0.22693	0.86684
GOBP_ETHER_BIOSYNTHETIC_PROCESS	0.034126	0.76374	0.41589	0.980393	0.90918	0.964586	0.019009	0.708961	0.24466	0.923602	0.18632	0.865228	0.53348	0.939443	0.43681	0.906673	0.74552	0.985213	0.74472	0.955376
GOBP_GEPHYRIN_CLUSTERING_INVOLVED_IN_POSTSYNAPTIC_DENSITY_ASSEMBLY	0.033313	0.76374	0.18884	0.966794	0.032287	0.320889	0.81219	0.991781	0.3125	0.946556	0.89704	0.989655	0.43151	0.919004	0.35248	0.884273	0.88105	0.993328	0.29938	0.887626
GOBP_HAIR_CELL_DIFFERENTIATION	0.033165	0.76374	0.94199	0.999087	0.57445	0.863114	0.54986	0.945341	0.69511	0.993755	0.42646	0.919162	0.45411	0.927419	0.6501	0.947905	0.36066	0.955179	0.0055597	0.635083
GOBP_HIPPOCAMPUS_DEVELOPMENT	0.030476	0.76374	0.098788	0.946312	0.67644	0.895557	0.20673	0.84851	0.67137	0.992696	0.78825	0.978944	0.95081	0.994719	0.57892	0.932057	0.11358	0.94215	0.30602	0.887626
GOBP_HORMONE_TRANSPORT	0.032413	0.76374	0.76437	0.996644	0.041019	0.35734	0.16054	0.817722	0.67462	0.993101	0.307	0.904566	0.00061031	0.451205	0.0079167	0.525842	0.46709	0.969027	0.42478	0.907356
GOBP_INNATE_IMMUNE_RESPONSE_ACTIVATING_CELL_SURFACE_RECEPTOR_SIGNALING_PATHWAY	0.031106	0.76374	0.075992	0.94418	0.049646	0.386199	0.025814	0.720067	0.60601	0.988556	0.92138	0.992247	0.16634	0.828025	0.045008	0.687901	0.87735	0.992803	0.14977	0.836463
GOBP_LEYDIG_CELL_DIFFERENTIATION	0.035203	0.76374	0.67029	0.996644	0.22234	0.683517	0.67989	0.969673	0.76144	0.99611	0.13682	0.835099	0.41965	0.917512	0.72873	0.958775	0.20132	0.942695	0.78581	0.959677
GOBP_LIPID_HYDROXYLATION	0.031077	0.76374	0.85926	0.996727	0.91787	0.967182	0.13131	0.800963	0.19057	0.901756	0.18704	0.865228	0.18233	0.840499	0.19797	0.83225	0.7461	0.985213	0.53969	0.927488
GOBP_MAINTENANCE_OF_CENTROSOME_LOCATION	0.031428	0.76374	0.056509	0.923933	0.67053	0.893382	0.91671	0.99991	0.91365	0.99996	0.59694	0.954498	0.075293	0.757143	0.027454	0.648333	0.15574	0.94215	0.30609	0.887626
GOBP_MIRNA_PROCESSING	0.034653	0.76374	0.68606	0.996644	0.014671	0.210177	0.083742	0.781969	0.034783	0.753142	0.36172	0.90929	0.57498	0.946601	0.86997	0.982931	0.88347	0.993519	0.11478	0.809506
GOBP_MYELOID_LEUKOCYTE_MEDIATED_IMMUNITY	0.032147	0.76374	0.76223	0.996644	0.14414	0.594103	0.29209	0.880588	0.9325	0.99996	0.63435	0.9607	0.14477	0.817027	0.22946	0.847283	0.38853	0.963269	0.50317	0.925655
GOBP_NADH_DEHYDROGENASE_COMPLEX_ASSEMBLY	0.034463	0.76374	0.9087	0.997416	0.13852	0.585808	0.028496	0.731645	0.087155	0.846881	0.88021	0.985741	0.32369	0.8971	0.84528	0.97758	0.77387	0.985787	0.036658	0.741499
GOBP_NEGATIVE_REGULATION_OF_CARDIAC_MUSCLE_CELL_DIFFERENTIATION	0.033459	0.76374	0.064303	0.936994	0.5112	0.842309	0.21863	0.850482	0.80297	0.996501	0.29646	0.901289	0.88851	0.988022	0.12302	0.782385	0.73518	0.984298	0.047809	0.741534
GOBP_NEGATIVE_REGULATION_OF_COMPLEMENT_ACTIVATION	0.032654	0.76374	0.00050841	0.455027	0.41242	0.803967	0.93309	0.99991	0.87245	0.99996	0.58711	0.951762	0.37165	0.905695	0.41285	0.901249	0.99954	0.99999	0.60914	0.937994
GOBP_NEGATIVE_REGULATION_OF_MOLECULAR_FUNCTION	0.034728	0.76374	0.12657	0.949842	0.095187	0.509171	0.95733	0.99991	0.76408	0.996209	0.18433	0.864682	0.41157	0.916793	0.6021	0.93595	0.87304	0.992485	0.23636	0.870116
GOBP_NEGATIVE_REGULATION_OF_SMAD_PROTEIN_COMPLEX_ASSEMBLY	0.034321	0.76374	0.88733	0.997416	0.34401	0.771572	0.30083	0.882346	0.72728	0.993755	0.41357	0.91747	0.64601	0.959575	0.18286	0.824192	0.27113	0.947904	0.39405	0.902994
GOBP_NEURON_PROJECTION_EXTENSION	0.034088	0.76374	0.11228	0.946312	0.48168	0.830688	0.0020999	0.58539	0.037893	0.763472	0.60819	0.955883	0.44582	0.926267	0.49742	0.917653	0.88014	0.993126	0.90012	0.983422
GOBP_NUCLEOBASE_CONTAINING_SMALL_MOLECULE_METABOLIC_PROCESS	0.0355	0.76374	0.67736	0.996644	0.21975	0.682371	0.23578	0.857004	0.84916	0.999612	0.33507	0.904566	0.74279	0.972446	0.81402	0.973732	0.074169	0.94215	0.24455	0.874053
GOBP_NUCLEOTIDE_BINDING_OLIGOMERIZATION_DOMAIN_CONTAINING_1_SIGNALING_PATHWAY	0.034994	0.76374	0.78847	0.996644	0.14394	0.594103	0.08763	0.782194	0.39791	0.964917	0.55281	0.945795	0.98685	0.999122	0.62155	0.940919	0.61706	0.974406	0.091664	0.794889
GOBP_PEPTIDYL_ARGININE_N_METHYLATION	0.035455	0.76374	0.7728	0.996644	0.78288	0.92808	0.59446	0.953023	0.49815	0.976229	0.012842	0.646045	0.87565	0.987167	0.82796	0.975201	0.61044	0.974406	0.96584	0.99264
GOBP_PEPTIDYL_SERINE_MODIFICATION	0.029943	0.76374	0.38537	0.980393	0.047843	0.380534	0.3312	0.889881	0.014587	0.631175	0.63744	0.9607	0.023798	0.653459	0.28617	0.862084	0.1878	0.94215	0.4131	0.906823
GOBP_PIRNA_PROCESSING	0.032366	0.76374	0.45024	0.983706	0.48722	0.833351	0.91185	0.99991	0.80249	0.996501	0.40972	0.917188	0.2733	0.877075	0.17477	0.821241	0.082535	0.94215	0.02009	0.716607
GOBP_POSITIVE_CHEMOTAXIS	0.035381	0.76374	0.6352	0.995211	0.12302	0.561147	0.34025	0.89457	0.80369	0.996555	0.61323	0.956607	0.44558	0.9259	0.36669	0.888816	0.66684	0.977553	0.23727	0.871878
GOBP_POSITIVE_REGULATION_OF_CARDIAC_MUSCLE_ADAPTATION	0.035128	0.76374	0.57746	0.993702	0.75115	0.91838	0.20137	0.847555	0.20326	0.908617	0.9354	0.993726	0.20596	0.855046	0.44862	0.90898	0.20981	0.942695	0.21466	0.86548
GOBP_POSITIVE_REGULATION_OF_ENDOTHELIAL_CELL_MIGRATION	0.033071	0.76374	0.12987	0.949842	0.085397	0.490676	0.08129	0.777905	0.43468	0.969116	0.3823	0.913273	0.54655	0.941765	0.18756	0.827595	0.01248	0.94215	0.33814	0.891159
GOBP_POSITIVE_REGULATION_OF_G1_S_TRANSITION_OF_MITOTIC_CELL_CYCLE	0.030286	0.76374	0.3858	0.980393	0.31793	0.754035	0.1703	0.81859	0.84217	0.999274	0.29144	0.901289	0.095833	0.779404	0.010795	0.563062	0.36194	0.955179	0.50877	0.925655
GOBP_POSITIVE_REGULATION_OF_GLYCOLYTIC_PROCESS	0.030098	0.76374	0.46828	0.986698	0.71514	0.907503	0.4015	0.915897	0.49417	0.975637	0.59168	0.953295	0.89854	0.989003	0.7755	0.968361	0.59655	0.973563	0.5873	0.934775
GOBP_POSITIVE_REGULATION_OF_NEUROTROPHIN_TRK_RECEPTOR_SIGNALING_PATHWAY	0.031139	0.76374	0.87347	0.997333	0.74955	0.91758	0.12565	0.800963	0.46031	0.972449	0.41177	0.91747	0.24435	0.868704	0.77578	0.968361	0.017835	0.94215	0.658	0.941586
GOBP_POSITIVE_REGULATION_OF_PROTEIN_MODIFICATION_PROCESS	0.032688	0.76374	0.81612	0.996644	0.095476	0.509755	0.27056	0.873934	0.8342	0.999026	0.85397	0.982736	0.38016	0.908297	0.29476	0.866387	0.3891	0.963269	0.084801	0.792278
GOBP_POSITIVE_REGULATION_OF_SKELETAL_MUSCLE_TISSUE_GROWTH	0.035486	0.76374	0.55598	0.99105	0.49361	0.835873	0.74723	0.983804	0.14337	0.890079	0.21803	0.871619	0.50112	0.93612	0.016661	0.598949	0.22931	0.942695	0.18686	0.860781
GOBP_POSITIVE_REGULATION_OF_VASCULAR_ENDOTHELIAL_GROWTH_FACTOR_RECEPTOR_SIGNALING_PATHWAY	0.030343	0.76374	0.16826	0.964845	0.030496	0.311462	0.34798	0.89826	0.1732	0.897644	0.12607	0.824687	0.087599	0.768989	0.0055977	0.473549	0.019686	0.94215	0.20966	0.86548
GOBP_PROTEASOMAL_PROTEIN_CATABOLIC_PROCESS	0.035439	0.76374	0.76129	0.996644	0.21967	0.682371	0.64487	0.964275	0.37693	0.963676	0.55784	0.945795	0.032237	0.686584	0.057516	0.715291	0.64954	0.97571	0.44047	0.909439
GOBP_PROTEIN_DESUMOYLATION	0.033422	0.76374	0.0068924	0.752107	0.18234	0.643003	0.35182	0.900873	0.4413	0.969501	0.66731	0.961601	0.96555	0.99632	0.34829	0.881447	0.6959	0.980566	0.5993	0.937736
GOBP_REGULATION_OF_ANDROGEN_RECEPTOR_SIGNALING_PATHWAY	0.031787	0.76374	0.26991	0.97282	0.078243	0.47299	0.44042	0.9253	0.82476	0.998984	0.15387	0.84754	0.033947	0.689311	0.0047467	0.466203	0.79648	0.987332	0.17652	0.85684
GOBP_REGULATION_OF_DNA_TEMPLATED_TRANSCRIPTION_ELONGATION	0.030498	0.76374	0.6921	0.996644	0.28572	0.735006	0.14647	0.805497	0.033352	0.74822	0.0019803	0.534524	0.036563	0.691949	0.056882	0.715141	0.6985	0.980566	0.079554	0.784511
GOBP_REGULATION_OF_GLUCAN_BIOSYNTHETIC_PROCESS	0.033766	0.76374	0.11866	0.949842	0.69812	0.900749	0.90708	0.99991	0.44273	0.969501	0.01453	0.649573	0.73471	0.971393	0.72394	0.958363	0.072488	0.94215	0.29577	0.887626
GOBP_REGULATION_OF_GROWTH	0.030978	0.76374	0.24657	0.969081	0.0098819	0.168809	0.0017962	0.574262	0.049899	0.798563	0.37999	0.913273	0.71599	0.968061	0.35068	0.883845	0.20803	0.942695	0.40141	0.904312
GOBP_REGULATION_OF_HIGH_DENSITY_LIPOPROTEIN_PARTICLE_CLEARANCE	0.031487	0.76374	0.89349	0.997416	0.2738	0.726962	0.25284	0.86431	0.42046	0.967117	0.66677	0.961601	0.95861	0.996101	0.54699	0.927642	0.83079	0.989671	0.49591	0.924069
GOBP_REGULATION_OF_MATRIX_METALLOPEPTIDASE_SECRETION	0.034922	0.76374	0.44909	0.983706	0.72694	0.910752	0.093114	0.786467	0.73132	0.993755	0.42845	0.919167	0.25266	0.868704	0.29681	0.867754	0.94709	0.99604	0.22397	0.86684
GOBP_REGULATION_OF_MYELOID_LEUKOCYTE_MEDIATED_IMMUNITY	0.034734	0.76374	0.76349	0.996644	0.26104	0.715044	0.12079	0.800539	0.57114	0.986149	0.79656	0.978944	0.038244	0.696107	0.25338	0.858186	0.33687	0.949782	0.26288	0.880642
GOBP_REGULATION_OF_PEPTIDE_TRANSPORT	0.032638	0.76374	0.50641	0.99061	0.021162	0.256164	0.17219	0.818628	0.89374	0.99996	0.70616	0.967402	0.0020945	0.517688	0.0065898	0.507027	0.81196	0.98904	0.2545	0.877174
GOBP_REGULATION_OF_PROTEASOMAL_PROTEIN_CATABOLIC_PROCESS	0.035077	0.76374	0.64842	0.996644	0.24984	0.705267	0.62094	0.957186	0.44983	0.96994	0.19806	0.867041	0.3239	0.8971	0.14653	0.802967	0.76045	0.985566	0.17553	0.85684
GOBP_REGULATION_OF_PROTEIN_ADP_RIBOSYLATION	0.033623	0.76374	0.10806	0.946312	0.71701	0.907574	0.34056	0.894805	0.82959	0.998984	0.40143	0.915248	0.36475	0.903385	0.38037	0.892728	0.34837	0.949782	0.45237	0.913068
GOBP_REGULATION_OF_SPINDLE_ORGANIZATION	0.032426	0.76374	0.1133	0.946312	0.81241	0.936884	0.47913	0.934104	0.8325	0.998984	0.72801	0.970548	0.16745	0.829155	0.10911	0.769655	0.27974	0.947904	0.35305	0.895187
GOBP_REGULATION_OF_TELOMERASE_ACTIVITY	0.034873	0.76374	0.095299	0.946312	0.027868	0.298928	0.30627	0.883455	0.40601	0.965893	0.050852	0.761501	0.40994	0.916793	0.52882	0.924133	0.96477	0.99725	0.5598	0.928127
GOBP_REGULATION_OF_TRANS_SYNAPTIC_SIGNALING	0.034319	0.76374	0.12029	0.949842	0.52903	0.848775	0.45186	0.927497	0.55564	0.983128	0.1346	0.832688	0.021191	0.642303	0.0001619	0.238417	0.74389	0.985112	0.28908	0.886456
GOBP_REGULATION_OF_T_CELL_EXTRAVASATION	0.031436	0.76374	0.69649	0.996644	0.20139	0.663564	0.50842	0.937482	0.4253	0.967117	0.61696	0.95713	0.86311	0.986218	0.10567	0.765578	0.52971	0.970634	0.8259	0.971472
GOBP_RESPONSE_TO_MINERALOCORTICOID	0.035112	0.76374	0.83673	0.996644	0.42062	0.808397	0.93064	0.99991	0.86104	0.99996	0.97254	0.996841	0.54914	0.942809	0.33538	0.879007	0.91957	0.994913	0.7352	0.954361
GOBP_RESPONSE_TO_ORGANIC_CYCLIC_COMPOUND	0.033666	0.76374	0.67968	0.996644	0.0003904	0.019355	0.72369	0.978707	0.80663	0.997161	0.55618	0.945795	0.052228	0.717751	0.4262	0.904138	0.51538	0.970191	0.00028139	0.327387
GOBP_RETINOIC_ACID_RECEPTOR_SIGNALING_PATHWAY	0.03481	0.76374	0.86781	0.997333	0.20245	0.66509	0.13952	0.804284	0.87328	0.99996	0.58986	0.952661	0.32	0.896422	0.52867	0.924133	0.13016	0.94215	0.074687	0.778878
GOBP_SURFACTANT_HOMEOSTASIS	0.031421	0.76374	0.15975	0.964845	0.62382	0.879299	0.058369	0.754454	0.18554	0.901642	0.78579	0.978944	0.14474	0.817027	0.46558	0.911153	0.97771	0.999018	0.045558	0.741499
GOBP_TELENCEPHALON_DEVELOPMENT	0.034728	0.76374	0.46402	0.985713	0.44296	0.816981	0.0069712	0.648871	0.21364	0.914226	0.50715	0.936735	0.85765	0.986039	0.45208	0.91026	0.071255	0.94215	0.14453	0.833529
GOBP_TUBULIN_COMPLEX_ASSEMBLY	0.033695	0.76374	0.30546	0.975841	0.57779	0.86405	0.40543	0.917166	0.14735	0.897644	0.45525	0.924354	0.66552	0.9621	0.078197	0.734352	0.14819	0.94215	0.73675	0.954361
GOBP_UBIQUITIN_DEPENDENT_SMAD_PROTEIN_CATABOLIC_PROCESS	0.032489	0.76374	0.25543	0.969081	0.40892	0.802474	0.44095	0.9253	0.20122	0.907384	0.47696	0.931348	0.86628	0.986218	0.37866	0.891951	0.39167	0.963269	0.43259	0.907739
GOCC_AXON_INITIAL_SEGMENT	0.030042	0.76374	0.28727	0.975841	0.88664	0.957917	0.87075	0.998423	0.54736	0.981409	0.36864	0.909808	0.1213	0.799842	0.14124	0.800338	0.21303	0.942695	0.21561	0.86548
GOCC_CUL4B_RING_E3_UBIQUITIN_LIGASE_COMPLEX	0.032935	0.76374	0.036747	0.911683	0.14779	0.599397	0.29965	0.882346	0.66147	0.991608	0.93264	0.993527	0.95563	0.995581	0.90971	0.991226	0.46285	0.969027	0.051018	0.752619
GOCC_ER_TO_GOLGI_TRANSPORT_VESICLE_MEMBRANE	0.029796	0.76374	0.33798	0.979404	0.40765	0.802474	0.035025	0.741719	0.46054	0.972449	0.45675	0.924892	0.4434	0.924391	0.62287	0.940919	0.077992	0.94215	0.83953	0.974162
GOCC_GLYCOSYLPHOSPHATIDYLINOSITOL_N_ACETYLGLUCOSAMINYLTRANSFERASE_GPI_GNT_COMPLEX	0.033457	0.76374	0.64219	0.996297	0.87533	0.954227	0.39253	0.914505	0.82405	0.998984	0.36098	0.90929	0.9622	0.996302	0.38223	0.892728	0.93293	0.995153	0.40142	0.904312
GOCC_GOLGI_STACK	0.034892	0.76374	0.50463	0.990447	0.60627	0.874067	0.41405	0.919371	0.10683	0.858363	0.65566	0.960969	0.21566	0.864671	0.04567	0.687901	0.22045	0.942695	0.36014	0.895556
GOCC_HAPTOGLOBIN_HEMOGLOBIN_COMPLEX	0.031176	0.76374	0.090093	0.946312	0.82919	0.942161	0.30294	0.882456	0.84387	0.999612	0.84532	0.982668	0.57798	0.946601	0.24679	0.857237	0.57278	0.97075	0.90798	0.986247
GOCC_INTEGRIN_COMPLEX	0.034334	0.76374	0.20872	0.966794	0.40448	0.802474	0.35087	0.900085	0.63908	0.990911	0.60059	0.955117	0.88748	0.988022	0.62457	0.940919	0.45713	0.968676	0.26384	0.881189
GOCC_MAIN_AXON	0.035284	0.76374	0.33813	0.979404	0.5727	0.862305	0.57998	0.950384	0.3309	0.952366	0.65411	0.960969	0.53389	0.939443	0.55187	0.928592	0.096195	0.94215	0.6677	0.944392
GOCC_MEMBRANE_PROTEIN_COMPLEX	0.030887	0.76374	0.90337	0.997416	0.49062	0.835855	0.61723	0.957182	0.94989	0.99996	0.36903	0.909808	0.59869	0.950989	0.17179	0.820173	0.52431	0.970634	0.49106	0.923308
GOCC_PLASMA_MEMBRANE_SIGNALING_RECEPTOR_COMPLEX	0.033716	0.76374	0.27847	0.975841	0.033204	0.323865	0.17062	0.81859	0.7205	0.993755	0.14259	0.838431	0.24672	0.868704	0.051347	0.703549	0.45718	0.968676	0.28516	0.885135
GOCC_SAGA_TYPE_COMPLEX	0.030172	0.76374	0.37099	0.980393	0.19723	0.658931	0.029532	0.732554	0.75639	0.99605	0.78561	0.978944	0.28181	0.881506	0.76676	0.966973	0.7977	0.987332	0.0047277	0.635083
GOCC_SIN3_TYPE_COMPLEX	0.032407	0.76374	0.89836	0.997416	0.85333	0.947637	0.52583	0.940487	0.99151	0.99996	0.44281	0.920686	0.026472	0.673924	0.68979	0.952048	0.3977	0.963319	0.65436	0.941084
GOCC_TRANSCRIPTION_FACTOR_TFIIIC_COMPLEX	0.033493	0.76374	0.19377	0.966794	0.59189	0.86874	0.99481	0.99991	0.78624	0.996385	0.66977	0.961808	0.062985	0.735575	0.082458	0.741073	0.89884	0.993519	0.67654	0.946494
GOMF_AMINOPEPTIDASE_ACTIVITY	0.030347	0.76374	0.53176	0.99061	0.39909	0.800392	0.22436	0.852566	0.094528	0.847364	0.48388	0.932442	0.58301	0.948602	0.31108	0.870442	0.83136	0.989671	0.29248	0.886935
GOMF_BETA_2_ADRENERGIC_RECEPTOR_BINDING	0.033534	0.76374	0.32399	0.975841	0.49528	0.835883	0.98769	0.99991	0.86968	0.99996	0.81853	0.980603	0.8751	0.987167	0.13868	0.795049	0.12351	0.94215	0.80967	0.966149
GOMF_CULLIN_FAMILY_PROTEIN_BINDING	0.035517	0.76374	0.42555	0.981414	0.5462	0.855024	0.087833	0.782194	0.79105	0.996501	0.94626	0.994663	0.90483	0.990583	0.82212	0.974191	0.97487	0.99883	0.77927	0.958811
GOMF_CYTOSKELETON_NUCLEAR_MEMBRANE_ANCHOR_ACTIVITY	0.03142	0.76374	0.15516	0.964845	0.45076	0.81997	0.00861	0.648871	0.12796	0.867715	0.49882	0.935631	0.83776	0.983479	0.35747	0.884675	0.80954	0.988873	0.0031481	0.635083
GOMF_LOW_DENSITY_LIPOPROTEIN_PARTICLE_RECEPTOR_BINDING	0.031818	0.76374	0.13449	0.950358	0.34526	0.771662	0.041031	0.747858	0.63212	0.990911	0.62831	0.9607	0.13678	0.807675	0.18036	0.823335	0.26632	0.947904	0.3016	0.887626
GOMF_MONOATOMIC_ANION_MONOATOMIC_CATION_SYMPORTER_ACTIVITY	0.033774	0.76374	0.69723	0.996644	0.9345	0.972217	0.48063	0.934104	0.68528	0.993566	0.62316	0.959192	0.29609	0.885353	0.36887	0.888849	0.17531	0.94215	0.59842	0.937736
GOMF_NON_MEMBRANE_SPANNING_PROTEIN_TYROSINE_KINASE_ACTIVITY	0.034729	0.76374	0.45064	0.983706	0.069806	0.4493	0.69069	0.970924	0.16693	0.897644	0.63867	0.9607	0.13555	0.807601	0.35426	0.884675	0.86863	0.992443	0.31914	0.890088
GOMF_PHOSPHOLIPASE_A1_ACTIVITY	0.033776	0.76374	0.50807	0.99061	0.78144	0.927766	0.59715	0.953193	0.57258	0.986149	0.52501	0.940065	0.93788	0.993294	0.23658	0.855034	0.57382	0.97075	0.28948	0.886456
GOMF_PROTEIN_SERINE_THREONINE_KINASE_ACTIVATOR_ACTIVITY	0.031003	0.76374	0.65101	0.996644	0.80149	0.9339	0.56474	0.947932	0.52621	0.976229	0.86158	0.983405	0.98656	0.999079	0.7799	0.968361	0.3874	0.963269	0.5141	0.925749
GOMF_SODIUM_BICARBONATE_SYMPORTER_ACTIVITY	0.031936	0.76374	0.45328	0.983706	0.74942	0.917486	0.043469	0.747858	0.17581	0.897644	0.2373	0.878911	0.99237	0.999886	0.88034	0.985341	0.8007	0.987332	0.47668	0.919511
GOMF_TRANSCRIPTION_COREGULATOR_ACTIVITY	0.032992	0.76374	0.16141	0.964845	0.0026875	0.074797	0.66184	0.966716	0.058681	0.813939	0.040892	0.744572	0.27155	0.876206	0.63359	0.942708	0.13084	0.94215	0.10889	0.80887
GUO_HEX_TARGETS_DN	0.032038	0.76374	0.16855	0.964845	0.25399	0.708226	0.13085	0.800963	0.8677	0.99996	0.47383	0.931108	0.16631	0.828025	0.0011232	0.386263	0.91084	0.994509	0.14655	0.833529
HERNANDEZ_ABERRANT_MITOSIS_BY_DOCETACEL_2NM_DN	0.032949	0.76374	0.091962	0.946312	0.029861	0.30831	0.822	0.993088	0.66209	0.991608	0.23447	0.878911	0.3419	0.898596	0.042004	0.68148	0.081303	0.94215	0.39755	0.903711
HOFFMANN_SMALL_PRE_BII_TO_IMMATURE_B_LYMPHOCYTE_DN	0.033717	0.76374	0.37312	0.980393	0.61474	0.877276	0.10651	0.794536	0.54902	0.981698	0.23858	0.878911	0.79495	0.979663	0.37114	0.889857	0.89681	0.993519	0.574	0.931415
IVANOVA_HEMATOPOIESIS_EARLY_PROGENITOR	0.031668	0.76374	0.83027	0.996644	0.068033	0.445819	0.55405	0.945342	0.90163	0.99996	0.21273	0.871619	0.4095	0.916793	0.92629	0.993816	0.94988	0.996092	0.44602	0.912087
KANG_IMMORTALIZED_BY_TERT_UP	0.034544	0.76374	0.25767	0.970126	0.78792	0.929618	0.92332	0.99991	0.059907	0.816444	0.12394	0.824507	0.1778	0.839544	0.17327	0.821048	0.508	0.969463	0.81892	0.970014
KEGG_DNA_REPLICATION	0.035392	0.76374	0.96163	0.999786	0.55776	0.859278	0.9615	0.99991	0.68565	0.993566	0.82496	0.981056	0.097517	0.781391	0.94439	0.994509	0.97418	0.99883	0.15641	0.839549
LY_AGING_OLD_DN	0.033338	0.76374	0.72897	0.996644	0.38579	0.790311	0.33052	0.889792	0.42289	0.967117	0.75679	0.972434	0.55195	0.943631	0.29352	0.865294	0.3377	0.949782	0.61018	0.937994
MARIADASON_RESPONSE_TO_BUTYRATE_CURCUMIN_SULINDAC_TSA_1	0.031285	0.76374	0.08501	0.94418	0.68141	0.895594	0.36868	0.906835	0.31404	0.947034	0.52788	0.940528	0.57997	0.946941	0.7687	0.967499	0.37236	0.956148	0.36185	0.895556
MISSIAGLIA_REGULATED_BY_METHYLATION_DN	0.03436	0.76374	0.11211	0.946312	0.82038	0.939685	0.67557	0.969233	0.73245	0.993755	0.89072	0.98901	0.32047	0.896826	0.79891	0.971456	0.7219	0.982644	0.59446	0.937594
PID_ERBB1_DOWNSTREAM_PATHWAY	0.031949	0.76374	0.61988	0.994221	0.52309	0.846965	0.045486	0.747858	0.1932	0.901756	0.57465	0.948678	0.14761	0.817027	0.068339	0.721121	0.036432	0.94215	0.30806	0.887626
PID_IL6_7_PATHWAY	0.033098	0.76374	0.17355	0.966794	0.0097554	0.167642	0.088355	0.784101	0.015386	0.641336	0.5159	0.937875	0.052007	0.717751	0.10663	0.765969	0.082269	0.94215	0.49288	0.92374
REACTOME_ACTIVATION_OF_CASPASES_THROUGH_APOPTOSOME_MEDIATED_CLEAVAGE	0.031398	0.76374	0.52421	0.99061	0.92496	0.969351	0.75238	0.98515	0.92404	0.99996	0.2228	0.871619	0.43838	0.922816	0.19894	0.833196	0.46396	0.969027	0.1201	0.811417
REACTOME_AKT_PHOSPHORYLATES_TARGETS_IN_THE_CYTOSOL	0.032341	0.76374	0.45399	0.983706	0.0070091	0.13973	0.82469	0.993088	0.67037	0.99257	0.21956	0.871619	0.22696	0.867682	0.36003	0.884675	0.035939	0.94215	0.86839	0.978601
REACTOME_BETA_OXIDATION_OF_LAUROYL_COA_TO_DECANOYL_COA_COA	0.035528	0.76374	0.053773	0.919684	0.41327	0.804129	0.090349	0.786277	0.19284	0.901756	0.65451	0.960969	0.30874	0.890101	0.099282	0.75672	0.51722	0.970333	0.97102	0.994386
REACTOME_EPHA_MEDIATED_GROWTH_CONE_COLLAPSE	0.029878	0.76374	0.50337	0.990206	0.88316	0.956935	0.53847	0.942984	0.44154	0.969501	0.7961	0.978944	0.82323	0.98117	0.51663	0.92074	0.90398	0.993519	0.44576	0.912087
REACTOME_FORMATION_OF_RNA_POL_II_ELONGATION_COMPLEX	0.033574	0.76374	0.82371	0.996644	0.60902	0.874815	0.28026	0.877128	0.14187	0.886297	0.0027349	0.534807	0.33132	0.8971	0.40568	0.898084	0.93438	0.995153	0.41206	0.906602
REACTOME_GPVI_MEDIATED_ACTIVATION_CASCADE	0.030673	0.76374	0.77562	0.996644	0.15862	0.615127	0.77999	0.988228	0.67343	0.993101	0.38621	0.913273	0.66225	0.96149	0.92591	0.993816	0.25616	0.947904	0.52327	0.926374
REACTOME_INTRINSIC_PATHWAY_OF_FIBRIN_CLOT_FORMATION	0.031772	0.76374	0.11699	0.946312	0.86886	0.952569	0.28205	0.877752	0.80207	0.996501	0.79978	0.978944	0.42556	0.918826	0.21641	0.837732	0.08033	0.94215	0.56079	0.928498
REACTOME_METABOLISM_OF_COFACTORS	0.034026	0.76374	0.50088	0.989624	0.44595	0.818486	0.25203	0.864284	0.0056033	0.548145	0.91863	0.991985	0.69047	0.964002	0.218	0.839109	0.40845	0.964341	0.8927	0.982235
REACTOME_METABOLISM_OF_INGESTED_SEMET_SEC_MESEC_INTO_H2SE	0.032636	0.76374	0.79207	0.996644	0.37885	0.787614	0.60051	0.95377	0.18145	0.899565	0.73564	0.972434	0.76635	0.976455	0.21926	0.839109	0.57823	0.97075	0.10829	0.80887
REACTOME_NICOTINATE_METABOLISM	0.031677	0.76374	0.50527	0.99061	0.67708	0.895557	0.92037	0.99991	0.80962	0.997401	0.73874	0.972434	0.50884	0.938013	0.74126	0.96212	0.39337	0.963269	0.97309	0.994726
REACTOME_NR1H2_NR1H3_REGULATE_GENE_EXPRESSION_LINKED_TO_LIPOGENESIS	0.030217	0.76374	0.4033	0.980393	0.84966	0.946882	0.012578	0.682519	0.2473	0.923602	0.65733	0.960969	0.224	0.866751	0.69145	0.952048	0.084896	0.94215	0.48456	0.920708
REACTOME_N_GLYCAN_TRIMMING_AND_ELONGATION_IN_THE_CIS_GOLGI	0.030065	0.76374	0.56878	0.992219	0.62079	0.878993	0.28151	0.87732	0.44827	0.96959	0.61014	0.956173	0.58803	0.948963	0.11645	0.776664	0.84008	0.989982	0.20631	0.86548
REACTOME_SIGNALING_BY_RECEPTOR_TYROSINE_KINASES	0.034752	0.76374	0.61508	0.994221	0.023867	0.273305	0.32613	0.888633	0.19668	0.903138	0.32923	0.904566	0.012189	0.580673	0.020302	0.615219	0.45749	0.968676	0.15015	0.836544
SHAFFER_IRF4_TARGETS_IN_PLASMA_CELL_VS_MATURE_B_LYMPHOCYTE	0.033872	0.76374	0.2221	0.969081	0.2977	0.745207	0.31736	0.88499	0.74128	0.994528	0.8237	0.981056	0.73655	0.97162	0.13806	0.79471	0.21093	0.942695	0.63446	0.940212
SLEBOS_HEAD_AND_NECK_CANCER_WITH_HPV_UP	0.033221	0.76374	0.28354	0.975841	0.51512	0.843856	0.37463	0.909024	0.64665	0.990924	0.84676	0.982668	0.04784	0.711023	0.34639	0.881447	0.097998	0.94215	0.54536	0.92806
STONER_ESOPHAGEAL_CARCINOGENESIS_UP	0.035132	0.76374	0.042754	0.918011	0.84849	0.946332	0.61339	0.956611	0.9235	0.99996	0.48866	0.933229	0.38417	0.909789	0.52122	0.922634	0.28905	0.947904	0.91354	0.987044
SUNG_METASTASIS_STROMA_UP	0.030278	0.76374	0.54056	0.99061	0.64706	0.886529	0.80455	0.991084	0.94014	0.99996	0.81697	0.980415	0.45954	0.928786	0.025048	0.633361	0.066317	0.94215	0.048338	0.741534
VALK_AML_CLUSTER_9	0.03232	0.76374	0.57513	0.993475	0.095671	0.510118	0.43345	0.924936	0.63506	0.990911	0.41015	0.917188	0.094651	0.778877	0.43566	0.906673	0.050783	0.94215	0.018472	0.708108
VANTVEER_BREAST_CANCER_ESR1_UP	0.030803	0.76374	0.22647	0.969081	0.010696	0.176786	0.29994	0.882346	0.29987	0.943308	0.17898	0.861814	0.56424	0.945519	0.76073	0.966244	0.38942	0.963269	0.17628	0.85684
WP_BONE_MORPHOGENIC_PROTEIN_SIGNALING_AND_REGULATION	0.032198	0.76374	0.67501	0.996644	0.16246	0.619539	0.10798	0.794793	0.015068	0.641336	0.088641	0.796806	0.65167	0.961259	0.44658	0.908586	0.45543	0.968676	0.87158	0.978689
WP_IMMUNE_RESPONSE_TO_TUBERCULOSIS	0.033231	0.76374	0.021297	0.876285	0.0079899	0.151769	0.01963	0.708961	0.098372	0.849232	0.24421	0.880187	0.41452	0.916793	0.91925	0.992926	0.027074	0.94215	0.96576	0.99264
WP_MICRORNA_NETWORK_ASSOCIATED_WITH_CHRONIC_LYMPHOCYTIC_LEUKEMIA	0.033405	0.76374	0.51975	0.99061	0.032591	0.321028	0.14081	0.804284	0.023614	0.682625	0.36559	0.90929	0.70484	0.967037	0.13379	0.794667	0.92211	0.995032	0.46743	0.916695
WP_TYPE_2_PAPILLARY_RENAL_CELL_CARCINOMA	0.031763	0.76374	0.42134	0.980393	0.64518	0.885853	0.22921	0.854498	0.61039	0.988556	0.42669	0.919162	0.96405	0.99632	0.98579	0.999478	0.25086	0.947904	0.17919	0.857541
XU_AKT1_TARGETS_48HR	0.031626	0.76374	0.26823	0.97282	0.59726	0.870657	0.76132	0.986681	0.81447	0.997401	0.45467	0.924225	0.62967	0.957201	0.76004	0.965898	0.015671	0.94215	0.7546	0.956108
GOBP_CELLULAR_CARBOHYDRATE_METABOLIC_PROCESS	0.035578	0.763849	0.26669	0.97282	0.027294	0.295063	0.77305	0.987669	0.7595	0.99611	0.3872	0.913273	0.63483	0.958077	0.049525	0.698278	0.15542	0.94215	0.042046	0.741499
GOBP_COLLAGEN_METABOLIC_PROCESS	0.03624	0.765986	0.24946	0.969081	0.55497	0.858214	0.58752	0.951876	0.80312	0.996501	0.5601	0.945923	0.78402	0.978994	0.90727	0.990893	0.4348	0.966913	0.16308	0.846365
GOBP_GENERATION_OF_NEURONS	0.036333	0.765986	0.41627	0.980393	0.19701	0.658931	0.25916	0.868538	0.57287	0.986149	0.061499	0.769532	0.46495	0.930049	0.75846	0.965826	0.30346	0.949782	0.22864	0.86684
GOBP_G_PROTEIN_COUPLED_OPIOID_RECEPTOR_SIGNALING_PATHWAY	0.036507	0.765986	0.00087337	0.50396	0.4731	0.827295	0.089057	0.785892	0.042916	0.779199	0.0043601	0.573804	0.080054	0.760524	0.15545	0.808348	0.20935	0.942695	0.048881	0.743811
GOBP_LEUKOCYTE_CHEMOTAXIS_INVOLVED_IN_INFLAMMATORY_RESPONSE	0.036325	0.765986	0.09845	0.946312	0.011776	0.186107	0.59689	0.953193	0.40095	0.964924	0.16711	0.856902	0.97762	0.997809	0.74335	0.96243	0.39703	0.963269	0.35756	0.895556
GOBP_MEIOTIC_CELL_CYCLE	0.036743	0.765986	0.62208	0.994221	0.53434	0.850473	0.12291	0.800963	0.0057207	0.548145	0.66432	0.961345	0.0063861	0.550193	0.48702	0.915992	0.99091	0.999562	0.031193	0.741499
GOBP_NEGATIVE_REGULATION_OF_BINDING	0.036039	0.765986	0.057245	0.923933	0.58796	0.867526	0.93085	0.99991	0.77028	0.996271	0.2715	0.89195	0.62047	0.954707	0.76252	0.966419	0.95399	0.996594	0.28389	0.885135
GOBP_NEURON_DEVELOPMENT	0.036786	0.765986	0.44198	0.983411	0.16715	0.626905	0.27154	0.874327	0.74684	0.995408	0.1214	0.824507	0.24679	0.868704	0.68585	0.952048	0.17211	0.94215	0.62858	0.939397
GOBP_PLATELET_AGGREGATION	0.036984	0.765986	0.56824	0.992219	0.42512	0.808977	0.13007	0.800963	0.42526	0.967117	0.90189	0.99051	0.25968	0.871614	0.15859	0.808348	0.60566	0.974406	0.41682	0.906823
GOBP_REGULATION_OF_CELLULAR_KETONE_METABOLIC_PROCESS	0.036865	0.765986	0.1647	0.964845	0.37615	0.786769	0.39763	0.915654	0.31295	0.946782	0.45561	0.924354	0.0057171	0.550193	0.38391	0.893081	0.015405	0.94215	0.60813	0.937994
GOBP_TRNA_TRANSCRIPTION	0.037074	0.765986	0.21296	0.967782	0.64201	0.885504	0.98344	0.99991	0.73036	0.993755	0.58912	0.952552	0.11389	0.791589	0.26599	0.860538	0.95859	0.99725	0.54635	0.92806
GOBP_TYROSINE_METABOLIC_PROCESS	0.036642	0.765986	0.35308	0.980393	0.85372	0.947637	0.78469	0.988436	0.6699	0.99257	0.94282	0.994336	0.40595	0.916793	0.55619	0.928909	0.40692	0.964341	0.35048	0.895187
GOMF_K48_LINKED_POLYUBIQUITIN_MODIFICATION_DEPENDENT_PROTEIN_BINDING	0.036703	0.765986	0.5222	0.99061	0.14927	0.600972	0.20253	0.847555	0.35201	0.958657	0.52348	0.939483	0.27646	0.878349	0.091858	0.751953	0.8638	0.992086	0.23879	0.873145
GOMF_NEUROTRANSMITTER_TRANSMEMBRANE_TRANSPORTER_ACTIVITY	0.036275	0.765986	0.38874	0.980393	0.83756	0.943096	0.58129	0.950384	0.13436	0.877151	0.58963	0.952652	0.96234	0.99632	0.89617	0.989148	0.31592	0.949782	0.69519	0.951559
GOMF_OXIDOREDUCTASE_ACTIVITY_ACTING_ON_PAIRED_DONORS_WITH_INCORPORATION_OR_REDUCTION_OF_MOLECULAR_OXYGEN_REDUCED_PTERIDINE_AS_ONE_DONOR_AND_INCORPORATION_OF_ONE_ATOM_OF_OXYGEN	0.036984	0.765986	0.35304	0.980393	0.23333	0.693598	0.78527	0.988436	0.50185	0.976229	0.86747	0.983897	0.22936	0.867682	0.44128	0.907338	0.12643	0.94215	0.16959	0.852854
GOMF_PHOSPHATIDYLINOSITOL_KINASE_ACTIVITY	0.036862	0.765986	0.60661	0.994221	0.90852	0.964246	0.073221	0.769545	0.13492	0.877151	0.89988	0.990322	0.66205	0.96149	0.7373	0.961602	0.26972	0.947904	0.55024	0.92806
HUMMERICH_MALIGNANT_SKIN_TUMOR_UP	0.036962	0.765986	0.37442	0.980393	0.37752	0.787014	0.57819	0.950273	0.91003	0.99996	0.60854	0.955883	0.44802	0.926555	0.078379	0.734352	0.14572	0.94215	0.071094	0.770496
KEGG_INOSITOL_PHOSPHATE_METABOLISM	0.036616	0.765986	0.70882	0.996644	0.49137	0.835873	0.6717	0.969233	0.13839	0.879089	0.91745	0.991985	0.74415	0.972763	0.061264	0.717058	0.3343	0.949782	0.82746	0.972223
LEIN_MEDULLA_MARKERS	0.035942	0.765986	0.3131	0.975841	0.18554	0.647068	0.81854	0.992654	0.5656	0.985444	0.0092361	0.646045	0.96966	0.996742	0.87078	0.982931	0.23289	0.942695	0.41743	0.906823
LIU_CDX2_TARGETS_UP	0.036429	0.765986	0.78995	0.996644	0.05194	0.393987	0.4016	0.915897	0.1486	0.897644	0.48509	0.932442	0.15914	0.824888	0.36776	0.888836	0.91474	0.994571	0.86047	0.978094
MARSON_BOUND_BY_E2F4_UNSTIMULATED	0.036306	0.765986	0.3314	0.975841	0.84489	0.945492	0.012159	0.682519	0.0020983	0.548145	0.065276	0.775998	0.22138	0.866452	0.79671	0.971059	0.89539	0.993519	0.47985	0.920286
MCBRYAN_PUBERTAL_BREAST_4_5WK_UP	0.036147	0.765986	0.0029916	0.6802	0.29299	0.741214	0.039342	0.747858	0.11174	0.8591	0.88662	0.98772	0.43984	0.923494	0.17497	0.821241	0.23657	0.942695	0.34319	0.892697
PID_ECADHERIN_NASCENT_AJ_PATHWAY	0.037029	0.765986	0.72446	0.996644	0.94327	0.975391	0.3915	0.914451	0.31364	0.947034	0.82971	0.981981	0.3184	0.89548	0.34365	0.880765	0.1923	0.94215	0.22122	0.86684
PID_FCER1_PATHWAY	0.035981	0.765986	0.13935	0.95757	0.029322	0.305695	0.074889	0.770199	0.53873	0.979288	0.71621	0.968213	0.011086	0.579626	0.072475	0.729748	0.78025	0.985909	0.90277	0.983948
REACTOME_APOPTOTIC_CLEAVAGE_OF_CELL_ADHESION_PROTEINS	0.03642	0.765986	0.76605	0.996644	0.83345	0.942699	0.00056669	0.534637	0.00233	0.548145	0.93569	0.993726	0.2871	0.884893	0.28147	0.861179	0.078071	0.94215	0.62277	0.93909
REACTOME_DISEASES_OF_MISMATCH_REPAIR_MMR	0.036422	0.765986	0.82964	0.996644	0.30175	0.746894	0.12306	0.800963	0.11638	0.860827	0.55849	0.945795	0.063626	0.737388	0.96216	0.995574	0.68649	0.980107	0.65504	0.941179
REACTOME_NF_KB_ACTIVATION_THROUGH_FADD_RIP_1_PATHWAY_MEDIATED_BY_CASPASE_8_AND_10	0.036601	0.765986	0.051642	0.918011	0.36572	0.782731	0.26402	0.869584	0.67622	0.993359	0.86702	0.983897	0.17906	0.839544	0.45466	0.910362	0.86524	0.992443	0.76716	0.956307
REACTOME_SIGNALING_BY_NTRKS	0.035788	0.765986	0.22631	0.969081	0.091761	0.502598	0.68529	0.970707	0.89315	0.99996	0.65601	0.960969	0.031545	0.686584	0.33505	0.879007	0.23021	0.942695	0.65207	0.941084
REACTOME_VEGFR2_MEDIATED_CELL_PROLIFERATION	0.036107	0.765986	0.46271	0.985713	0.33477	0.765122	0.53132	0.942165	0.011643	0.618544	0.54417	0.944923	0.4233	0.918541	0.20615	0.835338	0.58324	0.97075	0.68969	0.950557
WENG_POR_TARGETS_GLOBAL_UP	0.03687	0.765986	0.12019	0.949842	0.76274	0.921891	0.78172	0.988413	0.24433	0.923602	0.60113	0.955117	0.086173	0.767094	0.58341	0.933261	0.63641	0.974736	0.25822	0.878614
WP_AMPACTIVATED_PROTEIN_KINASE_SIGNALING	0.036223	0.765986	0.35281	0.980393	0.67176	0.894173	0.19413	0.841496	0.62428	0.988963	0.31378	0.904566	0.30719	0.889515	0.49976	0.918582	0.5134	0.970191	0.62049	0.938722
WP_HOSTPATHOGEN_INTERACTION_OF_HUMAN_CORONAVIRUSES_INTERFERON_INDUCTION	0.036575	0.765986	0.04694	0.918011	0.66323	0.89048	0.040333	0.747858	0.24171	0.923602	0.95202	0.995334	0.62292	0.95571	0.80732	0.971736	0.52126	0.970333	0.45703	0.914677
GOBP_ENERGY_RESERVE_METABOLIC_PROCESS	0.037222	0.767179	0.019831	0.876285	0.22119	0.682885	0.94309	0.99991	0.691	0.993755	0.17668	0.860966	0.224	0.866751	0.47303	0.912309	0.013353	0.94215	0.5285	0.927488
GOMF_SH2_DOMAIN_BINDING	0.037212	0.767179	0.14868	0.964845	0.0093977	0.165433	0.82362	0.993088	0.70522	0.993755	0.84915	0.982736	0.32869	0.8971	0.75448	0.965316	0.7625	0.985566	0.84646	0.975612
GOBP_HEPOXILIN_METABOLIC_PROCESS	0.037478	0.767449	0.021448	0.876285	0.31345	0.754035	0.33693	0.892445	0.60532	0.988556	0.49492	0.934105	0.23903	0.868704	0.35611	0.884675	0.18552	0.94215	0.024844	0.724915
GOBP_LIPID_CATABOLIC_PROCESS	0.037511	0.767449	0.26853	0.97282	0.28224	0.733696	0.1078	0.794793	0.40464	0.965541	0.048279	0.761375	0.085571	0.767094	0.036824	0.677855	0.26551	0.947904	0.45811	0.914677
GOBP_MAINTENANCE_OF_ORGANELLE_LOCATION	0.037511	0.767449	0.19469	0.966794	0.68303	0.895594	0.98714	0.99991	0.6946	0.993755	0.8576	0.98331	0.38206	0.908727	0.020624	0.615225	0.58206	0.97075	0.49293	0.92374
GOBP_NEGATIVE_REGULATION_OF_WNT_SIGNALING_PATHWAY	0.037408	0.767449	0.60841	0.994221	0.33102	0.763093	0.77039	0.987669	0.83038	0.998984	0.84822	0.982668	0.58236	0.948329	0.58467	0.933536	0.87784	0.992803	0.1217	0.814719
GOBP_POSITIVE_REGULATION_OF_PHOSPHORYLATION	0.037442	0.767449	0.83569	0.996644	0.12687	0.567773	0.19998	0.847555	0.84846	0.999612	0.87291	0.984143	0.48735	0.933491	0.33146	0.877263	0.1243	0.94215	0.028245	0.736539
GOBP_RADIAL_GLIA_GUIDED_PYRAMIDAL_NEURON_MIGRATION	0.037374	0.767449	0.16884	0.964845	0.72088	0.909457	0.83957	0.994083	0.16593	0.897644	0.39706	0.914848	0.68886	0.964002	0.32929	0.876031	0.060442	0.94215	0.47965	0.920286
REACTOME_RHO_GTPASES_ACTIVATE_RHOTEKIN_AND_RHOPHILINS	0.037551	0.767449	0.92701	0.998187	0.51001	0.842259	0.90776	0.99991	0.1989	0.905448	0.02412	0.69525	0.58671	0.948963	0.4563	0.910897	0.035733	0.94215	0.77971	0.958811
BENPORATH_MYC_MAX_TARGETS	0.038663	0.767874	0.10491	0.946312	0.15753	0.613535	0.70729	0.976297	0.42391	0.967117	0.5974	0.954498	0.43156	0.919004	0.61169	0.938518	0.46534	0.969027	0.4377	0.907903
GARGALOVIC_RESPONSE_TO_OXIDIZED_PHOSPHOLIPIDS_SALMON_DN	0.039244	0.767874	0.78261	0.996644	0.040215	0.353269	0.032903	0.735282	0.3947	0.964917	0.62715	0.9607	0.78552	0.978994	0.6261	0.940919	0.11642	0.94215	0.11326	0.809168
GARY_CD5_TARGETS_DN	0.037872	0.767874	0.67042	0.996644	0.15127	0.604627	0.59207	0.952983	0.69401	0.993755	0.28433	0.899743	0.71441	0.968061	0.92725	0.993816	0.76252	0.985566	0.0053522	0.635083
GOBP_ACTIVATION_OF_CYSTEINE_TYPE_ENDOPEPTIDASE_ACTIVITY_INVOLVED_IN_APOPTOTIC_PROCESS_BY_CYTOCHROME_C	0.038719	0.767874	0.25084	0.969081	0.53145	0.85009	0.53075	0.942165	0.7383	0.994046	0.028915	0.713286	0.43543	0.921316	0.17609	0.821241	0.098469	0.94215	0.33	0.891159
GOBP_AMINO_SUGAR_METABOLIC_PROCESS	0.037973	0.767874	0.9189	0.997416	0.60143	0.87234	0.34925	0.899619	0.76249	0.99611	0.48843	0.933229	0.68684	0.964002	0.52495	0.924133	0.71707	0.982487	0.63985	0.940537
GOBP_CELL_CELL_SIGNALING_BY_WNT	0.039051	0.767874	0.46766	0.986698	0.20986	0.671055	0.28442	0.878693	0.52381	0.976229	0.57186	0.947931	0.2924	0.885353	0.16919	0.817905	0.59778	0.973646	0.20687	0.86548
GOBP_CEREBELLAR_GRANULAR_LAYER_DEVELOPMENT	0.038726	0.767874	0.097621	0.946312	0.78835	0.929692	0.95636	0.99991	0.64777	0.991222	0.34758	0.905735	0.85414	0.985288	0.61985	0.940392	0.40963	0.964341	0.0051228	0.635083
GOBP_CHEMOKINE_C_X_C_MOTIF_LIGAND_12_SIGNALING_PATHWAY	0.03933	0.767874	0.7488	0.996644	0.06642	0.439535	0.78226	0.988436	0.17186	0.897644	0.55412	0.945795	0.97366	0.997681	0.72975	0.958775	0.99372	0.999599	0.5749	0.931562
GOBP_FIBROBLAST_APOPTOTIC_PROCESS	0.038888	0.767874	0.96646	0.999786	0.16382	0.621544	0.87881	0.99991	0.43248	0.967951	0.25973	0.889015	0.96932	0.996513	0.45449	0.910362	0.40299	0.964341	0.11307	0.809168
GOBP_LIPOSACCHARIDE_METABOLIC_PROCESS	0.039225	0.767874	0.74068	0.996644	0.61263	0.876308	0.73947	0.982006	0.51202	0.976229	0.25796	0.889015	0.6677	0.962186	0.31382	0.870442	0.35157	0.952825	0.7314	0.954039
GOBP_NAD_BIOSYNTHESIS_VIA_NICOTINAMIDE_RIBOSIDE_SALVAGE_PATHWAY	0.039149	0.767874	0.23567	0.969081	0.85278	0.947637	0.76831	0.987669	0.71428	0.993755	0.75541	0.972434	0.8894	0.988022	0.79781	0.971102	0.59564	0.973552	0.58452	0.934413
GOBP_NEGATIVE_REGULATION_OF_GUANYL_NUCLEOTIDE_EXCHANGE_FACTOR_ACTIVITY	0.038887	0.767874	0.50027	0.989624	0.062463	0.427094	0.81193	0.991781	0.80409	0.996593	0.060171	0.7682	0.23704	0.868704	0.35831	0.884675	0.99274	0.999599	0.31209	0.88771
GOBP_NEGATIVE_REGULATION_OF_SMALL_MOLECULE_METABOLIC_PROCESS	0.038275	0.767874	0.68858	0.996644	0.23842	0.696634	0.16936	0.81859	0.076384	0.825258	0.18742	0.865228	0.0046102	0.550193	0.26699	0.860538	0.71093	0.982179	0.14991	0.836544
GOBP_POSITIVE_REGULATION_OF_INTERLEUKIN_1_PRODUCTION	0.038079	0.767874	0.53664	0.99061	0.45393	0.821069	0.86641	0.996768	0.8576	0.99996	0.59478	0.954227	0.65563	0.961259	0.87012	0.982931	0.90181	0.993519	0.37034	0.897704
GOBP_POSITIVE_REGULATION_OF_MRNA_SPLICING_VIA_SPLICEOSOME	0.039025	0.767874	0.71631	0.996644	0.48688	0.833125	0.41875	0.920006	0.87197	0.99996	0.44942	0.923073	0.74042	0.972366	0.6848	0.952048	0.63168	0.974572	0.62891	0.939397
GOBP_REGULATION_OF_ENDOTHELIAL_CELL_MIGRATION	0.039333	0.767874	0.038833	0.917851	0.22924	0.69128	0.08685	0.782194	0.59758	0.987966	0.043952	0.747676	0.47637	0.93041	0.29724	0.867754	0.058291	0.94215	0.35999	0.895556
GOBP_REGULATION_OF_GENERATION_OF_PRECURSOR_METABOLITES_AND_ENERGY	0.038942	0.767874	0.62532	0.994721	0.28508	0.735006	0.60093	0.95406	0.39961	0.964917	0.16626	0.856902	0.9785	0.997877	0.96529	0.995922	0.11512	0.94215	0.43668	0.907903
GOBP_REGULATION_OF_HISTONE_MODIFICATION	0.038455	0.767874	0.77033	0.996644	0.11631	0.551055	0.16334	0.817722	0.37221	0.962574	0.15089	0.845153	0.92188	0.992597	0.27905	0.861179	0.78848	0.98708	0.39434	0.902994
GOBP_REGULATION_OF_NEURONAL_SYNAPTIC_PLASTICITY	0.039175	0.767874	0.070339	0.94418	0.59791	0.8708	0.14066	0.804284	0.854	0.999612	0.45716	0.924892	0.1123	0.791291	0.19269	0.829424	0.31728	0.949782	0.4542	0.913297
GOBP_SOMATIC_DIVERSIFICATION_OF_IMMUNE_RECEPTORS_VIA_SOMATIC_MUTATION	0.038034	0.767874	0.91496	0.997416	0.6605	0.88993	0.83855	0.994083	0.17427	0.897644	0.19728	0.867041	0.16519	0.828025	0.98169	0.99869	0.20287	0.942695	0.95215	0.992634
GOBP_TRNA_5_LEADER_REMOVAL	0.038473	0.767874	0.36831	0.980393	0.44922	0.819619	0.62626	0.958901	0.95972	0.99996	0.45837	0.924892	0.92848	0.992878	0.68355	0.952048	0.79293	0.987332	0.53176	0.927488
GOCC_ENDOCYTIC_VESICLE	0.038211	0.767874	0.13207	0.949842	0.33498	0.765122	0.01004	0.66241	0.14939	0.897644	0.45353	0.924004	0.080092	0.760524	0.39366	0.896436	0.47832	0.969027	0.69623	0.951559
GOCC_ENDOPLASMIC_RETICULUM_QUALITY_CONTROL_COMPARTMENT	0.039263	0.767874	0.27881	0.975841	0.71773	0.907705	0.95661	0.99991	0.79655	0.996501	0.73926	0.972434	0.0060793	0.550193	0.00012962	0.238417	0.092539	0.94215	0.88143	0.980045
GOMF_CADHERIN_BINDING_INVOLVED_IN_CELL_CELL_ADHESION	0.038631	0.767874	0.0056412	0.74224	0.061841	0.425235	0.66894	0.968768	0.71738	0.993755	0.87519	0.984755	0.037435	0.694568	0.46378	0.911153	0.89455	0.993519	0.34395	0.892814
GOMF_GLUTAMATE_GATED_CALCIUM_ION_CHANNEL_ACTIVITY	0.039129	0.767874	0.04035	0.918011	0.66241	0.89025	0.57659	0.950062	0.75539	0.99605	0.77641	0.977202	0.036398	0.691949	0.14773	0.802967	0.35964	0.955151	0.1246	0.818455
GOMF_MOLECULAR_ADAPTOR_ACTIVITY	0.038694	0.767874	0.49617	0.989624	0.076917	0.470104	0.61256	0.956611	0.10848	0.858547	0.015828	0.667879	0.1484	0.817027	0.058011	0.715291	0.54515	0.970634	0.95457	0.992634
HUANG_FOXA2_TARGETS_UP	0.038944	0.767874	0.014044	0.865283	0.14114	0.588962	0.51385	0.937757	0.0093416	0.574806	0.19509	0.865971	0.11452	0.791589	0.13675	0.79471	0.9164	0.994571	0.38058	0.900841
KOBAYASHI_RESPONSE_TO_ROMIDEPSIN	0.039213	0.767874	0.69017	0.996644	0.95158	0.978273	0.68226	0.970045	0.93292	0.99996	0.36239	0.90929	0.43136	0.918987	0.8076	0.97175	0.076759	0.94215	0.483	0.920708
KYNG_DNA_DAMAGE_UP	0.03909	0.767874	0.92783	0.998213	0.0086724	0.157558	0.22745	0.853966	0.32861	0.952366	0.27942	0.897194	0.64814	0.960235	0.26414	0.860538	0.20405	0.942695	0.40308	0.904615
MARIADASON_RESPONSE_TO_BUTYRATE_CURCUMIN_SULINDAC_TSA_8	0.037619	0.767874	0.31538	0.975841	0.80713	0.935727	0.5715	0.948814	0.67509	0.993101	0.3779	0.913273	0.468	0.93041	0.096524	0.754459	0.55685	0.97075	0.37494	0.898489
OSWALD_HEMATOPOIETIC_STEM_CELL_IN_COLLAGEN_GEL_UP	0.037884	0.767874	0.044745	0.918011	0.0047382	0.108883	0.78275	0.988436	0.33353	0.953143	0.25222	0.883966	0.34961	0.900613	0.030273	0.661757	0.20022	0.94215	0.57102	0.930553
REACTOME_INHIBITION_OF_THE_PROTEOLYTIC_ACTIVITY_OF_APC_C_REQUIRED_FOR_THE_ONSET_OF_ANAPHASE_BY_MITOTIC_SPINDLE_CHECKPOINT_COMPONENTS	0.038053	0.767874	0.43628	0.983411	0.65823	0.888934	0.90247	0.99991	0.63748	0.990911	0.74266	0.972434	0.54535	0.94153	0.86881	0.982786	0.65471	0.976466	0.45187	0.913068
REACTOME_MITOTIC_PROPHASE	0.039123	0.767874	0.321	0.975841	0.2974	0.744924	0.21027	0.849285	0.55631	0.983128	0.51011	0.936735	0.13468	0.806586	0.44115	0.907338	0.55196	0.97075	0.41488	0.906823
REACTOME_NICOTINAMIDE_SALVAGING	0.037761	0.767874	0.060346	0.924514	0.56048	0.860269	0.81034	0.991469	0.89349	0.99996	0.81428	0.979953	0.79645	0.979663	0.81124	0.972712	0.82845	0.989671	0.66917	0.944885
REACTOME_RESOLUTION_OF_ABASIC_SITES_AP_SITES	0.03808	0.767874	0.80225	0.996644	0.77297	0.924342	0.73214	0.981668	0.97895	0.99996	0.55765	0.945795	0.58516	0.948629	0.88649	0.987415	0.28285	0.947904	0.59847	0.937736
TENEDINI_MEGAKARYOCYTE_MARKERS	0.037743	0.767874	0.6928	0.996644	1.6367e-05	0.00204648	0.0022698	0.590632	0.073831	0.825258	0.5074	0.936735	0.70282	0.966894	0.40235	0.896917	0.12657	0.94215	0.025278	0.726662
WP_ARYL_HYDROCARBON_RECEPTOR_PATHWAY_WP2873	0.037987	0.767874	0.49713	0.989624	0.81267	0.937039	0.62393	0.957959	0.84957	0.999612	0.94323	0.994336	0.54083	0.941171	0.58209	0.932944	0.069671	0.94215	0.2124	0.86548
WP_PKCGAMMA_CALCIUM_SIGNALING_PATHWAY_IN_ATAXIA	0.039167	0.767874	0.55383	0.99105	0.68749	0.896641	0.19239	0.841475	0.21974	0.918512	0.59655	0.954498	0.56252	0.945156	0.91142	0.991226	0.03043	0.94215	0.66083	0.9423
WP_VITAMIN_D_METABOLISM	0.038477	0.767874	0.64656	0.996644	0.89928	0.961173	0.57972	0.950384	0.4197	0.967117	0.54499	0.944923	0.65287	0.961259	0.8734	0.983855	0.88452	0.993519	0.4391	0.909316
GOBP_NEGATIVE_REGULATION_OF_CELL_JUNCTION_ASSEMBLY	0.039489	0.770035	0.28235	0.975841	0.57905	0.864204	0.17327	0.818628	0.61871	0.988556	0.15034	0.844018	0.88723	0.988022	0.38335	0.893081	0.95106	0.99617	0.52024	0.926273
BIOCARTA_RARRXR_PATHWAY	0.040103	0.770623	0.49433	0.989624	0.11192	0.542843	0.31212	0.883569	0.92687	0.99996	0.65207	0.960969	0.48442	0.932297	0.54218	0.926371	0.95715	0.99704	0.015466	0.692387
BURTON_ADIPOGENESIS_PEAK_AT_16HR	0.040186	0.770623	0.82113	0.996644	0.071896	0.455048	0.32101	0.886922	0.86216	0.99996	0.93734	0.993778	0.73467	0.971393	0.39576	0.896716	0.62822	0.974572	0.12357	0.818455
DACOSTA_ERCC3_ALLELE_XPCS_VS_TTD_UP	0.04066	0.770623	0.65608	0.996644	0.33603	0.765818	0.46872	0.931689	0.55376	0.983128	0.69216	0.964843	0.87707	0.98727	0.33041	0.87638	0.48648	0.969027	0.60943	0.937994
GOBP_ASTROCYTE_CELL_MIGRATION	0.040845	0.770623	0.6722	0.996644	0.14154	0.589634	0.89226	0.99991	0.46127	0.972449	0.50452	0.936735	0.60867	0.952233	0.14229	0.801328	0.80652	0.988416	0.4187	0.906823
GOBP_INNER_EAR_AUDITORY_RECEPTOR_CELL_DIFFERENTIATION	0.039936	0.770623	0.9506	0.999786	0.64772	0.886836	0.72717	0.97938	0.68047	0.993566	0.63845	0.9607	0.54876	0.942809	0.5357	0.924615	0.26642	0.947904	0.0015233	0.601153
GOBP_LYSOSOMAL_TRANSPORT	0.040939	0.770623	0.14133	0.957615	0.56085	0.860375	0.49369	0.936437	0.26735	0.930253	0.24787	0.88061	0.74848	0.97315	0.35413	0.884675	0.81948	0.989671	0.45863	0.914677
GOBP_NEGATIVE_REGULATION_BY_HOST_OF_VIRAL_GENOME_REPLICATION	0.04053	0.770623	0.25123	0.969081	0.57986	0.864806	0.1772	0.823752	0.6411	0.990911	0.41677	0.91747	0.85113	0.984109	0.20232	0.833637	0.98665	0.999555	0.086806	0.794889
GOBP_POSITIVE_REGULATION_OF_BONE_MINERALIZATION	0.040959	0.770623	0.27584	0.975624	0.49644	0.836003	0.093258	0.786467	0.59253	0.987089	0.099307	0.805865	0.53074	0.939435	0.62207	0.940919	0.88747	0.993519	0.27764	0.8828
GOBP_POSITIVE_REGULATION_OF_CELL_COMMUNICATION	0.040464	0.770623	0.16721	0.964845	0.0021313	0.0647192	0.02173	0.720054	0.88578	0.99996	0.8014	0.979092	0.24047	0.868704	0.062372	0.719344	0.47059	0.969027	0.72237	0.953467
GOBP_POSITIVE_REGULATION_OF_HISTONE_MODIFICATION	0.040175	0.770623	0.80011	0.996644	0.33022	0.762328	0.15189	0.813765	0.26815	0.930253	0.46748	0.929222	0.62019	0.954707	0.30346	0.870195	0.5057	0.969027	0.48899	0.923214
GOBP_PROTEIN_TRANSPORT_TO_VACUOLE_INVOLVED_IN_UBIQUITIN_DEPENDENT_PROTEIN_CATABOLIC_PROCESS_VIA_THE_MULTIVESICULAR_BODY_SORTING_PATHWAY	0.039766	0.770623	0.14492	0.960392	0.78383	0.928399	0.35109	0.900114	0.079558	0.827732	0.65596	0.960969	0.10523	0.788354	0.64334	0.945465	0.71135	0.982487	0.21184	0.86548
GOBP_REGULATION_OF_DNA_TEMPLATED_TRANSCRIPTION_IN_RESPONSE_TO_STRESS	0.040807	0.770623	0.14482	0.960236	0.37207	0.784775	0.70064	0.974301	0.54355	0.980655	0.29718	0.901289	0.92745	0.992878	0.5858	0.93416	0.74912	0.985566	0.32155	0.890247
GOBP_REGULATION_OF_PRESYNAPSE_ORGANIZATION	0.040966	0.770623	0.59372	0.994221	0.41558	0.805552	0.48087	0.934104	0.89457	0.99996	0.23975	0.880187	0.19324	0.845582	0.053421	0.708557	0.63069	0.974572	0.62779	0.93922
GOBP_RESPONSE_TO_ENDOGENOUS_STIMULUS	0.040802	0.770623	0.41821	0.980393	0.021461	0.257557	0.40585	0.917231	0.9332	0.99996	0.64877	0.960969	0.20498	0.855046	0.1027	0.760161	0.13647	0.94215	0.002279	0.601153
GOCC_CHROMOSOME	0.040693	0.770623	0.54549	0.990944	1.0425e-07	3.77185e-05	0.48167	0.934104	0.11192	0.8591	0.2822	0.897792	0.83299	0.982604	0.94044	0.994406	0.62477	0.974572	0.014275	0.692387
GOCC_CHROMOSOME_TELOMERIC_REGION	0.039873	0.770623	0.0084971	0.756509	0.009091	0.162487	0.46072	0.92909	0.040614	0.76977	0.2818	0.897792	0.1128	0.791556	0.11411	0.77551	0.80004	0.987332	0.088978	0.794889
GOCC_H4_HISTONE_ACETYLTRANSFERASE_COMPLEX	0.040637	0.770623	0.50056	0.989624	0.045014	0.371803	0.16008	0.817722	0.38572	0.964255	0.028382	0.711206	0.31437	0.893143	0.85483	0.980031	0.11094	0.94215	0.34641	0.894289
GOCC_RECEPTOR_COMPLEX	0.040572	0.770623	0.50148	0.989857	0.041644	0.360385	0.068829	0.759783	0.36402	0.961184	0.47345	0.931108	0.061326	0.732692	0.19187	0.828664	0.24681	0.947486	0.28064	0.884321
GOCC_ROUGH_ENDOPLASMIC_RETICULUM_MEMBRANE	0.040079	0.770623	0.31544	0.975841	0.56066	0.860269	0.90004	0.99991	0.99515	0.99996	0.37331	0.912459	0.0089386	0.555983	0.36674	0.888816	0.57989	0.97075	0.32954	0.891159
GOCC_SARCOPLASMIC_RETICULUM_LUMEN	0.040128	0.770623	0.22008	0.969081	0.95067	0.977991	0.67979	0.969673	0.73716	0.994046	0.8585	0.98331	0.015827	0.600719	0.14404	0.802967	0.29316	0.947904	0.80195	0.963728
GOMF_ATP_DEPENDENT_ACTIVITY_ACTING_ON_DNA	0.040246	0.770623	0.68401	0.996644	0.25417	0.708226	0.6535	0.965257	0.13038	0.870822	0.91397	0.991832	0.049718	0.714267	0.73894	0.961704	0.94698	0.99604	0.18119	0.85932
GOMF_LYSOZYME_ACTIVITY	0.04103	0.770623	0.29952	0.975841	0.8536	0.947637	0.15881	0.817378	0.59135	0.986804	0.56451	0.946519	0.17232	0.832002	0.32762	0.875449	0.75266	0.985566	0.2302	0.867666
GOMF_PHOSPHOTRANSFERASE_ACTIVITY_PHOSPHATE_GROUP_AS_ACCEPTOR	0.040828	0.770623	0.95373	0.999786	0.078698	0.473403	0.043176	0.747858	0.91676	0.99996	0.41931	0.91747	0.2483	0.868704	0.030963	0.667294	0.061089	0.94215	0.012838	0.688794
GOMF_RIBONUCLEASE_P_ACTIVITY	0.041052	0.770623	0.054992	0.919684	0.24817	0.703696	0.79547	0.988802	0.8897	0.99996	0.17134	0.858467	0.83103	0.982553	0.85064	0.97878	0.42486	0.965893	0.70689	0.951955
GOMF_RRNA_CYTOSINE_METHYLTRANSFERASE_ACTIVITY	0.040998	0.770623	0.32779	0.975841	0.59316	0.869017	0.1998	0.847555	0.48953	0.975484	0.87053	0.983987	0.60254	0.950989	0.7759	0.968361	0.64975	0.97571	0.32755	0.891159
GOMF_TRANSLATION_TERMINATION_FACTOR_ACTIVITY	0.040564	0.770623	0.0079511	0.752107	0.32783	0.760551	0.09024	0.786133	0.42294	0.967117	0.84743	0.982668	0.73819	0.971832	0.99103	0.999478	0.0033252	0.94215	0.17728	0.85684
JIANG_AGING_CEREBRAL_CORTEX_UP	0.040679	0.770623	0.051382	0.918011	0.85603	0.948297	0.79343	0.988769	0.047924	0.796668	0.20353	0.87141	0.71613	0.968061	0.38176	0.892728	0.62052	0.974406	0.38388	0.901534
LINDGREN_BLADDER_CANCER_CLUSTER_3_UP	0.040892	0.770623	0.21997	0.969081	0.55645	0.858972	0.48075	0.934104	0.86016	0.99996	0.93812	0.994063	0.91235	0.991301	0.63186	0.941987	0.52915	0.970634	0.63767	0.940334
MITSIADES_RESPONSE_TO_APLIDIN_UP	0.040376	0.770623	0.8033	0.996644	0.060063	0.419799	0.55185	0.945342	0.047572	0.796668	0.043577	0.747676	0.91481	0.992204	0.71506	0.955752	0.24603	0.947486	0.17354	0.85684
PID_RETINOIC_ACID_PATHWAY	0.04106	0.770623	0.31708	0.975841	0.12034	0.556233	0.054005	0.754454	0.84515	0.999612	0.14609	0.839686	0.13651	0.807675	0.0033425	0.44403	0.40258	0.964341	0.86593	0.97828
REACTOME_FCGAMMA_RECEPTOR_FCGR_DEPENDENT_PHAGOCYTOSIS	0.04072	0.770623	0.98988	0.999979	0.10385	0.529622	0.75872	0.9859	0.65678	0.991608	0.026854	0.698257	0.52602	0.939083	0.015188	0.580843	0.28879	0.947904	0.6985	0.951559
REACTOME_NRCAM_INTERACTIONS	0.039712	0.770623	0.50313	0.990131	0.98851	0.99334	0.14718	0.806068	0.92479	0.99996	0.67379	0.962317	0.63368	0.957598	0.80966	0.972369	0.47228	0.969027	0.42434	0.907356
REACTOME_REGULATION_OF_IFNG_SIGNALING	0.040099	0.770623	0.060617	0.924514	0.021554	0.257766	0.20134	0.847555	0.82245	0.998984	0.34252	0.904566	0.1364	0.807675	0.75737	0.965536	0.37944	0.95855	0.4818	0.920424
WP_PI3KAKTMTOR_SIGNALING_PATHWAY_AND_THERAPEUTIC_OPPORTUNITIES	0.039695	0.770623	0.948	0.999512	0.20143	0.663564	0.25379	0.865043	0.13628	0.87781	0.83533	0.982617	0.17503	0.835545	0.070465	0.722711	0.10695	0.94215	0.2222	0.86684
ABRAHAM_ALPC_VS_MULTIPLE_MYELOMA_UP	0.059162	0.772408	0.31005	0.975841	0.044346	0.369116	0.64961	0.965257	0.93697	0.99996	0.60035	0.955117	0.094989	0.779394	0.00084775	0.351589	0.76693	0.985566	0.018285	0.707166
AIGNER_ZEB1_TARGETS	0.063975	0.772408	0.44783	0.983641	0.12346	0.561392	0.017645	0.701926	0.13487	0.877151	0.97719	0.996841	0.085102	0.767094	0.75386	0.965316	0.73552	0.984298	0.96568	0.99264
ALFANO_MYC_TARGETS	0.059623	0.772408	0.096719	0.946312	0.94935	0.977636	0.39897	0.915654	0.61688	0.988556	0.75215	0.972434	0.60423	0.951059	0.89691	0.989526	0.81813	0.989671	0.2738	0.882694
AMIT_DELAYED_EARLY_GENES	0.066003	0.772408	0.2652	0.972509	0.048016	0.380975	0.98903	0.99991	0.85345	0.999612	0.45807	0.924892	0.63333	0.957529	0.40977	0.901079	0.66537	0.977553	0.81831	0.969535
ANASTASSIOU_MULTICANCER_INVASIVENESS_SIGNATURE	0.065813	0.772408	0.2699	0.97282	0.97455	0.987618	0.88373	0.99991	0.95088	0.99996	0.61564	0.956607	0.29169	0.885353	0.28638	0.862084	0.87897	0.99289	0.080027	0.784511
APPIERTO_RESPONSE_TO_FENRETINIDE_DN	0.063587	0.772408	0.53245	0.99061	0.60937	0.874815	0.67493	0.969233	0.031974	0.735529	0.042434	0.744572	0.37013	0.905673	0.084782	0.741848	0.21885	0.942695	0.69432	0.951559
BASAKI_YBX1_TARGETS_UP	0.051457	0.772408	0.77605	0.996644	0.87019	0.95281	0.27956	0.877128	0.59371	0.987394	0.60743	0.955883	0.63036	0.957255	0.45598	0.910897	0.9737	0.99855	0.043748	0.741499
BEIER_GLIOMA_STEM_CELL_UP	0.052262	0.772408	0.20688	0.966794	0.51016	0.842259	0.84528	0.994083	0.38159	0.963826	0.80065	0.979092	0.14201	0.816525	0.18409	0.824401	0.32208	0.949782	0.17933	0.857541
BENPORATH_NANOG_TARGETS	0.062037	0.772408	0.18886	0.966794	0.57049	0.862305	0.46448	0.9313	0.49433	0.975637	0.07697	0.786978	0.7164	0.968086	0.62227	0.940919	0.39862	0.963319	0.76695	0.956307
BILD_SRC_ONCOGENIC_SIGNATURE	0.051748	0.772408	0.44573	0.983411	0.27179	0.725602	0.53234	0.942165	0.73206	0.993755	0.20091	0.869351	0.84549	0.983991	0.4107	0.901079	0.1812	0.94215	0.14528	0.833529
BIOCARTA_BIOPEPTIDES_PATHWAY	0.065847	0.772408	0.17693	0.966794	0.059442	0.418379	0.23346	0.85468	0.4378	0.969501	0.02942	0.713292	0.16483	0.828025	0.05584	0.713951	0.2005	0.94215	0.7907	0.961372
BIOCARTA_EOSINOPHILS_PATHWAY	0.065131	0.772408	0.011074	0.810668	0.050619	0.390015	0.08245	0.781969	0.097828	0.849232	0.43774	0.920686	0.44871	0.927091	0.33809	0.879007	0.61908	0.974406	0.27976	0.883507
BIOCARTA_HIF_PATHWAY	0.06503	0.772408	0.090181	0.946312	0.56137	0.860434	0.16217	0.817722	0.15762	0.897644	0.81331	0.979953	0.9453	0.994456	0.81336	0.973732	0.25731	0.947904	0.20111	0.864467
BIOCARTA_PITX2_PATHWAY	0.057761	0.772408	0.24636	0.969081	0.030051	0.309253	0.35764	0.904237	0.80087	0.996501	0.2938	0.901289	0.57583	0.946601	0.24237	0.855034	0.76595	0.985566	0.44488	0.911854
BIOCARTA_PLC_PATHWAY	0.060799	0.772408	0.89058	0.997416	0.94724	0.976586	0.54171	0.94354	0.091524	0.847364	0.23327	0.878485	0.21654	0.865579	0.55858	0.928909	0.45008	0.968112	0.18953	0.860811
BIOCARTA_PTDINS_PATHWAY	0.062543	0.772408	0.80173	0.996644	0.31683	0.754035	0.28903	0.879083	0.61297	0.988556	0.098108	0.802466	0.53435	0.93981	0.84388	0.977475	0.68452	0.979268	0.91414	0.987044
BIOCARTA_RAB_PATHWAY	0.063231	0.772408	0.19199	0.966794	0.73706	0.913139	0.25502	0.866736	0.014273	0.631175	0.71662	0.968404	0.87473	0.987167	0.89667	0.989485	0.69442	0.980566	0.066365	0.770496
BIOCARTA_RNAPOL3_PATHWAY	0.052344	0.772408	0.16583	0.964845	0.69255	0.899131	0.59472	0.953023	0.88128	0.99996	0.919	0.991985	0.33655	0.897396	0.67377	0.951244	0.85712	0.99146	0.1694	0.852854
BIOCARTA_TRKA_PATHWAY	0.064727	0.772408	0.76702	0.996644	0.75044	0.918111	0.77307	0.987669	0.16186	0.897644	0.51961	0.938189	0.26004	0.872306	0.25784	0.8589	0.52598	0.970634	0.87733	0.979499
BIOCARTA_VEGF_PATHWAY	0.063459	0.772408	0.44973	0.983706	0.77044	0.923904	0.81458	0.992117	0.17118	0.897644	0.75996	0.973256	0.41953	0.917512	0.28682	0.862438	0.21997	0.942695	0.17572	0.85684
BLANCO_MELO_COVID19_SARS_COV_2_INFECTION_A594_ACE2_EXPRESSING_CELLS_RUXOLITINIB_UP	0.044947	0.772408	0.11424	0.946312	0.047846	0.380534	0.11192	0.795489	0.58001	0.986149	0.28306	0.898029	0.90304	0.990059	0.47366	0.912309	0.080235	0.94215	0.030596	0.741499
BLANCO_MELO_HUMAN_PARAINFLUENZA_VIRUS_3_INFECTION_A594_CELLS_UP	0.065087	0.772408	0.0016973	0.601304	0.17121	0.631841	0.44495	0.927308	0.71894	0.993755	0.36269	0.90929	0.55232	0.943631	0.48468	0.915992	0.44983	0.968112	0.54763	0.92806
BROWNE_HCMV_INFECTION_1HR_DN	0.051819	0.772408	0.46872	0.986698	0.32722	0.759838	0.87104	0.998568	0.42278	0.967117	0.03608	0.732487	0.31266	0.892624	0.011845	0.567308	0.85457	0.990852	0.77835	0.95865
BROWNE_HCMV_INFECTION_2HR_DN	0.064953	0.772408	0.3642	0.980393	0.21266	0.673925	0.62165	0.957186	0.75419	0.995954	0.60092	0.955117	0.39369	0.913774	0.40539	0.898084	0.0075811	0.94215	0.47935	0.920286
BROWNE_HCMV_INFECTION_2HR_UP	0.043968	0.772408	0.025309	0.881026	0.035829	0.334581	0.17139	0.818628	0.73078	0.993755	0.13301	0.830336	0.85356	0.984997	0.90567	0.990291	0.45762	0.968676	0.094308	0.794889
BRUINS_UVC_RESPONSE_VIA_TP53_GROUP_C	0.065332	0.772408	0.34859	0.97965	0.21321	0.674571	0.31139	0.883455	0.40536	0.9656	0.45137	0.923099	0.073381	0.757143	0.50629	0.91952	0.62658	0.974572	0.35771	0.895556
BURTON_ADIPOGENESIS_6	0.045362	0.772408	0.86618	0.997333	0.91165	0.964894	0.16812	0.81859	0.19678	0.90317	0.088946	0.796806	0.041138	0.701203	0.024855	0.629858	0.86222	0.991887	0.19381	0.860938
BYSTRYKH_HEMATOPOIESIS_STEM_CELL_QTL_TRANS	0.049037	0.772408	0.6171	0.994221	0.30377	0.748343	0.26426	0.869594	0.0014527	0.533121	0.023752	0.69525	0.11095	0.791204	0.51292	0.92069	0.75478	0.985566	0.99481	0.999572
CAIRO_PML_TARGETS_BOUND_BY_MYC_DN	0.051504	0.772408	0.43099	0.982274	0.79634	0.931929	0.69467	0.972184	0.15236	0.897644	0.99625	0.99883	0.11636	0.795571	0.024801	0.629858	0.026381	0.94215	0.007112	0.635083
CASTELLANO_NRAS_TARGETS_DN	0.056185	0.772408	0.22905	0.969081	0.16357	0.621011	0.18689	0.83424	0.38834	0.964357	0.18663	0.865228	0.17868	0.839544	0.007034	0.515398	0.44419	0.967983	0.47813	0.919716
CHANGOLKAR_H2AFY_TARGETS_DN	0.06148	0.772408	0.77522	0.996644	0.64331	0.885541	0.013657	0.686718	0.0070973	0.549509	0.20728	0.871619	0.50687	0.938013	0.7435	0.96243	0.86983	0.992443	0.8314	0.972726
CHANGOLKAR_H2AFY_TARGETS_UP	0.043095	0.772408	0.646	0.996644	0.87955	0.955214	0.68583	0.970781	0.03001	0.729447	0.83348	0.982554	0.717	0.968153	0.75564	0.965536	0.33004	0.949782	0.11233	0.809168
CHARAFE_BREAST_CANCER_BASAL_VS_MESENCHYMAL_DN	0.064404	0.772408	0.47764	0.987799	0.30758	0.750812	0.32112	0.886922	0.28079	0.936108	0.66076	0.960969	0.02463	0.658191	0.11061	0.770333	0.49656	0.969027	0.34044	0.891507
CHARAFE_BREAST_CANCER_LUMINAL_VS_MESENCHYMAL_UP	0.052939	0.772408	0.052556	0.918011	0.068738	0.446823	0.19273	0.841475	0.05136	0.803304	0.73059	0.970991	0.014943	0.591794	0.63768	0.944402	0.54486	0.970634	0.12756	0.819584
CUI_GLUCOSE_DEPRIVATION	0.050892	0.772408	0.68095	0.996644	0.81876	0.938927	0.81209	0.991781	0.1673	0.897644	0.31367	0.904566	0.47008	0.93041	0.075576	0.734352	0.088095	0.94215	0.35317	0.895187
DURAND_STROMA_NS_UP	0.065156	0.772408	0.28926	0.975841	0.42565	0.808977	0.4548	0.927695	0.67459	0.993101	0.26295	0.88904	0.66274	0.96149	0.086839	0.743869	0.52744	0.970634	0.35691	0.895556
EGUCHI_CELL_CYCLE_RB1_TARGETS	0.058684	0.772408	0.24905	0.969081	0.30351	0.748062	0.64973	0.965257	0.2137	0.914226	0.44679	0.921815	0.12669	0.800988	0.33809	0.879007	0.3995	0.963833	0.28262	0.885135
ELLWOOD_MYC_TARGETS_UP	0.064635	0.772408	0.70818	0.996644	0.79011	0.930197	0.003605	0.616873	0.28076	0.936108	0.16635	0.856902	0.19421	0.845582	0.93014	0.994057	0.85091	0.990119	0.17678	0.85684
ELVIDGE_HIF1A_TARGETS_DN	0.042788	0.772408	0.51778	0.99061	0.7779	0.926699	0.64351	0.964216	0.56165	0.983966	0.7031	0.966898	0.028516	0.6814	0.18966	0.828116	0.75042	0.985566	0.079969	0.784511
EPPERT_HSC_R	0.066649	0.772408	0.25863	0.970552	0.33689	0.766499	0.64753	0.964818	0.18263	0.900285	0.030361	0.714092	0.25397	0.868704	0.63472	0.943031	0.88595	0.993519	0.7903	0.961372
FERREIRA_EWINGS_SARCOMA_UNSTABLE_VS_STABLE_DN	0.063005	0.772408	0.0020549	0.623992	0.20647	0.668391	0.96416	0.99991	0.68636	0.993566	0.054379	0.765958	0.52721	0.939435	0.42985	0.905329	0.099468	0.94215	0.55835	0.92806
FIGUEROA_AML_METHYLATION_CLUSTER_5_UP	0.045057	0.772408	0.56383	0.992219	0.62722	0.880677	0.41021	0.919116	0.86728	0.99996	0.043968	0.747676	0.1887	0.843054	0.7486	0.965175	0.96367	0.99725	0.029069	0.736539
FONTAINE_THYROID_TUMOR_UNCERTAIN_MALIGNANCY_DN	0.044049	0.772408	0.11334	0.946312	0.13161	0.575292	0.93754	0.99991	0.81987	0.998648	0.98647	0.997479	0.56819	0.945564	0.44552	0.908374	0.07388	0.94215	0.85804	0.977881
GARGALOVIC_RESPONSE_TO_OXIDIZED_PHOSPHOLIPIDS_MAGENTA_UP	0.050993	0.772408	0.66304	0.996644	0.2079	0.669803	0.38977	0.913565	0.65027	0.991534	0.26847	0.890141	0.96106	0.996298	0.46906	0.911153	0.066862	0.94215	0.056451	0.767858
GAUSSMANN_MLL_AF4_FUSION_TARGETS_A_UP	0.050323	0.772408	0.58734	0.994221	0.14023	0.588254	0.59349	0.952983	0.11764	0.863935	0.27711	0.895355	0.28562	0.883639	0.21101	0.835595	0.48034	0.969027	0.57306	0.930689
GEISS_RESPONSE_TO_DSRNA_DN	0.048068	0.772408	0.96227	0.999786	0.29947	0.746032	0.58405	0.951355	0.83026	0.998984	0.35424	0.906328	0.21155	0.860985	0.071413	0.726695	0.4287	0.966913	0.19001	0.860811
GENTILE_UV_RESPONSE_CLUSTER_D6	0.062524	0.772408	0.00013771	0.260195	0.34833	0.771662	0.42188	0.920332	0.12499	0.867715	0.62856	0.9607	0.23772	0.868704	0.33452	0.879007	0.16265	0.94215	0.23453	0.869763
GERHOLD_RESPONSE_TO_TZD_DN	0.044465	0.772408	0.29321	0.975841	0.0061058	0.126621	0.53529	0.942984	0.076346	0.825258	0.050132	0.761501	0.30869	0.890101	0.015849	0.594653	0.70763	0.981417	0.14194	0.833529
GOBP_ACTIN_FILAMENT_BASED_MOVEMENT	0.048819	0.772408	0.47411	0.987799	0.91771	0.967073	0.61593	0.956782	0.39221	0.964917	0.45843	0.924892	0.1379	0.807807	0.74676	0.963982	0.60472	0.974406	0.043566	0.741499
GOBP_ACTIVATION_OF_IMMUNE_RESPONSE	0.04233	0.772408	0.018465	0.876285	2.3942e-05	0.00260983	0.034173	0.739696	0.89127	0.99996	0.90972	0.99051	0.028799	0.6814	0.082279	0.741073	0.94776	0.99604	0.15311	0.837283
GOBP_ADHESION_OF_SYMBIONT_TO_HOST	0.053372	0.772408	0.026567	0.883116	0.35183	0.774381	0.10031	0.789495	0.65546	0.991608	0.37168	0.911117	0.86462	0.986218	0.88029	0.985341	0.95789	0.997235	0.11257	0.809168
GOBP_ADULT_BEHAVIOR	0.053345	0.772408	0.22156	0.969081	0.38773	0.792565	0.60236	0.954448	0.79208	0.996501	0.015788	0.667848	0.01928	0.626552	0.018327	0.605111	0.66719	0.977553	0.057363	0.76985
GOBP_ADULT_HEART_DEVELOPMENT	0.045526	0.772408	0.40753	0.980393	0.4742	0.827771	0.15395	0.815765	0.62126	0.988963	0.24175	0.880187	0.29425	0.885353	0.35099	0.883946	0.70526	0.980566	0.8545	0.977327
GOBP_ANTEROGRADE_AXONAL_TRANSPORT_OF_MITOCHONDRION	0.045892	0.772408	0.27062	0.973266	0.40402	0.802371	0.90079	0.99991	0.35916	0.960351	0.73853	0.972434	0.92073	0.992597	0.45062	0.909693	0.28458	0.947904	0.01448	0.692387
GOBP_ANTEROGRADE_NEURONAL_DENSE_CORE_VESICLE_TRANSPORT	0.042402	0.772408	0.02917	0.885511	0.23458	0.694307	0.71758	0.976801	0.077688	0.825258	0.21124	0.871619	0.061571	0.732692	0.16989	0.817905	0.46493	0.969027	0.29301	0.886935
GOBP_ARTERY_DEVELOPMENT	0.064986	0.772408	0.28518	0.975841	0.018143	0.235117	0.052957	0.750445	0.24335	0.923602	0.23051	0.876874	0.77717	0.978381	0.067687	0.721121	0.40699	0.964341	0.77061	0.957155
GOBP_ATP_BIOSYNTHETIC_PROCESS	0.051592	0.772408	0.73079	0.996644	0.11936	0.554089	0.037461	0.747858	0.78664	0.996385	0.69807	0.965827	0.74829	0.97315	0.65933	0.948547	0.25648	0.947904	0.00056107	0.405106
GOBP_ATP_METABOLIC_PROCESS	0.046953	0.772408	0.52413	0.99061	0.16331	0.620301	0.16371	0.817722	0.5687	0.98566	0.19163	0.86591	0.9279	0.992878	0.68495	0.952048	0.51528	0.970191	0.23098	0.867666
GOBP_AUDITORY_RECEPTOR_CELL_DEVELOPMENT	0.048829	0.772408	0.93924	0.999087	0.41307	0.803967	0.88902	0.99991	0.41108	0.966593	0.14718	0.841276	0.47992	0.930615	0.46216	0.911153	0.1414	0.94215	0.056492	0.767858
GOBP_AUTOPHAGOSOME_MATURATION	0.058075	0.772408	0.096969	0.946312	0.15577	0.610136	0.28656	0.878693	0.50307	0.976229	0.93536	0.993726	0.090343	0.771514	0.34862	0.881447	0.37508	0.95638	0.054489	0.759328
GOBP_BODY_FLUID_SECRETION	0.060316	0.772408	0.37952	0.980393	0.05205	0.394159	0.0045598	0.627866	0.17247	0.897644	0.34852	0.905955	0.37367	0.906403	0.14078	0.800338	0.12684	0.94215	0.2154	0.86548
GOBP_BRAIN_RENIN_ANGIOTENSIN_SYSTEM	0.042596	0.772408	0.22997	0.969081	0.79496	0.931433	0.34535	0.897466	0.59798	0.988194	0.032834	0.730368	0.022025	0.650745	0.02882	0.655677	0.55833	0.97075	0.7317	0.954039
GOBP_CALCIUM_DEPENDENT_CELL_CELL_ADHESION_VIA_PLASMA_MEMBRANE_CELL_ADHESION_MOLECULES	0.052651	0.772408	0.4602	0.985375	0.070879	0.452439	0.022654	0.720067	0.51286	0.976229	0.66774	0.961601	0.87838	0.98755	0.47036	0.911153	0.2385	0.942695	0.4508	0.913068
GOBP_CANONICAL_WNT_SIGNALING_PATHWAY_INVOLVED_IN_OSTEOBLAST_DIFFERENTIATION	0.062461	0.772408	0.18194	0.966794	0.51592	0.843856	0.75872	0.9859	0.72466	0.993755	0.027796	0.705961	0.81917	0.980734	0.066281	0.721121	0.55606	0.97075	0.42755	0.907438
GOBP_CARBOHYDRATE_DERIVATIVE_METABOLIC_PROCESS	0.057637	0.772408	0.75588	0.996644	0.26507	0.717872	0.21914	0.850482	0.88569	0.99996	0.41069	0.91747	0.74861	0.97315	0.64466	0.945721	0.075873	0.94215	0.21223	0.86548
GOBP_CARDIAC_CHAMBER_FORMATION	0.065761	0.772408	0.81652	0.996644	0.31005	0.752975	0.014793	0.695994	0.02561	0.696607	0.78763	0.978944	0.65366	0.961259	0.5046	0.91952	0.79567	0.987332	0.29263	0.886935
GOBP_CARDIAC_MYOFIBRIL_ASSEMBLY	0.060026	0.772408	0.20324	0.966794	0.15227	0.606298	0.20796	0.84851	0.62267	0.988963	0.16258	0.855296	0.53814	0.940959	0.40127	0.896917	0.17379	0.94215	0.078609	0.784511
GOBP_CARDIAC_VENTRICLE_FORMATION	0.043993	0.772408	0.42509	0.981134	0.078467	0.473403	0.020134	0.711975	0.0037715	0.548145	0.71178	0.967841	0.21056	0.858394	0.21381	0.835838	0.59447	0.973128	0.13753	0.828358
GOBP_CDC42_PROTEIN_SIGNAL_TRANSDUCTION	0.065534	0.772408	0.60548	0.994221	0.77067	0.923904	0.025599	0.720067	0.00048709	0.396775	0.0075336	0.630572	0.91591	0.992447	0.84356	0.977475	0.58142	0.97075	0.79234	0.962046
GOBP_CELLULAR_LIPID_CATABOLIC_PROCESS	0.048737	0.772408	0.24472	0.969081	0.51979	0.844983	0.18702	0.83424	0.29968	0.943308	0.13655	0.835099	0.037155	0.694568	0.0026773	0.408976	0.4812	0.969027	0.63962	0.940537
GOBP_CELLULAR_RESPONSE_TO_SALT	0.056393	0.772408	0.12047	0.949842	0.28929	0.738057	0.025354	0.720067	0.32655	0.951103	0.79757	0.978944	0.40808	0.916793	0.20077	0.833637	0.65599	0.976706	0.74459	0.955376
GOBP_CELLULAR_RESPONSE_TO_STRESS	0.059653	0.772408	0.16677	0.964845	0.012411	0.190134	0.6354	0.962067	0.65417	0.991608	0.45318	0.92395	0.42573	0.918826	0.40948	0.900983	0.77114	0.985787	0.11058	0.80887
GOBP_CELL_ACTIVATION	0.053898	0.772408	0.0098017	0.772216	3.1018e-13	7.53516e-10	0.044277	0.747858	0.20493	0.910189	0.014102	0.64812	0.1568	0.82325	0.091225	0.751953	0.40529	0.964341	0.078558	0.784511
GOBP_CELL_CYCLE_PROCESS	0.064755	0.772408	0.55429	0.99105	0.089044	0.498681	0.26615	0.870857	0.0010616	0.495271	0.48995	0.933229	0.11401	0.791589	0.49059	0.915992	0.65825	0.976959	0.079623	0.784511
GOBP_CELL_MORPHOGENESIS_INVOLVED_IN_DIFFERENTIATION	0.045903	0.772408	0.56882	0.992219	0.16032	0.617114	0.031133	0.732554	0.35564	0.960351	0.09159	0.799714	0.50895	0.938013	0.80796	0.971815	0.34417	0.949782	0.48406	0.920708
GOBP_CELL_SURFACE_PATTERN_RECOGNITION_RECEPTOR_SIGNALING_PATHWAY	0.060638	0.772408	0.094349	0.946312	0.09071	0.500957	0.13513	0.800963	0.57647	0.986149	0.79167	0.978944	0.4561	0.927805	0.12164	0.781003	0.66977	0.977553	0.070724	0.770496
GOBP_CEREBELLAR_CORTEX_DEVELOPMENT	0.045064	0.772408	0.4745	0.987799	0.020323	0.250633	0.82497	0.993088	0.96767	0.99996	0.2283	0.875079	0.64643	0.959656	0.20452	0.835338	0.67393	0.977553	0.12502	0.818455
GOBP_CEREBELLAR_GRANULAR_LAYER_MORPHOGENESIS	0.045116	0.772408	0.38398	0.980393	0.94973	0.97786	0.60671	0.955464	0.63165	0.990911	0.44353	0.920686	0.59971	0.950989	0.34587	0.880943	0.50577	0.969027	0.060968	0.770496
GOBP_CHROMATIN_ORGANIZATION	0.052991	0.772408	0.49749	0.989624	0.00048855	0.0228865	0.737	0.982006	0.44065	0.969501	0.057789	0.7682	0.79343	0.979663	0.60581	0.937704	0.074085	0.94215	0.43885	0.909316
GOBP_CHROMATIN_REMODELING_AT_CENTROMERE	0.061509	0.772408	0.19334	0.966794	0.93043	0.970415	0.72871	0.979996	0.91864	0.99996	0.74525	0.972434	0.41485	0.916793	0.093451	0.753457	0.38123	0.960218	0.86354	0.978094
GOBP_CIRCADIAN_SLEEP_WAKE_CYCLE	0.065016	0.772408	0.57151	0.992378	0.0029989	0.0808182	0.46296	0.929802	0.38035	0.963826	0.010714	0.646045	0.13532	0.807079	0.3131	0.870442	0.16473	0.94215	0.48862	0.923166
GOBP_COLLAGEN_FIBRIL_ORGANIZATION	0.05083	0.772408	0.5468	0.99105	0.58419	0.865825	0.80172	0.991084	0.14966	0.897644	0.23371	0.878911	0.86558	0.986218	0.48492	0.915992	0.14614	0.94215	0.2417	0.874053
GOBP_CYTOKINESIS	0.060326	0.772408	0.71807	0.996644	0.94073	0.974527	0.70785	0.976381	0.30942	0.943933	0.69213	0.964843	0.4519	0.92736	0.64138	0.945072	0.6585	0.976959	0.53646	0.927488
GOBP_CYTOSKELETON_DEPENDENT_INTRACELLULAR_TRANSPORT	0.051396	0.772408	0.4643	0.985713	0.17312	0.633926	0.5541	0.945342	0.30847	0.943933	0.20538	0.871619	0.79989	0.979663	0.79345	0.970778	0.70557	0.980566	0.023438	0.721157
GOBP_CYTOSOLIC_RIBOSOME_ASSEMBLY	0.047775	0.772408	0.52158	0.99061	0.28529	0.735006	0.70054	0.974293	0.09418	0.847364	0.54173	0.944835	0.24905	0.868704	0.5695	0.929866	0.96861	0.998012	0.040786	0.741499
GOBP_DEFENSE_RESPONSE_TO_BACTERIUM	0.04537	0.772408	0.32087	0.975841	0.38819	0.792927	0.046274	0.747858	0.42279	0.967117	0.90392	0.99051	0.6705	0.962881	0.53481	0.924615	0.30489	0.949782	0.2296	0.867536
GOBP_DENDRITIC_SPINE_MORPHOGENESIS	0.046105	0.772408	0.050595	0.918011	0.60568	0.873731	0.1148	0.795901	0.8101	0.997401	0.62362	0.959192	0.57697	0.946601	0.46421	0.911153	0.64999	0.97571	0.7952	0.962264
GOBP_DETECTION_OF_TEMPERATURE_STIMULUS_INVOLVED_IN_THERMOCEPTION	0.066614	0.772408	0.7018	0.996644	0.26456	0.717083	0.69545	0.972557	0.21097	0.913613	0.85356	0.982736	0.98748	0.999214	0.80419	0.971736	0.50286	0.969027	0.62056	0.938722
GOBP_DNA_BIOSYNTHETIC_PROCESS	0.061992	0.772408	0.81445	0.996644	0.06864	0.446699	0.0968	0.786467	0.75385	0.995954	0.37763	0.913273	0.40838	0.916793	0.84165	0.977422	0.98853	0.999562	0.24807	0.874376
GOBP_DNA_REPLICATION	0.043929	0.772408	0.82871	0.996644	0.27386	0.726962	0.89449	0.99991	0.62658	0.989484	0.54363	0.944923	0.52825	0.939435	0.95904	0.995301	0.92466	0.995074	0.044965	0.741499
GOBP_DOUBLE_STRAND_BREAK_REPAIR_VIA_BREAK_INDUCED_REPLICATION	0.055352	0.772408	0.82572	0.996644	0.45856	0.821774	0.96203	0.99991	0.85838	0.99996	0.94448	0.994663	0.0062392	0.550193	0.22146	0.840006	0.56293	0.97075	0.094769	0.794889
GOBP_ENDOSOME_TO_LYSOSOME_TRANSPORT	0.058245	0.772408	0.067524	0.941957	0.29137	0.739429	0.46216	0.929293	0.39419	0.964917	0.64092	0.960878	0.85221	0.984379	0.14982	0.803276	0.98188	0.999248	0.39714	0.903711
GOBP_ENDOTHELIAL_CELL_FATE_COMMITMENT	0.065335	0.772408	0.1516	0.964845	0.3783	0.787014	0.051341	0.747858	0.54527	0.981336	0.24787	0.88061	0.70204	0.966894	0.49087	0.915992	0.77929	0.985909	0.35121	0.895187
GOBP_EOSINOPHIL_MEDIATED_IMMUNITY	0.061263	0.772408	0.1149	0.946312	0.14436	0.594393	0.030611	0.732554	0.70094	0.993755	0.2484	0.881281	0.0020723	0.517688	0.023957	0.629858	0.79251	0.987332	0.4862	0.921415
GOBP_ESTABLISHMENT_OF_MEIOTIC_SPINDLE_LOCALIZATION	0.063127	0.772408	0.57406	0.99297	0.61783	0.878073	0.77887	0.988228	0.25529	0.924396	0.061761	0.769532	0.092936	0.776218	0.86783	0.982462	0.95497	0.996594	0.54167	0.927829
GOBP_ESTABLISHMENT_OF_PROTEIN_LOCALIZATION	0.063994	0.772408	0.23541	0.969081	0.29385	0.742043	0.0084695	0.648871	0.27963	0.936108	0.72537	0.969782	0.21634	0.865579	0.17033	0.818051	0.57073	0.97075	0.86795	0.978601
GOBP_ESTABLISHMENT_OF_PROTEIN_LOCALIZATION_TO_VACUOLE	0.046863	0.772408	0.56318	0.992219	0.64018	0.884774	0.46796	0.931464	0.12023	0.864612	0.57061	0.947175	0.36774	0.903996	0.91019	0.991226	0.4661	0.969027	0.56494	0.930195
GOBP_EXCITATORY_SYNAPSE_ASSEMBLY	0.061908	0.772408	0.39692	0.980393	0.5401	0.851921	0.37136	0.908776	0.62326	0.988963	0.29355	0.901289	0.71354	0.968061	0.18974	0.828116	0.63212	0.974572	0.69726	0.951559
GOBP_EXOCYST_LOCALIZATION	0.060637	0.772408	0.44246	0.983411	0.92733	0.970016	0.77734	0.988228	0.57882	0.986149	0.82804	0.981751	0.52381	0.939083	0.98939	0.999478	0.12586	0.94215	0.74284	0.955127
GOBP_EXPORT_FROM_CELL	0.047869	0.772408	0.72039	0.996644	0.091892	0.502598	0.11682	0.799471	0.31903	0.947202	0.19452	0.865971	0.002523	0.517688	0.060921	0.716117	0.81859	0.989671	0.42564	0.907356
GOBP_FATTY_ACID_BETA_OXIDATION	0.043775	0.772408	0.082772	0.94418	0.70974	0.905343	0.356	0.902203	0.60036	0.98849	0.36625	0.90929	0.06155	0.732692	0.023474	0.629858	0.38926	0.963269	0.80839	0.965761
GOBP_FLUID_TRANSPORT	0.061576	0.772408	0.0072334	0.752107	0.16319	0.620021	0.040562	0.747858	0.31687	0.947202	0.37074	0.910747	0.9166	0.992569	0.51755	0.921274	0.48242	0.969027	0.29636	0.887626
GOBP_G1_TO_G0_TRANSITION	0.05525	0.772408	0.85686	0.996727	0.90575	0.962798	0.37493	0.909024	0.71489	0.993755	0.65689	0.960969	0.36253	0.903385	0.55787	0.928909	0.55915	0.97075	0.40369	0.904615
GOBP_GAMMA_AMINOBUTYRIC_ACID_TRANSPORT	0.045516	0.772408	0.51094	0.99061	0.4093	0.802474	0.29526	0.880637	0.074316	0.825258	0.17955	0.861814	0.15503	0.82325	0.42798	0.905094	0.75634	0.985566	0.9954	0.999611
GOBP_GLIAL_CELL_DEVELOPMENT	0.046036	0.772408	0.22495	0.969081	0.47237	0.827295	0.44928	0.927308	0.49453	0.975637	0.73121	0.971418	0.54676	0.941765	0.30685	0.870442	0.37617	0.95638	0.99179	0.998723
GOBP_GLUCOSAMINE_CONTAINING_COMPOUND_METABOLIC_PROCESS	0.047391	0.772408	0.11445	0.946312	0.82834	0.941794	0.32548	0.888633	0.28286	0.937623	0.93319	0.993527	0.70866	0.967501	0.57116	0.930371	0.69734	0.980566	0.54489	0.92806
GOBP_GLYCEROLIPID_CATABOLIC_PROCESS	0.062652	0.772408	0.73859	0.996644	0.24792	0.703696	0.29865	0.882328	0.070962	0.825258	0.034135	0.732487	0.078659	0.759823	0.10001	0.758168	0.61448	0.974406	0.15455	0.838197
GOBP_GLYCINE_METABOLIC_PROCESS	0.042104	0.772408	0.81917	0.996644	0.7728	0.924342	0.95504	0.99991	0.085572	0.846802	0.803	0.979416	0.33879	0.897795	0.6887	0.952048	0.3305	0.949782	0.75511	0.956108
GOBP_G_QUADRUPLEX_DNA_UNWINDING	0.065989	0.772408	0.15626	0.964845	0.64554	0.886044	0.53693	0.942984	0.60942	0.988556	0.36914	0.909808	0.36173	0.903385	0.80574	0.971736	0.91388	0.994571	0.70374	0.951908
GOBP_HEAT_ACCLIMATION	0.06206	0.772408	0.03602	0.911683	0.93222	0.971229	0.086012	0.782194	0.62675	0.989484	0.01262	0.646045	0.59876	0.950989	0.81963	0.974191	0.20848	0.942695	0.1404	0.830387
GOBP_HEMOGLOBIN_BIOSYNTHETIC_PROCESS	0.052121	0.772408	0.18946	0.966794	0.59895	0.871046	0.78412	0.988436	0.011685	0.618544	0.50897	0.936735	0.80196	0.979875	0.8368	0.976146	0.37875	0.957945	0.87651	0.979314
GOBP_HEMOGLOBIN_METABOLIC_PROCESS	0.049187	0.772408	0.094272	0.946312	0.5327	0.85025	0.69221	0.971219	0.014277	0.631175	0.41286	0.91747	0.81712	0.980734	0.76924	0.96761	0.48115	0.969027	0.92073	0.987914
GOBP_HINDBRAIN_MORPHOGENESIS	0.048176	0.772408	0.32669	0.975841	0.089034	0.498681	0.97919	0.99991	0.87975	0.99996	0.51492	0.937286	0.66317	0.96149	0.27729	0.861179	0.37427	0.95638	0.089325	0.794889
GOBP_HISTONE_H2B_UBIQUITINATION	0.044874	0.772408	0.048885	0.918011	0.39818	0.799982	0.26315	0.868737	0.52773	0.976229	0.36163	0.90929	0.12762	0.801644	0.36678	0.888816	0.75398	0.985566	0.14737	0.833529
GOBP_HORMONE_MEDIATED_SIGNALING_PATHWAY	0.04605	0.772408	0.10433	0.946312	0.075792	0.467258	0.79862	0.990123	0.8853	0.99996	0.49635	0.935435	0.016588	0.612693	0.057742	0.715291	0.0083199	0.94215	0.61337	0.937994
GOBP_HYPOXIA_INDUCIBLE_FACTOR_1ALPHA_SIGNALING_PATHWAY	0.050369	0.772408	0.74926	0.996644	0.78987	0.9301	0.66338	0.967522	0.85404	0.999612	0.20689	0.871619	0.2549	0.868704	0.39962	0.896917	0.38635	0.963269	0.24091	0.873626
GOBP_IMMUNE_RESPONSE_REGULATING_CELL_SURFACE_RECEPTOR_SIGNALING_PATHWAY	0.055531	0.772408	0.034062	0.898111	2.8542e-08	1.34821e-05	0.020506	0.713097	0.42674	0.967934	0.31919	0.904566	0.0093719	0.555983	0.0023263	0.405958	0.90009	0.993519	0.45343	0.91325
GOBP_INFLAMMATORY_RESPONSE_TO_WOUNDING	0.062023	0.772408	0.012185	0.832152	0.021188	0.25626	0.30916	0.883455	0.38596	0.964255	0.41679	0.91747	0.036577	0.691949	0.029639	0.661757	0.61836	0.974406	0.0061762	0.635083
GOBP_INORGANIC_ION_HOMEOSTASIS	0.055057	0.772408	0.95429	0.999786	0.90361	0.962059	0.99426	0.99991	0.74025	0.994263	0.38299	0.913273	0.34544	0.898935	0.056113	0.71413	0.077043	0.94215	0.55009	0.92806
GOBP_INTERLEUKIN_6_PRODUCTION	0.049137	0.772408	0.023021	0.876285	0.0059458	0.124671	0.70412	0.975465	0.98586	0.99996	0.84511	0.982668	0.30703	0.889515	0.78021	0.968361	0.22956	0.942695	0.49986	0.924475
GOBP_INTERMEDIATE_FILAMENT_ORGANIZATION	0.062933	0.772408	0.92749	0.998187	0.9781	0.989143	0.77915	0.988228	0.13833	0.879089	0.80919	0.979888	0.81128	0.979883	0.55884	0.928909	0.80808	0.988689	0.99944	0.999796
GOBP_ISOLEUCINE_METABOLIC_PROCESS	0.059118	0.772408	0.054745	0.919684	0.51353	0.843619	0.61448	0.956611	0.42936	0.967934	0.76728	0.97531	0.061608	0.732692	0.50912	0.919791	0.30785	0.949782	0.077108	0.782975
GOBP_LEUKOCYTE_MIGRATION_INVOLVED_IN_INFLAMMATORY_RESPONSE	0.059292	0.772408	0.85093	0.996644	0.030259	0.310159	0.20578	0.84851	0.61459	0.988556	0.40136	0.915248	0.87641	0.98718	0.10064	0.759462	0.32612	0.949782	0.095567	0.797882
GOBP_LIPID_BIOSYNTHETIC_PROCESS	0.053149	0.772408	0.51356	0.99061	0.40563	0.802474	0.3104	0.883455	0.048299	0.796668	0.073828	0.783787	0.10953	0.791204	0.032611	0.672736	0.0835	0.94215	0.30295	0.887626
GOBP_LIPOXYGENASE_PATHWAY	0.043061	0.772408	0.37243	0.980393	0.29615	0.74389	0.46578	0.931464	0.1769	0.898024	0.19855	0.86781	0.27127	0.87593	0.11233	0.77271	0.49619	0.969027	0.0016605	0.601153
GOBP_LONG_CHAIN_FATTY_ACID_BIOSYNTHETIC_PROCESS	0.05219	0.772408	0.37899	0.980393	0.46909	0.825181	0.065386	0.759783	0.17636	0.897644	0.63024	0.9607	0.0010556	0.503318	0.039712	0.679527	0.52699	0.970634	0.044808	0.741499
GOBP_LYMPHATIC_ENDOTHELIAL_CELL_DIFFERENTIATION	0.06593	0.772408	0.087713	0.945222	0.63542	0.883506	0.045415	0.747858	0.10994	0.858838	0.36891	0.909808	0.36757	0.903996	0.142	0.800997	0.91238	0.994571	0.83492	0.973129
GOBP_LYMPHOCYTE_APOPTOTIC_PROCESS	0.052158	0.772408	0.16548	0.964845	0.0029191	0.0794229	0.074759	0.770199	0.7153	0.993755	0.8838	0.987452	0.97008	0.997044	0.69095	0.952048	0.64597	0.975647	0.51607	0.926222
GOBP_MAINTENANCE_OF_APICAL_BASAL_CELL_POLARITY	0.065496	0.772408	0.75067	0.996644	0.16658	0.626148	0.94903	0.99991	0.25745	0.925804	0.34255	0.904566	0.53855	0.940959	0.32998	0.87638	0.22129	0.942695	0.83387	0.97275
GOBP_MAINTENANCE_OF_LENS_TRANSPARENCY	0.054867	0.772408	0.87025	0.997333	0.65146	0.888098	0.51116	0.937482	0.3647	0.961184	0.6965	0.965437	0.87991	0.98755	0.29798	0.867754	0.95984	0.99725	0.85336	0.977269
GOBP_MAINTENANCE_OF_LOCATION_IN_CELL	0.046895	0.772408	0.69567	0.996644	0.82549	0.94075	0.7252	0.979199	0.98159	0.99996	0.86465	0.983897	0.49265	0.934321	0.17915	0.822479	0.66024	0.977131	0.20942	0.86548
GOBP_MEIOTIC_CELL_CYCLE_PROCESS	0.057058	0.772408	0.72407	0.996644	0.56267	0.860434	0.13032	0.800963	0.017983	0.641336	0.36679	0.909735	0.0067943	0.550193	0.40287	0.896929	0.99458	0.999809	0.32572	0.891159
GOBP_MEMBRANE_LIPID_METABOLIC_PROCESS	0.042295	0.772408	0.77059	0.996644	0.20046	0.662293	0.53838	0.942984	0.28269	0.937623	0.065128	0.775998	0.4794	0.93041	0.15321	0.806363	0.40038	0.964341	0.81662	0.968929
GOBP_MODULATION_OF_MICROTUBULE_CYTOSKELETON_INVOLVED_IN_CEREBRAL_CORTEX_RADIAL_GLIA_GUIDED_MIGRATION	0.063805	0.772408	0.33812	0.979404	0.35908	0.778052	0.010095	0.66241	0.062959	0.822927	0.24119	0.880187	0.91401	0.99194	0.47346	0.912309	0.8605	0.99166	0.00018191	0.327387
GOBP_MONOACYLGLYCEROL_METABOLIC_PROCESS	0.061036	0.772408	0.80698	0.996644	0.90815	0.964169	0.49833	0.936437	0.4301	0.967934	0.33648	0.904566	0.16193	0.826112	0.3135	0.870442	0.30019	0.949782	0.13247	0.822859
GOBP_MONOCARBOXYLIC_ACID_CATABOLIC_PROCESS	0.060955	0.772408	0.38468	0.980393	0.64167	0.885504	0.46988	0.932033	0.61539	0.988556	0.39351	0.914848	0.039574	0.701203	0.078232	0.734352	0.25296	0.947904	0.25576	0.877634
GOBP_MONOSACCHARIDE_CATABOLIC_PROCESS	0.0638	0.772408	0.099798	0.946312	0.01123	0.181527	0.88571	0.99991	0.58686	0.986149	0.2551	0.885517	0.84878	0.983991	0.41494	0.90214	0.10812	0.94215	0.63307	0.940212
GOBP_MRNA_METABOLIC_PROCESS	0.06199	0.772408	0.083038	0.94418	0.22829	0.690198	0.30117	0.882346	0.69384	0.993755	0.21028	0.871619	0.55403	0.943934	0.62564	0.940919	0.17251	0.94215	0.041584	0.741499
GOBP_MYELOID_CELL_ACTIVATION_INVOLVED_IN_IMMUNE_RESPONSE	0.066298	0.772408	0.49782	0.989624	0.09334	0.506072	0.26291	0.868546	0.7634	0.99611	0.39189	0.914392	0.16762	0.829192	0.43445	0.906673	0.5257	0.970634	0.81115	0.966654
GOBP_NEGATIVE_REGULATION_OF_ALCOHOL_BIOSYNTHETIC_PROCESS	0.065366	0.772408	0.062642	0.930383	0.035262	0.332328	0.020695	0.714347	0.42492	0.967117	0.87901	0.985718	0.065363	0.738469	0.22345	0.841653	0.42461	0.965893	0.075747	0.779089
GOBP_NEGATIVE_REGULATION_OF_ATP_BIOSYNTHETIC_PROCESS	0.054562	0.772408	0.75676	0.996644	0.033792	0.326863	0.58973	0.951948	0.4039	0.96536	0.90832	0.99051	0.36531	0.903385	0.082335	0.741073	0.93357	0.995153	0.91642	0.98734
GOBP_NEGATIVE_REGULATION_OF_BONE_REMODELING	0.056858	0.772408	0.42596	0.981414	0.08198	0.48221	0.99616	0.99991	0.73957	0.99408	0.56857	0.947175	0.97438	0.997681	0.74881	0.965175	0.67928	0.978191	0.55191	0.92806
GOBP_NEGATIVE_REGULATION_OF_CAMP_MEDIATED_SIGNALING	0.057291	0.772408	0.27437	0.975264	0.82402	0.940362	0.5777	0.950273	0.061809	0.822427	0.42657	0.919162	0.75371	0.973999	0.73676	0.961242	0.77295	0.985787	0.067932	0.770496
GOBP_NEGATIVE_REGULATION_OF_CELLULAR_COMPONENT_ORGANIZATION	0.059962	0.772408	0.47578	0.987799	0.23099	0.69206	0.084255	0.782054	0.0092772	0.574806	0.07606	0.786769	0.3544	0.902128	0.6576	0.948547	0.82201	0.989671	0.44354	0.911148
GOBP_NEGATIVE_REGULATION_OF_CELLULAR_RESPONSE_TO_INSULIN_STIMULUS	0.04688	0.772408	0.39881	0.980393	0.62361	0.879299	0.21437	0.850482	0.028566	0.720483	0.54657	0.944923	0.81769	0.980734	0.94236	0.994406	0.71637	0.982487	0.10975	0.80887
GOBP_NEGATIVE_REGULATION_OF_CELL_DEVELOPMENT	0.060465	0.772408	0.41241	0.980393	0.025509	0.284446	0.8128	0.991881	0.39127	0.964702	0.89375	0.989451	0.45875	0.928484	0.31753	0.870442	0.53056	0.970634	0.30241	0.887626
GOBP_NEGATIVE_REGULATION_OF_CELL_GROWTH	0.064372	0.772408	0.43422	0.983411	0.02788	0.298928	0.013245	0.682519	0.032352	0.737871	0.67886	0.962317	0.71238	0.968061	0.50763	0.91952	0.43505	0.966913	0.42096	0.906823
GOBP_NEGATIVE_REGULATION_OF_CELL_MATRIX_ADHESION	0.055125	0.772408	0.60936	0.994221	0.31035	0.752975	0.83624	0.994083	0.43247	0.967951	0.032031	0.730341	0.83767	0.983479	0.080061	0.741073	0.93234	0.995153	0.3996	0.903711
GOBP_NEGATIVE_REGULATION_OF_CELL_PROJECTION_ORGANIZATION	0.050636	0.772408	0.31936	0.975841	0.099345	0.518874	0.18785	0.83579	0.13499	0.877151	0.25393	0.884852	0.79943	0.979663	0.16395	0.812061	0.85011	0.990119	0.35242	0.895187
GOBP_NEGATIVE_REGULATION_OF_COLD_INDUCED_THERMOGENESIS	0.064153	0.772408	0.81812	0.996644	0.60132	0.872255	0.34225	0.895916	0.80643	0.997161	0.10192	0.805865	0.41356	0.916793	0.42641	0.904138	0.22749	0.942695	0.20261	0.86548
GOBP_NEGATIVE_REGULATION_OF_DNA_METABOLIC_PROCESS	0.053544	0.772408	0.042176	0.918011	0.013657	0.200897	0.17371	0.818719	0.31987	0.947202	0.25689	0.887709	0.2633	0.873762	0.65075	0.948238	0.90104	0.993519	0.0037095	0.635083
GOBP_NEGATIVE_REGULATION_OF_DNA_REPLICATION	0.066683	0.772408	0.25585	0.969081	0.50122	0.838589	0.67343	0.969233	0.68772	0.993566	0.84828	0.982668	0.76802	0.976455	0.5336	0.924615	0.96195	0.99725	0.01792	0.705351
GOBP_NEGATIVE_REGULATION_OF_DNA_TEMPLATED_TRANSCRIPTION_ELONGATION	0.059631	0.772408	0.44857	0.983706	0.17048	0.631043	0.048933	0.747858	0.63221	0.990911	0.22828	0.875079	0.11676	0.796338	0.10759	0.767031	0.39889	0.963319	0.050348	0.749665
GOBP_NEGATIVE_REGULATION_OF_EXTRACELLULAR_MATRIX_ORGANIZATION	0.049244	0.772408	0.65147	0.996644	0.26345	0.716222	0.41874	0.920006	0.00060209	0.428505	0.55309	0.945795	0.56248	0.945156	0.23541	0.854112	0.33229	0.949782	0.06262	0.770496
GOBP_NEGATIVE_REGULATION_OF_HOMOTYPIC_CELL_CELL_ADHESION	0.052735	0.772408	0.51129	0.99061	0.26313	0.715924	0.31585	0.884467	0.44668	0.96959	0.88594	0.987701	0.48445	0.932297	0.20072	0.833637	0.45108	0.968316	0.29371	0.887235
GOBP_NEGATIVE_REGULATION_OF_HORMONE_BIOSYNTHETIC_PROCESS	0.0413	0.772408	0.037502	0.913641	0.17653	0.638022	0.27106	0.874179	0.56937	0.98566	0.70117	0.966631	0.014106	0.588115	0.16609	0.813654	0.37763	0.956972	0.015656	0.692387
GOBP_NEGATIVE_REGULATION_OF_NATURAL_KILLER_CELL_ACTIVATION	0.063011	0.772408	0.45963	0.985338	0.73577	0.912602	0.057633	0.754454	0.40316	0.96536	0.45117	0.923099	0.12748	0.801357	0.41483	0.902082	0.70578	0.980566	0.05922	0.770496
GOBP_NEGATIVE_REGULATION_OF_PLATELET_ACTIVATION	0.0594	0.772408	0.04593	0.918011	0.037217	0.34053	0.20367	0.847555	0.35231	0.958657	0.54876	0.944923	0.40112	0.916507	0.31984	0.870442	0.34927	0.949782	0.065923	0.770496
GOBP_NEGATIVE_REGULATION_OF_PROTEIN_BINDING	0.057969	0.772408	0.076351	0.94418	0.51384	0.843619	0.96212	0.99991	0.77514	0.996271	0.36388	0.90929	0.22417	0.866751	0.4812	0.914922	0.94571	0.995788	0.40094	0.904279
GOBP_NEGATIVE_REGULATION_OF_STEROL_TRANSPORT	0.06133	0.772408	0.87106	0.997333	0.67097	0.893642	0.80629	0.991469	0.23381	0.922382	0.41662	0.91747	0.36169	0.903385	0.62994	0.941588	0.73661	0.984298	0.68397	0.949336
GOBP_NEGATIVE_REGULATION_OF_TRANSLATIONAL_ELONGATION	0.058259	0.772408	0.34426	0.979404	0.79435	0.931296	0.11589	0.799471	0.54799	0.981409	0.22034	0.871619	0.48495	0.932394	0.57804	0.931891	0.98978	0.999562	0.54878	0.92806
GOBP_NEGATIVE_REGULATION_OF_VASCULAR_ENDOTHELIAL_GROWTH_FACTOR_RECEPTOR_SIGNALING_PATHWAY	0.050184	0.772408	0.094153	0.946312	0.97844	0.989143	0.033284	0.736014	0.62398	0.988963	0.816	0.980373	0.67894	0.963149	0.94209	0.994406	0.35719	0.954119	0.45776	0.914677
GOBP_NEGATIVE_REGULATION_OF_VITAMIN_D_BIOSYNTHETIC_PROCESS	0.057903	0.772408	0.052756	0.918011	0.67795	0.895557	0.91525	0.99991	0.85609	0.999684	0.89962	0.990133	0.16431	0.828025	0.28218	0.861179	0.27305	0.947904	0.12783	0.819584
GOBP_NEUROGENESIS	0.054016	0.772408	0.45817	0.983706	0.13509	0.579956	0.39908	0.915654	0.4296	0.967934	0.047265	0.756107	0.37917	0.90783	0.56129	0.928909	0.36272	0.955179	0.21998	0.86684
GOBP_NOREPINEPHRINE_TRANSPORT	0.052777	0.772408	0.16895	0.964845	0.98186	0.991128	0.87417	0.998847	0.54405	0.981022	0.86555	0.983897	0.021622	0.646716	0.53062	0.924185	0.96452	0.99725	0.42482	0.907356
GOBP_NUCLEOBASE_CONTAINING_SMALL_MOLECULE_CATABOLIC_PROCESS	0.058135	0.772408	0.25993	0.97112	0.16709	0.626905	0.71357	0.976381	0.93262	0.99996	0.14024	0.837059	0.16015	0.825114	0.37916	0.892222	0.29262	0.947904	0.73396	0.954361
GOBP_NUCLEOSIDE_MONOPHOSPHATE_PHOSPHORYLATION	0.061673	0.772408	0.5993	0.994221	0.14405	0.594103	0.20318	0.847555	0.54205	0.980445	0.4483	0.922359	0.75866	0.97486	0.048689	0.693507	0.10921	0.94215	0.17366	0.85684
GOBP_OLIGOPEPTIDE_IMPORT_ACROSS_PLASMA_MEMBRANE	0.049024	0.772408	0.05872	0.923933	0.51112	0.842309	0.095648	0.786467	0.8498	0.999612	0.91907	0.991985	0.25402	0.868704	0.068485	0.721121	0.26669	0.947904	0.91312	0.986919
GOBP_ORGANOPHOSPHATE_METABOLIC_PROCESS	0.064008	0.772408	0.80964	0.996644	0.47156	0.826774	0.11789	0.799471	0.58786	0.986438	0.47996	0.931768	0.34524	0.898935	0.2057	0.835338	0.052109	0.94215	0.1885	0.860811
GOBP_OSTEOCLAST_FUSION	0.064659	0.772408	0.34467	0.979404	0.23376	0.693598	0.20801	0.84851	0.60999	0.988556	0.55722	0.945795	0.7851	0.978994	0.7245	0.958363	0.0028547	0.94215	0.21162	0.86548
GOBP_OTOLITH_MORPHOGENESIS	0.064554	0.772408	0.32169	0.975841	0.73407	0.912423	0.56134	0.947188	0.24314	0.923602	0.84317	0.982668	0.63335	0.957529	0.51631	0.92074	0.10192	0.94215	0.028616	0.736539
GOBP_PANCREAS_DEVELOPMENT	0.061541	0.772408	0.30903	0.975841	1.3019e-05	0.00175705	0.40169	0.915897	0.18736	0.901756	0.080959	0.791485	0.41828	0.916994	0.036316	0.677855	0.29772	0.949621	0.16076	0.843172
GOBP_PARALLEL_ACTIN_FILAMENT_BUNDLE_ASSEMBLY	0.065098	0.772408	0.44211	0.983411	0.54907	0.856285	0.79226	0.988683	0.049051	0.796668	0.76752	0.97531	0.65218	0.961259	0.60189	0.93595	0.83911	0.989982	0.77903	0.958811
GOBP_PHOSPHORYLATION	0.051122	0.772408	0.63775	0.995533	0.0042208	0.101698	0.06269	0.754454	0.13321	0.876224	0.23698	0.878911	0.67721	0.962964	0.39886	0.896716	0.63093	0.974572	0.070973	0.770496
GOBP_POLYPRENOL_METABOLIC_PROCESS	0.062285	0.772408	0.10435	0.946312	0.50433	0.839382	0.58571	0.951719	0.83743	0.999026	0.1155	0.823167	0.98858	0.999435	0.88673	0.987463	0.2774	0.947904	0.32879	0.891159
GOBP_POLYSACCHARIDE_BIOSYNTHETIC_PROCESS	0.048688	0.772408	0.21339	0.967782	0.28143	0.732848	0.95831	0.99991	0.49768	0.976229	0.23782	0.878911	0.33897	0.897795	0.75088	0.965175	0.38199	0.961563	0.039663	0.741499
GOBP_POSITIVE_REGULATION_OF_ACTIN_NUCLEATION	0.063746	0.772408	0.84355	0.996644	0.91658	0.966922	0.88125	0.99991	0.9181	0.99996	0.68666	0.964375	0.23961	0.868704	0.11669	0.776664	0.3059	0.949782	0.46164	0.914745
GOBP_POSITIVE_REGULATION_OF_AXONOGENESIS	0.054875	0.772408	0.26258	0.97112	0.3651	0.782457	0.022749	0.720067	0.00088355	0.469524	0.096854	0.801831	0.65246	0.961259	0.95757	0.995301	0.1357	0.94215	0.9932	0.999102
GOBP_POSITIVE_REGULATION_OF_BINDING	0.052291	0.772408	0.77304	0.996644	0.019941	0.248485	0.80369	0.991084	0.20902	0.912427	0.08117	0.79251	0.49461	0.934391	0.3927	0.896185	0.89858	0.993519	0.56883	0.930534
GOBP_POSITIVE_REGULATION_OF_CARTILAGE_DEVELOPMENT	0.06059	0.772408	0.086833	0.94418	0.07738	0.470281	0.097958	0.786485	0.86697	0.99996	0.016319	0.673931	0.77353	0.978043	0.31932	0.870442	0.72125	0.982644	0.58069	0.932995
GOBP_POSITIVE_REGULATION_OF_CELL_ADHESION	0.061142	0.772408	0.13164	0.949842	0.00093964	0.0364808	0.049518	0.747858	0.26395	0.929745	0.44746	0.921863	0.59558	0.950989	0.060142	0.716117	0.71416	0.982487	0.54241	0.927873
GOBP_POSITIVE_REGULATION_OF_CELL_CELL_ADHESION	0.046283	0.772408	0.10313	0.946312	1.9375e-05	0.002304	0.42565	0.921133	0.2305	0.922382	0.78775	0.978944	0.31055	0.891691	0.15915	0.808348	0.50565	0.969027	0.39884	0.903711
GOBP_POSITIVE_REGULATION_OF_CELL_SUBSTRATE_ADHESION	0.057187	0.772408	0.23046	0.969081	0.52839	0.848628	0.0050868	0.627866	0.69977	0.993755	0.093441	0.800894	0.62198	0.955363	0.092944	0.752593	0.75201	0.985566	0.59758	0.937736
GOBP_POSITIVE_REGULATION_OF_CREB_TRANSCRIPTION_FACTOR_ACTIVITY	0.045016	0.772408	0.34944	0.97965	0.23316	0.693598	0.069963	0.759783	0.089242	0.846881	0.21776	0.871619	0.26435	0.874355	0.27557	0.860538	0.23948	0.942695	0.50708	0.925655
GOBP_POSITIVE_REGULATION_OF_CYCLIN_DEPENDENT_PROTEIN_KINASE_ACTIVITY	0.051352	0.772408	0.017417	0.876285	0.64782	0.886836	0.67596	0.969281	0.57065	0.986149	0.91044	0.990664	0.91042	0.991301	0.20262	0.83389	0.41135	0.964341	0.4002	0.903711
GOBP_POSITIVE_REGULATION_OF_DEFENSE_RESPONSE_TO_BACTERIUM	0.044845	0.772408	0.12588	0.949842	0.5737	0.862579	0.13488	0.800963	0.79163	0.996501	0.040021	0.740457	0.50536	0.936378	0.087039	0.743869	0.48299	0.969027	0.023737	0.721157
GOBP_POSITIVE_REGULATION_OF_DNA_BIOSYNTHETIC_PROCESS	0.044976	0.772408	0.93976	0.999087	0.003375	0.0877552	0.49957	0.936437	0.59433	0.98745	0.68188	0.962638	0.12269	0.799842	0.64279	0.945392	0.71944	0.982487	0.40589	0.904615
GOBP_POSITIVE_REGULATION_OF_EXECUTION_PHASE_OF_APOPTOSIS	0.049011	0.772408	0.44137	0.983411	0.8924	0.959184	0.58885	0.951944	0.60728	0.988556	0.48117	0.932137	0.74185	0.972366	0.86711	0.98234	0.99913	0.999876	0.33282	0.891159
GOBP_POSITIVE_REGULATION_OF_GLUCOSE_IMPORT	0.045999	0.772408	0.6438	0.996644	0.32195	0.756299	0.46995	0.932033	0.50639	0.976229	0.15868	0.852713	0.71064	0.967687	0.60103	0.93595	0.14343	0.94215	0.55926	0.928127
GOBP_POSITIVE_REGULATION_OF_HISTONE_ACETYLATION	0.048303	0.772408	0.46042	0.985375	0.31041	0.752975	0.56508	0.947932	0.62564	0.989484	0.9027	0.99051	0.63518	0.95809	0.28205	0.861179	0.39532	0.963269	0.50077	0.925593
GOBP_POSITIVE_REGULATION_OF_INTERLEUKIN_8_PRODUCTION	0.047577	0.772408	0.46454	0.985713	0.33849	0.767399	0.29844	0.882328	0.8827	0.99996	0.99588	0.99883	0.87314	0.986889	0.89746	0.989779	0.22356	0.942695	0.17017	0.852854
GOBP_POSITIVE_REGULATION_OF_LIPOPROTEIN_PARTICLE_CLEARANCE	0.061916	0.772408	0.83929	0.996644	0.073561	0.461588	0.54962	0.945215	0.88287	0.99996	0.57974	0.951107	0.98048	0.99813	0.18794	0.827595	0.27267	0.947904	0.27807	0.8828
GOBP_POSITIVE_REGULATION_OF_MIRNA_METABOLIC_PROCESS	0.049979	0.772408	0.54129	0.99061	0.0019392	0.0608415	0.22451	0.852566	0.060239	0.817338	0.21224	0.871619	0.52449	0.939083	0.38288	0.893081	0.168	0.94215	0.11949	0.811417
GOBP_POSITIVE_REGULATION_OF_NEURON_PROJECTION_DEVELOPMENT	0.04378	0.772408	0.047395	0.918011	0.43935	0.815442	0.56391	0.947932	0.22328	0.919019	0.20035	0.869351	0.65744	0.961259	0.74968	0.965175	0.17056	0.94215	0.67393	0.946008
GOBP_POSITIVE_REGULATION_OF_NEUTROPHIL_EXTRAVASATION	0.043164	0.772408	0.3613	0.980393	0.0011465	0.0416586	0.60962	0.956611	0.64345	0.990911	0.77604	0.977202	0.87208	0.98687	0.083313	0.741073	0.083825	0.94215	0.023435	0.721157
GOBP_POSITIVE_REGULATION_OF_PATTERN_RECOGNITION_RECEPTOR_SIGNALING_PATHWAY	0.061277	0.772408	0.0012607	0.571453	0.18185	0.642501	0.30882	0.883455	0.52374	0.976229	0.97874	0.996841	0.35701	0.903385	0.65682	0.948523	0.61593	0.974406	0.8811	0.980045
GOBP_POSITIVE_REGULATION_OF_PROTEIN_ACETYLATION	0.064106	0.772408	0.33972	0.979404	0.3086	0.751774	0.41888	0.920172	0.81632	0.998133	0.81617	0.980373	0.71512	0.968061	0.31413	0.870442	0.22358	0.942695	0.70083	0.951908
GOBP_POSITIVE_REGULATION_OF_PROTEIN_LOCALIZATION_TO_NUCLEOLUS	0.066528	0.772408	0.14126	0.957615	0.29261	0.74107	0.20149	0.847555	0.075964	0.825258	0.088582	0.796806	0.16295	0.827352	0.27906	0.861179	0.20279	0.942695	0.71127	0.952344
GOBP_POSITIVE_REGULATION_OF_PROTEIN_MODIFICATION_BY_SMALL_PROTEIN_CONJUGATION_OR_REMOVAL	0.043584	0.772408	0.8202	0.996644	0.82079	0.939876	0.21811	0.850482	0.51916	0.976229	0.38564	0.913273	0.58704	0.948963	0.39517	0.896716	0.92844	0.995153	0.064266	0.770496
GOBP_POSITIVE_REGULATION_OF_RETINOIC_ACID_RECEPTOR_SIGNALING_PATHWAY	0.063614	0.772408	0.70951	0.996644	0.021313	0.256975	0.36151	0.904237	0.36563	0.961497	0.23566	0.878911	0.37078	0.905695	0.96773	0.996187	0.58959	0.971452	0.6345	0.940212
GOBP_POSITIVE_REGULATION_OF_RNA_SPLICING	0.048663	0.772408	0.44174	0.983411	0.76867	0.92368	0.61385	0.956611	0.8285	0.998984	0.88298	0.986925	0.61636	0.953918	0.80661	0.971736	0.7893	0.987147	0.22642	0.86684
GOBP_POSITIVE_REGULATION_OF_SECRETION	0.049068	0.772408	0.93514	0.998929	0.3343	0.765008	0.094273	0.786467	0.72098	0.993755	0.17617	0.860966	0.017774	0.619845	0.099286	0.75672	0.94002	0.995274	0.43625	0.907903
GOBP_POSITIVE_REGULATION_OF_TAU_PROTEIN_KINASE_ACTIVITY	0.062829	0.772408	0.96637	0.999786	0.84868	0.946348	0.42258	0.920547	0.98185	0.99996	0.01513	0.657886	0.18255	0.840499	0.13451	0.79471	0.57015	0.97075	0.11044	0.80887
GOBP_POSITIVE_REGULATION_OF_TELOMERE_MAINTENANCE_VIA_TELOMERE_LENGTHENING	0.06445	0.772408	0.29154	0.975841	0.056515	0.411189	0.060929	0.754454	0.21815	0.915902	0.30859	0.904566	0.48475	0.932297	0.75513	0.965358	0.78871	0.98708	0.72731	0.953823
GOBP_POSITIVE_REGULATION_OF_TORC1_SIGNALING	0.063809	0.772408	0.15218	0.964845	0.26325	0.716021	0.24224	0.85926	0.145	0.892455	0.51986	0.938189	0.19159	0.843989	0.83406	0.975537	0.082489	0.94215	0.40205	0.904593
GOBP_POSITIVE_REGULATION_OF_TOR_SIGNALING	0.056603	0.772408	0.24203	0.969081	0.029031	0.304548	0.74886	0.984501	0.06574	0.822927	0.60071	0.955117	0.22225	0.866452	0.56997	0.930155	0.12892	0.94215	0.85515	0.977544
GOBP_POSITIVE_REGULATION_OF_TRANSLATION_IN_RESPONSE_TO_ENDOPLASMIC_RETICULUM_STRESS	0.05383	0.772408	0.57002	0.992219	0.69814	0.900749	0.69859	0.973332	0.1306	0.871807	0.71658	0.968404	0.036303	0.691949	0.031352	0.671039	0.7226	0.982905	0.33155	0.891159
GOBP_POSITIVE_REGULATION_OF_TRANSLATION_IN_RESPONSE_TO_STRESS	0.064766	0.772408	0.40648	0.980393	0.58812	0.867613	0.7453	0.982775	0.17129	0.897644	0.7968	0.978944	0.19437	0.845582	0.17867	0.822479	0.68084	0.97872	0.55495	0.92806
GOBP_POSTSYNAPTIC_DENSITY_PROTEIN_95_CLUSTERING	0.063505	0.772408	0.19163	0.966794	0.51545	0.843856	0.12669	0.800963	0.56186	0.983966	0.41949	0.91747	0.50154	0.93612	0.34159	0.880765	0.7049	0.980566	0.96278	0.992634
GOBP_POSTSYNAPTIC_MEMBRANE_ASSEMBLY	0.060516	0.772408	0.26622	0.97282	0.34402	0.771572	0.70195	0.97517	0.4951	0.975915	0.27991	0.897214	0.18634	0.842559	0.25252	0.858186	0.52676	0.970634	0.5549	0.92806
GOBP_PROTEIN_SUMOYLATION	0.041316	0.772408	0.073202	0.94418	0.53714	0.851312	0.84032	0.994083	0.98783	0.99996	0.038314	0.737952	0.068191	0.741931	0.074303	0.732341	0.72056	0.982629	0.56621	0.930195
GOBP_REGULATION_OF_AMYLOID_PRECURSOR_PROTEIN_CATABOLIC_PROCESS	0.060208	0.772408	0.608	0.994221	0.38893	0.794063	0.46795	0.931464	0.91743	0.99996	0.36652	0.90929	0.54329	0.941171	0.10842	0.769259	0.3411	0.949782	0.59503	0.937736
GOBP_REGULATION_OF_ANATOMICAL_STRUCTURE_MORPHOGENESIS	0.066191	0.772408	0.145	0.960547	0.012274	0.189229	0.011906	0.682519	0.11458	0.859714	0.12202	0.824507	0.40462	0.916793	0.1126	0.77271	0.55305	0.97075	0.73953	0.954765
GOBP_REGULATION_OF_ARP2_3_COMPLEX_MEDIATED_ACTIN_NUCLEATION	0.060812	0.772408	0.78561	0.996644	0.74367	0.915125	0.014542	0.695994	0.85194	0.999612	0.75475	0.972434	0.27444	0.877075	0.81264	0.97343	0.80225	0.987332	0.78808	0.96029
GOBP_REGULATION_OF_AUTOPHAGY	0.060209	0.772408	0.21948	0.969081	0.4794	0.830657	0.13354	0.800963	0.37426	0.962668	0.83377	0.982554	0.26824	0.87563	0.41959	0.903312	0.85204	0.990358	0.40089	0.904279
GOBP_REGULATION_OF_BODY_FLUID_LEVELS	0.059705	0.772408	0.64738	0.996644	0.18182	0.642501	0.0081893	0.648871	0.33324	0.953143	0.788	0.978944	0.46843	0.93041	0.035381	0.676933	0.2664	0.947904	0.57064	0.930553
GOBP_REGULATION_OF_CARBOHYDRATE_METABOLIC_PROCESS	0.04734	0.772408	0.15957	0.964845	0.30542	0.748475	0.40777	0.917991	0.68478	0.993566	0.26082	0.889015	0.51342	0.938327	0.41526	0.902245	0.59331	0.972589	0.0068335	0.635083
GOBP_REGULATION_OF_CELLULAR_LOCALIZATION	0.058686	0.772408	0.67574	0.996644	0.14263	0.591711	0.73855	0.982006	0.081843	0.832001	0.15734	0.849926	0.081259	0.760646	0.017648	0.598975	0.32099	0.949782	0.25238	0.877174
GOBP_REGULATION_OF_CELL_ADHESION	0.048501	0.772408	0.097069	0.946312	0.0016878	0.0551943	0.18702	0.83424	0.29487	0.941177	0.61151	0.956607	0.93346	0.99328	0.14467	0.802967	0.54657	0.970675	0.058367	0.770496
GOBP_REGULATION_OF_CELL_CYCLE_PROCESS	0.050963	0.772408	0.55098	0.99105	0.20777	0.669803	0.12167	0.800963	0.0067024	0.549509	0.44397	0.920686	0.27065	0.87593	0.31732	0.870442	0.35234	0.953331	0.31616	0.888768
GOBP_REGULATION_OF_CELL_DEVELOPMENT	0.046797	0.772408	0.60915	0.994221	0.00030043	0.0165334	0.25539	0.866736	0.33037	0.952366	0.94014	0.994336	0.58602	0.948837	0.26475	0.860538	0.41283	0.964906	0.70815	0.952004
GOBP_REGULATION_OF_COLLAGEN_METABOLIC_PROCESS	0.04439	0.772408	0.32755	0.975841	0.042142	0.36102	0.20715	0.84851	0.88213	0.99996	0.6475	0.960969	0.83952	0.983528	0.92779	0.993898	0.62273	0.974572	0.083604	0.789475
GOBP_REGULATION_OF_DEFENSE_RESPONSE_TO_BACTERIUM	0.042665	0.772408	0.042256	0.918011	0.36896	0.784705	0.04381	0.747858	0.35897	0.960351	0.04554	0.751262	0.55615	0.944627	0.42332	0.903312	0.7517	0.985566	0.1522	0.837283
GOBP_REGULATION_OF_DNA_BINDING	0.061221	0.772408	0.23563	0.969081	0.10617	0.534141	0.52465	0.940487	0.88164	0.99996	0.40546	0.915456	0.45562	0.927691	0.62698	0.940919	0.82194	0.989671	0.24255	0.874053
GOBP_REGULATION_OF_DNA_BINDING_TRANSCRIPTION_FACTOR_ACTIVITY	0.048008	0.772408	0.22572	0.969081	0.16629	0.625799	0.79523	0.988802	0.88337	0.99996	0.20674	0.871619	0.46419	0.929892	0.28169	0.861179	0.024573	0.94215	0.93817	0.991248
GOBP_REGULATION_OF_EPITHELIAL_TO_MESENCHYMAL_TRANSITION	0.060055	0.772408	0.58714	0.994221	0.016824	0.226518	0.22035	0.850482	0.65357	0.991608	0.35573	0.906925	0.4006	0.916333	0.371	0.889671	0.42301	0.965855	0.23775	0.872024
GOBP_REGULATION_OF_ESTABLISHMENT_OF_PLANAR_POLARITY	0.05889	0.772408	0.60845	0.994221	0.5807	0.865222	0.51593	0.938492	0.91008	0.99996	0.57789	0.950389	0.25435	0.868704	0.48957	0.915992	0.28179	0.947904	0.55354	0.92806
GOBP_REGULATION_OF_FOCAL_ADHESION_DISASSEMBLY	0.059649	0.772408	0.25537	0.969081	0.56351	0.860434	0.57499	0.949157	0.7586	0.99611	0.1603	0.855156	0.3569	0.903379	0.28462	0.861179	0.97646	0.999018	0.045318	0.741499
GOBP_REGULATION_OF_GERMINAL_CENTER_FORMATION	0.04927	0.772408	0.058116	0.923933	0.0011519	0.0416767	0.062873	0.755125	0.49249	0.975528	0.51899	0.937968	0.15025	0.817094	0.21193	0.835838	0.50297	0.969027	0.21128	0.86548
GOBP_REGULATION_OF_GLUCOSE_IMPORT	0.048286	0.772408	0.77138	0.996644	0.20398	0.66662	0.81005	0.991469	0.24736	0.923602	0.3329	0.904566	0.70047	0.96655	0.56965	0.929866	0.19889	0.94215	0.71086	0.952294
GOBP_REGULATION_OF_GLYCOGEN_METABOLIC_PROCESS	0.041579	0.772408	0.064024	0.936994	0.57962	0.864752	0.8315	0.993581	0.30924	0.943933	0.023756	0.69525	0.64382	0.959148	0.85663	0.980373	0.07432	0.94215	0.15443	0.838197
GOBP_REGULATION_OF_GLYCOLYTIC_PROCESS	0.060348	0.772408	0.21585	0.968108	0.52167	0.84605	0.12376	0.800963	0.42944	0.967934	0.32546	0.904566	0.8596	0.986039	0.91119	0.991226	0.70413	0.980566	0.36471	0.895626
GOBP_REGULATION_OF_GUANYL_NUCLEOTIDE_EXCHANGE_FACTOR_ACTIVITY	0.044392	0.772408	0.55458	0.99105	0.022194	0.262272	0.92448	0.99991	0.76985	0.996271	0.020363	0.69525	0.19993	0.849902	0.10591	0.765758	0.99147	0.999562	0.43172	0.907671
GOBP_REGULATION_OF_HORMONE_METABOLIC_PROCESS	0.051676	0.772408	0.058998	0.923933	0.22229	0.683517	0.47337	0.933077	0.45695	0.972082	0.62502	0.960288	0.048903	0.714267	0.1866	0.826725	0.34884	0.949782	0.017673	0.701207
GOBP_REGULATION_OF_INTERLEUKIN_6_MEDIATED_SIGNALING_PATHWAY	0.057528	0.772408	0.030927	0.885511	0.31635	0.754035	0.29946	0.882346	0.57131	0.986149	0.20096	0.869351	0.52549	0.939083	0.19937	0.833637	0.41681	0.964972	0.93062	0.990316
GOBP_REGULATION_OF_INTRACELLULAR_SIGNAL_TRANSDUCTION	0.052865	0.772408	0.15884	0.964845	0.0099703	0.169715	0.32546	0.888633	0.22844	0.922379	0.34415	0.904566	0.63112	0.957417	0.41258	0.901079	0.48447	0.969027	0.17182	0.854376
GOBP_REGULATION_OF_KIDNEY_SIZE	0.062685	0.772408	0.41793	0.980393	0.19734	0.658931	0.59033	0.952328	0.075688	0.825258	0.38175	0.913273	0.12684	0.800988	0.55509	0.928909	0.84285	0.989982	0.95474	0.992634
GOBP_REGULATION_OF_LAMELLIPODIUM_ASSEMBLY	0.043011	0.772408	0.77451	0.996644	0.71181	0.905818	0.078309	0.775586	0.54427	0.981022	0.11093	0.816997	0.88812	0.988022	0.35241	0.884273	0.3144	0.949782	0.50173	0.925655
GOBP_REGULATION_OF_LIPID_BIOSYNTHETIC_PROCESS	0.063541	0.772408	0.3107	0.975841	0.11477	0.548293	0.33521	0.891674	0.092397	0.847364	0.21463	0.871619	0.018166	0.62068	0.11589	0.776331	0.094721	0.94215	0.18411	0.860334
GOBP_REGULATION_OF_MAST_CELL_ACTIVATION_INVOLVED_IN_IMMUNE_RESPONSE	0.06386	0.772408	0.93678	0.999087	0.20563	0.668307	0.072123	0.767012	0.53298	0.977897	0.45555	0.924354	0.065828	0.738469	0.43115	0.906078	0.4477	0.967983	0.48507	0.920953
GOBP_REGULATION_OF_MESENCHYMAL_STEM_CELL_DIFFERENTIATION	0.06594	0.772408	0.021977	0.876285	0.40127	0.801211	0.16831	0.81859	0.84302	0.999389	0.17479	0.860966	0.11117	0.791204	0.76622	0.966973	0.10132	0.94215	0.32149	0.890247
GOBP_REGULATION_OF_MIRNA_METABOLIC_PROCESS	0.047764	0.772408	0.28257	0.975841	0.00072298	0.0305069	0.113	0.795489	0.16465	0.897644	0.042856	0.744572	0.18452	0.841408	0.31719	0.870442	0.41687	0.964972	0.026374	0.727865
GOBP_REGULATION_OF_NEUROGENESIS	0.056189	0.772408	0.40681	0.980393	0.39027	0.79506	0.011867	0.682519	0.21456	0.914226	0.80456	0.979888	0.81994	0.980734	0.41452	0.902082	0.53319	0.970634	0.94511	0.991778
GOBP_REGULATION_OF_NEUROTROPHIN_TRK_RECEPTOR_SIGNALING_PATHWAY	0.055757	0.772408	0.73278	0.996644	0.75837	0.920366	0.18573	0.83424	0.22276	0.919019	0.56187	0.946519	0.19864	0.848449	0.82836	0.975201	0.020179	0.94215	0.82491	0.971257
GOBP_REGULATION_OF_NEUTROPHIL_EXTRAVASATION	0.049082	0.772408	0.076128	0.94418	0.00051118	0.0235455	0.578	0.950273	0.496	0.976229	0.43163	0.919167	0.68407	0.963794	0.01837	0.605356	0.13342	0.94215	0.077174	0.782975
GOBP_REGULATION_OF_PEPTIDYL_LYSINE_ACETYLATION	0.065526	0.772408	0.2419	0.969081	0.40751	0.802474	0.41937	0.920271	0.67277	0.992696	0.88492	0.987665	0.7787	0.978554	0.17348	0.821048	0.46043	0.969027	0.20003	0.862813
GOBP_REGULATION_OF_POST_TRANSLATIONAL_PROTEIN_MODIFICATION	0.048984	0.772408	0.90684	0.997416	0.22952	0.69128	0.93931	0.99991	0.49064	0.975484	0.28485	0.899743	0.88521	0.988022	0.70809	0.954215	0.99238	0.999562	0.27758	0.8828
GOBP_REGULATION_OF_PROTEASOMAL_UBIQUITIN_DEPENDENT_PROTEIN_CATABOLIC_PROCESS	0.057573	0.772408	0.79968	0.996644	0.10516	0.53285	0.7138	0.976381	0.70081	0.993755	0.061234	0.769532	0.11552	0.793794	0.16919	0.817905	0.67539	0.977553	0.218	0.865813
GOBP_REGULATION_OF_PROTEIN_ACETYLATION	0.0586	0.772408	0.11666	0.946312	0.31534	0.754035	0.51469	0.938338	0.76905	0.996271	0.75736	0.972434	0.78706	0.978994	0.22533	0.842646	0.54846	0.97075	0.24847	0.874652
GOBP_REGULATION_OF_PROTEIN_AUTOUBIQUITINATION	0.055006	0.772408	0.086499	0.94418	0.57479	0.863114	0.32735	0.888781	0.58489	0.986149	0.81467	0.980082	0.91734	0.992569	0.69181	0.952048	0.31232	0.949782	0.26899	0.882694
GOBP_REGULATION_OF_PROTEIN_MODIFICATION_PROCESS	0.043585	0.772408	0.92701	0.998187	0.097268	0.513678	0.26384	0.869327	0.51039	0.976229	0.44076	0.920686	0.65628	0.961259	0.47167	0.911706	0.37503	0.95638	0.044882	0.741499
GOBP_REGULATION_OF_PROTEOLYSIS_INVOLVED_IN_PROTEIN_CATABOLIC_PROCESS	0.064742	0.772408	0.8017	0.996644	0.27694	0.728891	0.74182	0.982006	0.44712	0.96959	0.34219	0.904566	0.44613	0.926303	0.16249	0.811083	0.70702	0.981001	0.18548	0.860617
GOBP_REGULATION_OF_RESPONSE_TO_CYTOKINE_STIMULUS	0.044811	0.772408	0.047709	0.918011	0.041581	0.36025	0.35126	0.900388	0.60398	0.988556	0.64257	0.960969	0.3993	0.915918	0.90257	0.990077	0.019135	0.94215	0.16412	0.847463
GOBP_REGULATION_OF_RNA_SPLICING	0.06174	0.772408	0.25501	0.969081	0.43974	0.815639	0.12915	0.800963	0.96955	0.99996	0.80141	0.979092	0.75144	0.973346	0.58935	0.934578	0.92073	0.994967	0.024273	0.724915
GOBP_REGULATION_OF_SMAD_PROTEIN_COMPLEX_ASSEMBLY	0.042132	0.772408	0.87726	0.997333	0.15671	0.611665	0.18706	0.83424	0.45545	0.971815	0.47867	0.931395	0.59642	0.950989	0.12516	0.783423	0.37533	0.95638	0.36678	0.896437
GOBP_REGULATION_OF_SPINDLE_ASSEMBLY	0.057468	0.772408	0.15095	0.964845	0.85148	0.947429	0.70538	0.975465	0.96098	0.99996	0.56463	0.946519	0.10828	0.791204	0.080534	0.741073	0.50552	0.969027	0.10427	0.805489
GOBP_REGULATION_OF_TRANSCRIPTION_ELONGATION_BY_RNA_POLYMERASE_II	0.043647	0.772408	0.75509	0.996644	0.45618	0.821188	0.29366	0.880637	0.033802	0.750396	0.016818	0.676871	0.071595	0.754446	0.14775	0.802967	0.39652	0.963269	0.14377	0.833529
GOBP_REGULATION_OF_TRANSCRIPTION_INVOLVED_IN_G1_S_TRANSITION_OF_MITOTIC_CELL_CYCLE	0.066555	0.772408	0.39897	0.980393	0.49676	0.836183	0.96689	0.99991	0.20705	0.912427	0.10419	0.807544	0.2997	0.887398	0.037298	0.677855	0.59897	0.974213	0.54402	0.92806
GOBP_REGULATION_OF_TRANSLATIONAL_INITIATION_IN_RESPONSE_TO_STRESS	0.048694	0.772408	0.16796	0.964845	0.24179	0.69862	0.98964	0.99991	0.39523	0.964917	0.012883	0.646045	0.58803	0.948963	0.69985	0.95306	0.10859	0.94215	0.34831	0.894316
GOBP_REGULATION_OF_TRANSLATION_INITIATION_IN_RESPONSE_TO_ENDOPLASMIC_RETICULUM_STRESS	0.050831	0.772408	0.064419	0.937881	0.20083	0.662743	0.772	0.987669	0.52741	0.976229	0.33344	0.904566	0.30776	0.889515	0.39959	0.896917	0.068479	0.94215	0.40665	0.904649
GOBP_REGULATION_OF_TRANSLATION_IN_RESPONSE_TO_ENDOPLASMIC_RETICULUM_STRESS	0.048282	0.772408	0.48569	0.987933	0.18883	0.650933	0.72735	0.97938	0.36058	0.960351	0.33616	0.904566	0.035709	0.691949	0.028415	0.650889	0.38413	0.963269	0.60223	0.93775
GOBP_REGULATION_OF_TRANSPORT	0.044127	0.772408	0.77841	0.996644	0.43888	0.815289	0.44654	0.927308	0.33304	0.953143	0.043386	0.746174	0.019218	0.626552	0.066968	0.721121	0.51514	0.970191	0.23936	0.873163
GOBP_REGULATION_OF_T_CELL_DIFFERENTIATION_IN_THYMUS	0.052717	0.772408	0.57688	0.993702	0.011627	0.184955	0.33726	0.892756	0.44849	0.96959	0.46187	0.925739	0.25918	0.871484	0.38044	0.892728	0.5214	0.970333	0.76503	0.956307
GOBP_REGULATION_OF_WNT_PROTEIN_SECRETION	0.058037	0.772408	0.42357	0.980393	0.19549	0.657276	0.81221	0.991781	0.3366	0.95379	0.5259	0.940273	0.045928	0.707797	0.025353	0.636597	0.38734	0.963269	0.97058	0.994232
GOBP_REGULATION_OF_WNT_SIGNALING_PATHWAY	0.046067	0.772408	0.4311	0.982274	0.26009	0.714841	0.5712	0.948814	0.69568	0.993755	0.69451	0.964843	0.18107	0.839544	0.16757	0.816882	0.76344	0.985566	0.17087	0.852943
GOBP_RENAL_ABSORPTION	0.054857	0.772408	0.20221	0.966794	0.25233	0.705863	0.10612	0.794536	0.53641	0.978088	0.93902	0.994336	0.89675	0.988866	0.93383	0.994257	0.48537	0.969027	0.61491	0.937994
GOBP_RESPONSE_TO_ACTINOMYCIN_D	0.058582	0.772408	0.21013	0.966794	0.87909	0.955054	0.91417	0.99991	0.99126	0.99996	0.15215	0.846079	0.80273	0.979875	0.35891	0.884675	0.3166	0.949782	0.28895	0.886456
GOBP_RESPONSE_TO_CARBOHYDRATE	0.066334	0.772408	0.66565	0.996644	0.046708	0.377813	0.5905	0.952328	0.30755	0.943308	0.31291	0.904566	0.043785	0.705466	0.25021	0.858186	0.63102	0.974572	0.27528	0.8828
GOBP_RESPONSE_TO_INTERLEUKIN_6	0.05613	0.772408	0.044358	0.918011	0.057773	0.413631	0.092713	0.786467	0.88504	0.99996	0.78729	0.978944	0.35962	0.903385	0.31167	0.870442	0.064724	0.94215	0.83163	0.972726
GOBP_RESPONSE_TO_PROGESTERONE	0.058175	0.772408	0.69689	0.996644	0.9147	0.966475	0.41736	0.919371	0.57368	0.986149	0.9716	0.996565	0.34621	0.899321	0.35111	0.883946	0.84598	0.990119	0.66905	0.944885
GOBP_RESPONSE_TO_WOUNDING	0.0513	0.772408	0.44418	0.983411	0.1948	0.656523	0.016743	0.700046	0.20922	0.912427	0.98631	0.997479	0.030307	0.686477	0.00011518	0.238417	0.3048	0.949782	0.17369	0.85684
GOBP_RHYTHMIC_BEHAVIOR	0.045583	0.772408	0.17449	0.966794	0.019139	0.244338	0.13004	0.800963	0.040737	0.769779	0.0029281	0.534807	0.15529	0.82325	0.49102	0.916015	0.43568	0.966913	0.54866	0.92806
GOBP_RIBONUCLEOPROTEIN_COMPLEX_DISASSEMBLY	0.064788	0.772408	0.60604	0.994221	0.41602	0.805743	0.96881	0.99991	0.51493	0.976229	0.63192	0.9607	0.22751	0.867682	0.414	0.901894	0.092851	0.94215	0.27066	0.882694
GOBP_RNA_5_END_PROCESSING	0.064025	0.772408	0.10543	0.946312	0.095382	0.509701	0.38017	0.910101	0.83813	0.999026	0.59947	0.954867	0.94726	0.994719	0.69568	0.952435	0.74366	0.985112	0.26212	0.880642
GOBP_SOFT_PALATE_DEVELOPMENT	0.059668	0.772408	0.55488	0.99105	0.52389	0.847116	0.15313	0.815122	0.33059	0.952366	0.91859	0.991985	0.16698	0.828424	0.037948	0.677855	0.9393	0.995256	0.69937	0.951908
GOBP_STEROL_BIOSYNTHETIC_PROCESS	0.044023	0.772408	0.023438	0.876285	0.2389	0.696634	0.32332	0.887406	0.0074867	0.552597	0.46424	0.926798	0.19541	0.845582	0.2036	0.834321	0.070597	0.94215	0.88334	0.980261
GOBP_SYNAPTIC_SIGNALING	0.062873	0.772408	0.8839	0.997416	0.67468	0.895557	0.42579	0.921133	0.93987	0.99996	0.082196	0.79251	0.045507	0.707797	4.0295e-05	0.238417	0.62151	0.974512	0.16931	0.852854
GOBP_SYNAPTIC_VESICLE_DOCKING	0.064244	0.772408	0.71874	0.996644	0.6965	0.899999	0.41302	0.919371	0.3592	0.960351	0.40646	0.915617	0.0058683	0.550193	0.0085787	0.529435	0.50241	0.969027	0.4726	0.918088
GOBP_THYMOCYTE_MIGRATION	0.050453	0.772408	0.1793	0.966794	0.28678	0.735686	0.47886	0.934104	0.2812	0.936507	0.74918	0.972434	0.17756	0.839375	0.1951	0.830626	0.4051	0.964341	0.27275	0.882694
GOBP_TRANSCRIPTION_INITIATION_AT_RNA_POLYMERASE_III_PROMOTER	0.059826	0.772408	0.9079	0.997416	0.53833	0.851531	0.87714	0.99991	0.87301	0.99996	0.79741	0.978944	0.79507	0.979663	0.65566	0.948523	0.93234	0.995153	0.27567	0.8828
GOBP_TRANSCRIPTION_INITIATION_COUPLED_CHROMATIN_REMODELING	0.063336	0.772408	0.29283	0.975841	0.21163	0.673548	0.83649	0.994083	0.96063	0.99996	0.94199	0.994336	0.96588	0.99632	0.72883	0.958775	0.27684	0.947904	0.12636	0.818455
GOBP_TRANSCRIPTION_PREINITIATION_COMPLEX_ASSEMBLY	0.065228	0.772408	0.40266	0.980393	0.31128	0.752989	0.77835	0.988228	0.28291	0.937623	0.21258	0.871619	0.40894	0.916793	0.76159	0.966244	0.56624	0.97075	0.28914	0.886456
GOBP_TRANSPORT_ALONG_MICROTUBULE	0.066425	0.772408	0.39801	0.980393	0.2618	0.715044	0.52217	0.940262	0.30732	0.943308	0.34634	0.905148	0.83605	0.983121	0.76108	0.966244	0.59199	0.972126	0.065861	0.770496
GOBP_TYPE_B_PANCREATIC_CELL_DEVELOPMENT	0.045561	0.772408	0.15725	0.964845	0.0056598	0.120759	0.42169	0.920332	0.28995	0.938261	0.31019	0.904566	0.63432	0.957817	0.11423	0.776016	0.15638	0.94215	0.14732	0.833529
GOBP_T_CELL_APOPTOTIC_PROCESS	0.060825	0.772408	0.88203	0.997416	0.00033568	0.0179504	0.016217	0.700046	0.42278	0.967117	0.67037	0.961904	0.99684	0.999886	0.88606	0.987373	0.9094	0.994042	0.85273	0.977269
GOBP_T_CELL_MIGRATION	0.06422	0.772408	0.11992	0.949842	0.035746	0.334173	0.2936	0.880637	0.40828	0.966593	0.46205	0.925739	0.76175	0.975141	0.41486	0.902082	0.76943	0.985566	0.3742	0.898489
GOBP_UBIQUITIN_DEPENDENT_PROTEIN_CATABOLIC_PROCESS_VIA_THE_MULTIVESICULAR_BODY_SORTING_PATHWAY	0.04699	0.772408	0.37452	0.980393	0.87234	0.953298	0.22958	0.854498	0.12435	0.867715	0.84604	0.982668	0.011795	0.580673	0.12401	0.782385	0.66713	0.977553	0.26878	0.882694
GOBP_VASCULAR_WOUND_HEALING	0.065695	0.772408	0.39671	0.980393	0.32995	0.762026	0.25196	0.864284	0.13943	0.881479	0.59183	0.953398	0.2149	0.863459	0.25271	0.858186	0.63272	0.974572	0.14569	0.833529
GOBP_VESICLE_CARGO_LOADING	0.044764	0.772408	0.15824	0.964845	0.60882	0.874815	0.47367	0.933334	0.56447	0.985403	0.65743	0.960969	0.48772	0.933491	0.31342	0.870442	0.13909	0.94215	0.10232	0.803997
GOBP_WNT_PROTEIN_SECRETION	0.058037	0.772408	0.42357	0.980393	0.19549	0.657276	0.81221	0.991781	0.3366	0.95379	0.5259	0.940273	0.045928	0.707797	0.025353	0.636597	0.38734	0.963269	0.97058	0.994232
GOBP_WOUND_HEALING	0.066149	0.772408	0.48087	0.987799	0.35637	0.776833	0.065531	0.759783	0.43123	0.967934	0.98572	0.997339	0.1366	0.807675	0.00030351	0.252635	0.22494	0.942695	0.079858	0.784511
GOCC_ANCHORING_JUNCTION	0.051653	0.772408	0.77399	0.996644	0.32017	0.755364	0.12162	0.800963	0.45825	0.972126	0.55674	0.945795	0.045982	0.707797	0.010377	0.563062	0.33328	0.949782	0.35755	0.895556
GOCC_ATAC_COMPLEX	0.044958	0.772408	0.84181	0.996644	0.043746	0.367273	0.43675	0.9253	0.9011	0.99996	0.37993	0.913273	0.62383	0.956329	0.79408	0.970957	0.59916	0.974231	0.015542	0.692387
GOCC_AZUROPHIL_GRANULE_MEMBRANE	0.048836	0.772408	0.032533	0.893019	0.1863	0.64797	0.029114	0.732554	0.042802	0.779199	0.72742	0.970548	0.0021723	0.517688	0.44336	0.90765	0.12468	0.94215	0.65386	0.941084
GOCC_BRCA1_C_COMPLEX	0.044344	0.772408	0.19163	0.966794	0.074523	0.46345	0.47627	0.934104	0.59816	0.988209	0.54294	0.944923	0.24497	0.868704	0.24506	0.856237	0.88264	0.993519	0.44379	0.911148
GOCC_CASPASE_COMPLEX	0.056496	0.772408	0.58389	0.994069	0.76721	0.923166	0.60101	0.95406	0.83512	0.999026	0.77294	0.976792	0.5944	0.950989	0.0089782	0.533618	0.1258	0.94215	0.11357	0.809168
GOCC_CLATHRIN_COATED_ENDOCYTIC_VESICLE_MEMBRANE	0.060766	0.772408	0.69087	0.996644	0.085439	0.490676	0.23312	0.85468	0.1246	0.867715	0.11401	0.820567	0.13441	0.806071	0.21046	0.835595	0.91766	0.994628	0.82336	0.970827
GOCC_COATED_VESICLE_MEMBRANE	0.053475	0.772408	0.46058	0.985375	0.34098	0.768999	0.11845	0.799471	0.77981	0.996385	0.65558	0.960969	0.28899	0.884893	0.24187	0.855034	0.76801	0.985566	0.7095	0.952015
GOCC_DEATH_INDUCING_SIGNALING_COMPLEX	0.053401	0.772408	0.67235	0.996644	0.65225	0.888098	0.92454	0.99991	0.87784	0.99996	0.47574	0.931191	0.65518	0.961259	0.014702	0.576576	0.77572	0.985909	0.85059	0.977127
GOCC_DENSE_BODY	0.047916	0.772408	0.56363	0.992219	0.85994	0.949749	0.92739	0.99991	0.72704	0.993755	0.43527	0.920604	0.57013	0.945619	0.10271	0.760161	0.93023	0.995153	0.48948	0.923214
GOCC_DESMOSOME	0.045022	0.772408	0.075653	0.94418	0.79359	0.931064	0.065851	0.759783	0.028985	0.720599	0.93091	0.993527	0.60352	0.950989	0.44814	0.90898	0.097615	0.94215	0.48218	0.920614
GOCC_DNA_REPLICATION_PREINITIATION_COMPLEX	0.048487	0.772408	0.97765	0.999979	0.76329	0.922119	0.94766	0.99991	0.64278	0.990911	0.82629	0.98127	0.018014	0.62068	0.23825	0.855034	0.68441	0.979207	0.07662	0.782021
GOCC_EPSILON_DNA_POLYMERASE_COMPLEX	0.061428	0.772408	0.91139	0.997416	0.68829	0.897008	0.16433	0.817722	0.9926	0.99996	0.070366	0.779839	0.74999	0.973205	0.97845	0.997797	0.6833	0.979168	0.36803	0.896555
GOCC_FC_RECEPTOR_COMPLEX	0.051866	0.772408	0.064532	0.937991	0.00010187	0.00743476	0.80246	0.991084	0.42514	0.967117	0.0075422	0.630572	0.49437	0.934391	0.34714	0.881447	0.12779	0.94215	0.4164	0.906823
GOCC_FILOPODIUM	0.065751	0.772408	0.87451	0.997333	0.36995	0.784771	0.89026	0.99991	0.25935	0.926498	0.50617	0.936735	0.31028	0.891668	0.22149	0.840006	0.0036319	0.94215	0.14373	0.833529
GOCC_FILOPODIUM_TIP	0.058567	0.772408	0.90216	0.997416	0.94988	0.977944	0.40176	0.915897	0.30148	0.943308	0.28425	0.899743	0.79605	0.979663	0.16023	0.809558	0.52056	0.970333	0.44393	0.911148
GOCC_LARGE_RIBOSOMAL_SUBUNIT	0.050546	0.772408	0.79047	0.996644	0.53089	0.849754	0.40859	0.918086	0.83948	0.999026	0.9033	0.99051	0.72416	0.969508	0.67917	0.952022	0.79953	0.987332	0.15883	0.840437
GOCC_MITOCHONDRIAL_PROTEIN_CONTAINING_COMPLEX	0.042282	0.772408	0.44429	0.983411	0.14078	0.588962	0.039719	0.747858	0.90981	0.99996	0.44372	0.920686	0.7167	0.968153	0.8627	0.981608	0.46235	0.969027	0.14313	0.833529
GOCC_NODE_OF_RANVIER	0.048978	0.772408	0.29373	0.975841	0.85651	0.94861	0.23211	0.85463	0.054947	0.809683	0.57779	0.950366	0.10431	0.788354	0.52516	0.924133	0.24807	0.947621	0.91044	0.986542
GOCC_PHAGOCYTIC_VESICLE	0.055263	0.772408	0.39286	0.980393	0.56926	0.862305	0.14285	0.804284	0.51625	0.976229	0.79479	0.978944	0.25539	0.868704	0.62004	0.940392	0.73231	0.984146	0.65033	0.941084
GOCC_PIP_BODY	0.065062	0.772408	0.75569	0.996644	0.66859	0.892989	0.28391	0.878693	0.37134	0.962574	0.62907	0.9607	0.34756	0.90046	0.11288	0.77271	0.34166	0.949782	0.20027	0.862813
GOCC_PRERIBOSOME_LARGE_SUBUNIT_PRECURSOR	0.063862	0.772408	0.13852	0.955979	0.98889	0.993438	0.56907	0.948464	0.89416	0.99996	0.92973	0.993527	0.57912	0.946941	0.68262	0.952048	0.13585	0.94215	0.7396	0.954765
GOCC_PROTEIN_COMPLEX_INVOLVED_IN_CELL_ADHESION	0.060237	0.772408	0.048839	0.918011	0.17208	0.631987	0.10526	0.794518	0.7871	0.9964	0.41268	0.91747	0.64168	0.958616	0.20965	0.835595	0.085869	0.94215	0.45898	0.914677
GOCC_PROTEIN_PHOSPHATASE_TYPE_1_COMPLEX	0.06499	0.772408	0.037955	0.917851	0.13116	0.575292	0.85789	0.995484	0.80872	0.997178	0.092043	0.800043	0.48381	0.932297	0.84457	0.977548	0.054242	0.94215	0.41481	0.906823
GOCC_PROTON_TRANSPORTING_TWO_SECTOR_ATPASE_COMPLEX_PROTON_TRANSPORTING_DOMAIN	0.061266	0.772408	0.67993	0.996644	0.59158	0.86874	0.17549	0.820739	0.99418	0.99996	0.11628	0.824507	0.5796	0.946941	0.95904	0.995301	0.60151	0.974406	0.023205	0.721157
GOCC_PROXIMAL_DENDRITE	0.045312	0.772408	0.4046	0.980393	0.89459	0.959184	0.60479	0.954684	0.87618	0.99996	0.82918	0.981908	0.93949	0.993389	0.50269	0.918633	0.54566	0.970634	0.69163	0.951187
GOCC_RIBONUCLEASE_MRP_COMPLEX	0.045341	0.772408	0.63775	0.995533	0.69237	0.899131	0.34321	0.896388	0.74893	0.995489	0.26105	0.889015	0.93414	0.993294	0.77573	0.968361	0.78148	0.985987	0.40498	0.904615
GOCC_RIBONUCLEASE_P_COMPLEX	0.046723	0.772408	0.020463	0.876285	0.22894	0.691005	0.76685	0.987669	0.90435	0.99996	0.11117	0.816997	0.86464	0.986218	0.85456	0.9799	0.16148	0.94215	0.46275	0.914745
GOCC_STEREOCILIUM_BUNDLE	0.055911	0.772408	0.58077	0.994069	0.63889	0.884617	0.90689	0.99991	0.56407	0.985008	0.19687	0.867041	0.81878	0.980734	0.82145	0.974191	0.66543	0.977553	0.012502	0.688794
GOCC_STEREOCILIUM_TIP	0.060691	0.772408	0.61204	0.994221	0.64657	0.886508	0.96916	0.99991	0.35313	0.959568	0.49207	0.933335	0.57724	0.946601	0.75121	0.965175	0.16322	0.94215	0.11758	0.811417
GOCC_TRANSCRIPTION_PREINITIATION_COMPLEX	0.045681	0.772408	0.65548	0.996644	0.22653	0.687883	0.29542	0.880637	0.64591	0.990911	0.038986	0.740457	0.7079	0.967458	0.98428	0.999087	0.92649	0.995074	0.02191	0.720334
GOCC_TRANSCRIPTION_REPRESSOR_COMPLEX	0.047133	0.772408	0.011127	0.810668	0.0055485	0.119864	0.42318	0.920553	0.54122	0.980342	0.52178	0.939425	0.18582	0.841506	0.14738	0.802967	0.35896	0.954361	0.10825	0.80887
GOCC_T_CELL_RECEPTOR_COMPLEX	0.06005	0.772408	0.4583	0.983706	0.010899	0.178725	0.51093	0.937482	0.86474	0.99996	0.4075	0.916269	0.65547	0.961259	0.64516	0.945797	0.6523	0.975953	0.49378	0.923894
GOCC_VCP_NPL4_UFD1_AAA_ATPASE_COMPLEX	0.06042	0.772408	0.80473	0.996644	0.65249	0.888098	0.50299	0.937402	0.90564	0.99996	0.80999	0.979922	0.69162	0.96429	0.28264	0.861179	0.89981	0.993519	0.45412	0.913297
GOLDRATH_HOMEOSTATIC_PROLIFERATION	0.046416	0.772408	0.77783	0.996644	0.71509	0.907503	0.6964	0.972628	0.63742	0.990911	0.32995	0.904566	0.95499	0.995381	0.39787	0.896716	0.96055	0.99725	0.85186	0.977269
GOMF_ACETYLCHOLINE_RECEPTOR_INHIBITOR_ACTIVITY	0.052432	0.772408	0.58461	0.994221	0.928	0.970141	0.81989	0.992654	0.58547	0.986149	0.5201	0.938387	0.081184	0.760646	0.95285	0.994568	0.82421	0.989671	0.96803	0.993265
GOMF_ACYLGLYCEROL_LIPASE_ACTIVITY	0.04826	0.772408	0.71237	0.996644	0.53968	0.851921	0.36548	0.905431	0.65949	0.991608	0.16354	0.855296	0.21011	0.857957	0.25478	0.858529	0.50531	0.969027	0.024798	0.724915
GOMF_ADENYLATE_CYCLASE_ACTIVATOR_ACTIVITY	0.048977	0.772408	0.89017	0.997416	0.77673	0.926226	0.86249	0.995862	0.88152	0.99996	0.52611	0.940273	0.6778	0.962964	0.33571	0.879007	0.80772	0.988589	0.74815	0.955376
GOMF_ALPHA_GLUCOSIDASE_ACTIVITY	0.045388	0.772408	0.29829	0.975841	0.98452	0.992104	0.84504	0.994083	0.92331	0.99996	0.74338	0.972434	0.51743	0.938327	0.55805	0.928909	0.20094	0.942695	0.92001	0.987914
GOMF_CARGO_ADAPTOR_ACTIVITY	0.049291	0.772408	0.27335	0.97458	0.12263	0.560786	0.59081	0.952477	0.47938	0.975291	0.74822	0.972434	0.56226	0.945156	0.27278	0.860538	0.98907	0.999562	0.63464	0.940212
GOMF_CELL_ADHESION_MOLECULE_BINDING	0.05679	0.772408	0.70692	0.996644	0.7547	0.91931	0.07185	0.766046	0.91175	0.99996	0.82244	0.981056	0.062178	0.732692	0.21834	0.839109	0.29578	0.947992	0.2021	0.864912
GOMF_CELL_CELL_ADHESION_MEDIATOR_ACTIVITY	0.042841	0.772408	0.029965	0.885511	0.46559	0.824558	0.10344	0.792093	0.5417	0.980445	0.42874	0.919167	0.0058562	0.550193	0.66152	0.948759	0.37043	0.956148	0.58865	0.935141
GOMF_CHROMATIN_DNA_BINDING	0.060927	0.772408	0.20017	0.966794	0.0097286	0.167642	0.7924	0.988683	0.76043	0.99611	0.35919	0.909245	0.83355	0.982604	0.50017	0.918582	0.27631	0.947904	0.40209	0.904593
GOMF_CORE_PROMOTER_SEQUENCE_SPECIFIC_DNA_BINDING	0.049415	0.772408	0.8385	0.996644	0.20909	0.670137	0.45119	0.927383	0.34132	0.955415	0.85398	0.982736	0.27265	0.877023	0.30775	0.870442	0.12518	0.94215	0.89995	0.983404
GOMF_CORTICOTROPIN_RELEASING_HORMONE_RECEPTOR_BINDING	0.058604	0.772408	0.96026	0.999786	0.7267	0.910676	0.99621	0.99991	0.99266	0.99996	0.91853	0.991985	0.67635	0.962964	0.77373	0.968361	0.43327	0.966913	0.27636	0.8828
GOMF_CYSTEINE_TYPE_ENDOPEPTIDASE_INHIBITOR_ACTIVITY_INVOLVED_IN_APOPTOTIC_PROCESS	0.044912	0.772408	0.10731	0.946312	0.22088	0.682885	0.096431	0.786467	0.094487	0.847364	0.56833	0.947175	0.19968	0.849689	0.14827	0.802967	0.31154	0.949782	0.73397	0.954361
GOMF_DEOXYRIBONUCLEASE_ACTIVITY	0.049818	0.772408	0.61547	0.994221	0.35599	0.776786	0.96464	0.99991	0.99211	0.99996	0.59932	0.954867	0.55811	0.945121	0.3834	0.893081	0.59132	0.971847	0.3444	0.892982
GOMF_FRUCTOSE_BINDING	0.065323	0.772408	0.3828	0.980393	0.30766	0.750826	0.018005	0.701926	0.10758	0.85853	0.47124	0.931059	0.69957	0.966041	0.25474	0.858529	0.42486	0.965893	0.59165	0.93594
GOMF_GAMMA_CATENIN_BINDING	0.044731	0.772408	0.19435	0.966794	0.19341	0.655351	0.52602	0.940487	0.059242	0.815057	0.99169	0.99883	0.73395	0.971393	0.31983	0.870442	0.95916	0.99725	0.045759	0.741499
GOMF_G_QUADRUPLEX_DNA_BINDING	0.064491	0.772408	0.091316	0.946312	0.24788	0.703696	0.56242	0.947862	0.69114	0.993755	0.95837	0.996004	0.70094	0.966589	0.95143	0.994568	0.91664	0.994571	0.4551	0.913659
GOMF_HEMOGLOBIN_ALPHA_BINDING	0.044658	0.772408	0.12445	0.949842	0.79532	0.931533	0.61311	0.956611	0.88118	0.99996	0.97991	0.996841	0.78832	0.978994	0.34218	0.880765	0.50392	0.969027	0.99496	0.999611
GOMF_HISTONE_H3K14_ACETYLTRANSFERASE_ACTIVITY	0.045484	0.772408	0.079691	0.94418	0.57534	0.863114	0.097388	0.786467	0.89117	0.99996	0.025943	0.698257	0.56342	0.945269	0.36367	0.887591	0.4593	0.969027	0.73789	0.954361
GOMF_IGE_BINDING	0.045561	0.772408	0.083506	0.94418	0.12612	0.566474	0.46021	0.929017	0.76328	0.99611	0.74856	0.972434	0.58571	0.948629	0.91921	0.992926	0.023167	0.94215	0.624	0.93909
GOMF_INOSITOL_1_4_5_TRISPHOSPHATE_BINDING	0.0545	0.772408	0.89823	0.997416	0.31117	0.752989	0.75614	0.985628	0.35684	0.960351	0.86663	0.983897	0.015184	0.592176	0.027529	0.648333	0.84775	0.990119	0.69079	0.950801
GOMF_INOSITOL_BISPHOSPHATE_PHOSPHATASE_ACTIVITY	0.06085	0.772408	0.24943	0.969081	0.6897	0.897581	0.22265	0.851474	0.13117	0.873003	0.84307	0.982668	0.71913	0.968939	0.051882	0.705821	0.27254	0.947904	0.84538	0.975463
GOMF_LBD_DOMAIN_BINDING	0.052464	0.772408	0.14587	0.962966	0.039423	0.349342	0.30629	0.883455	0.44986	0.96994	0.21203	0.871619	0.12523	0.800988	0.40549	0.898084	0.29884	0.949782	0.092231	0.794889
GOMF_LIGAND_GATED_SODIUM_CHANNEL_ACTIVITY	0.047995	0.772408	0.36442	0.980393	0.22263	0.683544	0.48634	0.935881	0.2216	0.918917	0.94703	0.994663	0.75482	0.974117	0.47464	0.912777	0.84046	0.989982	0.50734	0.925655
GOMF_LIPOPOLYSACCHARIDE_BINDING	0.05619	0.772408	0.028156	0.885511	0.79705	0.932304	0.93099	0.99991	0.94152	0.99996	0.19002	0.865228	0.76331	0.975206	0.89842	0.989794	0.87857	0.99289	0.014965	0.692387
GOMF_MAGNESIUM_ION_TRANSMEMBRANE_TRANSPORTER_ACTIVITY	0.062161	0.772408	0.21402	0.967862	0.50805	0.840898	0.80538	0.991255	0.77347	0.996271	0.24533	0.880187	0.71738	0.968153	0.78048	0.968361	0.41105	0.964341	0.7828	0.95947
GOMF_METHYLATION_DEPENDENT_PROTEIN_BINDING	0.065576	0.772408	0.27938	0.975841	0.025836	0.286029	0.25326	0.86431	0.49061	0.975484	0.083689	0.794462	0.4087	0.916793	0.54276	0.926442	0.91199	0.994571	0.63995	0.940537
GOMF_MISMATCHED_DNA_BINDING	0.054681	0.772408	0.91021	0.997416	0.3224	0.756299	0.13516	0.800963	0.76601	0.996209	0.57372	0.9483	0.17555	0.837087	0.85825	0.981039	0.13028	0.94215	0.55256	0.92806
GOMF_MONOAMINE_TRANSMEMBRANE_TRANSPORTER_ACTIVITY	0.0587	0.772408	0.48667	0.987969	0.7713	0.923943	0.10702	0.794793	0.23497	0.922382	0.52274	0.939483	0.95983	0.996273	0.83788	0.976472	0.11513	0.94215	0.55501	0.92806
GOMF_NAADP_SENSITIVE_CALCIUM_RELEASE_CHANNEL_ACTIVITY	0.063391	0.772408	0.050976	0.918011	0.59194	0.86874	0.55404	0.945342	0.40041	0.964917	0.8261	0.98127	0.48018	0.93082	0.30896	0.870442	0.80169	0.987332	0.24357	0.874053
GOMF_NITRIC_OXIDE_SYNTHASE_BINDING	0.049379	0.772408	0.053044	0.918011	0.87262	0.953342	0.73308	0.981668	0.86208	0.99996	0.89519	0.989451	0.18286	0.840499	0.33986	0.880539	0.80915	0.988873	0.58573	0.934414
GOMF_NUCLEOBASE_CONTAINING_COMPOUND_KINASE_ACTIVITY	0.054266	0.772408	0.73977	0.996644	0.029243	0.30563	0.24974	0.863963	0.4839	0.975291	0.12646	0.825193	0.16868	0.830273	0.0047052	0.466203	0.19701	0.94215	0.0028567	0.623832
GOMF_NUCLEOSIDE_KINASE_ACTIVITY	0.064503	0.772408	0.29478	0.975841	0.08294	0.484672	0.93292	0.99991	0.076521	0.825258	0.025582	0.698186	0.80811	0.979883	0.78435	0.968361	0.50039	0.969027	0.22443	0.86684
GOMF_NUCLEOSOMAL_DNA_BINDING	0.064673	0.772408	0.25744	0.969605	0.13374	0.578231	0.59157	0.952889	0.96732	0.99996	0.56103	0.94615	0.5327	0.939435	0.042036	0.68148	0.31164	0.949782	0.59656	0.937736
GOMF_PEPTIDE_BINDING	0.053521	0.772408	0.20826	0.966794	0.70472	0.903417	0.12456	0.800963	0.058925	0.813939	0.088071	0.796702	0.2204	0.86614	0.31934	0.870442	0.53692	0.970634	0.35725	0.895556
GOMF_PEROXISOME_TARGETING_SEQUENCE_BINDING	0.061281	0.772408	0.55177	0.99105	0.22195	0.683517	0.063153	0.755249	0.068107	0.823633	0.26787	0.890141	0.91976	0.992597	0.58101	0.932212	0.71439	0.982487	0.4157	0.906823
GOMF_PRE_MRNA_BINDING	0.057842	0.772408	0.025886	0.881797	0.42179	0.808397	0.13408	0.800963	0.47804	0.975291	0.26483	0.889304	0.58946	0.949663	0.88524	0.987187	0.77807	0.985909	0.042303	0.741499
GOMF_PRE_MRNA_INTRONIC_BINDING	0.041228	0.772408	0.14137	0.957615	0.75427	0.919123	0.33435	0.891674	0.41592	0.967117	0.7777	0.97737	0.7345	0.971393	0.85403	0.979614	0.44009	0.966913	0.1602	0.842005
GOMF_PROTEIN_BINDING_INVOLVED_IN_HETEROTYPIC_CELL_CELL_ADHESION	0.050948	0.772408	0.1819	0.966794	0.72321	0.909672	0.034036	0.739696	0.27377	0.932631	0.068032	0.779495	0.51874	0.938327	0.90715	0.99087	0.02612	0.94215	0.3219	0.890387
GOMF_PROTEIN_MEMBRANE_ADAPTOR_ACTIVITY	0.056764	0.772408	0.80221	0.996644	0.18023	0.640673	0.70517	0.975465	0.25439	0.924366	0.31437	0.904566	0.82513	0.981288	0.64829	0.947245	0.38844	0.963269	0.33437	0.891159
GOMF_PROTEIN_PHOSPHATASE_BINDING	0.050393	0.772408	0.30325	0.975841	0.1022	0.525829	0.34852	0.898836	0.47184	0.974869	0.25383	0.884852	0.19547	0.845582	0.31625	0.870442	0.024885	0.94215	0.27585	0.8828
GOMF_PYRIMIDINE_NUCLEOSIDE_TRANSMEMBRANE_TRANSPORTER_ACTIVITY	0.055785	0.772408	0.37503	0.980393	0.75245	0.918485	0.39228	0.91447	0.072956	0.825258	0.83038	0.982116	0.9544	0.995193	0.39641	0.896716	0.85865	0.991602	0.68977	0.950557
GOMF_QUATERNARY_AMMONIUM_GROUP_TRANSMEMBRANE_TRANSPORTER_ACTIVITY	0.060718	0.772408	0.10819	0.946312	0.18065	0.640925	0.21702	0.850482	0.12808	0.867715	0.56973	0.947175	0.43156	0.919004	0.75628	0.965536	0.69648	0.980566	0.76048	0.956307
GOMF_RACEMASE_AND_EPIMERASE_ACTIVITY	0.046456	0.772408	0.23605	0.969081	0.13281	0.576867	0.3819	0.910101	0.77228	0.996271	0.1822	0.863896	0.50284	0.93612	0.46141	0.911153	0.71639	0.982487	0.7889	0.960654
GOMF_SIGNALING_RECEPTOR_BINDING	0.061948	0.772408	0.89415	0.997416	0.035275	0.332328	0.50667	0.937482	0.83923	0.999026	0.84408	0.982668	0.34985	0.900613	0.26716	0.860538	0.50384	0.969027	0.35927	0.895556
GOMF_SINGLE_STRANDED_DNA_3_5_DNA_EXONUCLEASE_ACTIVITY	0.049205	0.772408	0.95838	0.999786	0.60524	0.873471	0.86918	0.9978	0.72731	0.993755	0.82754	0.981698	0.32728	0.8971	0.71502	0.955752	0.2061	0.942695	0.31566	0.888503
GOMF_SINGLE_STRANDED_DNA_EXODEOXYRIBONUCLEASE_ACTIVITY	0.060075	0.772408	0.935	0.998929	0.81534	0.937817	0.65736	0.965506	0.84662	0.999612	0.57623	0.949561	0.52907	0.939435	0.82137	0.974191	0.06605	0.94215	0.88275	0.980242
GOMF_SODIUM_CHANNEL_ACTIVITY	0.046178	0.772408	0.24181	0.969081	0.85984	0.949749	0.31898	0.886922	0.37532	0.962668	0.9516	0.995334	0.67927	0.963149	0.74293	0.96243	0.30246	0.949782	0.45101	0.913068
GOMF_SODIUM_ION_BINDING	0.052929	0.772408	0.38903	0.980393	0.40769	0.802474	0.78428	0.988436	0.90223	0.99996	0.17843	0.861814	0.68546	0.964002	0.5496	0.927936	0.46027	0.969027	0.51056	0.925655
GOMF_STORE_OPERATED_CALCIUM_CHANNEL_ACTIVITY	0.064981	0.772408	0.81292	0.996644	0.92095	0.968148	0.76319	0.986978	0.91053	0.99996	0.82283	0.981056	0.21722	0.865579	0.40659	0.898086	0.60909	0.974406	0.288	0.886456
GOMF_TPR_DOMAIN_BINDING	0.062374	0.772408	0.59221	0.994221	0.4177	0.806516	0.25792	0.868538	0.73289	0.993755	0.012265	0.646045	0.34806	0.90046	0.036793	0.677855	0.72639	0.983563	0.048281	0.741534
GOMF_TRANSCRIPTION_COACTIVATOR_BINDING	0.057023	0.772408	0.67989	0.996644	0.00061248	0.027123	0.54683	0.944141	0.48388	0.975291	0.095844	0.801831	0.51906	0.938327	0.45646	0.910897	0.94307	0.995769	0.015419	0.692387
GOMF_TRANSCRIPTION_COREPRESSOR_ACTIVITY	0.057149	0.772408	0.18593	0.966794	0.0095281	0.16636	0.90752	0.99991	0.56647	0.985542	0.037041	0.734456	0.55787	0.945121	0.74508	0.962854	0.60804	0.974406	0.28089	0.884655
GOMF_TRANSFERRIN_RECEPTOR_BINDING	0.063831	0.772408	0.62209	0.994221	0.2525	0.705863	0.74913	0.984501	0.21393	0.914226	0.18072	0.862553	0.6489	0.960235	0.24438	0.855591	0.72582	0.983533	0.48683	0.921714
GOMF_TRANSMEMBRANE_RECEPTOR_PROTEIN_PHOSPHATASE_ACTIVITY	0.054384	0.772408	0.49597	0.989624	0.2211	0.682885	0.94459	0.99991	0.88534	0.99996	0.25907	0.889015	0.67495	0.962964	0.54007	0.925939	0.55651	0.97075	0.41836	0.906823
GOMF_UBIQUITIN_LIKE_PROTEIN_BINDING	0.054686	0.772408	0.87095	0.997333	0.4857	0.832181	0.028783	0.731645	0.51012	0.976229	0.80012	0.979063	0.24706	0.868704	0.52245	0.923483	0.24693	0.947486	0.4289	0.907671
GOMF_UBIQUITIN_LIKE_PROTEIN_CONJUGATING_ENZYME_BINDING	0.059821	0.772408	0.56502	0.992219	0.3256	0.758737	0.71119	0.976381	0.90198	0.99996	0.68479	0.96356	0.13077	0.80243	0.16577	0.813454	0.91308	0.994571	0.4992	0.924159
GOMF_UDP_GALACTOSE_BETA_N_ACETYLGLUCOSAMINE_BETA_1_3_GALACTOSYLTRANSFERASE_ACTIVITY	0.063731	0.772408	0.21597	0.968108	0.47013	0.825649	0.94699	0.99991	0.79053	0.996501	0.6328	0.9607	0.61029	0.953338	0.80217	0.971736	0.89269	0.993519	0.75133	0.955376
GOMF_URIDYLYLTRANSFERASE_ACTIVITY	0.063234	0.772408	0.071671	0.94418	0.21548	0.677058	0.38171	0.910101	0.95147	0.99996	0.19829	0.867041	0.078288	0.759823	0.2708	0.860538	0.30351	0.949782	0.69612	0.951559
GOMF_VOLTAGE_GATED_SODIUM_CHANNEL_ACTIVITY	0.064883	0.772408	0.10137	0.946312	0.92297	0.968925	0.078448	0.775586	0.086831	0.846881	0.48608	0.932503	0.48865	0.933491	0.44544	0.908374	0.54164	0.970634	0.41394	0.906823
GU_PDEF_TARGETS_DN	0.043456	0.772408	0.038603	0.917851	0.31478	0.754035	0.29443	0.880637	0.0026704	0.548145	0.9917	0.99883	0.13891	0.808083	0.22021	0.83983	0.94489	0.995788	0.94494	0.991778
HAMAI_APOPTOSIS_VIA_TRAIL_DN	0.060445	0.772408	0.019905	0.876285	0.045261	0.371803	0.31389	0.884192	0.31779	0.947202	0.40872	0.917188	0.77349	0.978043	0.084253	0.741378	0.70788	0.981417	0.77989	0.958811
HEDENFALK_BREAST_CANCER_BRACX_UP	0.054938	0.772408	0.7523	0.996644	0.92955	0.970347	0.21295	0.850449	0.83203	0.998984	0.15422	0.84754	0.38303	0.90934	0.20575	0.835338	0.14954	0.94215	0.33444	0.891159
HINATA_NFKB_TARGETS_FIBROBLAST_UP	0.059238	0.772408	0.57338	0.992501	0.12394	0.562627	0.22639	0.853678	0.88855	0.99996	0.89923	0.990072	0.39763	0.915328	0.30903	0.870442	0.099496	0.94215	0.27267	0.882694
HOFFMANN_SMALL_PRE_BII_TO_IMMATURE_B_LYMPHOCYTE_UP	0.054344	0.772408	0.08885	0.946312	0.2502	0.705445	0.88489	0.99991	0.84594	0.999612	0.23354	0.878911	0.85759	0.986039	0.58342	0.933261	0.25001	0.947904	0.18274	0.85932
HOLLEMAN_DAUNORUBICIN_ALL_DN	0.059487	0.772408	0.056845	0.923933	0.21526	0.676868	0.069816	0.759783	0.59931	0.988218	0.37554	0.913273	0.40899	0.916793	0.68127	0.952048	0.43534	0.966913	0.68518	0.949686
HUANG_GATA2_TARGETS_UP	0.049422	0.772408	0.63456	0.995211	0.084646	0.489115	0.88844	0.99991	0.062687	0.822927	0.3603	0.90929	0.59089	0.950465	0.19224	0.829117	0.19405	0.94215	0.25191	0.876858
JAZAG_TGFB1_SIGNALING_UP	0.064003	0.772408	0.66494	0.996644	0.86115	0.949984	0.42746	0.921638	0.70934	0.993755	0.061382	0.769532	0.10791	0.790884	0.20218	0.833637	0.072598	0.94215	0.16937	0.852854
JAZAG_TGFB1_SIGNALING_VIA_SMAD4_DN	0.063767	0.772408	0.98298	0.999979	0.72805	0.91108	0.94576	0.99991	0.36823	0.962574	0.020469	0.69525	0.11282	0.791556	0.82348	0.974191	0.3761	0.95638	0.51784	0.926273
JOHANSSON_BRAIN_CANCER_EARLY_VS_LATE_UP	0.048562	0.772408	0.054898	0.919684	0.60357	0.872985	0.41268	0.919371	0.43118	0.967934	0.45365	0.924004	0.41639	0.916793	0.41253	0.901079	0.15879	0.94215	0.77672	0.958284
JOSEPH_RESPONSE_TO_SODIUM_BUTYRATE_UP	0.056939	0.772408	0.21597	0.968108	0.71172	0.905818	0.06478	0.759783	0.3978	0.964917	0.32636	0.904566	0.22007	0.86614	0.56228	0.928909	0.076227	0.94215	0.69527	0.951559
KANG_CISPLATIN_RESISTANCE_DN	0.043025	0.772408	0.44921	0.983706	0.5423	0.853397	0.64032	0.963567	0.36718	0.962161	0.951	0.995334	0.93815	0.993294	0.35955	0.884675	0.30659	0.949782	0.50511	0.925655
KANG_CISPLATIN_RESISTANCE_UP	0.043185	0.772408	0.1238	0.949842	0.37311	0.784775	0.48993	0.936097	0.81964	0.998648	0.97914	0.996841	0.20045	0.850837	0.12718	0.787085	0.42831	0.966913	0.0024394	0.601153
KANG_DOXORUBICIN_RESISTANCE_UP	0.059296	0.772408	0.92599	0.998187	0.53325	0.850346	0.50555	0.937482	0.88229	0.99996	0.89146	0.989317	0.93814	0.993294	0.80884	0.972186	0.50952	0.969969	0.84002	0.974332
KEGG_COLORECTAL_CANCER	0.044249	0.772408	0.40238	0.980393	0.0030654	0.0818322	0.030061	0.732554	0.020591	0.657315	0.051303	0.762166	0.48278	0.932047	0.29974	0.868862	0.2788	0.947904	0.013217	0.691513
KEGG_LINOLEIC_ACID_METABOLISM	0.053941	0.772408	0.78271	0.996644	0.36454	0.782457	0.087665	0.782194	0.30232	0.943308	0.39104	0.914375	0.13969	0.810956	0.4612	0.911153	0.26917	0.947904	0.47478	0.918761
KEGG_PROTEIN_EXPORT	0.050122	0.772408	0.73155	0.996644	0.35612	0.776786	0.83737	0.994083	0.73165	0.993755	0.68965	0.964385	0.58117	0.947792	0.17426	0.821241	0.79956	0.987332	0.69052	0.950748
KEGG_PYRIMIDINE_METABOLISM	0.059534	0.772408	0.9901	0.999979	0.17313	0.633926	0.54452	0.94354	0.77911	0.996385	0.19091	0.865228	0.73151	0.97121	0.51371	0.92074	0.75338	0.985566	0.12349	0.818455
KEGG_VIRAL_MYOCARDITIS	0.064112	0.772408	0.8987	0.997416	0.15927	0.615682	0.5104	0.937482	0.56997	0.986096	0.0070388	0.629601	0.56551	0.945519	0.23334	0.852098	0.98869	0.999562	0.51679	0.926273
KIM_MYCL1_AMPLIFICATION_TARGETS_DN	0.064671	0.772408	0.51824	0.99061	0.48493	0.831962	0.54106	0.94354	0.46871	0.973298	0.19641	0.867041	0.1158	0.794297	0.067268	0.721121	0.83789	0.989982	0.45244	0.913068
KOYAMA_SEMA3B_TARGETS_DN	0.051279	0.772408	0.23292	0.969081	0.2076	0.669803	0.025289	0.720067	0.12486	0.867715	0.4764	0.931191	0.25905	0.871484	0.09258	0.752593	0.26521	0.947904	0.61991	0.938722
KOYAMA_SEMA3B_TARGETS_UP	0.051874	0.772408	0.1114	0.946312	0.013145	0.196597	0.56669	0.948281	0.28158	0.936589	0.49719	0.935631	0.072982	0.756341	0.44234	0.907413	0.79744	0.987332	0.40477	0.904615
KYNG_DNA_DAMAGE_BY_4NQO_OR_UV	0.06137	0.772408	0.10667	0.946312	0.048162	0.381198	0.77233	0.987669	0.81542	0.99792	0.06684	0.775998	0.93536	0.993294	0.61839	0.939997	0.82799	0.989671	0.46325	0.914745
KYNG_ENVIRONMENTAL_STRESS_RESPONSE_NOT_BY_4NQO_IN_OLD	0.057561	0.772408	0.99951	0.999979	0.27808	0.729858	0.67347	0.969233	0.57943	0.986149	0.72004	0.969371	0.60687	0.951534	0.86275	0.981608	0.75956	0.985566	0.51823	0.926273
LANDIS_ERBB2_BREAST_PRENEOPLASTIC_UP	0.062126	0.772408	0.1318	0.949842	0.22921	0.69128	0.35546	0.902203	0.1187	0.863935	0.12562	0.824507	0.38317	0.90934	0.36995	0.889109	0.20633	0.942695	0.61337	0.937994
LEE_LIVER_CANCER_MYC_TGFA_DN	0.042223	0.772408	0.31927	0.975841	0.49958	0.837048	0.58923	0.951944	0.86852	0.99996	0.58428	0.951762	0.051192	0.716112	0.088809	0.74648	0.83643	0.989982	0.98751	0.99766
LENAOUR_DENDRITIC_CELL_MATURATION_UP	0.058181	0.772408	0.15315	0.964845	0.0048324	0.109566	0.51072	0.937482	0.41321	0.967117	0.28232	0.897792	0.34755	0.90046	0.024777	0.629858	0.24358	0.943724	0.51126	0.925655
LINDSTEDT_DENDRITIC_CELL_MATURATION_B	0.046272	0.772408	0.097274	0.946312	0.00013574	0.00900477	0.31378	0.884192	0.04883	0.796668	0.93126	0.993527	0.36778	0.903996	0.076692	0.734352	0.19377	0.94215	0.29782	0.887626
LIU_OVARIAN_CANCER_TUMORS_AND_XENOGRAFTS_KINASES_DN	0.056719	0.772408	0.42192	0.980393	0.063734	0.431104	0.67672	0.969673	0.41098	0.966593	0.15973	0.853349	0.86894	0.986259	0.89653	0.989395	0.26415	0.947904	0.65343	0.941084
LI_WILMS_TUMOR_ANAPLASTIC_DN	0.043546	0.772408	0.3802	0.980393	0.4748	0.827897	0.0032644	0.596894	0.44657	0.96959	0.40653	0.915617	0.019858	0.627821	0.39924	0.896905	0.24835	0.947621	0.29222	0.886935
LOPEZ_MESOTHELIOMA_SURVIVAL_WORST_VS_BEST_UP	0.05905	0.772408	0.34826	0.97965	0.052972	0.398846	0.79103	0.988683	0.74922	0.995489	0.69842	0.965827	0.31234	0.892324	0.12404	0.782385	0.14433	0.94215	0.00020278	0.327387
LUI_THYROID_CANCER_PAX8_PPARG_DN	0.064729	0.772408	0.76007	0.996644	0.80534	0.935078	0.81116	0.991469	0.82897	0.998984	0.51312	0.936735	0.28839	0.884893	0.51693	0.921081	0.15196	0.94215	0.29854	0.887626
MARIADASON_REGULATED_BY_HISTONE_ACETYLATION_UP	0.05408	0.772408	0.29534	0.975841	0.013823	0.202945	0.99703	0.99991	0.0501	0.800471	0.40507	0.915456	0.41778	0.916939	0.92266	0.993598	0.296	0.947992	0.41628	0.906823
MARTINEZ_RB1_AND_TP53_TARGETS_DN	0.050091	0.772408	0.84203	0.996644	0.22851	0.690198	0.49895	0.936437	0.31843	0.947202	0.014592	0.649573	0.83083	0.982553	0.58737	0.934434	0.98352	0.999248	0.25683	0.877777
MCBRYAN_TERMINAL_END_BUD_DN	0.061067	0.772408	0.60098	0.994221	0.11994	0.555139	0.73475	0.98188	0.051777	0.803347	0.8383	0.982617	0.53308	0.939443	0.69739	0.952948	0.26609	0.947904	0.41249	0.906602
MCLACHLAN_DENTAL_CARIES_DN	0.047594	0.772408	0.82888	0.996644	0.24626	0.702854	0.092327	0.786467	0.26464	0.930052	0.17787	0.861038	0.22586	0.866847	0.24365	0.855034	0.14453	0.94215	0.045968	0.741499
MMS_MOUSE_LYMPH_HIGH_4HRS_UP	0.041904	0.772408	0.50248	0.989923	0.65997	0.889798	0.44417	0.926681	0.42951	0.967934	0.15704	0.849655	0.71955	0.968939	0.31638	0.870442	0.6851	0.979686	0.16451	0.847472
MOREAUX_B_LYMPHOCYTE_MATURATION_BY_TACI_UP	0.066636	0.772408	0.046771	0.918011	0.96627	0.98433	0.095646	0.786467	0.13845	0.879142	0.4947	0.933972	0.42452	0.918826	0.28673	0.86235	0.087802	0.94215	0.51998	0.926273
MOSERLE_IFNA_RESPONSE	0.050074	0.772408	0.0054666	0.74224	0.22405	0.684966	0.13164	0.800963	0.1137	0.859391	0.44261	0.920686	0.61939	0.954514	0.53127	0.924185	0.56711	0.97075	0.69544	0.951559
MOTAMED_RESPONSE_TO_ANDROGEN_UP	0.05785	0.772408	0.44654	0.983411	0.24117	0.69862	0.67399	0.969233	0.19525	0.901796	0.16824	0.856902	0.24437	0.868704	0.0093964	0.543457	0.52757	0.970634	0.080956	0.785717
MUELLER_COMMON_TARGETS_OF_AML_FUSIONS_DN	0.051635	0.772408	0.1311	0.949842	0.093584	0.506169	0.11805	0.799471	0.43501	0.969249	0.222	0.871619	0.90067	0.989483	0.69351	0.952048	0.97426	0.99883	0.31989	0.890088
MUELLER_COMMON_TARGETS_OF_AML_FUSIONS_UP	0.042073	0.772408	0.026269	0.883116	0.46223	0.823998	0.13591	0.802103	0.19423	0.901756	0.87301	0.984191	0.43317	0.919689	0.28228	0.861179	0.18148	0.94215	0.94886	0.992634
MYLLYKANGAS_AMPLIFICATION_HOT_SPOT_30	0.057907	0.772408	0.014686	0.870158	0.22324	0.684369	0.0075223	0.648871	0.1064	0.857329	0.75633	0.972434	0.28828	0.884893	0.7141	0.955752	0.57252	0.97075	0.47469	0.918761
NAGASHIMA_EGF_SIGNALING_UP	0.04671	0.772408	0.49407	0.989624	0.20032	0.662293	0.69126	0.970924	0.68043	0.993566	0.72364	0.969548	0.15121	0.81768	0.14458	0.802967	0.55823	0.97075	0.066821	0.770496
PICCALUGA_ANGIOIMMUNOBLASTIC_LYMPHOMA_DN	0.064112	0.772408	0.093382	0.946312	0.0039563	0.0979285	0.16452	0.81803	0.11193	0.8591	0.45843	0.924892	0.60486	0.951059	0.73601	0.961066	0.53057	0.970634	0.042397	0.741499
PID_ALPHA_SYNUCLEIN_PATHWAY	0.055351	0.772408	0.75294	0.996644	0.23906	0.696634	0.26666	0.870857	0.19007	0.901756	0.227	0.875079	0.24097	0.868704	0.26512	0.860538	0.38865	0.963269	0.52028	0.926273
PID_AR_PATHWAY	0.045448	0.772408	0.68218	0.996644	0.22254	0.683517	0.54537	0.943728	0.24688	0.923602	0.084849	0.796702	0.25341	0.868704	0.51272	0.920676	0.093609	0.94215	0.22296	0.86684
PID_AR_TF_PATHWAY	0.051714	0.772408	0.04554	0.918011	0.11101	0.542138	0.91809	0.99991	0.8323	0.998984	0.16298	0.855296	0.365	0.903385	0.3309	0.876496	0.81454	0.989576	0.49972	0.924475
PID_HDAC_CLASSII_PATHWAY	0.06137	0.772408	0.79601	0.996644	0.00084816	0.0339676	0.62998	0.960015	0.24728	0.923602	0.048103	0.760215	0.32518	0.8971	0.22157	0.840006	0.90557	0.993519	0.31238	0.88771
PID_INTEGRIN2_PATHWAY	0.052871	0.772408	0.13432	0.950358	0.34976	0.772224	0.71702	0.976712	0.42666	0.967934	0.49302	0.933335	0.55576	0.944542	0.52613	0.924133	0.14597	0.94215	0.49838	0.924069
PID_MYC_ACTIV_PATHWAY	0.047314	0.772408	0.65675	0.996644	0.17985	0.640517	0.034398	0.740228	0.39093	0.964423	0.072138	0.783041	0.38379	0.909789	0.488	0.915992	0.98056	0.999018	0.42477	0.907356
PID_PDGFRB_PATHWAY	0.042941	0.772408	0.069256	0.943859	0.11482	0.548293	0.2986	0.882328	0.30464	0.943308	0.48963	0.933229	0.51278	0.938327	0.097715	0.754459	0.31596	0.949782	0.086256	0.794307
PID_PI3K_PLC_TRK_PATHWAY	0.048668	0.772408	0.98872	0.999979	0.067935	0.445521	0.60572	0.95513	0.19211	0.901756	0.6645	0.96136	0.34769	0.90046	0.11186	0.77271	0.676	0.977553	0.57761	0.932149
PID_REELIN_PATHWAY	0.063973	0.772408	0.81853	0.996644	0.83312	0.942699	0.59641	0.953193	0.34657	0.958566	0.33957	0.904566	0.67332	0.962964	0.71678	0.955956	0.91463	0.994571	0.20668	0.86548
PID_TOLL_ENDOGENOUS_PATHWAY	0.057057	0.772408	0.16111	0.964845	0.10932	0.540246	0.13709	0.803782	0.34098	0.955092	0.79479	0.978944	0.36997	0.90564	0.58502	0.9336	0.76431	0.985566	0.26753	0.88246
PID_VEGFR1_PATHWAY	0.064388	0.772408	0.57145	0.992378	0.34054	0.76853	0.10875	0.794871	0.56236	0.983966	0.038325	0.737952	0.25873	0.871337	0.046093	0.687901	0.27864	0.947904	0.51359	0.925655
PID_WNT_CANONICAL_PATHWAY	0.044209	0.772408	0.51865	0.99061	0.47982	0.830657	0.33467	0.891674	0.56797	0.98566	0.34603	0.905148	0.36782	0.903996	0.7414	0.96212	0.065322	0.94215	0.22684	0.86684
REACTOME_ANTIGEN_PRESENTATION_FOLDING_ASSEMBLY_AND_PEPTIDE_LOADING_OF_CLASS_I_MHC	0.053568	0.772408	0.49388	0.989624	0.82962	0.942339	0.35409	0.902203	0.89722	0.99996	0.73821	0.972434	0.025591	0.666453	0.26769	0.860538	0.065089	0.94215	0.51353	0.925655
REACTOME_ANTIGEN_PROCESSING_CROSS_PRESENTATION	0.046761	0.772408	0.89569	0.997416	0.2749	0.727575	0.3951	0.915654	0.51809	0.976229	0.93356	0.99369	0.0023184	0.517688	0.049979	0.700696	0.17532	0.94215	0.80329	0.964004
REACTOME_APOPTOTIC_FACTOR_MEDIATED_RESPONSE	0.061159	0.772408	0.086319	0.94418	0.40788	0.802474	0.53925	0.943119	0.24074	0.923602	0.089062	0.796806	0.36383	0.903385	0.39138	0.895582	0.37844	0.957588	0.20189	0.864912
REACTOME_ARACHIDONATE_PRODUCTION_FROM_DAG	0.055794	0.772408	0.74204	0.996644	0.52033	0.845182	0.4061	0.917231	0.82758	0.998984	0.19695	0.867041	0.73772	0.97162	0.31478	0.870442	0.73106	0.984146	0.066845	0.770496
REACTOME_ATF6_ATF6_ALPHA_ACTIVATES_CHAPERONES	0.064437	0.772408	0.19119	0.966794	0.94275	0.975209	0.56327	0.947932	0.82595	0.998984	0.19535	0.865971	0.21861	0.865579	0.078156	0.734352	0.75221	0.985566	0.094254	0.794889
REACTOME_CELL_CYCLE_CHECKPOINTS	0.043841	0.772408	0.82716	0.996644	0.11908	0.554089	0.84785	0.994255	0.14805	0.897644	0.52737	0.940482	0.3599	0.903385	0.88282	0.986431	0.16844	0.94215	0.030185	0.736539
REACTOME_CHROMATIN_MODIFYING_ENZYMES	0.044945	0.772408	0.43962	0.983411	0.00084753	0.0339676	0.15365	0.815614	0.91244	0.99996	0.15382	0.84754	0.42026	0.918063	0.78095	0.968361	0.30266	0.949782	0.70464	0.951908
REACTOME_CHROMOSOME_MAINTENANCE	0.062738	0.772408	0.67152	0.996644	0.073632	0.461693	0.37692	0.909906	0.053209	0.805716	0.43325	0.919662	0.36265	0.903385	0.68202	0.952048	0.89994	0.993519	0.63519	0.940297
REACTOME_COMPLEX_I_BIOGENESIS	0.044751	0.772408	0.92533	0.998187	0.059799	0.41916	0.019142	0.708961	0.45116	0.970087	0.95738	0.995856	0.49452	0.934391	0.93875	0.994406	0.49019	0.969027	0.10057	0.802586
REACTOME_CONDENSATION_OF_PROPHASE_CHROMOSOMES	0.0636	0.772408	0.48589	0.987933	0.33863	0.767399	0.8483	0.994265	0.66265	0.991608	0.54699	0.944923	0.14465	0.817027	0.1095	0.770333	0.59261	0.972489	0.34402	0.892814
REACTOME_CONSTITUTIVE_SIGNALING_BY_AKT1_E17K_IN_CANCER	0.044721	0.772408	0.61943	0.994221	0.010923	0.178946	0.9714	0.99991	0.55396	0.983128	0.43304	0.919662	0.019304	0.626552	0.023094	0.629858	0.23578	0.942695	0.78773	0.96029
REACTOME_CYTOCHROME_P450_ARRANGED_BY_SUBSTRATE_TYPE	0.059932	0.772408	0.8671	0.997333	0.45419	0.821069	0.38386	0.910723	0.11007	0.858838	0.069235	0.779839	0.46098	0.929504	0.51523	0.92074	0.73112	0.984146	0.36362	0.895626
REACTOME_CYTOKINE_SIGNALING_IN_IMMUNE_SYSTEM	0.041656	0.772408	0.14057	0.957615	8.7022e-08	3.34896e-05	0.032658	0.735282	0.28407	0.9378	0.55636	0.945795	0.15998	0.825114	0.083973	0.741073	0.072322	0.94215	0.28766	0.886278
REACTOME_DEFECTIVE_CHST6_CAUSES_MCDC1	0.043562	0.772408	0.010255	0.785026	0.92312	0.968931	0.33632	0.891854	0.17806	0.8981	0.26515	0.889743	0.63055	0.957255	0.20293	0.83389	0.67286	0.977553	0.21003	0.86548
REACTOME_DISEASES_ASSOCIATED_WITH_SURFACTANT_METABOLISM	0.045376	0.772408	4.7281e-06	0.0201003	0.30183	0.746894	0.16221	0.817722	0.11107	0.858911	0.18322	0.864617	0.028025	0.6814	0.84271	0.977475	0.65181	0.975821	0.44012	0.909393
REACTOME_DNA_REPLICATION_INITIATION	0.048892	0.772408	0.97823	0.999979	0.45577	0.821188	0.19798	0.847396	0.75337	0.995954	0.38694	0.913273	0.73278	0.971393	0.9761	0.997452	0.9969	0.999876	0.32058	0.890247
REACTOME_DNA_STRAND_ELONGATION	0.056641	0.772408	0.98982	0.999979	0.70363	0.903241	0.9893	0.99991	0.5562	0.983128	0.96306	0.996032	0.017789	0.619845	0.65588	0.948523	0.97472	0.99883	0.2411	0.873751
REACTOME_EFFECTS_OF_PIP2_HYDROLYSIS	0.062398	0.772408	0.66073	0.996644	0.32055	0.755364	0.58707	0.951719	0.34708	0.958566	0.66024	0.960969	0.10082	0.787205	0.032055	0.67126	0.84838	0.990119	0.57083	0.930553
REACTOME_EGFR_DOWNREGULATION	0.066525	0.772408	0.69112	0.996644	0.2337	0.693598	0.012105	0.682519	0.075375	0.825258	0.23207	0.878485	0.033001	0.689311	0.034896	0.676933	0.8918	0.993519	0.89171	0.982235
REACTOME_ERYTHROPOIETIN_ACTIVATES_PHOSPHOINOSITIDE_3_KINASE_PI3K	0.059728	0.772408	0.74352	0.996644	0.43451	0.812374	0.7183	0.977175	0.15767	0.897644	0.84857	0.982668	0.9847	0.998917	0.69946	0.95306	0.022169	0.94215	0.21272	0.86548
REACTOME_FCERI_MEDIATED_CA_2_MOBILIZATION	0.043352	0.772408	0.32076	0.975841	0.0020285	0.0626037	0.3843	0.910723	0.88905	0.99996	0.67841	0.962317	0.34087	0.898489	0.24369	0.855034	0.78046	0.985954	0.99578	0.999611
REACTOME_FIBRONECTIN_MATRIX_FORMATION	0.043254	0.772408	0.70478	0.996644	0.1472	0.599115	0.61941	0.957182	0.62582	0.989484	0.011973	0.646045	0.25455	0.868704	0.21551	0.837416	0.26009	0.947904	0.13262	0.822859
REACTOME_FORMATION_OF_FIBRIN_CLOT_CLOTTING_CASCADE	0.0478	0.772408	0.33882	0.979404	0.92535	0.969351	0.51006	0.937482	0.41349	0.967117	0.81759	0.980603	0.17613	0.837973	0.031816	0.671039	0.14998	0.94215	0.62243	0.93909
REACTOME_FORMATION_OF_THE_CORNIFIED_ENVELOPE	0.045128	0.772408	0.78017	0.996644	0.98204	0.991128	0.096069	0.786467	0.11128	0.8591	0.76024	0.973256	0.94045	0.993389	0.71367	0.955752	0.55109	0.97075	0.57354	0.930935
REACTOME_FOXO_MEDIATED_TRANSCRIPTION_OF_CELL_CYCLE_GENES	0.053778	0.772408	0.2407	0.969081	0.008256	0.15394	0.39053	0.913613	0.071496	0.825258	0.80524	0.979888	0.035965	0.691949	0.04031	0.680727	0.6029	0.974406	0.26175	0.880642
REACTOME_FOXO_MEDIATED_TRANSCRIPTION_OF_OXIDATIVE_STRESS_METABOLIC_AND_NEURONAL_GENES	0.060368	0.772408	0.27066	0.973266	0.089238	0.499087	0.088325	0.784101	0.0026005	0.548145	0.15065	0.844643	0.46369	0.929696	0.31523	0.870442	0.61493	0.974406	0.64792	0.940922
REACTOME_HEMOSTASIS	0.054705	0.772408	0.69898	0.996644	0.22127	0.682885	0.90506	0.99991	0.90738	0.99996	0.49418	0.933755	0.43032	0.918826	0.67984	0.952048	0.50649	0.969197	0.33379	0.891159
REACTOME_INFECTIOUS_DISEASE	0.056873	0.772408	0.44613	0.983411	0.0095213	0.16636	0.028956	0.731645	0.84104	0.999118	0.32269	0.904566	0.0078225	0.551239	0.2479	0.857638	0.23684	0.942695	0.31215	0.88771
REACTOME_INNATE_IMMUNE_SYSTEM	0.059528	0.772408	0.030277	0.885511	0.16186	0.619539	0.29283	0.880637	0.71938	0.993755	0.92831	0.993527	0.0049609	0.550193	0.054338	0.712306	0.49455	0.969027	0.55043	0.92806
REACTOME_INTERCONVERSION_OF_NUCLEOTIDE_DI_AND_TRIPHOSPHATES	0.041975	0.772408	0.80049	0.996644	0.032336	0.321	0.30925	0.883455	0.90334	0.99996	0.2639	0.88904	0.76272	0.975206	0.62813	0.941116	0.13904	0.94215	0.053315	0.757864
REACTOME_INTERLEUKIN_2_FAMILY_SIGNALING	0.058376	0.772408	0.22326	0.969081	2.565e-06	0.000513151	0.51129	0.937482	0.44327	0.969501	0.87823	0.985718	0.18338	0.840499	0.55475	0.928909	0.40432	0.964341	0.49667	0.924069
REACTOME_INTERLEUKIN_4_AND_INTERLEUKIN_13_SIGNALING	0.062049	0.772408	0.18559	0.966794	3.4255e-05	0.00342651	0.1684	0.81859	0.16101	0.897644	0.98595	0.997339	0.56045	0.945121	0.30552	0.870442	0.19099	0.94215	0.016869	0.7011
REACTOME_INTERLEUKIN_7_SIGNALING	0.058902	0.772408	0.31471	0.975841	0.081848	0.481767	0.11365	0.795489	0.23387	0.922382	0.78689	0.978944	0.60059	0.950989	0.56327	0.928909	0.00082059	0.94215	0.31047	0.88771
REACTOME_KERATAN_SULFATE_KERATIN_METABOLISM	0.041733	0.772408	0.32035	0.975841	0.45109	0.81997	0.62742	0.959742	0.24108	0.923602	0.76133	0.973547	0.56515	0.945519	0.84967	0.978692	0.89897	0.993519	0.5892	0.935141
REACTOME_MECP2_REGULATES_NEURONAL_RECEPTORS_AND_CHANNELS	0.045075	0.772408	0.32144	0.975841	0.65585	0.888456	0.24255	0.859748	0.051594	0.803304	0.84562	0.982668	0.043925	0.705466	0.095292	0.754459	0.30152	0.949782	0.0046112	0.635083
REACTOME_METABOLISM_OF_LIPIDS	0.053614	0.772408	0.2514	0.969081	0.70893	0.904649	0.03868	0.747858	0.030248	0.729599	0.016846	0.676871	0.065918	0.738469	0.01536	0.584299	0.11394	0.94215	0.97639	0.995512
REACTOME_MITOCHONDRIAL_TRANSLATION	0.049491	0.772408	0.41617	0.980393	0.40756	0.802474	0.25132	0.864206	0.97208	0.99996	0.76929	0.976252	0.47779	0.93041	0.53112	0.924185	0.57485	0.97075	0.36822	0.896555
REACTOME_MTORC1_MEDIATED_SIGNALLING	0.054954	0.772408	0.83802	0.996644	0.18785	0.649662	0.29845	0.882328	0.35476	0.960351	0.43057	0.919167	0.0019228	0.517688	0.17322	0.821048	0.58041	0.97075	0.51826	0.926273
REACTOME_NA_CL_DEPENDENT_NEUROTRANSMITTER_TRANSPORTERS	0.055594	0.772408	0.010387	0.785026	0.98552	0.992564	0.52994	0.942165	0.14347	0.890079	0.90414	0.99051	0.95593	0.995583	0.84932	0.978692	0.14847	0.94215	0.63629	0.940297
REACTOME_NEGATIVE_REGULATION_OF_TCF_DEPENDENT_SIGNALING_BY_DVL_INTERACTING_PROTEINS	0.066427	0.772408	0.49278	0.989497	0.26102	0.715044	0.62741	0.959742	0.95816	0.99996	0.3561	0.907289	0.10488	0.788354	0.88535	0.987202	0.27178	0.947904	0.40954	0.9066
REACTOME_NERVOUS_SYSTEM_DEVELOPMENT	0.046877	0.772408	0.96104	0.999786	0.89257	0.959184	0.74703	0.98368	0.4985	0.976229	0.43882	0.920686	0.40767	0.916793	0.095775	0.754459	0.99305	0.999599	0.56515	0.930195
REACTOME_NEUREXINS_AND_NEUROLIGINS	0.045777	0.772408	0.46426	0.985713	0.8503	0.946912	0.6544	0.965257	0.94782	0.99996	0.16146	0.855296	0.30136	0.887398	0.45434	0.910362	0.52062	0.970333	0.13807	0.828545
REACTOME_PHASE_I_FUNCTIONALIZATION_OF_COMPOUNDS	0.061512	0.772408	0.8439	0.996644	0.31633	0.754035	0.50726	0.937482	0.58734	0.986149	0.16833	0.856902	0.38546	0.909789	0.33589	0.879007	0.58253	0.97075	0.27198	0.882694
REACTOME_PIWI_INTERACTING_RNA_PIRNA_BIOGENESIS	0.055245	0.772408	0.38085	0.980393	0.54076	0.85203	0.60113	0.95406	0.23842	0.922603	0.085294	0.796702	0.6833	0.963794	0.19022	0.828297	0.57402	0.97075	0.76725	0.956307
REACTOME_POLO_LIKE_KINASE_MEDIATED_EVENTS	0.062296	0.772408	0.077532	0.94418	0.64203	0.885504	0.18663	0.83424	0.83382	0.999026	0.3399	0.904566	0.30703	0.889515	0.97058	0.996551	0.91666	0.994571	0.2177	0.865813
REACTOME_PROCESSING_AND_ACTIVATION_OF_SUMO	0.062097	0.772408	0.058659	0.923933	0.62008	0.878788	0.64438	0.964275	0.93398	0.99996	0.8579	0.98331	0.056471	0.722906	0.24954	0.858074	0.53264	0.970634	0.96425	0.992634
REACTOME_RHOBTB2_GTPASE_CYCLE	0.066287	0.772408	0.33189	0.975841	0.65382	0.888098	0.54945	0.945114	0.85245	0.999612	0.25399	0.88488	0.13381	0.805405	0.63784	0.94443	0.96149	0.99725	0.07484	0.778878
REACTOME_ROLE_OF_PHOSPHOLIPIDS_IN_PHAGOCYTOSIS	0.044878	0.772408	0.86314	0.997333	0.0037323	0.0935976	0.39278	0.91463	0.42654	0.967934	0.23502	0.878911	0.65379	0.961259	0.17039	0.818051	0.62566	0.974572	0.83917	0.974162
REACTOME_SARS_COV_1_INFECTION	0.058265	0.772408	0.37148	0.980393	0.23355	0.693598	0.22659	0.853678	0.87901	0.99996	0.31689	0.904566	0.01121	0.579626	0.42878	0.905094	0.26484	0.947904	0.45058	0.913068
REACTOME_SIGNALING_BY_EGFR	0.052966	0.772408	0.27703	0.975841	0.098436	0.516637	0.022036	0.720067	0.11479	0.859714	0.39173	0.914392	0.028357	0.6814	0.071735	0.72739	0.58612	0.971371	0.83565	0.973339
REACTOME_SIGNAL_REGULATORY_PROTEIN_FAMILY_INTERACTIONS	0.054971	0.772408	0.00042725	0.427376	0.23886	0.696634	0.1409	0.804284	0.36426	0.961184	0.10387	0.806534	0.00065582	0.463857	0.010631	0.563062	0.72802	0.983563	0.85764	0.977881
REACTOME_SMAC_XIAP_REGULATED_APOPTOTIC_RESPONSE	0.059043	0.772408	0.4239	0.980393	0.84812	0.946282	0.52456	0.940487	0.8542	0.999612	0.11388	0.820567	0.47524	0.93041	0.28845	0.862984	0.82185	0.989671	0.40624	0.904649
REACTOME_SUMOYLATION_OF_INTRACELLULAR_RECEPTORS	0.051905	0.772408	0.20965	0.966794	0.3653	0.782457	0.77514	0.987669	0.92466	0.99996	0.035723	0.732487	0.080037	0.760524	0.36898	0.88894	0.17668	0.94215	0.32136	0.890247
REACTOME_SUMOYLATION_OF_TRANSCRIPTION_COFACTORS	0.051075	0.772408	0.27588	0.975624	0.69499	0.899805	0.42151	0.920332	0.36028	0.960351	0.00020141	0.171249	0.0047415	0.550193	0.028995	0.656056	0.90446	0.993519	0.30511	0.887626
REACTOME_SUMO_IS_TRANSFERRED_FROM_E1_TO_E2_UBE2I_UBC9	0.05271	0.772408	0.12881	0.949842	0.6641	0.890757	0.69132	0.970924	0.95512	0.99996	0.8869	0.987769	0.073738	0.757143	0.34661	0.881447	0.46733	0.969027	0.95613	0.992634
REACTOME_SWITCHING_OF_ORIGINS_TO_A_POST_REPLICATIVE_STATE	0.04672	0.772408	0.5105	0.99061	0.26173	0.715044	0.87316	0.998847	0.36328	0.961184	0.90744	0.99051	0.32849	0.8971	0.86514	0.981763	0.35743	0.954119	0.18408	0.860334
REACTOME_SYNTHESIS_OF_BILE_ACIDS_AND_BILE_SALTS_VIA_27_HYDROXYCHOLESTEROL	0.046119	0.772408	0.96553	0.999786	0.62564	0.88013	0.10618	0.794536	0.50023	0.976229	0.019193	0.684228	0.79849	0.979663	0.90241	0.990077	0.25921	0.947904	0.19883	0.862773
REACTOME_SYNTHESIS_OF_PYROPHOSPHATES_IN_THE_CYTOSOL	0.057912	0.772408	0.84118	0.996644	0.23826	0.696634	0.33914	0.894259	0.82901	0.998984	0.37239	0.911641	0.86122	0.986218	0.60609	0.937773	0.2239	0.942695	0.2377	0.872024
REACTOME_TP53_REGULATES_TRANSCRIPTION_OF_DNA_REPAIR_GENES	0.064554	0.772408	0.83736	0.996644	0.76584	0.922951	0.065899	0.759783	0.094962	0.848741	0.019475	0.688475	0.31901	0.89601	0.29842	0.868447	0.58926	0.971448	0.48236	0.920705
REACTOME_TRAFFICKING_OF_GLUR2_CONTAINING_AMPA_RECEPTORS	0.048566	0.772408	0.079015	0.94418	0.71386	0.906789	0.06627	0.759783	0.01147	0.618544	0.53674	0.943153	0.032471	0.687435	0.62919	0.94129	0.84032	0.989982	0.71579	0.953228
REACTOME_TRANSPORT_OF_VITAMINS_NUCLEOSIDES_AND_RELATED_MOLECULES	0.046324	0.772408	0.98725	0.999979	0.65726	0.888804	0.63809	0.962601	0.86282	0.99996	0.87791	0.985708	0.34351	0.898596	0.6684	0.949629	0.6952	0.980566	0.58795	0.934958
REACTOME_UNWINDING_OF_DNA	0.043893	0.772408	0.97947	0.999979	0.60955	0.874815	0.95531	0.99991	0.90955	0.99996	0.89229	0.989317	0.024042	0.653459	0.22937	0.847283	0.85467	0.990852	0.07254	0.771894
REACTOME_UPTAKE_AND_FUNCTION_OF_DIPHTHERIA_TOXIN	0.058915	0.772408	0.90145	0.997416	0.509	0.841406	0.10919	0.794871	0.36093	0.960353	0.81162	0.979953	0.46953	0.93041	0.66801	0.949629	0.70807	0.981417	0.043388	0.741499
RHEIN_ALL_GLUCOCORTICOID_THERAPY_DN	0.050237	0.772408	0.95496	0.999786	0.8805	0.955758	0.40805	0.917991	0.24832	0.923602	0.39903	0.915053	0.89772	0.988866	0.74529	0.962927	0.97646	0.999018	0.6357	0.940297
RICKMAN_TUMOR_DIFFERENTIATED_MODERATELY_VS_POORLY_DN	0.045247	0.772408	0.84844	0.996644	0.10895	0.539358	0.4349	0.925244	0.50449	0.976229	0.35922	0.909245	0.30275	0.887398	0.58991	0.935014	0.19228	0.94215	0.52191	0.926374
RICKMAN_TUMOR_DIFFERENTIATED_WELL_VS_MODERATELY_DN	0.062412	0.772408	0.69698	0.996644	0.64923	0.887357	0.89591	0.99991	0.99952	0.99996	0.95714	0.99585	0.098187	0.782734	0.15042	0.803966	0.99886	0.999876	0.47048	0.918088
RODRIGUES_NTN1_TARGETS_UP	0.046464	0.772408	0.51343	0.99061	0.011872	0.186382	0.5308	0.942165	0.7921	0.996501	0.060317	0.769222	0.062849	0.735575	0.37272	0.890412	0.62559	0.974572	0.11094	0.80887
SAGIV_CD24_TARGETS_UP	0.060088	0.772408	0.13679	0.953735	0.90425	0.962152	0.7713	0.987669	0.59517	0.98745	0.87695	0.985405	0.12253	0.799842	0.15439	0.807063	0.2471	0.947486	0.80298	0.964004
SASAI_TARGETS_OF_CXCR6_AND_PTCH1_DN	0.048755	0.772408	0.13265	0.949842	0.10104	0.523992	0.59236	0.952983	0.90989	0.99996	0.47695	0.931348	0.4637	0.929696	0.75457	0.965316	0.54291	0.970634	0.012921	0.688794
SASSON_RESPONSE_TO_GONADOTROPHINS_UP	0.045306	0.772408	0.44455	0.983411	0.65028	0.888098	0.85705	0.995484	0.43632	0.969501	0.70032	0.966321	0.65996	0.961259	0.75407	0.965316	0.26618	0.947904	0.57955	0.932324
SCHAEFFER_PROSTATE_DEVELOPMENT_AND_CANCER_BOX6_UP	0.054606	0.772408	0.71435	0.996644	0.70986	0.905416	0.77326	0.987669	0.52452	0.976229	0.78555	0.978944	0.89014	0.988022	0.45644	0.910897	0.55495	0.97075	0.85821	0.977881
SCHAEFFER_SOX9_TARGETS_IN_PROSTATE_DEVELOPMENT_DN	0.053246	0.772408	0.065018	0.938566	0.0095659	0.166498	0.85839	0.995484	0.031137	0.733873	0.59388	0.954227	0.26992	0.875766	0.25311	0.858186	0.67611	0.977553	0.11812	0.811417
SENESE_HDAC3_TARGETS_UP	0.05554	0.772408	0.095008	0.946312	0.040124	0.352979	0.73203	0.981668	0.83786	0.999026	0.44843	0.922359	0.30104	0.887398	0.39022	0.895582	0.76553	0.985566	0.71677	0.953346
SHIN_B_CELL_LYMPHOMA_CLUSTER_2	0.057995	0.772408	0.22065	0.969081	0.13238	0.575882	0.35242	0.901132	0.013753	0.631175	0.33278	0.904566	0.46697	0.93041	0.13783	0.79471	0.23327	0.942695	0.107	0.80887
SONG_TARGETS_OF_IE86_CMV_PROTEIN	0.060433	0.772408	0.992	0.999979	0.86684	0.951828	0.28743	0.878693	0.16379	0.897644	0.41789	0.91747	0.34564	0.898935	0.2815	0.861179	0.17936	0.94215	0.032526	0.741499
SPIELMAN_LYMPHOBLAST_EUROPEAN_VS_ASIAN_UP	0.06545	0.772408	0.006336	0.74224	0.57302	0.862319	0.036841	0.744039	0.0055803	0.548145	0.49522	0.934237	0.69657	0.965311	0.80291	0.971736	0.18127	0.94215	0.19571	0.862437
STEARMAN_TUMOR_FIELD_EFFECT_UP	0.061314	0.772408	0.19024	0.966794	0.93683	0.973426	0.9903	0.99991	0.66518	0.991608	0.51415	0.937106	0.078078	0.759823	0.45038	0.909619	0.61592	0.974406	0.070144	0.770496
STEIN_ESRRA_TARGETS_UP	0.046648	0.772408	0.67985	0.996644	0.54501	0.854309	0.13044	0.800963	0.46106	0.972449	0.065969	0.775998	0.68543	0.964002	0.37726	0.891187	0.50449	0.969027	0.17685	0.85684
SWEET_KRAS_TARGETS_UP	0.0503	0.772408	0.59229	0.994221	0.52712	0.848336	0.74072	0.982006	0.1978	0.904768	0.34997	0.90599	0.73721	0.97162	0.25917	0.8589	0.82835	0.989671	0.47422	0.918761
TCGA_GLIOBLASTOMA_COPY_NUMBER_UP	0.066176	0.772408	0.84256	0.996644	0.93186	0.971152	0.089738	0.786133	0.89112	0.99996	0.14701	0.84121	0.31941	0.89635	0.68729	0.952048	0.43911	0.966913	0.27003	0.882694
TOMLINS_METASTASIS_UP	0.051688	0.772408	0.54911	0.99105	0.80973	0.936472	0.67327	0.969233	0.99905	0.99996	0.80478	0.979888	0.17661	0.838614	0.068527	0.721121	0.0037863	0.94215	0.10571	0.80887
TONKS_TARGETS_OF_RUNX1_RUNX1T1_FUSION_SUSTAINED_IN_MONOCYTE_UP	0.065563	0.772408	0.19832	0.966794	0.61867	0.878471	0.50626	0.937482	0.306	0.943308	0.21663	0.871619	0.76071	0.97486	0.31584	0.870442	0.63416	0.974572	0.87427	0.979071
VARELA_ZMPSTE24_TARGETS_DN	0.055611	0.772408	0.85634	0.996727	0.99053	0.994507	0.20968	0.84851	0.88979	0.99996	0.31458	0.904566	0.20246	0.854675	0.70106	0.953617	0.53192	0.970634	0.18942	0.860811
VILIMAS_NOTCH1_TARGETS_UP	0.055284	0.772408	0.32872	0.975841	0.010639	0.17616	0.1375	0.803889	0.89469	0.99996	0.90654	0.99051	0.55867	0.945121	0.21226	0.835838	0.86961	0.992443	0.47414	0.918761
WANG_RESPONSE_TO_GSK3_INHIBITOR_SB216763_DN	0.044626	0.772408	0.95368	0.999786	0.43433	0.812374	0.10717	0.794793	0.17487	0.897644	0.75074	0.972434	0.78885	0.978994	0.074552	0.732341	0.32056	0.949782	0.19593	0.862437
WEBER_METHYLATED_LCP_IN_SPERM_DN	0.047381	0.772408	0.70472	0.996644	0.57951	0.864752	0.91521	0.99991	0.57068	0.986149	0.66404	0.961199	0.41301	0.916793	0.63661	0.944102	0.33214	0.949782	0.83512	0.973295
WOOD_EBV_EBNA1_TARGETS_UP	0.04465	0.772408	0.66555	0.996644	0.24551	0.701717	0.14875	0.809438	0.31117	0.945224	0.2512	0.883966	0.67937	0.963149	0.90681	0.990773	0.62536	0.974572	0.38874	0.901569
WP_AMYOTROPHIC_LATERAL_SCLEROSIS_ALS	0.066309	0.772408	0.20499	0.966794	0.40531	0.802474	0.26449	0.869952	0.511	0.976229	0.070311	0.779839	0.99703	0.999886	0.92079	0.99322	0.95355	0.996507	0.55641	0.92806
WP_CARDIAC_PROGENITOR_DIFFERENTIATION	0.054046	0.772408	0.15762	0.964845	0.090932	0.501502	0.22404	0.852114	0.20597	0.911877	0.25389	0.884852	0.22121	0.866452	0.086275	0.743869	0.45076	0.968283	0.60685	0.937994
WP_DEGRADATION_PATHWAY_OF_SPHINGOLIPIDS_INCLUDING_DISEASES	0.047986	0.772408	0.11404	0.946312	0.15909	0.615445	0.83415	0.994015	0.56904	0.98566	0.23634	0.878911	0.18724	0.842865	0.24903	0.857668	0.96843	0.998012	0.76359	0.956307
WP_DEREGULATION_OF_RAB_AND_RAB_EFFECTOR_GENES_IN_BLADDER_CANCER	0.053335	0.772408	0.21162	0.966794	0.75732	0.919808	0.018471	0.704022	0.50984	0.976229	0.41962	0.91747	0.24397	0.868704	0.89185	0.988579	0.91415	0.994571	0.87557	0.979138
WP_DNA_MISMATCH_REPAIR	0.052034	0.772408	0.96164	0.999786	0.75628	0.91931	0.49878	0.936437	0.63025	0.990911	0.68415	0.963542	0.10482	0.788354	0.9938	0.999502	0.79062	0.987158	0.53807	0.927488
WP_DNA_REPLICATION	0.052162	0.772408	0.60845	0.994221	0.39115	0.795682	0.93608	0.99991	0.24784	0.923602	0.94749	0.994747	0.10525	0.788354	0.93812	0.994268	0.85407	0.990852	0.093068	0.794889
WP_FATTY_ACID_BETAOXIDATION	0.065522	0.772408	0.041207	0.918011	0.034274	0.329211	0.061435	0.754454	0.044058	0.784509	0.050758	0.761501	0.78306	0.97878	0.27687	0.861179	0.57841	0.97075	0.95987	0.992634
WP_FATTY_ACID_BIOSYNTHESIS	0.056599	0.772408	0.046667	0.918011	0.79291	0.931048	0.92551	0.99991	0.19553	0.902059	0.099544	0.805865	0.74314	0.972446	0.82662	0.975135	0.15542	0.94215	0.19369	0.860938
WP_FOCAL_ADHESION_PI3KAKTMTORSIGNALING_PATHWAY	0.058092	0.772408	0.24508	0.969081	0.015466	0.216282	0.31603	0.884467	0.834	0.999026	0.16909	0.857297	0.87647	0.987182	0.68253	0.952048	0.39874	0.963319	0.047625	0.741534
WP_GALANIN_RECEPTOR_PATHWAY	0.059169	0.772408	0.041837	0.918011	0.007901	0.150928	0.087206	0.782194	0.14908	0.897644	0.8619	0.983405	0.050543	0.714267	0.061775	0.717058	0.63233	0.974572	0.28691	0.885657
WP_GDNFRET_SIGNALING_AXIS	0.042931	0.772408	0.85923	0.996727	0.076811	0.470104	0.21884	0.850482	0.37345	0.962668	0.35277	0.906302	0.56951	0.945564	0.52578	0.924133	0.59002	0.971518	0.38111	0.900841
WP_GLYCOGEN_SYNTHESIS_AND_DEGRADATION	0.066534	0.772408	0.087393	0.944938	0.27745	0.729626	0.58759	0.951876	0.61063	0.988556	0.72934	0.970862	0.13514	0.806586	0.42422	0.903312	0.087911	0.94215	0.94109	0.991665
WP_HEMATOPOIETIC_STEM_CELL_DIFFERENTIATION	0.05756	0.772408	0.013012	0.847664	3.5461e-07	0.000101571	0.11751	0.799471	0.063777	0.822927	0.81846	0.980603	0.18227	0.840499	0.34529	0.880896	0.11994	0.94215	0.20985	0.86548
WP_HOSTPATHOGEN_INTERACTION_OF_HUMAN_CORONAVIRUSES_APOPTOSIS	0.062688	0.772408	0.5242	0.99061	0.080506	0.478295	0.14056	0.804284	0.31633	0.947202	0.35051	0.90599	0.67504	0.962964	0.40526	0.898084	0.65537	0.976564	0.33451	0.891159
WP_IL1_AND_MEGAKARYOCYTES_IN_OBESITY	0.053655	0.772408	0.12375	0.949842	0.061567	0.424381	0.012743	0.682519	0.7381	0.994046	0.79681	0.978944	0.63952	0.958616	0.71111	0.955414	0.85008	0.990119	0.037226	0.741499
WP_IL7_SIGNALING_PATHWAY	0.064605	0.772408	0.82114	0.996644	3.7257e-05	0.00359975	0.083947	0.781969	0.14342	0.890079	0.19275	0.865971	0.031546	0.686584	0.035857	0.676933	0.027939	0.94215	0.41164	0.906602
WP_INTEGRATED_CANCER_PATHWAY	0.053435	0.772408	0.2743	0.975219	7.5818e-05	0.00594141	0.020336	0.711975	0.16884	0.897644	0.4649	0.92702	0.28418	0.88234	0.035184	0.676933	0.32437	0.949782	0.551	0.92806
WP_IRINOTECAN_PATHWAY	0.052368	0.772408	0.69817	0.996644	0.78839	0.929692	0.023962	0.720067	0.55114	0.982675	0.17685	0.860966	0.41576	0.916793	0.11986	0.780676	0.30416	0.949782	0.25815	0.878614
WP_KIT_RECEPTOR_SIGNALING_PATHWAY	0.048566	0.772408	0.14183	0.957615	0.18272	0.643809	0.10038	0.789495	0.16298	0.897644	0.26075	0.889015	0.0020309	0.517688	0.00499	0.466203	0.53591	0.970634	0.69113	0.950961
WP_LNCRNA_IN_CANONICAL_WNT_SIGNALING_AND_COLORECTAL_CANCER	0.066684	0.772408	0.11572	0.946312	0.74742	0.916534	0.20282	0.847555	0.59674	0.987966	0.44329	0.920686	0.92793	0.992878	0.44615	0.908586	0.90677	0.993519	0.054266	0.759328
WP_MITOCHONDRIAL_COMPLEX_I_ASSEMBLY_MODEL_OXPHOS_SYSTEM	0.052074	0.772408	0.89079	0.997416	0.038917	0.348438	0.0022784	0.590632	0.39209	0.964917	0.96745	0.996179	0.54409	0.941171	0.93004	0.994057	0.62514	0.974572	0.086411	0.794307
WP_MITOCHONDRIAL_LONG_CHAIN_FATTY_ACID_BETAOXIDATION	0.057893	0.772408	0.43271	0.982831	0.5759	0.863289	0.11173	0.795489	0.11562	0.860031	0.23752	0.878911	0.35912	0.903385	0.13691	0.79471	0.53826	0.970634	0.7861	0.959732
WP_NOCGMPPKG_MEDIATED_NEUROPROTECTION	0.062934	0.772408	0.41214	0.980393	0.66229	0.89025	0.18142	0.829537	0.76285	0.99611	0.99546	0.99883	0.06131	0.732692	0.024626	0.629858	0.15953	0.94215	0.5091	0.925655
WP_NOTCH_SIGNALING_PATHWAY	0.054888	0.772408	0.33167	0.975841	0.14272	0.591734	0.63645	0.962253	0.22637	0.921788	0.050369	0.761501	0.93704	0.993294	0.4906	0.915992	0.056307	0.94215	0.36639	0.896379
WP_SEROTONIN_AND_ANXIETYRELATED_EVENTS	0.065757	0.772408	0.050353	0.918011	0.89151	0.958909	0.035501	0.741858	0.43487	0.969196	0.40211	0.915248	0.011826	0.580673	0.27106	0.860538	0.052751	0.94215	0.08618	0.794307
WP_SYNAPTIC_SIGNALING_PATHWAYS_ASSOCIATED_WITH_AUTISM_SPECTRUM_DISORDER	0.063851	0.772408	0.24388	0.969081	0.2669	0.719888	0.513	0.937704	0.73156	0.993755	0.025487	0.697917	0.022358	0.650745	0.014784	0.576576	0.15241	0.94215	0.23284	0.86901
WP_TARGET_OF_RAPAMYCIN_SIGNALING	0.042627	0.772408	0.82671	0.996644	0.14382	0.594039	0.30373	0.882801	0.052029	0.803666	0.51988	0.938189	0.0020075	0.517688	0.0094671	0.543847	0.77119	0.985787	0.32736	0.891159
WP_WHITE_FAT_CELL_DIFFERENTIATION	0.043826	0.772408	0.024251	0.876285	1.8773e-07	6.0233e-05	0.17726	0.823806	0.059538	0.815489	0.34398	0.904566	0.36227	0.903385	0.58418	0.933391	0.8582	0.991602	0.085296	0.792987
YANG_BREAST_CANCER_ESR1_DN	0.051621	0.772408	0.55336	0.99105	0.8217	0.939876	0.47278	0.932898	0.042054	0.776469	0.67336	0.962317	0.43856	0.922816	0.21728	0.838165	0.22262	0.942695	0.51934	0.926273
ZEILSTRA_CD44_TARGETS_DN	0.05204	0.772408	0.13038	0.949842	0.40168	0.801211	0.54883	0.945114	0.53932	0.979288	0.74669	0.972434	0.81958	0.980734	0.71524	0.955752	0.55863	0.97075	0.37283	0.898411
ZHU_CMV_24_HR_DN	0.045064	0.772408	0.70558	0.996644	0.13441	0.578833	0.98032	0.99991	0.2552	0.924396	0.11096	0.816997	0.89241	0.988141	0.64182	0.945086	0.17472	0.94215	0.54948	0.92806
ZHU_CMV_ALL_DN	0.045484	0.772408	0.42016	0.980393	0.027416	0.295917	0.96127	0.99991	0.23545	0.922382	0.022817	0.69525	0.73615	0.971614	0.5312	0.924185	0.39404	0.963269	0.14884	0.836325
ZHU_SKIL_TARGETS_DN	0.050113	0.772408	0.44508	0.983411	0.13111	0.575292	0.047353	0.747858	0.46294	0.972449	0.38548	0.913273	0.68029	0.963263	0.28436	0.861179	0.44411	0.967983	0.5083	0.925655
ZIRN_TRETINOIN_RESPONSE_WT1_DN	0.054373	0.772408	0.55584	0.99105	0.20669	0.668587	0.17384	0.818878	0.55254	0.983078	0.38578	0.913273	0.75361	0.973999	0.87151	0.983159	0.16903	0.94215	0.35693	0.895556
ZWANG_CLASS_3_TRANSIENTLY_INDUCED_BY_EGF	0.044115	0.772408	0.049179	0.918011	0.00013684	0.00900477	0.12606	0.800963	0.28596	0.937873	0.68194	0.962638	0.056204	0.722906	0.044513	0.687901	0.069563	0.94215	0.74789	0.955376
BIOCARTA_AKT_PATHWAY	0.06701	0.775656	0.98701	0.999979	0.19522	0.656849	0.37739	0.909906	0.31649	0.947202	0.96413	0.996155	0.85602	0.985962	0.13394	0.794667	0.30277	0.949782	0.80636	0.964705
ASTIER_INTEGRIN_SIGNALING	0.070863	0.776698	0.013719	0.85704	0.99822	0.998807	0.87259	0.998847	0.6597	0.991608	0.15266	0.846424	0.45269	0.927383	0.85498	0.980031	0.81202	0.98904	0.045441	0.741499
BIOCARTA_WNT_PATHWAY	0.07381	0.776698	0.2134	0.967782	0.05006	0.387494	0.41246	0.919371	0.76862	0.996271	0.87327	0.984192	0.097427	0.781391	0.00037577	0.258706	0.93735	0.995153	0.25009	0.875675
BLANCO_MELO_COVID19_SARS_COV_2_INFECTION_A594_ACE2_EXPRESSING_CELLS_UP	0.069208	0.776698	0.069914	0.94418	0.07482	0.46421	0.33556	0.891674	0.75643	0.99605	0.41556	0.91747	0.98092	0.998298	0.4056	0.898084	0.074227	0.94215	0.099442	0.799934
BONOME_OVARIAN_CANCER_POOR_SURVIVAL_UP	0.073417	0.776698	0.24538	0.969081	0.67068	0.893382	0.85267	0.995104	0.92639	0.99996	0.097374	0.801831	0.22463	0.866751	0.2945	0.866387	0.15956	0.94215	0.95667	0.992634
BOQUEST_STEM_CELL_DN	0.06799	0.776698	0.073716	0.94418	0.44364	0.817164	0.69626	0.972628	0.036296	0.757601	0.45231	0.923137	0.57931	0.946941	0.40227	0.896917	0.91535	0.994571	0.033048	0.741499
BOYLAN_MULTIPLE_MYELOMA_PCA1_DN	0.070751	0.776698	0.27655	0.975671	0.47532	0.828327	0.47724	0.934104	0.049904	0.798563	0.13234	0.830336	0.07851	0.759823	0.10127	0.759462	0.55907	0.97075	0.65093	0.941084
BURTON_ADIPOGENESIS_4	0.069139	0.776698	0.038967	0.917851	0.44235	0.81692	0.025012	0.720067	0.013035	0.628173	0.96739	0.996179	0.11011	0.791204	0.33854	0.879007	0.91302	0.994571	0.10553	0.80887
CARDOSO_RESPONSE_TO_GAMMA_RADIATION_AND_3AB	0.067676	0.776698	0.42274	0.980393	0.4901	0.835697	0.84999	0.994706	0.88385	0.99996	0.10271	0.805865	0.25462	0.868704	0.95263	0.994568	0.40715	0.964341	0.87738	0.979499
CHEN_LIVER_METABOLISM_QTL_CIS	0.07197	0.776698	0.95347	0.999786	0.73407	0.912423	0.35283	0.901423	0.15096	0.897644	0.40395	0.915456	0.42378	0.918541	0.35394	0.884675	0.65991	0.977094	0.28601	0.885135
CHESLER_BRAIN_D6MIT150_QTL_TRANS	0.068425	0.776698	0.78097	0.996644	0.34881	0.771662	0.8188	0.992654	0.5946	0.98745	0.52335	0.939483	0.26576	0.875053	0.24538	0.856237	0.64896	0.97571	0.95158	0.992634
CHIARADONNA_NEOPLASTIC_TRANSFORMATION_CDC25_UP	0.068694	0.776698	0.34447	0.979404	0.57109	0.862305	0.77749	0.988228	0.66255	0.991608	0.45636	0.924869	0.93934	0.993389	0.96968	0.996551	0.31301	0.949782	0.14665	0.833529
DASU_IL6_SIGNALING_SCAR_DN	0.069342	0.776698	0.88792	0.997416	0.20786	0.669803	0.4953	0.936437	0.28158	0.936589	0.3123	0.904566	0.87961	0.98755	0.386	0.893425	0.40855	0.964341	0.2279	0.86684
DAVICIONI_TARGETS_OF_PAX_FOXO1_FUSIONS_UP	0.069827	0.776698	0.33294	0.975841	0.17148	0.631841	0.94312	0.99991	0.64504	0.990911	0.55226	0.945773	0.97186	0.997228	0.74227	0.96243	0.7929	0.987332	0.46297	0.914745
FAELT_B_CLL_WITH_VH3_21_UP	0.069364	0.776698	0.67229	0.996644	0.22766	0.68962	0.59621	0.953193	0.97412	0.99996	0.63376	0.9607	0.12706	0.800988	0.055946	0.71413	0.46182	0.969027	0.36458	0.895626
GAZDA_DIAMOND_BLACKFAN_ANEMIA_MYELOID_DN	0.071759	0.776698	0.17072	0.965294	0.16549	0.624547	0.22189	0.851474	0.60305	0.988556	0.010141	0.646045	0.2575	0.869817	0.3338	0.878676	0.059431	0.94215	0.63863	0.940537
GOBP_ACTIN_FILAMENT_BASED_PROCESS	0.068427	0.776698	0.70342	0.996644	0.76731	0.923166	0.49733	0.936437	0.16131	0.897644	0.26433	0.88904	0.13041	0.80243	0.11059	0.770333	0.47676	0.969027	0.15901	0.840437
GOBP_AMYLOID_BETA_METABOLIC_PROCESS	0.070912	0.776698	0.67818	0.996644	0.63681	0.883938	0.72459	0.978841	0.84505	0.999612	0.24469	0.880187	0.6023	0.950989	0.32487	0.874476	0.43032	0.966913	0.90993	0.986542
GOBP_B_CELL_ACTIVATION	0.074	0.776698	0.18579	0.966794	1.5763e-05	0.00198555	0.09351	0.786467	0.17261	0.897644	0.13623	0.835099	0.020697	0.637296	0.0090066	0.533618	0.16656	0.94215	0.19886	0.862773
GOBP_CARDIAC_MUSCLE_CELL_DIFFERENTIATION	0.067891	0.776698	0.75703	0.996644	0.21194	0.673655	0.37532	0.909024	0.36975	0.962574	0.0035218	0.534807	0.32551	0.8971	0.014754	0.576576	0.8263	0.989671	0.047603	0.741534
GOBP_CELLULAR_RESPONSE_TO_PARATHYROID_HORMONE_STIMULUS	0.067301	0.776698	0.17034	0.965294	0.80549	0.935078	0.52661	0.940999	0.93951	0.99996	0.25781	0.889015	0.75652	0.974535	0.64832	0.947245	0.72524	0.983412	0.21652	0.865629
GOBP_CELL_ADHESION	0.070631	0.776698	0.060026	0.923933	0.034286	0.329211	0.45603	0.928072	0.8438	0.999612	0.89917	0.990072	0.92018	0.992597	0.20571	0.835338	0.57642	0.97075	0.034989	0.741499
GOBP_CYTOSKELETON_DEPENDENT_CYTOKINESIS	0.073619	0.776698	0.50148	0.989857	0.91745	0.967073	0.82339	0.993088	0.35626	0.960351	0.62753	0.9607	0.48261	0.932047	0.61219	0.938655	0.69062	0.980547	0.67807	0.947208
GOBP_DEOXYRIBONUCLEOTIDE_METABOLIC_PROCESS	0.072599	0.776698	0.91097	0.997416	0.35814	0.777898	0.72475	0.978902	0.95624	0.99996	0.12653	0.825333	0.20765	0.856093	0.515	0.92074	0.033817	0.94215	0.5181	0.926273
GOBP_DEVELOPMENTAL_CELL_GROWTH	0.072982	0.776698	0.30509	0.975841	0.24521	0.701646	0.0042355	0.627866	0.017621	0.641336	0.17056	0.857923	0.36481	0.903385	0.54851	0.927745	0.7716	0.985787	0.89172	0.982235
GOBP_DUMP_CATABOLIC_PROCESS	0.073186	0.776698	0.6537	0.996644	0.4942	0.835873	0.20202	0.847555	0.66671	0.992055	0.037131	0.734456	0.23938	0.868704	0.1073	0.766287	0.2715	0.947904	0.044428	0.741499
GOBP_ENDOCRINE_PANCREAS_DEVELOPMENT	0.071132	0.776698	0.30183	0.975841	2.527e-05	0.00271972	0.20829	0.84851	0.3051	0.943308	0.29835	0.901289	0.20627	0.855046	0.016026	0.594991	0.13332	0.94215	0.24667	0.874148
GOBP_EPIGENETIC_REGULATION_OF_GENE_EXPRESSION	0.072604	0.776698	0.26944	0.97282	0.17742	0.638253	0.20355	0.847555	0.37508	0.962668	0.30233	0.902546	0.97774	0.997809	0.84068	0.977163	0.48302	0.969027	0.12227	0.816606
GOBP_ESTABLISHMENT_OF_CELL_POLARITY	0.071732	0.776698	0.58599	0.994221	0.52804	0.848483	0.98954	0.99991	0.76483	0.996209	0.82626	0.98127	0.1728	0.832002	0.5645	0.928909	0.4148	0.964906	0.16109	0.843819
GOBP_EXCRETION	0.07106	0.776698	0.9779	0.999979	0.67601	0.895557	0.38166	0.910101	0.64103	0.990911	0.059171	0.7682	0.095156	0.779394	0.085137	0.742546	0.28392	0.947904	0.49412	0.923894
GOBP_GLANDULAR_EPITHELIAL_CELL_DEVELOPMENT	0.070922	0.776698	0.021194	0.876285	0.019891	0.248485	0.12062	0.800539	0.38068	0.963826	0.43874	0.920686	0.66897	0.962242	0.16538	0.812987	0.53537	0.970634	0.068489	0.770496
GOBP_HEMOSTASIS	0.068541	0.776698	0.75963	0.996644	0.45688	0.821188	0.21938	0.850482	0.76955	0.996271	0.97567	0.996841	0.26202	0.87275	0.018985	0.607885	0.39192	0.963269	0.6833	0.949336
GOBP_HISTIDINE_CATABOLIC_PROCESS	0.07321	0.776698	0.94363	0.999087	0.90033	0.961388	0.42276	0.920547	0.35222	0.958657	0.36453	0.90929	0.76311	0.975206	0.32821	0.875856	0.94563	0.995788	0.7462	0.955376
GOBP_HISTONE_H4_DEACETYLATION	0.073892	0.776698	0.036283	0.911683	0.90005	0.961388	0.26779	0.871596	0.24072	0.923602	0.40077	0.915248	0.69173	0.964313	0.2252	0.842605	0.4273	0.966913	0.63284	0.940212
GOBP_KERATAN_SULFATE_METABOLIC_PROCESS	0.068702	0.776698	0.54009	0.99061	0.12921	0.57249	0.59792	0.953193	0.28983	0.938261	0.82995	0.981981	0.34383	0.898596	0.80338	0.971736	0.79868	0.987332	0.4402	0.909393
GOBP_LENS_FIBER_CELL_MORPHOGENESIS	0.073265	0.776698	0.66717	0.996644	0.51677	0.844085	0.66814	0.968439	0.50623	0.976229	0.42469	0.919108	0.65733	0.961259	0.68077	0.952048	0.70526	0.980566	0.22287	0.86684
GOBP_MAST_CELL_ACTIVATION	0.070488	0.776698	0.8284	0.996644	0.01451	0.208584	0.30266	0.882456	0.93264	0.99996	0.44716	0.921815	0.32523	0.8971	0.27983	0.861179	0.59976	0.974406	0.36218	0.895556
GOBP_MODULATION_OF_EXCITATORY_POSTSYNAPTIC_POTENTIAL	0.071937	0.776698	0.34785	0.97965	0.98051	0.990452	0.36012	0.904237	0.85576	0.999684	0.41006	0.917188	0.016707	0.612693	0.04374	0.687901	0.73317	0.984298	0.37593	0.898489
GOBP_NEGATIVE_REGULATION_OF_AMINE_TRANSPORT	0.073569	0.776698	0.20689	0.966794	0.040731	0.356108	0.077793	0.775422	0.37527	0.962668	0.59147	0.953286	0.13355	0.805405	0.6288	0.94116	0.37473	0.95638	0.18086	0.859034
GOBP_NEGATIVE_REGULATION_OF_DENDRITIC_CELL_DIFFERENTIATION	0.070111	0.776698	0.57895	0.993937	0.68764	0.896641	0.96689	0.99991	0.18086	0.899482	0.85899	0.98331	0.078829	0.759823	0.081823	0.741073	0.62218	0.974572	0.64369	0.940537
GOBP_NEGATIVE_REGULATION_OF_INTERLEUKIN_5_PRODUCTION	0.070908	0.776698	0.46422	0.985713	0.34622	0.771662	0.78737	0.988453	0.79869	0.996501	0.62512	0.960355	0.52268	0.939002	0.20093	0.833637	0.81672	0.989671	0.34614	0.894221
GOBP_NEGATIVE_REGULATION_OF_LIPID_CATABOLIC_PROCESS	0.070335	0.776698	0.59215	0.994221	0.17175	0.631987	0.29377	0.880637	0.28909	0.938261	0.73491	0.972434	0.32678	0.8971	0.54626	0.927642	0.64615	0.975647	0.21815	0.865813
GOBP_NEGATIVE_REGULATION_OF_MUSCLE_ADAPTATION	0.072208	0.776698	0.33074	0.975841	0.00023191	0.0135987	0.47023	0.932182	0.53693	0.978393	0.21653	0.871619	0.0017084	0.517688	0.015789	0.594011	0.16572	0.94215	0.94766	0.992634
GOBP_NEGATIVE_REGULATION_OF_MYELOID_LEUKOCYTE_DIFFERENTIATION	0.067613	0.776698	0.51803	0.99061	0.3691	0.784764	0.96211	0.99991	0.24204	0.923602	0.60078	0.955117	0.1326	0.805405	0.07081	0.723247	0.51881	0.970333	0.39939	0.903711
GOBP_NEGATIVE_REGULATION_OF_PROTEOLYSIS_INVOLVED_IN_PROTEIN_CATABOLIC_PROCESS	0.06801	0.776698	0.27779	0.975841	0.79758	0.932517	0.10609	0.794536	0.068211	0.823633	0.58923	0.952603	0.47574	0.93041	0.13255	0.792505	0.59824	0.974083	0.34228	0.892515
GOBP_NEUTROPHIL_DIFFERENTIATION	0.072831	0.776698	0.64605	0.996644	0.49211	0.835873	0.62469	0.957959	0.060602	0.817343	0.61442	0.956607	0.40505	0.916793	0.66657	0.94942	0.010132	0.94215	0.046916	0.741534
GOBP_NON_CANONICAL_WNT_SIGNALING_PATHWAY	0.071379	0.776698	0.81677	0.996644	0.65744	0.888869	0.12575	0.800963	0.20789	0.912427	0.74453	0.972434	0.012749	0.580673	0.18645	0.826725	0.40756	0.964341	0.38717	0.901569
GOBP_ORGANELLE_FISSION	0.070397	0.776698	0.51682	0.99061	0.70768	0.904209	0.33692	0.892445	0.0013532	0.522981	0.14091	0.837768	0.15154	0.81768	0.34861	0.881447	0.87732	0.992803	0.0023928	0.601153
GOBP_PEPTIDYL_LYSINE_OXIDATION	0.073029	0.776698	0.1317	0.949842	0.5322	0.850234	0.81319	0.991916	0.1889	0.901756	0.54891	0.944923	0.088199	0.768989	0.17646	0.821241	0.49457	0.969027	0.30235	0.887626
GOBP_PIGMENT_CATABOLIC_PROCESS	0.071836	0.776698	0.40567	0.980393	0.42296	0.808469	0.015894	0.700046	0.20743	0.912427	0.86507	0.983897	0.060616	0.73215	0.010697	0.563062	0.32773	0.949782	0.29634	0.887626
GOBP_POSITIVE_REGULATION_OF_BIOMINERAL_TISSUE_DEVELOPMENT	0.070125	0.776698	0.1991	0.966794	0.40554	0.802474	0.058239	0.754454	0.54201	0.980445	0.017415	0.680569	0.51614	0.938327	0.54963	0.927936	0.98045	0.999018	0.13227	0.822859
GOBP_POSITIVE_REGULATION_OF_DNA_METABOLIC_PROCESS	0.071964	0.776698	0.50269	0.990131	0.00035301	0.0184869	0.17305	0.818628	0.004406	0.548145	0.15611	0.84754	0.53832	0.940959	0.9098	0.991226	0.80151	0.987332	0.44274	0.910491
GOBP_POSITIVE_REGULATION_OF_HORMONE_BIOSYNTHETIC_PROCESS	0.069151	0.776698	0.55499	0.99105	0.61005	0.874992	0.44813	0.927308	0.2985	0.943308	0.14964	0.843848	0.037601	0.694568	0.11093	0.770806	0.16437	0.94215	0.039013	0.741499
GOBP_POSITIVE_REGULATION_OF_NLRP3_INFLAMMASOME_COMPLEX_ASSEMBLY	0.072599	0.776698	0.71878	0.996644	0.64346	0.885541	0.1622	0.817722	0.18718	0.901756	0.62007	0.958193	0.79779	0.979663	0.69357	0.952048	0.73833	0.984298	0.71974	0.953467
GOBP_POSITIVE_REGULATION_OF_PROTEIN_LOCALIZATION_TO_SYNAPSE	0.068109	0.776698	0.3238	0.975841	0.56713	0.862042	0.78757	0.988453	0.94238	0.99996	0.4563	0.924869	0.42535	0.918826	0.084987	0.741848	0.97014	0.998012	0.25618	0.877634
GOBP_POSITIVE_REGULATION_OF_TRANSCRIPTION_ELONGATION_BY_RNA_POLYMERASE_II	0.071023	0.776698	0.88319	0.997416	0.52915	0.848775	0.55179	0.945342	0.023641	0.682625	0.013632	0.646944	0.029133	0.6814	0.11987	0.780676	0.21168	0.942695	0.28379	0.885135
GOBP_PROTEIN_K63_LINKED_DEUBIQUITINATION	0.073347	0.776698	0.33416	0.977261	0.27032	0.723978	0.82752	0.993088	0.03237	0.737871	0.91245	0.991451	0.42882	0.918826	0.45552	0.910886	0.46778	0.969027	0.19983	0.862813
GOBP_PROTEIN_MONOUBIQUITINATION	0.069514	0.776698	0.01483	0.87261	0.16064	0.617997	0.13074	0.800963	0.34475	0.958566	0.51994	0.938198	0.90003	0.989098	0.7927	0.970485	0.93562	0.995153	0.18922	0.860811
GOBP_PROTEOLYSIS_INVOLVED_IN_PROTEIN_CATABOLIC_PROCESS	0.067829	0.776698	0.67271	0.996644	0.24845	0.703696	0.45287	0.927544	0.36255	0.961184	0.90004	0.990434	0.0040002	0.550193	0.012293	0.567308	0.76053	0.985566	0.24138	0.873948
GOBP_PURINE_NUCLEOSIDE_DIPHOSPHATE_BIOSYNTHETIC_PROCESS	0.068945	0.776698	0.29318	0.975841	0.63336	0.882677	0.53087	0.942165	0.96083	0.99996	0.47867	0.931395	0.65897	0.961259	0.084741	0.741848	0.84136	0.989982	0.10987	0.80887
GOBP_PYRIMIDINE_RIBONUCLEOSIDE_MONOPHOSPHATE_METABOLIC_PROCESS	0.073049	0.776698	0.79556	0.996644	0.15616	0.610741	0.58307	0.951047	0.38112	0.963826	0.010078	0.646045	0.31135	0.891751	0.28293	0.861179	0.52231	0.970484	0.061254	0.770496
GOBP_PYRIMIDINE_RIBONUCLEOTIDE_METABOLIC_PROCESS	0.072117	0.776698	0.63263	0.994992	0.025454	0.284064	0.39815	0.915654	0.51569	0.976229	0.014958	0.657263	0.073274	0.757143	0.0096022	0.546073	0.20448	0.942695	0.0072415	0.635083
GOBP_REGULATION_OF_ADHERENS_JUNCTION_ORGANIZATION	0.068872	0.776698	0.88661	0.997416	0.378	0.787014	0.43261	0.924847	0.44451	0.96959	0.7062	0.967402	0.41855	0.916994	0.66758	0.949629	0.67125	0.977553	0.08253	0.788997
GOBP_REGULATION_OF_BRANCHING_MORPHOGENESIS_OF_A_NERVE	0.068546	0.776698	0.014761	0.871565	0.78231	0.92808	0.27012	0.873934	0.10853	0.858547	0.63052	0.9607	0.18312	0.840499	0.33255	0.877533	0.75293	0.985566	0.80914	0.965924
GOBP_REGULATION_OF_CIRCADIAN_RHYTHM	0.071057	0.776698	0.037617	0.913824	0.15287	0.606381	0.60425	0.954684	0.00064081	0.43453	0.011646	0.646045	0.039158	0.699415	0.11567	0.776331	0.4383	0.966913	0.65227	0.941084
GOBP_REGULATION_OF_DNA_HELICASE_ACTIVITY	0.069119	0.776698	0.50969	0.99061	0.49031	0.835697	0.1918	0.841475	0.045315	0.789548	0.65844	0.960969	0.30565	0.889279	0.39783	0.896716	0.86654	0.992443	0.45434	0.913297
GOBP_REGULATION_OF_IMMUNE_SYSTEM_PROCESS	0.068813	0.776698	0.052862	0.918011	2.1718e-13	6.89156e-10	0.6038	0.954684	0.76883	0.996271	0.35352	0.906302	0.19545	0.845582	0.10643	0.765864	0.73836	0.984298	0.066602	0.770496
GOBP_REGULATION_OF_LYMPHOCYTE_APOPTOTIC_PROCESS	0.069015	0.776698	0.38927	0.980393	0.016522	0.224048	0.25603	0.867319	0.80167	0.996501	0.73975	0.972434	0.98333	0.998811	0.70406	0.954159	0.25681	0.947904	0.64876	0.940922
GOBP_REGULATION_OF_NUCLEOTIDE_BINDING_OLIGOMERIZATION_DOMAIN_CONTAINING_SIGNALING_PATHWAY	0.067257	0.776698	0.60739	0.994221	0.42026	0.808397	0.04455	0.747858	0.64731	0.991222	0.77126	0.976589	0.3417	0.898596	0.71639	0.955956	0.18627	0.94215	0.61965	0.938583
GOBP_REGULATION_OF_PROTEIN_KINASE_A_SIGNALING	0.067503	0.776698	0.16996	0.964845	0.39926	0.80049	0.99482	0.99991	0.98326	0.99996	0.72562	0.969782	0.93991	0.993389	0.19643	0.830626	0.37327	0.95638	0.86166	0.978094
GOBP_REGULATION_OF_SALIVA_SECRETION	0.071428	0.776698	0.27299	0.97458	0.61282	0.876377	0.2128	0.850449	0.30746	0.943308	0.15042	0.844023	0.17417	0.833593	0.019824	0.611774	0.52789	0.970634	0.49884	0.924069
GOBP_REGULATION_OF_SKELETAL_MUSCLE_TISSUE_GROWTH	0.070814	0.776698	0.26871	0.97282	0.57527	0.863114	0.78951	0.988453	0.060588	0.817343	0.41616	0.91747	0.22548	0.866751	0.0047565	0.466203	0.12233	0.94215	0.59877	0.937736
GOBP_REGULATION_OF_STEROID_BIOSYNTHETIC_PROCESS	0.071938	0.776698	0.25501	0.969081	0.22942	0.69128	0.18971	0.838236	0.34319	0.957026	0.37718	0.913273	0.095806	0.779404	0.26345	0.860538	0.18297	0.94215	0.31926	0.890088
GOBP_REGULATION_OF_TRANSCRIPTION_FROM_RNA_POLYMERASE_II_PROMOTER_IN_RESPONSE_TO_OXIDATIVE_STRESS	0.070987	0.776698	0.30137	0.975841	0.49639	0.836002	0.37313	0.909024	0.074027	0.825258	0.039371	0.740457	0.97114	0.997228	0.54838	0.927642	0.70762	0.981417	0.0092665	0.665153
GOBP_REGULATION_OF_VESICLE_SIZE	0.07388	0.776698	0.21049	0.966794	0.3403	0.768397	0.45038	0.927308	0.4424	0.969501	0.43851	0.920686	0.85495	0.985531	0.8263	0.975135	0.98145	0.999248	0.57495	0.931562
GOBP_RESPONSE_TO_CORTICOSTEROID	0.074011	0.776698	0.60734	0.994221	0.013856	0.202961	0.96991	0.99991	0.83233	0.998984	0.96979	0.996553	0.97466	0.997681	0.93392	0.994257	0.58647	0.971448	0.10869	0.80887
GOBP_RESPONSE_TO_INTERFERON_BETA	0.071582	0.776698	0.39317	0.980393	0.44545	0.818463	0.26156	0.868546	0.54894	0.981698	0.71168	0.96781	0.75036	0.973205	0.78151	0.968361	0.25984	0.947904	0.2587	0.878614
GOBP_RESPONSE_TO_PEPTIDE	0.068324	0.776698	0.47252	0.98751	0.21739	0.680325	0.95741	0.99991	0.97908	0.99996	0.92229	0.992507	0.46723	0.93041	0.0024515	0.405958	0.63002	0.974572	0.097009	0.798762
GOBP_RETINAL_ROD_CELL_DIFFERENTIATION	0.072963	0.776698	0.052032	0.918011	0.949	0.97763	0.24029	0.858873	0.89856	0.99996	0.5573	0.945795	0.31534	0.893605	0.95988	0.995333	0.41664	0.964972	0.045468	0.741499
GOBP_RIBOSE_PHOSPHATE_METABOLIC_PROCESS	0.071024	0.776698	0.19779	0.966794	0.17415	0.635062	0.047585	0.747858	0.59789	0.988194	0.29056	0.901289	0.47415	0.93041	0.40146	0.896917	0.11068	0.94215	0.071579	0.770496
GOBP_SKIN_EPIDERMIS_DEVELOPMENT	0.070891	0.776698	0.36232	0.980393	0.76716	0.923166	0.64343	0.964216	0.5343	0.977897	0.72037	0.969371	0.56712	0.945564	0.75802	0.965568	0.84616	0.990119	0.66775	0.944392
GOBP_SUBTELOMERIC_HETEROCHROMATIN_FORMATION	0.068604	0.776698	0.13876	0.956152	0.43738	0.813944	0.0012854	0.567967	0.031762	0.735529	0.65601	0.960969	0.97325	0.997681	0.41015	0.901079	0.51427	0.970191	0.14862	0.835693
GOBP_VACUOLAR_LOCALIZATION	0.07368	0.776698	0.90701	0.997416	0.19023	0.652533	0.59447	0.953023	0.93709	0.99996	0.71936	0.969138	0.85449	0.985402	0.57207	0.930371	0.60539	0.974406	0.55543	0.92806
GOBP_VERY_LOW_DENSITY_LIPOPROTEIN_PARTICLE_CLEARANCE	0.072963	0.776698	0.75046	0.996644	0.027966	0.29963	0.50394	0.937402	0.0061647	0.548145	0.0032878	0.534807	0.3414	0.898596	0.66521	0.949228	0.79625	0.987332	0.25523	0.877634
GOCC_CARBOXY_TERMINAL_DOMAIN_PROTEIN_KINASE_COMPLEX	0.068122	0.776698	0.74744	0.996644	0.37339	0.785115	0.1349	0.800963	0.49968	0.976229	0.093053	0.800894	0.12087	0.79938	0.32037	0.870915	0.43542	0.966913	0.56262	0.929401
GOCC_CHROMOSOME_TELOMERIC_REPEAT_REGION	0.071304	0.776698	0.22548	0.969081	0.097516	0.514349	0.010369	0.668412	0.00018083	0.256251	0.23983	0.880187	0.45093	0.927233	0.63935	0.944854	0.6092	0.974406	0.66713	0.944275
GOCC_DENDRITIC_GROWTH_CONE	0.073367	0.776698	0.8915	0.997416	0.85005	0.946912	0.86716	0.99694	0.99437	0.99996	0.089858	0.796806	0.23102	0.867682	0.2194	0.839109	0.78892	0.98708	0.12645	0.818455
GOCC_ENDOPLASMIC_RETICULUM_EXIT_SITE	0.072339	0.776698	0.33618	0.978894	0.81657	0.938262	0.45079	0.927383	0.85087	0.999612	0.87646	0.985206	0.79686	0.979663	0.59756	0.935384	0.24458	0.946051	0.30288	0.887626
GOCC_MULTIMERIC_RIBONUCLEASE_P_COMPLEX	0.06946	0.776698	0.081308	0.94418	0.30192	0.746894	0.78093	0.988284	0.7738	0.996271	0.19714	0.867041	0.76879	0.97658	0.87748	0.984616	0.40529	0.964341	0.63806	0.940334
GOMF_CATALYTIC_ACTIVITY_ACTING_ON_DNA	0.068682	0.776698	0.82601	0.996644	0.25196	0.705863	0.79463	0.988802	0.87229	0.99996	0.95453	0.995693	0.49471	0.934391	0.89505	0.989148	0.88356	0.993519	0.42934	0.907671
GOMF_CYCLIN_DEPENDENT_PROTEIN_SERINE_THREONINE_KINASE_INHIBITOR_ACTIVITY	0.070606	0.776698	0.48335	0.987799	0.47316	0.827295	0.88892	0.99991	0.99296	0.99996	0.6681	0.961611	0.050078	0.714267	0.00203	0.405958	0.10135	0.94215	0.06212	0.770496
GOMF_CYSTEINE_TYPE_ENDOPEPTIDASE_ACTIVITY_INVOLVED_IN_APOPTOTIC_SIGNALING_PATHWAY	0.068325	0.776698	0.5304	0.99061	0.33864	0.767399	0.11093	0.795489	0.87775	0.99996	0.48739	0.933083	0.11411	0.791589	0.060446	0.716117	0.21518	0.942695	0.61671	0.938039
GOMF_DNA_REPLICATION_ORIGIN_BINDING	0.073126	0.776698	0.044494	0.918011	0.7587	0.920366	0.92967	0.99991	0.57846	0.986149	0.72735	0.970548	0.07282	0.756175	0.6768	0.952022	0.93817	0.995212	0.22245	0.86684
GOMF_FOUR_WAY_JUNCTION_DNA_BINDING	0.067277	0.776698	0.34621	0.979404	0.66797	0.892709	0.21791	0.850482	0.72359	0.993755	0.28676	0.900232	0.74146	0.972366	0.24563	0.856406	0.61826	0.974406	0.20224	0.864912
GOMF_HYDROLASE_ACTIVITY_ACTING_ON_GLYCOSYL_BONDS	0.071511	0.776698	0.087112	0.944732	0.060737	0.421496	0.82769	0.993088	0.99646	0.99996	0.12911	0.830336	0.76834	0.97658	0.37418	0.890722	0.17422	0.94215	0.49602	0.924069
GOMF_ION_CHANNEL_REGULATOR_ACTIVITY_INVOLVED_IN_G_PROTEIN_COUPLED_RECEPTOR_SIGNALING_PATHWAY	0.071215	0.776698	0.20841	0.966794	0.52927	0.848775	0.06887	0.759783	0.64629	0.990911	0.80001	0.979011	0.23404	0.867682	0.86591	0.981988	0.50652	0.969197	0.017276	0.7011
GOMF_LYSINE_ACETYLATED_HISTONE_BINDING	0.072484	0.776698	0.325	0.975841	0.34785	0.771662	0.3013	0.882346	0.71109	0.993755	0.12289	0.824507	0.83389	0.982604	0.73789	0.961602	0.23468	0.942695	0.16603	0.849024
GOMF_M7G_5_PPPN_DIPHOSPHATASE_ACTIVITY	0.071748	0.776698	0.41963	0.980393	0.30493	0.748475	0.11354	0.795489	0.88588	0.99996	0.66344	0.961073	0.55912	0.945121	0.91564	0.991895	0.20022	0.94215	0.17917	0.857541
GOMF_NITRIC_OXIDE_SYNTHASE_REGULATOR_ACTIVITY	0.069668	0.776698	0.79652	0.996644	0.59119	0.86874	0.16702	0.81859	0.89742	0.99996	0.084515	0.796702	0.17334	0.832577	0.01142	0.567308	0.88502	0.993519	0.7235	0.953653
GOMF_OXIDOREDUCTASE_ACTIVITY_ACTING_ON_SINGLE_DONORS_WITH_INCORPORATION_OF_MOLECULAR_OXYGEN	0.068983	0.776698	0.13146	0.949842	0.77353	0.924342	0.88325	0.99991	0.66696	0.992055	0.65252	0.960969	0.52565	0.939083	0.72038	0.956531	0.33845	0.949782	0.25755	0.878614
GOMF_OXIDOREDUCTASE_ACTIVITY_ACTING_ON_THE_CH_CH_GROUP_OF_DONORS_NAD_OR_NADP_AS_ACCEPTOR	0.071257	0.776698	0.69834	0.996644	0.89653	0.959963	0.40688	0.917882	0.52225	0.976229	0.23777	0.878911	0.92492	0.992878	0.13566	0.79471	0.2104	0.942695	0.4588	0.914677
GOMF_PEPTIDOGLYCAN_MURALYTIC_ACTIVITY	0.069622	0.776698	0.53133	0.99061	0.78152	0.927796	0.080325	0.777546	0.79572	0.996501	0.67879	0.962317	0.11909	0.79738	0.37628	0.890722	0.75952	0.985566	0.11123	0.80887
GOMF_PHOSPHATIDYLINOSITOL_3_5_BISPHOSPHATE_BINDING	0.073965	0.776698	0.54475	0.99088	0.553	0.857896	0.16458	0.818089	0.59115	0.986804	0.89251	0.989317	0.6925	0.964767	0.99746	0.99999	0.90523	0.993519	0.64199	0.940537
GOMF_PLATELET_DERIVED_GROWTH_FACTOR_RECEPTOR_BINDING	0.07155	0.776698	0.35725	0.980393	0.069011	0.447056	0.65385	0.965257	0.65759	0.991608	0.81377	0.979953	0.3101	0.891388	0.22277	0.841364	0.13816	0.94215	0.0033904	0.635083
GOMF_PROTEIN_LYSINE_6_OXIDASE_ACTIVITY	0.073029	0.776698	0.1317	0.949842	0.5322	0.850234	0.81319	0.991916	0.1889	0.901756	0.54891	0.944923	0.088199	0.768989	0.17646	0.821241	0.49457	0.969027	0.30235	0.887626
GOMF_RIBONUCLEASE_P_RNA_BINDING	0.06946	0.776698	0.081308	0.94418	0.30192	0.746894	0.78093	0.988284	0.7738	0.996271	0.19714	0.867041	0.76879	0.97658	0.87748	0.984616	0.40529	0.964341	0.63806	0.940334
GOMF_SOLUTE_SODIUM_SYMPORTER_ACTIVITY	0.073519	0.776698	0.39526	0.980393	0.98365	0.991718	0.45042	0.927308	0.39712	0.964917	0.47433	0.931108	0.92438	0.992747	0.69048	0.952048	0.1985	0.94215	0.30081	0.887626
GOMF_STEROID_HYDROXYLASE_ACTIVITY	0.073345	0.776698	0.66901	0.996644	0.17898	0.639841	0.071165	0.763508	0.09831	0.849232	0.21299	0.871619	0.72552	0.969793	0.75432	0.965316	0.31359	0.949782	0.35274	0.895187
GOMF_TRNA_GUANINE_METHYLTRANSFERASE_ACTIVITY	0.071368	0.776698	0.14935	0.964845	0.12319	0.56122	0.98992	0.99991	0.87025	0.99996	0.073113	0.783041	0.20133	0.853081	0.77674	0.968361	0.32834	0.949782	0.26295	0.880642
GRAESSMANN_APOPTOSIS_BY_SERUM_DEPRIVATION_UP	0.068643	0.776698	0.24181	0.969081	0.14988	0.602178	0.24019	0.858873	0.066159	0.822995	0.69783	0.965827	0.14363	0.81668	0.69558	0.952435	0.87849	0.99289	0.68983	0.950557
HESS_TARGETS_OF_HOXA9_AND_MEIS1_DN	0.074043	0.776698	0.15185	0.964845	0.15756	0.613535	0.056594	0.754454	0.028917	0.720599	0.67122	0.96215	0.69025	0.964002	0.7491	0.965175	0.32902	0.949782	0.35694	0.895556
HOFMANN_MYELODYSPLASTIC_SYNDROM_RISK_UP	0.068961	0.776698	0.34895	0.97965	0.020029	0.249146	0.58787	0.951876	0.49833	0.976229	0.63924	0.9607	0.86447	0.986218	0.37761	0.891289	0.80939	0.988873	0.34815	0.894316
HOLLEMAN_DAUNORUBICIN_B_ALL_DN	0.07357	0.776698	0.4262	0.981414	0.34538	0.771662	0.17193	0.818628	0.023524	0.682625	0.18504	0.864682	0.79601	0.979663	0.93461	0.994257	0.33915	0.949782	0.70718	0.951955
IBRAHIM_NRF1_DOWN	0.07026	0.776698	0.41389	0.980393	0.36335	0.782187	0.65973	0.966062	0.69244	0.993755	0.004994	0.573804	0.95058	0.994719	0.76075	0.966244	0.75491	0.985566	0.40521	0.904615
IGLESIAS_E2F_TARGETS_DN	0.068278	0.776698	0.37415	0.980393	0.89083	0.958909	0.32554	0.888633	0.66175	0.991608	0.03622	0.732487	0.68048	0.963371	0.24214	0.855034	0.46171	0.969027	0.55372	0.92806
KEGG_AMYOTROPHIC_LATERAL_SCLEROSIS_ALS	0.069607	0.776698	0.14776	0.962966	0.18053	0.640925	0.36106	0.904237	0.72413	0.993755	0.090225	0.796806	0.71415	0.968061	0.39889	0.896716	0.93586	0.995153	0.37894	0.900055
KEGG_PATHWAYS_IN_CANCER	0.069496	0.776698	0.22806	0.969081	0.0016951	0.0553266	0.1294	0.800963	0.46022	0.972449	0.1193	0.824507	0.69762	0.965609	0.26225	0.860538	0.24127	0.943724	0.06368	0.770496
KYNG_WERNER_SYNDROM_AND_NORMAL_AGING_UP	0.069739	0.776698	0.55203	0.99105	0.53263	0.85025	0.68766	0.970845	0.46493	0.972449	0.33928	0.904566	0.48458	0.932297	0.67936	0.952022	0.83506	0.989958	0.21592	0.86548
LIN_APC_TARGETS	0.067314	0.776698	0.52698	0.99061	0.2474	0.703696	0.75479	0.985298	0.20656	0.912427	0.5655	0.946519	0.68572	0.964002	0.21726	0.838165	0.076005	0.94215	0.32098	0.890247
LUCAS_HNF4A_TARGETS_UP	0.069072	0.776698	0.58062	0.994069	0.39259	0.797059	0.91386	0.99991	0.50691	0.976229	0.18483	0.864682	0.6234	0.956107	0.75182	0.965316	0.66758	0.977553	0.79849	0.962993
MEINHOLD_OVARIAN_CANCER_LOW_GRADE_UP	0.072319	0.776698	0.68444	0.996644	0.3985	0.800062	0.68309	0.970045	0.64318	0.990911	0.61087	0.956523	0.71407	0.968061	0.65506	0.948523	0.67837	0.97769	0.65704	0.941559
MIKKELSEN_NPC_ICP_WITH_H3K27ME3	0.067582	0.776698	0.20676	0.966794	0.86433	0.95083	0.11399	0.795489	0.70493	0.993755	0.69808	0.965827	0.41268	0.916793	0.59249	0.935384	0.14492	0.94215	0.87068	0.978689
MOREIRA_RESPONSE_TO_TSA_DN	0.073069	0.776698	0.5952	0.994221	0.019061	0.244259	0.42745	0.921638	0.5437	0.980655	0.25505	0.885517	0.59076	0.950448	0.32392	0.873886	0.48963	0.969027	0.55245	0.92806
MYLLYKANGAS_AMPLIFICATION_HOT_SPOT_2	0.071218	0.776698	0.64269	0.996348	0.70657	0.903944	0.090211	0.786133	0.55296	0.983078	0.48336	0.932442	0.71735	0.968153	0.18405	0.824401	0.36115	0.955179	0.58123	0.933349
NEBEN_AML_WITH_FLT3_OR_NRAS_UP	0.069748	0.776698	0.64795	0.996644	0.77942	0.926845	0.030492	0.732554	0.56618	0.985542	0.19506	0.865971	0.95461	0.995271	0.68531	0.952048	0.50895	0.969969	0.06433	0.770496
PAPASPYRIDONOS_UNSTABLE_ATEROSCLEROTIC_PLAQUE_DN	0.071885	0.776698	0.60941	0.994221	0.69531	0.899829	0.6419	0.963922	0.60372	0.988556	0.67917	0.962317	0.1368	0.807675	0.12676	0.786365	0.13959	0.94215	0.59097	0.9356
REACTOME_BASE_EXCISION_REPAIR	0.070055	0.776698	0.70819	0.996644	0.40631	0.802474	0.89776	0.99991	0.85737	0.99996	0.66869	0.961808	0.55558	0.944542	0.38496	0.893081	0.3286	0.949782	0.5508	0.92806
REACTOME_CELLULAR_RESPONSE_TO_HYPOXIA	0.071702	0.776698	0.50711	0.99061	0.28663	0.735609	0.45307	0.927695	0.2085	0.912427	0.91843	0.991985	0.51379	0.938327	0.60112	0.93595	0.11064	0.94215	0.51141	0.925655
REACTOME_COMMON_PATHWAY_OF_FIBRIN_CLOT_FORMATION	0.073118	0.776698	0.55983	0.99205	0.79587	0.931815	0.4648	0.9313	0.2751	0.932631	0.63713	0.9607	0.57253	0.946506	0.037056	0.677855	0.15888	0.94215	0.43802	0.908304
REACTOME_DEPOSITION_OF_NEW_CENPA_CONTAINING_NUCLEOSOMES_AT_THE_CENTROMERE	0.073941	0.776698	0.36252	0.980393	0.3322	0.763593	0.55567	0.945342	0.80689	0.997161	0.43628	0.920686	0.71003	0.967687	0.43682	0.906673	0.81532	0.989576	0.13659	0.825969
REACTOME_EGFR_INTERACTS_WITH_PHOSPHOLIPASE_C_GAMMA	0.072504	0.776698	0.54709	0.99105	0.40487	0.802474	0.0085642	0.648871	0.51961	0.976229	0.23629	0.878911	0.0033281	0.538962	0.058061	0.715291	0.16223	0.94215	0.5669	0.930195
REACTOME_ENDOGENOUS_STEROLS	0.069432	0.776698	0.96425	0.999786	0.23093	0.69206	0.26251	0.868546	0.32969	0.952366	0.40279	0.915248	0.80756	0.979883	0.54554	0.927299	0.44097	0.967209	0.48542	0.921129
REACTOME_HISTIDINE_CATABOLISM	0.07321	0.776698	0.94363	0.999087	0.90033	0.961388	0.42276	0.920547	0.35222	0.958657	0.36453	0.90929	0.76311	0.975206	0.32821	0.875856	0.94563	0.995788	0.7462	0.955376
REACTOME_INTESTINAL_ABSORPTION	0.073877	0.776698	0.31684	0.975841	0.45732	0.821188	0.7894	0.988453	0.74783	0.995408	0.44371	0.920686	0.94316	0.993988	0.62953	0.94129	0.035702	0.94215	0.70691	0.951955
REACTOME_MITOTIC_SPINDLE_CHECKPOINT	0.072412	0.776698	0.76728	0.996644	0.41585	0.805655	0.6338	0.961564	0.11589	0.860031	0.34948	0.90599	0.88412	0.98755	0.98286	0.998728	0.2776	0.947904	0.014777	0.692387
REACTOME_NEGATIVE_REGULATION_OF_NMDA_RECEPTOR_MEDIATED_NEURONAL_TRANSMISSION	0.068294	0.776698	0.36681	0.980393	0.49036	0.835697	0.838	0.994083	0.89186	0.99996	0.90773	0.99051	0.16374	0.828025	0.26213	0.860538	0.48159	0.969027	0.30446	0.887626
REACTOME_NONHOMOLOGOUS_END_JOINING_NHEJ	0.073301	0.776698	0.14595	0.962966	0.18493	0.646134	0.48086	0.934104	0.36321	0.961184	0.54809	0.944923	0.89936	0.989003	0.35715	0.884675	0.46994	0.969027	0.45345	0.91325
REACTOME_REELIN_SIGNALLING_PATHWAY	0.068617	0.776698	0.28418	0.975841	0.17745	0.638253	0.23317	0.85468	0.17662	0.897884	0.35551	0.906925	0.53511	0.940366	0.76794	0.967204	0.57148	0.97075	0.14822	0.835551
REACTOME_SIALIC_ACID_METABOLISM	0.073465	0.776698	0.66395	0.996644	0.24116	0.69862	0.18381	0.832851	0.94794	0.99996	0.58682	0.951762	0.70758	0.967333	0.37577	0.890722	0.36193	0.955179	0.98249	0.996972
REACTOME_SIGNALING_BY_LEPTIN	0.070492	0.776698	0.0072707	0.752107	0.013963	0.20406	0.13461	0.800963	0.32012	0.947206	0.52563	0.940273	0.3699	0.90564	0.66426	0.949228	0.0124	0.94215	0.30324	0.887626
SARRIO_EPITHELIAL_MESENCHYMAL_TRANSITION_UP	0.0736	0.776698	0.80095	0.996644	0.30471	0.748475	0.51197	0.937518	0.048545	0.796668	0.9281	0.993527	0.26218	0.872974	0.10914	0.769655	0.49201	0.969027	0.41401	0.906823
SCHLOSSER_SERUM_RESPONSE_DN	0.07382	0.776698	0.49083	0.989497	0.68165	0.895594	0.35235	0.901132	0.92566	0.99996	0.15389	0.84754	0.86263	0.986218	0.56671	0.928909	0.34177	0.949782	0.046602	0.741534
SHAFFER_IRF4_TARGETS_IN_ACTIVATED_B_LYMPHOCYTE	0.073076	0.776698	0.51939	0.99061	0.90677	0.963245	0.44964	0.927308	0.5481	0.981409	0.8966	0.989459	0.84749	0.983991	0.81174	0.973058	0.33231	0.949782	0.56253	0.929401
SOTIRIOU_BREAST_CANCER_GRADE_1_VS_3_UP	0.070762	0.776698	0.93666	0.999087	0.62076	0.878993	0.77939	0.988228	0.12673	0.867715	0.72172	0.969371	0.59061	0.950296	0.29188	0.86486	0.63227	0.974572	0.73887	0.954415
TANG_SENESCENCE_TP53_TARGETS_UP	0.07258	0.776698	0.032243	0.893019	0.20644	0.668391	0.073142	0.769545	0.58715	0.986149	0.31629	0.904566	0.41679	0.916793	0.61105	0.938512	0.44619	0.967983	0.51314	0.925655
WANG_THOC1_TARGETS_UP	0.068785	0.776698	0.023503	0.876285	0.22589	0.687533	0.23058	0.854498	0.43754	0.969501	0.86835	0.983897	0.25938	0.871484	0.14931	0.803185	0.77147	0.985787	0.86279	0.978094
WP_ARYL_HYDROCARBON_RECEPTOR_PATHWAY_WP2586	0.070757	0.776698	0.56397	0.992219	0.028671	0.302638	0.58944	0.951944	0.53698	0.978393	0.80856	0.979888	0.59842	0.950989	0.4096	0.901014	0.012525	0.94215	0.22055	0.86684
WP_BURN_WOUND_HEALING	0.069895	0.776698	0.090827	0.946312	0.001589	0.0527753	0.7528	0.98515	0.63075	0.990911	0.085016	0.796702	0.66284	0.96149	0.21902	0.839109	0.43169	0.966913	0.0042249	0.635083
WP_CHOLESTEROL_METABOLISM_WITH_BLOCH_AND_KANDUTSCHRUSSELL_PATHWAYS	0.068608	0.776698	0.075817	0.94418	0.72272	0.909672	0.37399	0.909024	0.071982	0.825258	0.29791	0.901289	0.64858	0.960235	0.97031	0.996551	0.16742	0.94215	0.70265	0.951908
WP_MET_IN_TYPE_1_PAPILLARY_RENAL_CELL_CARCINOMA	0.071817	0.776698	0.12968	0.949842	0.31613	0.754035	0.074982	0.770199	0.12923	0.870319	0.16876	0.856902	0.21759	0.865579	0.087291	0.744097	0.26684	0.947904	0.83401	0.97275
WP_PATHWAYS_OF_NUCLEIC_ACID_METABOLISM_AND_INNATE_IMMUNE_SENSING	0.073912	0.776698	0.34718	0.97965	0.32723	0.759838	0.82244	0.993088	0.31897	0.947202	0.56575	0.946519	0.21369	0.862265	0.83809	0.976472	0.022066	0.94215	0.12781	0.819584
WP_PROLACTIN_SIGNALING_PATHWAY	0.070033	0.776698	0.60374	0.994221	0.040888	0.356564	0.65199	0.965257	0.44143	0.969501	0.16204	0.855296	0.0614	0.732692	0.15685	0.808348	0.21431	0.942695	0.38519	0.901569
WP_TH17_CELL_DIFFERENTIATION_PATHWAY	0.07337	0.776698	0.32343	0.975841	7.8402e-14	4.44409e-10	0.016037	0.700046	0.28824	0.938261	0.98825	0.998131	0.26325	0.873762	0.1843	0.824401	0.73291	0.984298	0.079599	0.784511
BIOCARTA_DC_PATHWAY	0.075095	0.77734	0.17187	0.965846	0.015187	0.213964	0.25621	0.867373	0.73231	0.993755	0.28778	0.90057	0.11424	0.791589	0.059903	0.715302	0.43604	0.966913	0.32837	0.891159
BIOCARTA_EXTRINSIC_PATHWAY	0.074925	0.77734	0.24991	0.969081	0.48209	0.830688	0.52663	0.940999	0.42172	0.967117	0.41412	0.91747	0.083871	0.765144	0.025801	0.636939	0.30303	0.949782	0.79165	0.961932
BIOCARTA_MCM_PATHWAY	0.074888	0.77734	0.5633	0.992219	0.11522	0.548367	0.91312	0.99991	0.54367	0.980655	0.78652	0.978944	0.21127	0.860051	0.57981	0.932057	0.5771	0.97075	0.0057523	0.635083
BIOCARTA_NEUTROPHIL_PATHWAY	0.07429	0.77734	0.26635	0.97282	0.25715	0.712605	0.30355	0.882801	0.18454	0.901465	0.17732	0.860966	0.84413	0.983991	0.83869	0.976697	0.14946	0.94215	0.15326	0.837283
BROWN_MYELOID_CELL_DEVELOPMENT_UP	0.074708	0.77734	0.20817	0.966794	0.46178	0.823725	0.61773	0.957182	0.70177	0.993755	0.68815	0.964385	0.1678	0.829198	0.24403	0.855034	0.65046	0.97571	0.56753	0.930229
CHEBOTAEV_GR_TARGETS_UP	0.07446	0.77734	0.39186	0.980393	0.78673	0.929284	0.22907	0.854498	0.86069	0.99996	0.67529	0.962317	0.93261	0.993218	0.8633	0.981608	0.22336	0.942695	0.1325	0.822859
DAZARD_RESPONSE_TO_UV_SCC_UP	0.07511	0.77734	0.1731	0.966794	0.021343	0.256975	0.80711	0.991469	0.27522	0.932702	0.4413	0.920686	0.13601	0.807675	0.1077	0.767031	0.11893	0.94215	0.53315	0.927488
GOBP_ANTIVIRAL_INNATE_IMMUNE_RESPONSE	0.074305	0.77734	0.40016	0.980393	0.090067	0.500126	0.7824	0.988436	0.26291	0.928512	0.79078	0.978944	0.52467	0.939083	0.8775	0.984616	0.30025	0.949782	0.98105	0.996652
GOBP_GLYCOSPHINGOLIPID_CATABOLIC_PROCESS	0.074999	0.77734	0.04739	0.918011	0.19856	0.660607	0.83814	0.994083	0.70046	0.993755	0.49252	0.933335	0.36374	0.903385	0.18844	0.827595	0.46165	0.969027	0.97759	0.995512
GOBP_LIPOXIN_METABOLIC_PROCESS	0.074791	0.77734	0.1849	0.966794	0.72047	0.909344	0.53465	0.942984	0.93466	0.99996	0.52353	0.939483	0.44255	0.924303	0.37641	0.890811	0.59036	0.971518	0.19096	0.860811
GOBP_POSITIVE_REGULATION_OF_PROTEIN_IMPORT_INTO_NUCLEUS	0.074933	0.77734	0.0055318	0.74224	0.60688	0.874279	0.97248	0.99991	0.78545	0.996385	0.36011	0.90929	0.79563	0.979663	0.21199	0.835838	0.28967	0.947904	0.043583	0.741499
GOBP_PYRIMIDINE_CONTAINING_COMPOUND_METABOLIC_PROCESS	0.074215	0.77734	0.9452	0.999087	0.091938	0.502598	0.80518	0.991175	0.96739	0.99996	0.01084	0.646045	0.72834	0.970816	0.45308	0.910362	0.074008	0.94215	0.58615	0.934558
GOBP_RECEPTOR_CLUSTERING	0.075057	0.77734	0.057271	0.923933	0.56664	0.862042	0.76004	0.986088	0.89932	0.99996	0.75257	0.972434	0.22769	0.867682	0.035662	0.676933	0.43053	0.966913	0.8006	0.963371
GOBP_VITAMIN_D3_METABOLIC_PROCESS	0.075022	0.77734	0.72329	0.996644	0.73949	0.913645	0.76783	0.987669	0.42093	0.967117	0.56157	0.946244	0.62342	0.956107	0.81268	0.97343	0.58458	0.970905	0.30928	0.88771
GOCC_PHOSPHATIDYLINOSITOL_3_KINASE_COMPLEX	0.074583	0.77734	0.86768	0.997333	0.343	0.770606	0.58533	0.951636	0.36591	0.961497	0.81907	0.980603	0.66455	0.961539	0.685	0.952048	0.36435	0.955179	0.126	0.818455
GOCC_TRANSCRIPTION_ELONGATION_FACTOR_COMPLEX	0.074275	0.77734	0.54826	0.99105	0.76723	0.923166	0.82812	0.993193	0.4106	0.966593	0.347	0.905298	0.04425	0.705594	0.11434	0.776143	0.86392	0.992086	0.20072	0.86371
GOMF_C_X_C_CHEMOKINE_BINDING	0.07471	0.77734	0.21944	0.969081	0.7519	0.918407	0.99703	0.99991	0.70587	0.993755	0.35408	0.906302	0.31388	0.893143	0.14195	0.800997	0.015412	0.94215	0.26996	0.882694
MAINA_HYPOXIA_VHL_TARGETS_UP	0.074489	0.77734	0.58853	0.994221	0.40262	0.801516	0.53624	0.942984	0.56459	0.985444	0.73702	0.972434	0.18025	0.839544	0.023862	0.629858	0.71885	0.982487	0.68094	0.948297
PID_RANBP2_PATHWAY	0.074878	0.77734	0.55125	0.99105	0.22527	0.686785	0.94595	0.99991	0.95196	0.99996	0.01911	0.684228	0.11217	0.791291	0.49029	0.915992	0.61501	0.974406	0.35891	0.895556
PID_THROMBIN_PAR1_PATHWAY	0.074477	0.77734	0.4437	0.983411	0.32018	0.755364	0.68629	0.970781	0.11795	0.863935	0.22789	0.875079	0.47158	0.93041	0.49277	0.9169	0.38036	0.959317	0.25947	0.879082
REACTOME_OTHER_INTERLEUKIN_SIGNALING	0.074858	0.77734	0.62066	0.994221	0.11643	0.551055	0.13705	0.803782	0.80353	0.996501	0.16905	0.857297	0.97751	0.997809	0.3009	0.869151	0.56905	0.97075	0.64668	0.940594
WP_ERK_PATHWAY_IN_HUNTINGTONS_DISEASE	0.074637	0.77734	0.34172	0.979404	0.10636	0.534572	0.33442	0.891674	0.74633	0.995408	0.32621	0.904566	0.027079	0.677888	0.33415	0.878869	0.50832	0.969543	0.047348	0.741534
GOBP_URETER_MORPHOGENESIS	0.07516	0.777385	0.11025	0.946312	0.0041331	0.100693	0.78921	0.988453	0.99846	0.99996	0.21354	0.871619	0.87234	0.98687	0.98986	0.999478	0.46652	0.969027	0.0755	0.778878
GOBP_REGULATION_OF_GENE_SILENCING_BY_RNA	0.075285	0.778204	0.38414	0.980393	0.0081707	0.15342	0.06488	0.759783	0.076182	0.825258	0.58606	0.951762	0.14617	0.817027	0.44538	0.908374	0.49956	0.969027	0.091401	0.794889
GOBP_CELLULAR_RESPONSE_TO_INSULIN_STIMULUS	0.075714	0.77838	0.82877	0.996644	0.21957	0.682371	0.75497	0.985298	0.62314	0.988963	0.72127	0.969371	0.40217	0.916793	0.039651	0.679527	0.57851	0.97075	0.29479	0.887626
GOBP_NEGATIVE_REGULATION_OF_NUCLEOTIDE_BIOSYNTHETIC_PROCESS	0.075649	0.77838	0.97717	0.999979	0.11602	0.550728	0.8314	0.993581	0.82414	0.998984	0.64602	0.960969	0.35214	0.90164	0.20747	0.835538	0.98534	0.99953	0.81947	0.970083
GOBP_PROTEIN_PROCESSING_INVOLVED_IN_PROTEIN_TARGETING_TO_MITOCHONDRION	0.075671	0.77838	0.15734	0.964845	0.63845	0.884617	0.48402	0.934725	0.54279	0.980655	0.49315	0.933335	0.42316	0.918541	0.20849	0.835595	0.30681	0.949782	0.29799	0.887626
GOBP_PULMONARY_ARTERY_MORPHOGENESIS	0.075573	0.77838	0.036217	0.911683	0.37434	0.785786	0.8328	0.993985	0.8263	0.998984	0.15482	0.84754	0.91159	0.991301	0.82463	0.974439	0.19158	0.94215	0.97672	0.995512
GOBP_REGULATION_OF_TOLL_LIKE_RECEPTOR_9_SIGNALING_PATHWAY	0.075631	0.77838	0.55977	0.99205	0.3647	0.782457	0.062746	0.754594	0.014834	0.637	0.7626	0.973547	0.51465	0.938327	0.94641	0.994509	0.39165	0.963269	0.94022	0.991665
GOMF_D_LOOP_DNA_BINDING	0.075597	0.77838	0.14659	0.962966	0.039415	0.349342	0.15365	0.815614	0.0302	0.729476	0.85483	0.982779	0.59744	0.950989	0.42736	0.904397	0.52458	0.970634	0.90144	0.983674
GOMF_PHOSPHOSERINE_RESIDUE_BINDING	0.075537	0.77838	0.87714	0.997333	0.056022	0.41017	0.37126	0.908776	0.26932	0.930253	0.45845	0.924892	0.33134	0.8971	0.3083	0.870442	0.75455	0.985566	0.002101	0.601153
GOMF_TRANSFERASE_ACTIVITY_TRANSFERRING_NITROGENOUS_GROUPS	0.075576	0.77838	0.1205	0.949842	0.24535	0.701646	0.81713	0.992654	0.66519	0.991608	0.5479	0.944923	0.0088118	0.555983	0.077195	0.734352	0.92054	0.994962	0.93394	0.990827
REACTOME_SYNTHESIS_OF_IP2_IP_AND_INS_IN_THE_CYTOSOL	0.075696	0.77838	0.81846	0.996644	0.88446	0.957428	0.98124	0.99991	0.6397	0.990911	0.42329	0.919108	0.48716	0.933491	0.02594	0.636939	0.52203	0.970484	0.65652	0.941559
GOBP_POSITIVE_REGULATION_OF_TELOMERASE_ACTIVITY	0.075764	0.778424	0.10569	0.946312	0.0067656	0.135831	0.22447	0.852566	0.42683	0.967934	0.50477	0.936735	0.38491	0.909789	0.50178	0.918582	0.88357	0.993519	0.21157	0.86548
GOBP_ARTERY_MORPHOGENESIS	0.07588	0.778562	0.15667	0.964845	0.0043728	0.104022	0.043535	0.747858	0.33602	0.95379	0.2824	0.897792	0.85089	0.984109	0.23343	0.852098	0.72309	0.982953	0.9289	0.989911
GOBP_POSITIVE_REGULATION_OF_CELL_GROWTH	0.07609	0.778562	0.54917	0.99105	0.51757	0.844085	0.0071896	0.648871	0.20257	0.908499	0.57396	0.948384	0.35118	0.900989	0.1613	0.81091	0.35342	0.953395	0.86541	0.978094
GOBP_POSITIVE_REGULATION_OF_TRANSCRIPTION_OF_NUCLEOLAR_LARGE_RRNA_BY_RNA_POLYMERASE_I	0.076093	0.778562	0.59118	0.994221	0.52327	0.846965	0.7404	0.982006	0.76791	0.996271	0.85903	0.98331	0.051909	0.717751	0.65248	0.948523	0.77277	0.985787	0.44859	0.913063
GOCC_VESICLE_MEMBRANE	0.076098	0.778562	0.43395	0.983411	0.85306	0.947637	0.26126	0.868546	0.055267	0.81048	0.63128	0.9607	0.51876	0.938327	0.30377	0.870195	0.097024	0.94215	0.78809	0.96029
GOMF_COPPER_ION_BINDING	0.075943	0.778562	0.29214	0.975841	0.80209	0.934093	0.90608	0.99991	0.4534	0.971815	0.7057	0.967402	0.1812	0.839544	0.12303	0.782385	0.99589	0.999876	0.21454	0.86548
REACTOME_ABACAVIR_TRANSMEMBRANE_TRANSPORT	0.076059	0.778562	0.70994	0.996644	0.78229	0.92808	0.68706	0.970845	0.43314	0.967989	0.94995	0.995334	0.14523	0.817027	0.89588	0.989148	0.22388	0.942695	0.13577	0.823923
WP_DDX1_AS_A_REGULATORY_COMPONENT_OF_THE_DROSHA_MICROPROCESSOR	0.076082	0.778562	0.067818	0.942821	0.86357	0.950719	0.6505	0.965257	0.18809	0.901756	0.46577	0.927558	0.56987	0.945564	0.71967	0.956419	0.96979	0.998012	0.294	0.887626
GOCC_PLASMA_MEMBRANE_PROTEIN_COMPLEX	0.07622	0.779341	0.61701	0.994221	0.42629	0.809266	0.72261	0.977953	0.73062	0.993755	0.081989	0.79251	0.91322	0.991659	0.45972	0.911153	0.55579	0.97075	0.72207	0.953467
AMIT_EGF_RESPONSE_120_HELA	0.079132	0.779389	0.50895	0.99061	0.57331	0.86245	0.92881	0.99991	0.37076	0.962574	0.17039	0.857923	0.1604	0.825184	0.24193	0.855034	0.20311	0.942695	0.74016	0.954889
BIOCARTA_EPONFKB_PATHWAY	0.078195	0.779389	0.23907	0.969081	0.51071	0.842309	0.88793	0.99991	0.89575	0.99996	0.94268	0.994336	0.74044	0.972366	0.66047	0.948693	0.30999	0.949782	0.30118	0.887626
BIOCARTA_ION_PATHWAY	0.077324	0.779389	0.3922	0.980393	0.67533	0.895557	0.16872	0.81859	0.37199	0.962574	0.023909	0.69525	0.078555	0.759823	0.48554	0.915992	0.48089	0.969027	0.52422	0.926374
BROWNE_HCMV_INFECTION_12HR_DN	0.079383	0.779389	0.099826	0.946312	0.069214	0.447352	0.408	0.917991	0.63675	0.990911	0.18266	0.864617	0.6777	0.962964	0.74849	0.965175	0.26393	0.947904	0.92954	0.990015
CHEOK_RESPONSE_TO_MERCAPTOPURINE_AND_LD_MTX_DN	0.078013	0.779389	0.26303	0.97112	0.36998	0.784771	0.058866	0.754454	0.0045818	0.548145	0.62686	0.9607	0.81271	0.980302	0.42203	0.903312	0.92939	0.995153	0.57811	0.932149
CROONQUIST_NRAS_VS_STROMAL_STIMULATION_DN	0.0794	0.779389	0.2253	0.969081	0.14781	0.599397	0.28705	0.878693	0.68913	0.993566	0.99909	0.999501	0.20572	0.855046	0.44205	0.907338	0.58802	0.971448	0.37687	0.898783
DACOSTA_UV_RESPONSE_VIA_ERCC3_UP	0.077801	0.779389	0.15225	0.964845	0.0041994	0.101696	0.20908	0.84851	0.77347	0.996271	0.60038	0.955117	0.76919	0.97687	0.94521	0.994509	0.031142	0.94215	0.59677	0.937736
FOSTER_TOLERANT_MACROPHAGE_DN	0.079732	0.779389	0.020111	0.876285	0.00050096	0.0232755	0.40976	0.918893	0.1729	0.897644	0.74644	0.972434	0.55182	0.943599	0.6176	0.939997	0.39577	0.963269	0.50247	0.925655
GOBP_ALDITOL_BIOSYNTHETIC_PROCESS	0.079663	0.779389	0.62295	0.994221	0.67233	0.894388	0.76702	0.987669	0.66506	0.991608	0.68613	0.964272	0.19711	0.846169	0.040427	0.680727	0.97629	0.999018	0.44935	0.913068
GOBP_ALKALOID_METABOLIC_PROCESS	0.07856	0.779389	0.94574	0.999087	0.61203	0.875911	0.75787	0.98577	0.85359	0.999612	0.41578	0.91747	0.65069	0.961259	0.25135	0.858186	0.77296	0.985787	0.4609	0.914745
GOBP_BLOOD_VESSEL_ENDOTHELIAL_CELL_DIFFERENTIATION	0.077848	0.779389	0.4021	0.980393	0.19965	0.66219	0.11048	0.795489	0.53627	0.978088	0.57363	0.948243	0.87383	0.986889	0.44488	0.907887	0.40476	0.964341	0.95366	0.992634
GOBP_CELLULAR_RESPONSE_TO_MINERALOCORTICOID_STIMULUS	0.07908	0.779389	0.24997	0.969081	0.26695	0.719888	0.9045	0.99991	0.17169	0.897644	0.99713	0.99883	0.27073	0.87593	0.13289	0.79342	0.82797	0.989671	0.50726	0.925655
GOBP_CERAMIDE_CATABOLIC_PROCESS	0.078257	0.779389	0.10365	0.946312	0.30074	0.746044	0.70223	0.97517	0.66278	0.991608	0.27248	0.8922	0.173	0.832577	0.10986	0.770333	0.77938	0.985909	0.98416	0.997445
GOBP_ENDODERM_DEVELOPMENT	0.077973	0.779389	0.15895	0.964845	0.00068588	0.029453	0.095481	0.786467	0.059993	0.816444	0.30419	0.903222	0.28864	0.884893	0.066724	0.721121	0.8596	0.99166	0.066355	0.770496
GOBP_ERAD_PATHWAY	0.076833	0.779389	0.5419	0.99061	0.92503	0.969351	0.82161	0.993088	0.76013	0.99611	0.86168	0.983405	0.007503	0.550193	0.0026892	0.408976	0.080867	0.94215	0.89362	0.9825
GOBP_ESTABLISHMENT_OF_PROTEIN_LOCALIZATION_TO_ORGANELLE	0.077053	0.779389	0.25523	0.969081	0.89683	0.959963	0.036578	0.742221	0.049333	0.796668	0.45183	0.923137	0.918	0.992569	0.28609	0.862084	0.21561	0.942695	0.37364	0.898489
GOBP_GLIAL_CELL_APOPTOTIC_PROCESS	0.078	0.779389	0.91394	0.997416	0.56694	0.862042	0.99442	0.99991	0.88643	0.99996	0.90907	0.99051	0.81488	0.980555	0.16614	0.813665	0.80238	0.987332	0.92597	0.989313
GOBP_IMPORT_INTO_CELL	0.078668	0.779389	0.24348	0.969081	0.7573	0.919808	0.54294	0.94354	0.84364	0.999612	0.12364	0.824507	0.94051	0.993389	0.23578	0.854112	0.36324	0.955179	0.2923	0.886935
GOBP_INOSITOL_METABOLIC_PROCESS	0.079589	0.779389	0.67907	0.996644	0.87888	0.955054	0.26949	0.87389	0.39064	0.964357	0.68855	0.964385	0.55437	0.943963	0.2357	0.854112	0.15882	0.94215	0.25774	0.878614
GOBP_MACROAUTOPHAGY	0.077995	0.779389	0.10934	0.946312	0.76774	0.923297	0.10261	0.792093	0.020092	0.655786	0.86147	0.983405	0.29917	0.886976	0.061537	0.717058	0.62344	0.974572	0.2518	0.87666
GOBP_MESENCHYMAL_STEM_CELL_DIFFERENTIATION	0.078919	0.779389	0.048305	0.918011	0.50581	0.839889	0.16813	0.81859	0.83638	0.999026	0.12166	0.824507	0.37872	0.90783	0.40503	0.898084	0.14578	0.94215	0.34815	0.894316
GOBP_NEGATIVE_REGULATION_OF_CGMP_MEDIATED_SIGNALING	0.079416	0.779389	0.6108	0.994221	0.34148	0.769042	0.19147	0.841071	0.39161	0.964917	0.93581	0.993726	0.87695	0.98727	0.63227	0.942119	0.73516	0.984298	0.17662	0.85684
GOBP_NERVOUS_SYSTEM_PROCESS_INVOLVED_IN_REGULATION_OF_SYSTEMIC_ARTERIAL_BLOOD_PRESSURE	0.076621	0.779389	0.39607	0.980393	0.279	0.730806	0.56669	0.948281	0.29931	0.943308	0.024626	0.69525	0.63683	0.95809	0.2366	0.855034	0.43169	0.966913	0.81444	0.968579
GOBP_NUCLEOTIDE_EXCISION_REPAIR_DNA_GAP_FILLING	0.079002	0.779389	0.66111	0.996644	0.68546	0.895958	0.36027	0.904237	0.33573	0.95379	0.70857	0.96781	0.90259	0.990059	0.35925	0.884675	0.86585	0.992443	0.85296	0.977269
GOBP_POSITIVE_REGULATION_OF_CELL_ACTIVATION	0.07968	0.779389	0.056918	0.923933	7.9339e-09	4.41642e-06	0.36053	0.904237	0.08457	0.841986	0.14688	0.84121	0.23731	0.868704	0.13268	0.792505	0.30829	0.949782	0.30784	0.887626
GOBP_POSITIVE_REGULATION_OF_DNA_TEMPLATED_TRANSCRIPTION_ELONGATION	0.07711	0.779389	0.80307	0.996644	0.36236	0.780584	0.47303	0.932909	0.032505	0.739957	0.0038446	0.544812	0.00489	0.550193	0.05679	0.715141	0.1983	0.94215	0.36665	0.896408
GOBP_POSITIVE_REGULATION_OF_GLYCOGEN_STARCH_SYNTHASE_ACTIVITY	0.07822	0.779389	0.63433	0.995211	0.47766	0.829736	0.82483	0.993088	0.41636	0.967117	0.43727	0.920686	0.75127	0.973346	0.73857	0.961704	0.0019618	0.94215	0.44293	0.910491
GOBP_POSITIVE_REGULATION_OF_HEPATIC_STELLATE_CELL_ACTIVATION	0.079323	0.779389	0.29035	0.975841	0.94122	0.974645	0.88035	0.99991	0.99075	0.99996	0.952	0.995334	0.27961	0.880229	0.88582	0.987373	0.097225	0.94215	0.24801	0.874376
GOBP_POSITIVE_REGULATION_OF_HISTONE_H3_K4_METHYLATION	0.079458	0.779389	0.75357	0.996644	0.15886	0.615216	0.092424	0.786467	0.14731	0.897644	0.06325	0.77333	0.11982	0.798249	0.63651	0.944102	0.70087	0.980566	0.82392	0.97089
GOBP_POSITIVE_REGULATION_OF_PEPTIDE_SECRETION	0.076454	0.779389	0.84632	0.996644	0.025971	0.28715	0.23343	0.85468	0.96874	0.99996	0.064923	0.775998	0.066705	0.738469	0.29485	0.866387	0.89256	0.993519	0.25463	0.877174
GOBP_POSITIVE_REGULATION_OF_PEPTIDYL_TYROSINE_PHOSPHORYLATION	0.076636	0.779389	0.89701	0.997416	0.0008798	0.0349556	0.16547	0.81859	0.43425	0.969051	0.9524	0.995477	0.14795	0.817027	0.090194	0.748126	0.1839	0.94215	0.12289	0.817216
GOBP_POSITIVE_REGULATION_OF_TRANSCRIPTION_BY_RNA_POLYMERASE_III	0.077907	0.779389	0.74686	0.996644	0.29233	0.740691	0.64799	0.964922	0.36852	0.962574	0.74748	0.972434	0.54434	0.941181	0.38495	0.893081	0.58424	0.970905	0.48324	0.920708
GOBP_PROTEIN_K11_LINKED_UBIQUITINATION	0.07901	0.779389	0.60563	0.994221	0.47324	0.827295	0.8626	0.995862	0.34501	0.958566	0.87744	0.985551	0.64309	0.959148	0.8158	0.974003	0.93588	0.995153	0.47451	0.918761
GOBP_PYRIMIDINE_NUCLEOSIDE_TRANSPORT	0.079223	0.779389	0.45825	0.983706	0.56598	0.861869	0.21294	0.850449	0.071919	0.825258	0.69083	0.964603	0.94319	0.993988	0.18367	0.824192	0.90299	0.993519	0.68835	0.950396
GOBP_PYRIMIDINE_NUCLEOTIDE_METABOLIC_PROCESS	0.078978	0.779389	0.9332	0.998875	0.076475	0.469294	0.38103	0.910101	0.78527	0.996385	0.017766	0.680569	0.36034	0.903385	0.14356	0.802967	0.080512	0.94215	0.25239	0.877174
GOBP_REGULATION_OF_BONE_MINERALIZATION	0.078337	0.779389	0.45756	0.983706	0.88074	0.955957	0.22205	0.851474	0.75635	0.99605	0.10392	0.806554	0.44207	0.92428	0.67174	0.950803	0.78725	0.98708	0.066825	0.770496
GOBP_REGULATION_OF_DNA_DUPLEX_UNWINDING	0.077899	0.779389	0.40272	0.980393	0.74523	0.915609	0.0617	0.754454	0.0036435	0.548145	0.50329	0.936735	0.26879	0.87563	0.23451	0.853547	0.79982	0.987332	0.74039	0.954889
GOBP_REGULATION_OF_DNA_METHYLATION	0.079375	0.779389	0.54133	0.99061	0.82567	0.94075	0.18853	0.835972	0.10858	0.858547	0.5178	0.937968	0.39562	0.914816	0.83278	0.975537	0.97349	0.99855	0.31993	0.890088
GOBP_REGULATION_OF_ENDOCYTOSIS	0.076875	0.779389	0.6996	0.996644	0.25113	0.705568	0.47605	0.934104	0.99223	0.99996	0.57433	0.948443	0.23566	0.867682	0.027396	0.648333	0.52296	0.970634	0.45732	0.914677
GOBP_REGULATION_OF_EXCRETION	0.07652	0.779389	0.94999	0.999786	0.58696	0.867256	0.45326	0.927695	0.78006	0.996385	0.27839	0.895916	0.075734	0.757143	0.027643	0.648333	0.0756	0.94215	0.67496	0.94609
GOBP_REGULATION_OF_KILLING_OF_CELLS_OF_ANOTHER_ORGANISM	0.079486	0.779389	0.48267	0.987799	0.28425	0.735006	0.22833	0.854436	0.99855	0.99996	0.97446	0.996841	0.075108	0.757143	0.89265	0.988667	0.59483	0.973146	0.41777	0.906823
GOBP_REGULATION_OF_MODIFICATION_OF_SYNAPTIC_STRUCTURE	0.078798	0.779389	0.32945	0.975841	0.13035	0.574916	0.99573	0.99991	0.73602	0.993755	0.86732	0.983897	0.072555	0.756095	0.013745	0.567308	0.10031	0.94215	0.18409	0.860334
GOBP_REGULATION_OF_MRNA_BINDING	0.077346	0.779389	0.79745	0.996644	0.55458	0.858214	0.046818	0.747858	0.35129	0.958657	0.20987	0.871619	0.36701	0.903916	0.72297	0.958363	0.44808	0.967983	0.60108	0.937736
GOBP_TETRAHYDROFOLATE_BIOSYNTHETIC_PROCESS	0.078614	0.779389	0.38721	0.980393	0.90969	0.964693	0.1385	0.803889	0.16731	0.897644	0.46299	0.925788	0.72192	0.969177	0.9623	0.995574	0.086257	0.94215	0.4439	0.911148
GOBP_TYROSINE_CATABOLIC_PROCESS	0.077627	0.779389	0.17999	0.966794	0.86863	0.952569	0.2354	0.857004	0.71594	0.993755	0.39855	0.915053	0.50282	0.93612	0.24746	0.857474	0.22171	0.942695	0.61019	0.937994
GOCC_ANAPHASE_PROMOTING_COMPLEX	0.079108	0.779389	0.63887	0.995546	0.59075	0.86864	0.83395	0.994015	0.26547	0.930052	0.67556	0.962317	0.56606	0.945564	0.95591	0.99507	0.84203	0.989982	0.54182	0.927873
GOCC_ELONGATOR_HOLOENZYME_COMPLEX	0.077217	0.779389	0.67595	0.996644	0.99821	0.998807	0.392	0.91447	0.55209	0.982861	0.83973	0.982668	0.31243	0.892324	0.20094	0.833637	0.02671	0.94215	0.70479	0.951908
GOCC_ENDOSOME_MEMBRANE	0.079745	0.779389	0.68126	0.996644	0.84234	0.944243	0.054689	0.754454	0.004417	0.548145	0.41128	0.91747	0.734	0.971393	0.42365	0.903312	0.039975	0.94215	0.42779	0.907438
GOMF_LIPOPROTEIN_PARTICLE_RECEPTOR_BINDING	0.07928	0.779389	0.17723	0.966794	0.29457	0.742529	0.051481	0.747858	0.47967	0.975291	0.46075	0.925464	0.28794	0.884893	0.43888	0.90699	0.38854	0.963269	0.51572	0.926134
GOMF_OXIDOREDUCTASE_ACTIVITY_ACTING_ON_CH_OR_CH2_GROUPS	0.078902	0.779389	0.60804	0.994221	0.89459	0.959184	0.16319	0.817722	0.61523	0.988556	0.63432	0.9607	0.49675	0.934994	0.49298	0.9169	0.099843	0.94215	0.32832	0.891159
GOMF_PROTON_CHANNEL_ACTIVITY	0.078895	0.779389	0.059751	0.923933	0.47425	0.827771	0.17683	0.823552	0.75329	0.995954	0.39243	0.914848	0.36197	0.903385	0.69406	0.952227	0.24748	0.947617	0.093965	0.794889
GOMF_URIDINE_TRANSMEMBRANE_TRANSPORTER_ACTIVITY	0.079223	0.779389	0.45825	0.983706	0.56598	0.861869	0.21294	0.850449	0.071919	0.825258	0.69083	0.964603	0.94319	0.993988	0.18367	0.824192	0.90299	0.993519	0.68835	0.950396
GOMF_WATER_CHANNEL_ACTIVITY	0.07783	0.779389	0.051638	0.918011	0.42431	0.808819	0.10592	0.794536	0.73108	0.993755	0.26143	0.889015	0.44665	0.926303	0.4097	0.901079	0.22577	0.942695	0.78174	0.958936
GRAESSMANN_APOPTOSIS_BY_DOXORUBICIN_DN	0.07954	0.779389	0.08546	0.94418	0.0065021	0.132377	0.41585	0.919371	0.15562	0.897644	0.2637	0.88904	0.6288	0.957128	0.3874	0.89361	0.91011	0.994442	0.1764	0.85684
GRAESSMANN_RESPONSE_TO_MC_AND_SERUM_DEPRIVATION_UP	0.0791	0.779389	0.39689	0.980393	0.69431	0.899583	0.5547	0.945342	0.068713	0.824737	0.70408	0.967037	0.24419	0.868704	0.36345	0.88723	0.70463	0.980566	0.84342	0.975317
HOLLERN_EMT_BREAST_TUMOR_DN	0.078094	0.779389	0.077119	0.94418	0.86499	0.95089	0.04094	0.747858	0.030805	0.733873	0.50329	0.936735	0.078575	0.759823	0.33343	0.878404	0.74917	0.985566	0.49022	0.923214
KEGG_NEUROTROPHIN_SIGNALING_PATHWAY	0.078322	0.779389	0.34734	0.97965	0.01133	0.182796	0.83015	0.993238	0.68686	0.993566	0.80109	0.979092	0.4981	0.935435	0.13453	0.79471	0.016966	0.94215	0.755	0.956108
KYNG_DNA_DAMAGE_BY_GAMMA_RADIATION	0.079598	0.779389	0.38072	0.980393	0.19678	0.658931	0.74169	0.982006	0.59577	0.98745	0.17455	0.860966	0.49583	0.934391	0.1128	0.77271	0.21361	0.942695	0.27401	0.882694
LIANG_SILENCED_BY_METHYLATION_DN	0.076574	0.779389	0.22801	0.969081	0.11077	0.541824	0.11033	0.795489	0.43705	0.969501	0.95673	0.99585	0.34702	0.900454	0.16914	0.817905	0.87369	0.992485	0.73865	0.954361
LI_WILMS_TUMOR_VS_FETAL_KIDNEY_2_UP	0.077804	0.779389	0.53546	0.99061	0.56332	0.860434	0.58151	0.950384	0.32198	0.947585	0.48593	0.932503	0.12447	0.800988	0.076619	0.734352	0.89771	0.993519	0.18196	0.85932
MYLLYKANGAS_AMPLIFICATION_HOT_SPOT_15	0.078684	0.779389	0.76725	0.996644	0.43067	0.810485	0.42614	0.921133	0.63766	0.990911	0.067333	0.776489	0.90651	0.990891	0.79969	0.971697	0.96517	0.99725	0.46361	0.914929
POS_HISTAMINE_RESPONSE_NETWORK	0.077049	0.779389	0.12832	0.949842	0.95616	0.980433	0.68578	0.970781	0.10203	0.852982	0.957	0.99585	0.67518	0.962964	0.070405	0.722711	0.81253	0.989278	0.28177	0.885135
REACTOME_APOPTOSIS_INDUCED_DNA_FRAGMENTATION	0.077919	0.779389	0.82119	0.996644	0.60011	0.871615	0.70193	0.97517	0.88088	0.99996	0.71762	0.96865	0.75887	0.97486	0.41177	0.901079	0.30268	0.949782	0.032534	0.741499
REACTOME_GLYOXYLATE_METABOLISM_AND_GLYCINE_DEGRADATION	0.079754	0.779389	0.9559	0.999786	0.71612	0.907503	0.45583	0.927977	0.23701	0.922484	0.55254	0.945795	0.14746	0.817027	0.23096	0.849869	0.80893	0.988873	0.71169	0.95236
REACTOME_INSERTION_OF_TAIL_ANCHORED_PROTEINS_INTO_THE_ENDOPLASMIC_RETICULUM_MEMBRANE	0.079666	0.779389	0.72093	0.996644	0.91821	0.96742	0.21289	0.850449	0.8938	0.99996	0.056111	0.7682	0.0021867	0.517688	0.01021	0.563062	0.12449	0.94215	0.75812	0.956307
REACTOME_METABOLISM_OF_NUCLEOTIDES	0.078544	0.779389	0.48668	0.987969	0.028016	0.29963	0.82736	0.993088	0.80614	0.997111	0.2688	0.890141	0.13444	0.806071	0.046726	0.690294	0.13394	0.94215	0.1289	0.819584
REACTOME_ROLE_OF_SECOND_MESSENGERS_IN_NETRIN_1_SIGNALING	0.077557	0.779389	0.91929	0.997416	0.55285	0.857853	0.67422	0.969233	0.78398	0.996385	0.21411	0.871619	0.040232	0.701203	0.053882	0.71049	0.62157	0.974512	0.15143	0.837283
RYAN_MANTLE_CELL_LYMPHOMA_NOTCH_DIRECT_UP	0.078109	0.779389	0.20835	0.966794	0.00043143	0.0208422	0.4707	0.932376	0.21859	0.916886	0.65592	0.960969	0.56668	0.945564	0.62358	0.940919	0.10673	0.94215	0.74714	0.955376
SEITZ_NEOPLASTIC_TRANSFORMATION_BY_8P_DELETION_DN	0.07833	0.779389	0.033509	0.897891	0.55055	0.856974	0.028749	0.731645	0.20498	0.910189	0.12344	0.824507	0.84152	0.983733	0.8372	0.976255	0.72095	0.982644	0.46319	0.914745
SILIGAN_BOUND_BY_EWS_FLT1_FUSION	0.077592	0.779389	0.15292	0.964845	0.40583	0.802474	0.059791	0.754454	0.3546	0.960351	0.36596	0.90929	0.64552	0.959479	0.69152	0.952048	0.98505	0.99951	0.091339	0.794889
VANTVEER_BREAST_CANCER_POOR_PROGNOSIS	0.079204	0.779389	0.99455	0.999979	0.70444	0.903394	0.24483	0.860887	0.29952	0.943308	0.88576	0.987701	0.59958	0.950989	0.47127	0.911706	0.29825	0.949782	0.71395	0.952606
WEBER_METHYLATED_LCP_IN_FIBROBLAST_UP	0.076977	0.779389	0.64663	0.996644	0.71193	0.905826	0.38833	0.913565	0.75014	0.995717	0.59009	0.952661	0.34455	0.898935	0.53489	0.924615	0.62972	0.974572	0.86273	0.978094
WP_ADIPOGENESIS	0.079467	0.779389	0.155	0.964845	0.0057509	0.121786	0.30189	0.882456	0.33557	0.95379	0.0955	0.801831	0.06862	0.743725	0.15054	0.803966	0.75865	0.985566	0.027093	0.733582
WP_AFLATOXIN_B1_METABOLISM	0.079001	0.779389	0.78109	0.996644	0.76236	0.921747	0.030406	0.732554	0.2742	0.932631	0.9692	0.996553	0.62565	0.956589	0.55175	0.928592	0.94902	0.99604	0.33273	0.891159
WP_TRANSCRIPTIONAL_CASCADE_REGULATING_ADIPOGENESIS	0.078975	0.779389	0.25683	0.969081	4.6537e-06	0.000783526	0.43311	0.924882	0.30954	0.943933	0.094719	0.801831	0.24504	0.868704	0.21026	0.835595	0.1416	0.94215	0.11794	0.811417
WP_TYPE_I_INTERFERON_INDUCTION_AND_SIGNALING_DURING_SARSCOV2_INFECTION	0.078601	0.779389	0.05314	0.918011	0.66493	0.891178	0.21039	0.849285	0.84496	0.999612	0.91668	0.991985	0.333	0.8971	0.89586	0.989148	0.33324	0.949782	0.37857	0.899886
WP_WNT_SIGNALING	0.077638	0.779389	0.20811	0.966794	0.68105	0.895594	0.14647	0.805497	0.22219	0.919019	0.65165	0.960969	0.58354	0.948629	0.24087	0.855034	0.63255	0.974572	0.032992	0.741499
GOBP_PURINE_NUCLEOSIDE_TRIPHOSPHATE_CATABOLIC_PROCESS	0.079825	0.779635	0.21455	0.968108	0.075959	0.468001	0.92589	0.99991	0.67559	0.993124	0.83671	0.982617	0.12242	0.799842	0.040674	0.680727	0.25396	0.947904	0.64593	0.940594
GOBP_FOREBRAIN_GENERATION_OF_NEURONS	0.079928	0.780112	0.74955	0.996644	0.79894	0.932678	0.10075	0.789495	0.3575	0.960351	0.47962	0.931768	0.97624	0.997778	0.87831	0.984741	0.19396	0.94215	0.98047	0.996351
GOBP_NEGATIVE_REGULATION_OF_RETINOIC_ACID_RECEPTOR_SIGNALING_PATHWAY	0.080075	0.780112	0.49575	0.989624	0.29103	0.739203	0.11098	0.795489	0.55187	0.982675	0.68401	0.963542	0.096326	0.779404	0.081157	0.741073	0.24699	0.947486	0.29782	0.887626
GOBP_PLASMA_MEMBRANE_TO_ENDOSOME_TRANSPORT	0.080188	0.780112	0.075812	0.94418	0.61535	0.877484	0.59942	0.953253	0.16584	0.897644	0.53346	0.94262	0.78085	0.978595	0.9529	0.994568	0.50265	0.969027	0.022535	0.720334
GOBP_REGULATION_OF_INTRACELLULAR_LIPID_TRANSPORT	0.080195	0.780112	0.62192	0.994221	0.56451	0.861018	0.7118	0.976381	0.48674	0.975484	0.38415	0.913273	0.75998	0.97486	0.24586	0.856462	0.18664	0.94215	0.83792	0.973979
GOCC_PHOTORECEPTOR_CONNECTING_CILIUM	0.080044	0.780112	0.52878	0.99061	0.83167	0.942699	0.29754	0.882328	0.88856	0.99996	0.49784	0.935631	0.48851	0.933491	0.75058	0.965175	0.26694	0.947904	0.17983	0.857541
PID_IL3_PATHWAY	0.080161	0.780112	0.33884	0.979404	0.009612	0.166788	0.71681	0.976711	0.58124	0.986149	0.50849	0.936735	0.029027	0.6814	0.047215	0.691716	0.44208	0.96758	0.80483	0.964435
WP_VITAMIN_K_METABOLISM_AND_ACTIVATION_OF_DEPENDENT_PROTEINS	0.080149	0.780112	0.45801	0.983706	0.66122	0.890074	0.24837	0.863894	0.89122	0.99996	0.34748	0.905735	0.49516	0.934391	0.31431	0.870442	0.0094264	0.94215	0.83262	0.972726
BIOCARTA_FOSB_PATHWAY	0.080908	0.780317	0.29795	0.975841	0.2745	0.726962	0.75713	0.98577	0.74631	0.995408	0.28644	0.900232	0.59574	0.950989	0.051776	0.705821	0.64127	0.974991	0.41118	0.906602
BOYLAN_MULTIPLE_MYELOMA_C_CLUSTER_DN	0.081409	0.780317	0.13354	0.949842	0.97854	0.989185	0.22734	0.853966	0.24228	0.923602	0.80909	0.979888	0.31123	0.891751	0.93765	0.994268	0.044726	0.94215	0.11699	0.811417
CUI_TCF21_TARGETS_2_UP	0.080956	0.780317	0.032857	0.893019	0.10345	0.528914	0.85657	0.995484	0.9199	0.99996	0.033034	0.730368	0.27369	0.877075	0.39219	0.895622	0.68963	0.980547	0.76196	0.956307
GOBP_AORTA_SMOOTH_MUSCLE_TISSUE_MORPHOGENESIS	0.081307	0.780317	0.71729	0.996644	0.17662	0.638211	0.53375	0.942711	0.057455	0.813939	0.36169	0.90929	0.91474	0.992204	0.099231	0.75672	0.40776	0.964341	0.60042	0.937736
GOBP_BASE_EXCISION_REPAIR	0.081182	0.780317	0.36729	0.980393	0.38414	0.789637	0.77387	0.987669	0.93547	0.99996	0.07238	0.783041	0.88195	0.98755	0.92675	0.993816	0.42162	0.965855	0.80037	0.963291
GOBP_CELL_SURFACE_RECEPTOR_SIGNALING_PATHWAY_INVOLVED_IN_CELL_CELL_SIGNALING	0.080954	0.780317	0.51509	0.99061	0.36569	0.782731	0.22075	0.850635	0.68457	0.993566	0.36596	0.90929	0.087	0.768095	0.026215	0.639541	0.6212	0.974476	0.20606	0.86548
GOBP_DOLICHYL_DIPHOSPHATE_METABOLIC_PROCESS	0.080915	0.780317	0.10171	0.946312	0.54006	0.851921	0.93827	0.99991	0.95111	0.99996	0.75884	0.972683	0.64396	0.959148	0.27332	0.860538	0.29106	0.947904	0.60613	0.937994
GOBP_FATTY_ACID_BETA_OXIDATION_USING_ACYL_COA_DEHYDROGENASE	0.08107	0.780317	0.16318	0.964845	0.059379	0.418379	0.33475	0.891674	0.23394	0.922382	0.036627	0.73387	0.13056	0.80243	0.53615	0.924831	0.30323	0.949782	0.92353	0.988756
GOBP_FATTY_ACID_CATABOLIC_PROCESS	0.080845	0.780317	0.28662	0.975841	0.7166	0.907503	0.3565	0.902688	0.33899	0.95379	0.36169	0.90929	0.0447	0.707708	0.039247	0.678207	0.43548	0.966913	0.43731	0.907903
GOBP_MULTIVESICULAR_BODY_SORTING_PATHWAY	0.081153	0.780317	0.20057	0.966794	0.83867	0.943096	0.11862	0.799471	0.15536	0.897644	0.73252	0.972171	0.047279	0.710419	0.082331	0.741073	0.56634	0.97075	0.34525	0.893551
GOBP_OLIGODENDROCYTE_DEVELOPMENT	0.080667	0.780317	0.39851	0.980393	0.98395	0.991795	0.75753	0.98577	0.41885	0.967117	0.95359	0.995512	0.10958	0.791204	0.91223	0.991366	0.92152	0.994979	0.97182	0.994459
GOBP_POSITIVE_REGULATION_OF_CELL_DIFFERENTIATION	0.081501	0.780317	0.56961	0.992219	0.0013806	0.0469542	0.17343	0.818628	0.49926	0.976229	0.90494	0.99051	0.43024	0.918826	0.097173	0.754459	0.84174	0.989982	0.47795	0.919617
GOBP_POSITIVE_REGULATION_OF_LAMELLIPODIUM_ORGANIZATION	0.081096	0.780317	0.51848	0.99061	0.35992	0.778682	0.087122	0.782194	0.39336	0.964917	0.16391	0.855296	0.93206	0.993218	0.79677	0.971059	0.45571	0.968676	0.75363	0.955681
GOBP_POSITIVE_REGULATION_OF_MAST_CELL_ACTIVATION	0.080717	0.780317	0.63587	0.995211	3.4459e-06	0.000630081	0.14336	0.804284	0.67836	0.993566	0.2453	0.880187	0.030111	0.684405	0.1354	0.79471	0.32774	0.949782	0.22493	0.86684
GOBP_POSITIVE_REGULATION_OF_RAC_PROTEIN_SIGNAL_TRANSDUCTION	0.081482	0.780317	0.90282	0.997416	0.65636	0.888537	0.94264	0.99991	0.19269	0.901756	0.28894	0.901289	0.90576	0.99067	0.55847	0.928909	0.26312	0.947904	0.1453	0.833529
GOBP_PYRIMIDINE_NUCLEOSIDE_METABOLIC_PROCESS	0.081436	0.780317	0.87379	0.997333	0.075704	0.466937	0.94506	0.99991	0.767	0.996209	0.10731	0.814318	0.94256	0.993817	0.92308	0.993809	0.06336	0.94215	0.72457	0.95379
GOBP_REGULATION_OF_HEMATOPOIETIC_STEM_CELL_PROLIFERATION	0.081021	0.780317	0.33041	0.975841	0.60816	0.874815	0.74012	0.982006	0.1437	0.890782	0.34327	0.904566	0.75192	0.973362	0.42317	0.903312	0.56395	0.97075	0.021966	0.720334
GOBP_REGULATION_OF_NEUROTRANSMITTER_LEVELS	0.081444	0.780317	0.38608	0.980393	0.49369	0.835873	0.91083	0.99991	0.11964	0.863935	0.12294	0.824507	0.34513	0.898935	0.17565	0.821241	0.89969	0.993519	0.43544	0.907903
GOBP_SMAD_PROTEIN_COMPLEX_ASSEMBLY	0.080775	0.780317	0.6184	0.994221	0.023284	0.268984	0.31092	0.883455	0.085696	0.846802	0.46885	0.929609	0.091096	0.773338	0.13444	0.79471	0.22837	0.942695	0.030807	0.741499
GOBP_TRANSITION_BETWEEN_FAST_AND_SLOW_FIBER	0.080773	0.780317	0.075747	0.94418	0.55262	0.857731	0.6526	0.965257	0.54797	0.981409	0.74624	0.972434	0.12674	0.800988	0.10877	0.769655	0.49591	0.969027	0.62765	0.93922
GOCC_ENDOCYTIC_VESICLE_LUMEN	0.081438	0.780317	0.18634	0.966794	0.37728	0.787014	0.13385	0.800963	0.90365	0.99996	0.58126	0.95153	0.56993	0.945564	0.68192	0.952048	0.50177	0.969027	0.31016	0.88771
GOCC_MPP7_DLG1_LIN7_COMPLEX	0.080428	0.780317	0.82971	0.996644	0.17823	0.638772	0.84403	0.994083	0.61447	0.988556	0.65135	0.960969	0.53368	0.939443	0.5803	0.932057	0.41507	0.964906	0.83049	0.972726
GOMF_LYSOPHOSPHATIDIC_ACID_PHOSPHATASE_ACTIVITY	0.080376	0.780317	0.38361	0.980393	0.65235	0.888098	0.029529	0.732554	0.69927	0.993755	0.20657	0.871619	0.37743	0.907593	0.39788	0.896716	0.46534	0.969027	0.93598	0.99083
GOMF_TRIGLYCERIDE_LIPASE_ACTIVITY	0.08116	0.780317	0.2802	0.975841	0.035155	0.331564	0.51599	0.938492	0.58848	0.986699	0.14567	0.839686	0.29571	0.885353	0.52614	0.924133	0.75435	0.985566	0.1624	0.844846
LIM_MAMMARY_STEM_CELL_UP	0.080718	0.780317	0.69582	0.996644	0.24498	0.701564	0.42573	0.921133	0.77236	0.996271	0.24626	0.880187	0.16216	0.826112	0.20623	0.835338	0.20826	0.942695	0.50809	0.925655
PID_LIS1_PATHWAY	0.080392	0.780317	0.22921	0.969081	0.65169	0.888098	0.46734	0.931464	0.16231	0.897644	0.7443	0.972434	0.63729	0.958217	0.75808	0.965572	0.51784	0.970333	0.81993	0.970324
WP_DNA_REPAIR_PATHWAYS_FULL_NETWORK	0.080371	0.780317	0.54168	0.99061	0.82567	0.94075	0.24872	0.863894	0.6855	0.993566	0.64306	0.960969	0.5421	0.941171	0.92687	0.993816	0.82063	0.989671	0.76066	0.956307
WP_MAMMARY_GLAND_DEVELOPMENT_PATHWAY_EMBRYONIC_DEVELOPMENT_STAGE_1_OF_4	0.081372	0.780317	0.87174	0.997333	0.12854	0.571425	0.22769	0.854338	0.051393	0.803304	0.37636	0.913273	0.92749	0.992878	0.22217	0.841123	0.63604	0.974736	0.11496	0.809661
ABBUD_LIF_SIGNALING_1_UP	0.089106	0.781037	0.39002	0.980393	0.18983	0.652528	0.13265	0.800963	0.58243	0.986149	0.056578	0.7682	0.53542	0.940366	0.7894	0.969055	0.19328	0.94215	0.42546	0.907356
ACEVEDO_NORMAL_TISSUE_ADJACENT_TO_LIVER_TUMOR_DN	0.087764	0.781037	0.38925	0.980393	0.33215	0.763593	0.7284	0.979812	0.79928	0.996501	0.023542	0.69525	0.74809	0.97315	0.79032	0.969279	0.46266	0.969027	0.36446	0.895626
AGUIRRE_PANCREATIC_CANCER_COPY_NUMBER_DN	0.089205	0.781037	0.27999	0.975841	0.018997	0.243871	0.30746	0.883455	0.00071533	0.450525	0.0096477	0.646045	0.25129	0.868704	0.16816	0.816882	0.50142	0.969027	0.071176	0.770496
BEGUM_TARGETS_OF_PAX3_FOXO1_FUSION_UP	0.082789	0.781037	0.83119	0.996644	0.13741	0.584456	0.71646	0.976381	0.74804	0.995408	0.23622	0.878911	0.39423	0.914029	0.14999	0.803276	0.013986	0.94215	0.97768	0.995512
BUCKANOVICH_T_LYMPHOCYTE_HOMING_ON_TUMOR_DN	0.089836	0.781037	0.35708	0.980393	0.052184	0.394746	0.2171	0.850482	0.0088192	0.5746	0.046301	0.753444	0.33829	0.897795	0.45515	0.910621	0.029307	0.94215	0.54281	0.927873
CADWELL_ATG16L1_TARGETS_DN	0.088539	0.781037	0.44307	0.983411	0.21937	0.682371	0.021113	0.717462	0.47856	0.975291	0.90015	0.990451	0.87047	0.986436	0.36084	0.885719	0.11388	0.94215	0.52837	0.927488
CARRILLOREIXACH_HEPATOBLASTOMA_VS_NORMAL_HYPERMETHYLATED_AND_DN	0.089293	0.781037	0.3367	0.979404	0.20487	0.667142	0.10331	0.792093	0.85628	0.999684	0.23719	0.878911	0.51583	0.938327	0.35695	0.884675	0.022099	0.94215	0.072906	0.77356
CHIANG_LIVER_CANCER_SUBCLASS_UNANNOTATED_DN	0.086574	0.781037	0.24251	0.969081	0.42164	0.808397	0.59532	0.953026	0.47702	0.975291	0.46388	0.926507	0.013949	0.588027	0.92219	0.993598	0.22473	0.942695	0.032051	0.741499
CHOI_ATL_STAGE_PREDICTOR	0.081694	0.781037	0.99614	0.999979	0.048112	0.381198	0.30495	0.883455	0.99096	0.99996	0.69527	0.965148	0.043395	0.705466	0.3365	0.879007	0.57959	0.97075	0.32465	0.891159
COLLER_MYC_TARGETS_UP	0.084231	0.781037	0.86925	0.997333	0.88257	0.956722	0.22651	0.853678	0.61086	0.988556	0.52144	0.939211	0.85301	0.984563	0.91839	0.992583	0.44813	0.967983	0.17978	0.857541
CUI_TCF21_TARGETS_DN	0.084126	0.781037	0.30404	0.975841	0.85941	0.94967	0.77389	0.987669	0.72206	0.993755	0.19543	0.865971	0.88793	0.988022	0.15967	0.808348	0.79153	0.98725	0.069468	0.770496
DELASERNA_MYOD_TARGETS_DN	0.088021	0.781037	0.75442	0.996644	0.34327	0.770805	0.47922	0.934104	0.1644	0.897644	0.1873	0.865228	0.11308	0.791589	0.70845	0.954293	0.069358	0.94215	0.014304	0.692387
DONATO_CELL_CYCLE_TRETINOIN	0.08216	0.781037	0.63628	0.995442	0.50858	0.841202	0.99874	0.99991	0.38797	0.964357	0.79709	0.978944	0.6582	0.961259	0.8571	0.980498	0.8639	0.992086	0.85901	0.978094
FARMER_BREAST_CANCER_CLUSTER_6	0.086083	0.781037	0.66181	0.996644	0.12449	0.563319	0.76398	0.987355	0.62192	0.988963	0.13941	0.835919	0.44486	0.92524	0.3272	0.875449	0.84205	0.989982	0.15067	0.836544
FISCHER_G1_S_CELL_CYCLE	0.087475	0.781037	0.91064	0.997416	0.25516	0.709909	0.67534	0.969233	0.35985	0.960351	0.5005	0.936454	0.21861	0.865579	0.08088	0.741073	0.47474	0.969027	0.4343	0.907903
FLECHNER_BIOPSY_KIDNEY_TRANSPLANT_OK_VS_DONOR_UP	0.088551	0.781037	0.11666	0.946312	0.10804	0.537671	0.047437	0.747858	0.35457	0.960351	0.58598	0.951762	0.98181	0.998732	0.99338	0.999478	0.42504	0.965893	0.72652	0.953823
GAVIN_IL2_RESPONSIVE_FOXP3_TARGETS_UP	0.088112	0.781037	0.49991	0.989624	0.078954	0.473585	0.3807	0.910101	0.53973	0.979288	0.39108	0.914375	0.24198	0.868704	0.35205	0.884273	0.17679	0.94215	0.00734	0.635083
GOBP_3_UTR_MEDIATED_MRNA_STABILIZATION	0.082947	0.781037	0.61422	0.994221	0.10918	0.540016	0.86278	0.995874	0.94743	0.99996	0.21844	0.871619	0.91108	0.991301	0.85052	0.97878	0.65744	0.976831	0.17675	0.85684
GOBP_BASE_CONVERSION_OR_SUBSTITUTION_EDITING	0.085481	0.781037	0.84669	0.996644	0.12925	0.572518	0.41251	0.919371	0.31459	0.947202	0.86101	0.983405	0.71834	0.968706	0.44034	0.907148	0.3808	0.959704	0.26689	0.882095
GOBP_CELL_CYCLE	0.087626	0.781037	0.65672	0.996644	0.098573	0.516945	0.81771	0.992654	0.0062807	0.548145	0.38159	0.913273	0.38624	0.909789	0.4888	0.915992	0.80201	0.987332	0.0070358	0.635083
GOBP_CELL_CYCLE_DNA_REPLICATION	0.089409	0.781037	0.67211	0.996644	0.10864	0.538922	0.91902	0.99991	0.82401	0.998984	0.59909	0.954867	0.048322	0.711023	0.38066	0.892728	0.81022	0.988873	0.30679	0.887626
GOBP_CELL_MORPHOGENESIS	0.084118	0.781037	0.72676	0.996644	0.068417	0.446645	0.0064165	0.648871	0.45412	0.971815	0.099757	0.805865	0.48579	0.932562	0.92444	0.993816	0.15917	0.94215	0.63195	0.940212
GOBP_CEREBELLAR_GRANULAR_LAYER_FORMATION	0.083728	0.781037	0.1212	0.949842	0.80524	0.935078	0.59513	0.953026	0.63542	0.990911	0.29477	0.901289	0.28438	0.88234	0.39305	0.896284	0.65878	0.976959	0.054657	0.759328
GOBP_COTRANSLATIONAL_PROTEIN_TARGETING_TO_MEMBRANE	0.083675	0.781037	0.51634	0.99061	0.35111	0.773864	0.56737	0.948281	0.4652	0.972449	0.65433	0.960969	0.19232	0.844977	0.31767	0.870442	0.30911	0.949782	0.82812	0.97243
GOBP_DCMP_CATABOLIC_PROCESS	0.086509	0.781037	0.81382	0.996644	0.54532	0.854495	0.27036	0.873934	0.75756	0.99605	0.080577	0.791485	0.32511	0.8971	0.20438	0.835243	0.18238	0.94215	0.053703	0.758714
GOBP_DEFENSE_RESPONSE	0.08443	0.781037	0.0027042	0.6802	3.5266e-05	0.00348662	0.21728	0.850482	0.90359	0.99996	0.36585	0.90929	0.34879	0.900613	0.45959	0.911153	0.29409	0.947904	0.13535	0.822974
GOBP_DENTINOGENESIS	0.088152	0.781037	0.47413	0.987799	0.49407	0.835873	0.44936	0.927308	0.47343	0.975291	0.068849	0.779839	0.95934	0.996173	0.42712	0.90436	0.78604	0.986932	0.60391	0.937985
GOBP_DETECTION_OF_MECHANICAL_STIMULUS_INVOLVED_IN_SENSORY_PERCEPTION	0.089394	0.781037	0.17719	0.966794	0.54883	0.856162	0.46881	0.931689	0.76858	0.996271	0.67006	0.961808	0.81694	0.980734	0.30702	0.870442	0.28008	0.947904	0.57794	0.932149
GOBP_DOLICHOL_METABOLIC_PROCESS	0.087555	0.781037	0.16956	0.964845	0.54047	0.851921	0.52226	0.940262	0.41648	0.967117	0.25452	0.885276	0.99462	0.999886	0.90105	0.990077	0.37133	0.956148	0.32358	0.891159
GOBP_ENDOPLASMIC_RETICULUM_TUBULAR_NETWORK_FORMATION	0.087253	0.781037	0.098124	0.946312	0.89193	0.959119	0.74434	0.982649	0.39624	0.964917	0.81212	0.979953	0.66886	0.962242	0.48864	0.915992	0.41541	0.964906	0.73338	0.954361
GOBP_EPITHELIAL_FLUID_TRANSPORT	0.084052	0.781037	0.096563	0.946312	0.31098	0.752975	0.63486	0.962021	0.54448	0.981022	0.74544	0.972434	0.57628	0.946601	0.45465	0.910362	0.47236	0.969027	0.21032	0.86548
GOBP_ESTABLISHMENT_OF_SKIN_BARRIER	0.083034	0.781037	0.16235	0.964845	0.71285	0.9062	0.31633	0.884467	0.41478	0.967117	0.93041	0.993527	0.25231	0.868704	0.19616	0.830626	0.80128	0.987332	0.20671	0.86548
GOBP_EXTRACELLULAR_EXOSOME_ASSEMBLY	0.085957	0.781037	0.60358	0.994221	0.88517	0.957598	0.27912	0.877128	0.7064	0.993755	0.25248	0.884512	0.33357	0.8971	0.084401	0.741378	0.3708	0.956148	0.56725	0.930195
GOBP_FEMALE_MEIOSIS_CHROMOSOME_SEGREGATION	0.086409	0.781037	0.77578	0.996644	0.36452	0.782457	0.40207	0.915897	0.17883	0.8981	0.63604	0.9607	0.87964	0.98755	0.63946	0.944854	0.97883	0.999018	0.53862	0.927488
GOBP_GPI_ANCHOR_METABOLIC_PROCESS	0.087931	0.781037	0.7744	0.996644	0.80226	0.934093	0.9183	0.99991	0.87986	0.99996	0.13192	0.830336	0.68762	0.964002	0.3829	0.893081	0.59336	0.972589	0.032331	0.741499
GOBP_HISTAMINE_METABOLIC_PROCESS	0.082868	0.781037	0.69507	0.996644	0.68066	0.895594	0.65572	0.965486	0.33189	0.952796	0.079531	0.790207	0.95409	0.995177	0.2814	0.861179	0.11498	0.94215	0.70718	0.951955
GOBP_HISTONE_DEUBIQUITINATION	0.083356	0.781037	0.31225	0.975841	0.052984	0.398846	0.071783	0.766046	0.21426	0.914226	0.78402	0.978944	0.41634	0.916793	0.56548	0.928909	0.90982	0.994253	0.0095104	0.665153
GOBP_HISTONE_H3_K27_METHYLATION	0.087123	0.781037	0.84942	0.996644	0.0047834	0.109562	0.25956	0.868546	0.12093	0.866224	0.076937	0.786978	0.66605	0.962186	0.69954	0.95306	0.034065	0.94215	0.055004	0.759618
GOBP_HISTONE_H4_K5_ACETYLATION	0.08205	0.781037	0.26626	0.97282	0.1689	0.628732	0.43376	0.92524	0.61318	0.988556	0.037517	0.734456	0.41479	0.916793	0.65835	0.948547	0.28874	0.947904	0.53626	0.927488
GOBP_HOMOTYPIC_CELL_CELL_ADHESION	0.082156	0.781037	0.51942	0.99061	0.52876	0.848775	0.038699	0.747858	0.12441	0.867715	0.97363	0.996841	0.29655	0.885353	0.23964	0.855034	0.20789	0.942695	0.50224	0.925655
GOBP_INSULIN_SECRETION	0.088584	0.781037	0.48393	0.987799	0.034658	0.330245	0.21349	0.850449	0.82637	0.998984	0.55131	0.945444	0.0080944	0.554949	0.047288	0.691918	0.81892	0.989671	0.31894	0.890088
GOBP_INTERLEUKIN_6_MEDIATED_SIGNALING_PATHWAY	0.084263	0.781037	0.16574	0.964845	0.025632	0.285257	0.0032552	0.596894	0.19572	0.902445	0.57046	0.947175	0.45738	0.927849	0.20513	0.835338	0.11893	0.94215	0.50764	0.925655
GOBP_LOCOMOTOR_RHYTHM	0.083508	0.781037	0.071914	0.94418	0.28218	0.733696	0.22814	0.854436	0.025187	0.696431	0.014756	0.651844	0.052964	0.717751	0.40984	0.901079	0.93995	0.995274	0.66254	0.942944
GOBP_LYMPH_VESSEL_DEVELOPMENT	0.083051	0.781037	0.16728	0.964845	0.56911	0.862305	0.060867	0.754454	0.23057	0.922382	0.9203	0.991985	0.45037	0.927233	0.38431	0.893081	0.98323	0.999248	0.86285	0.978094
GOBP_MAST_CELL_MEDIATED_IMMUNITY	0.089003	0.781037	0.9474	0.999512	0.075354	0.466301	0.28263	0.878312	0.9481	0.99996	0.46911	0.929609	0.2223	0.866452	0.3426	0.880765	0.62061	0.974406	0.58859	0.935141
GOBP_MECHANORECEPTOR_DIFFERENTIATION	0.089644	0.781037	0.93591	0.999001	0.57598	0.863289	0.86178	0.995862	0.9503	0.99996	0.50786	0.936735	0.17783	0.839544	0.43415	0.906673	0.50186	0.969027	0.00076577	0.466295
GOBP_MRNA_TRANSCRIPTION	0.08702	0.781037	0.43938	0.983411	0.72478	0.910188	0.11763	0.799471	0.5049	0.976229	0.31305	0.904566	0.12085	0.79938	0.61234	0.938731	0.69498	0.980566	0.091201	0.794889
GOBP_NATURAL_KILLER_CELL_DEGRANULATION	0.089501	0.781037	0.61827	0.994221	0.54256	0.853488	0.84959	0.994656	0.39418	0.964917	0.025312	0.695364	0.75126	0.973346	0.61679	0.939944	0.10925	0.94215	0.23423	0.869763
GOBP_NEGATIVE_REGULATION_OF_EPITHELIAL_CELL_APOPTOTIC_PROCESS	0.087002	0.781037	0.90695	0.997416	0.23743	0.696634	0.26057	0.868546	0.25973	0.926498	0.75794	0.972434	0.15744	0.82325	0.041187	0.68148	0.093385	0.94215	0.041708	0.741499
GOBP_NEGATIVE_REGULATION_OF_FEEDING_BEHAVIOR	0.088881	0.781037	0.92869	0.998624	0.20007	0.662293	0.32642	0.888633	0.72769	0.993755	0.27372	0.8922	0.75821	0.97486	0.19453	0.830421	0.81515	0.989576	0.49503	0.924069
GOBP_NEGATIVE_REGULATION_OF_LIPID_TRANSPORT	0.085817	0.781037	0.64046	0.9961	0.71755	0.907696	0.18112	0.829417	0.093694	0.847364	0.35073	0.90599	0.44744	0.926438	0.51048	0.919859	0.078085	0.94215	0.74163	0.954889
GOBP_NEGATIVE_REGULATION_OF_LOCOMOTION	0.084137	0.781037	0.80588	0.996644	0.082313	0.483333	0.66121	0.966648	0.80801	0.997178	0.39033	0.914375	0.981	0.99832	0.50085	0.918582	0.30324	0.949782	0.096836	0.798762
GOBP_NEGATIVE_REGULATION_OF_LYMPHOCYTE_APOPTOTIC_PROCESS	0.085508	0.781037	0.078877	0.94418	0.031837	0.318559	0.10067	0.789495	0.85633	0.999684	0.36984	0.910281	0.99493	0.999886	0.7799	0.968361	0.29206	0.947904	0.47798	0.919617
GOBP_NEGATIVE_REGULATION_OF_MONOATOMIC_ION_TRANSPORT	0.083796	0.781037	0.68178	0.996644	0.42251	0.808397	0.73414	0.98167	0.72934	0.993755	0.48421	0.932442	0.30136	0.887398	0.94591	0.994509	0.46548	0.969027	0.52701	0.927488
GOBP_NEUROTRANSMITTER_SECRETION	0.083416	0.781037	0.35075	0.980198	0.53883	0.851894	0.95957	0.99991	0.62455	0.988963	0.32602	0.904566	0.19665	0.846169	0.4561	0.910897	0.96189	0.99725	0.3306	0.891159
GOBP_PATHWAY_RESTRICTED_SMAD_PROTEIN_PHOSPHORYLATION	0.087796	0.781037	0.64641	0.996644	0.25232	0.705863	0.026531	0.720067	0.31686	0.947202	0.40327	0.915324	0.25399	0.868704	0.20704	0.835538	0.72644	0.983563	0.045407	0.741499
GOBP_PEPTIDE_TRANSPORT	0.087006	0.781037	0.66782	0.996644	0.15399	0.607942	0.15277	0.814736	0.89305	0.99996	0.68123	0.962317	0.006065	0.550193	0.048236	0.692741	0.75538	0.985566	0.76535	0.956307
GOBP_PHAGOLYSOSOME_ASSEMBLY	0.083155	0.781037	0.028051	0.885511	0.53253	0.850234	0.47525	0.934104	0.10761	0.85853	0.48599	0.932503	0.6268	0.956656	0.7403	0.962066	0.93377	0.995153	0.20349	0.86548
GOBP_PHAGOSOME_MATURATION	0.087869	0.781037	0.028629	0.885511	0.87075	0.953059	0.28549	0.878693	0.15192	0.897644	0.57867	0.950713	0.67456	0.962964	0.90159	0.990077	0.92485	0.995074	0.57547	0.931562
GOBP_POSITIVE_REGULATION_OF_3_UTR_MEDIATED_MRNA_STABILIZATION	0.08314	0.781037	0.39709	0.980393	0.084905	0.489593	0.62561	0.958675	0.25198	0.923602	0.28107	0.897792	0.36658	0.903798	0.14514	0.802967	0.48754	0.969027	0.16353	0.846731
GOBP_POSITIVE_REGULATION_OF_DENDRITIC_SPINE_DEVELOPMENT	0.082619	0.781037	0.0063613	0.74224	0.26412	0.716924	0.12282	0.800963	0.022573	0.673214	0.55953	0.945865	0.42219	0.918246	0.62526	0.940919	0.78098	0.985987	0.75571	0.956108
GOBP_POSITIVE_REGULATION_OF_DNA_TEMPLATED_DNA_REPLICATION	0.086939	0.781037	0.4115	0.980393	0.023131	0.267945	0.76971	0.987669	0.043804	0.781623	0.34862	0.905955	0.8419	0.983893	0.88537	0.987202	0.32712	0.949782	0.18529	0.860617
GOBP_POSITIVE_REGULATION_OF_ENDOTHELIAL_CELL_CHEMOTAXIS_BY_VEGF_ACTIVATED_VASCULAR_ENDOTHELIAL_GROWTH_FACTOR_RECEPTOR_SIGNALING_PATHWAY	0.087448	0.781037	0.92562	0.998187	0.092636	0.504411	0.14874	0.809438	0.27172	0.931407	0.14082	0.837768	0.5392	0.941171	0.2257	0.843258	0.19039	0.94215	0.78351	0.959648
GOBP_POSITIVE_REGULATION_OF_HEMOGLOBIN_BIOSYNTHETIC_PROCESS	0.08989	0.781037	0.30524	0.975841	0.45236	0.820433	0.36935	0.906974	0.052371	0.803666	0.48478	0.932442	0.82051	0.980734	0.74876	0.965175	0.73746	0.984298	0.92726	0.989573
GOBP_POSITIVE_REGULATION_OF_MITOCHONDRIAL_TRANSLATION	0.087424	0.781037	0.1965	0.966794	0.15012	0.602357	0.63275	0.961339	0.63789	0.990911	0.70211	0.966898	0.57698	0.946601	0.77073	0.967763	0.84269	0.989982	0.0044139	0.635083
GOBP_POSITIVE_REGULATION_OF_NUCLEASE_ACTIVITY	0.084201	0.781037	0.592	0.994221	0.30028	0.746041	0.87922	0.99991	0.96647	0.99996	0.49856	0.935631	0.30584	0.889279	0.22577	0.843258	0.46611	0.969027	0.064757	0.770496
GOBP_POSITIVE_REGULATION_OF_RNA_POLYMERASE_II_TRANSCRIPTION_PREINITIATION_COMPLEX_ASSEMBLY	0.089114	0.781037	0.44086	0.983411	0.48556	0.832119	0.91598	0.99991	0.85693	0.99996	0.14435	0.839161	0.44401	0.924663	0.37008	0.889109	0.89226	0.993519	0.26669	0.882095
GOBP_POSITIVE_REGULATION_OF_SARCOMERE_ORGANIZATION	0.083632	0.781037	0.029332	0.885511	0.52201	0.846456	0.70893	0.976381	0.63999	0.990911	0.71092	0.96781	0.59954	0.950989	0.045509	0.687901	0.1877	0.94215	0.79609	0.962264
GOBP_POSTSYNAPSE_ASSEMBLY	0.089812	0.781037	0.22224	0.969081	0.73999	0.913766	0.58518	0.951636	0.41271	0.966951	0.69091	0.964603	0.54359	0.941171	0.09176	0.751953	0.54413	0.970634	0.53224	0.927488
GOBP_REGULATION_OF_BONE_REMODELING	0.083398	0.781037	0.80884	0.996644	0.23531	0.695297	0.94536	0.99991	0.36367	0.961184	0.55529	0.945795	0.98674	0.999079	0.92519	0.993816	0.014507	0.94215	0.72735	0.953823
GOBP_REGULATION_OF_DENDRITIC_CELL_DIFFERENTIATION	0.084339	0.781037	0.19418	0.966794	0.32814	0.760682	0.9301	0.99991	0.55022	0.981914	0.68643	0.964272	0.26592	0.875053	0.15483	0.807143	0.41046	0.964341	0.80458	0.964423
GOBP_REGULATION_OF_EPITHELIAL_CELL_MIGRATION	0.083738	0.781037	0.037246	0.911683	0.09229	0.503302	0.13934	0.804284	0.67092	0.992696	0.015243	0.657886	0.37048	0.905695	0.10336	0.760837	0.24945	0.947904	0.27071	0.882694
GOBP_REGULATION_OF_HELICASE_ACTIVITY	0.087912	0.781037	0.69554	0.996644	0.57653	0.863581	0.15793	0.817378	0.0037853	0.548145	0.99547	0.99883	0.2885	0.884893	0.71337	0.955752	0.47085	0.969027	0.46577	0.916246
GOBP_REGULATION_OF_MAST_CELL_ACTIVATION	0.086152	0.781037	0.86041	0.996727	0.0039435	0.097754	0.064645	0.759783	0.78296	0.996385	0.34673	0.905298	0.19205	0.844977	0.31453	0.870442	0.34917	0.949782	0.32919	0.891159
GOBP_REGULATION_OF_PEPTIDYL_SERINE_PHOSPHORYLATION	0.089038	0.781037	0.90736	0.997416	0.24228	0.699011	0.19845	0.847396	0.2831	0.937623	0.22308	0.871619	0.45057	0.927233	0.7864	0.968361	0.16614	0.94215	0.29692	0.887626
GOBP_REGULATION_OF_PLASMA_LIPOPROTEIN_PARTICLE_LEVELS	0.089526	0.781037	0.25553	0.969081	0.92166	0.968415	0.30732	0.883455	0.19823	0.905448	0.01475	0.651844	0.83839	0.983479	0.82865	0.975201	0.51573	0.970191	0.25266	0.877174
GOBP_REGULATION_OF_PROTEIN_MODIFICATION_BY_SMALL_PROTEIN_CONJUGATION_OR_REMOVAL	0.083283	0.781037	0.74031	0.996644	0.48409	0.831789	0.25653	0.867471	0.57224	0.986149	0.35387	0.906302	0.27318	0.877075	0.030899	0.667213	0.59819	0.974083	0.031863	0.741499
GOBP_REGULATION_OF_PROTEIN_SECRETION	0.088668	0.781037	0.58371	0.994069	0.008476	0.15599	0.12369	0.800963	0.37964	0.963826	0.73033	0.970991	0.0034553	0.547088	0.022308	0.625949	0.97884	0.999018	0.25568	0.877634
GOBP_RESPONSE_TO_ETHANOL	0.087916	0.781037	0.79545	0.996644	0.2683	0.721677	0.0011433	0.567967	0.67359	0.993101	0.28599	0.900232	0.13438	0.806071	0.28768	0.862984	0.30881	0.949782	0.48284	0.920708
GOBP_RESPONSE_TO_NITROGEN_COMPOUND	0.083104	0.781037	0.44348	0.983411	0.067601	0.443844	0.83683	0.994083	0.86328	0.99996	0.86489	0.983897	0.096117	0.779404	0.010937	0.565142	0.52814	0.970634	0.26372	0.881189
GOBP_SEMI_LUNAR_VALVE_DEVELOPMENT	0.088997	0.781037	0.59349	0.994221	0.099118	0.518179	0.15617	0.816934	0.2453	0.923602	0.16437	0.855296	0.63408	0.957625	0.432	0.906078	0.23855	0.942695	0.92432	0.988979
GOBP_STEROID_CATABOLIC_PROCESS	0.08972	0.781037	0.52997	0.99061	0.47032	0.825706	0.37491	0.909024	0.90053	0.99996	0.11342	0.81968	0.46401	0.929892	0.14212	0.800997	0.083989	0.94215	0.70511	0.95194
GOBP_SYNAPTIC_VESICLE_EXOCYTOSIS	0.085311	0.781037	0.21399	0.967862	0.7657	0.922951	0.87433	0.998847	0.64591	0.990911	0.46791	0.929544	0.098932	0.784494	0.41654	0.902245	0.97872	0.999018	0.12752	0.819584
GOBP_THREONINE_METABOLIC_PROCESS	0.08772	0.781037	0.26895	0.97282	0.44318	0.816996	0.78085	0.988284	0.089002	0.846881	0.18431	0.864682	0.21232	0.861261	0.47757	0.914266	0.99433	0.999809	0.19527	0.862431
GOBP_TRANSCRIPTION_DEPENDENT_TETHERING_OF_RNA_POLYMERASE_II_GENE_DNA_AT_NUCLEAR_PERIPHERY	0.082388	0.781037	0.049368	0.918011	0.24758	0.703696	0.31669	0.884539	0.71055	0.993755	0.84138	0.982668	0.9791	0.997882	0.90467	0.990216	0.47213	0.969027	0.87707	0.97948
GOBP_TYPE_II_INTERFERON_MEDIATED_SIGNALING_PATHWAY	0.089195	0.781037	0.11665	0.946312	0.13057	0.575292	0.85625	0.995484	0.92044	0.99996	0.29145	0.901289	0.34034	0.898116	0.031286	0.671039	0.030748	0.94215	0.43225	0.907671
GOBP_VESICLE_MEDIATED_TRANSPORT_BETWEEN_ENDOSOMAL_COMPARTMENTS	0.089538	0.781037	0.25612	0.969081	0.36782	0.784089	0.20555	0.84851	0.13649	0.87781	0.65889	0.960969	0.86724	0.986218	0.57588	0.931417	0.16631	0.94215	0.8508	0.977269
GOBP_VITAMIN_A_METABOLIC_PROCESS	0.084012	0.781037	0.88817	0.997416	0.90506	0.962631	0.24759	0.863822	0.71584	0.993755	0.69252	0.964843	0.96171	0.996302	0.47011	0.911153	0.4395	0.966913	0.70126	0.951908
GOBP_VITAMIN_D_METABOLIC_PROCESS	0.086628	0.781037	0.36584	0.980393	0.81154	0.9367	0.92939	0.99991	0.81265	0.997401	0.76278	0.973547	0.38664	0.909789	0.61835	0.939997	0.40631	0.964341	0.12038	0.811582
GOCC_APICAL_DENDRITE	0.08346	0.781037	0.93957	0.999087	0.37401	0.785772	0.45795	0.928072	0.71734	0.993755	0.37435	0.912736	0.73018	0.97121	0.67522	0.951697	0.67353	0.977553	0.34076	0.891507
GOCC_ENDOCYTIC_VESICLE_MEMBRANE	0.088988	0.781037	0.556	0.99105	0.46603	0.824731	0.012574	0.682519	0.2202	0.918512	0.48801	0.933229	0.23045	0.867682	0.17373	0.821241	0.69076	0.980547	0.74565	0.955376
GOCC_FANCONI_ANAEMIA_NUCLEAR_COMPLEX	0.084999	0.781037	0.39842	0.980393	0.91631	0.966807	0.1316	0.800963	0.83551	0.999026	0.93494	0.993726	0.54349	0.941171	0.71198	0.955752	0.41083	0.964341	0.73162	0.954039
GOCC_FLEMMING_BODY	0.08864	0.781037	0.64611	0.996644	0.12257	0.560786	0.54549	0.943761	0.85817	0.99996	0.78882	0.978944	0.33847	0.897795	0.30361	0.870195	0.29152	0.947904	0.2079	0.86548
GOCC_INTRACELLULAR_PROTEIN_CONTAINING_COMPLEX	0.089721	0.781037	0.78822	0.996644	0.3192	0.754832	0.087495	0.782194	0.17643	0.897644	0.23419	0.878911	0.61453	0.953918	0.87947	0.985275	0.97752	0.999018	0.062633	0.770496
GOCC_NUCLEAR_SPECK	0.085986	0.781037	0.0368	0.911683	0.21992	0.682371	0.11724	0.799471	0.091092	0.847364	0.040739	0.744572	0.88995	0.988022	0.61701	0.939997	0.67069	0.977553	0.035144	0.741499
GOCC_NUCLEOSOME	0.087534	0.781037	0.50222	0.989857	0.21541	0.676963	0.64562	0.964378	0.99032	0.99996	0.73263	0.972171	0.68939	0.964002	0.10676	0.765969	0.153	0.94215	0.59684	0.937736
GOCC_TRANSPORT_VESICLE_MEMBRANE	0.083184	0.781037	0.078817	0.94418	0.64402	0.885541	0.23825	0.858873	0.41103	0.966593	0.1242	0.824507	0.81644	0.980734	0.65172	0.948453	0.82764	0.989671	0.80381	0.964028
GOCC_UNCONVENTIONAL_MYOSIN_COMPLEX	0.088413	0.781037	0.23561	0.969081	0.87246	0.953298	0.93958	0.99991	0.4016	0.96536	0.58057	0.951107	0.032504	0.687435	0.22394	0.842078	0.27435	0.947904	0.001335	0.601153
GOMF_3_HYDROXYACYL_COA_DEHYDROGENASE_ACTIVITY	0.084619	0.781037	0.45879	0.98432	0.38714	0.791951	0.34476	0.897115	0.24607	0.923602	0.38885	0.913273	0.2204	0.86614	0.17571	0.821241	0.66372	0.977454	0.64149	0.940537
GOMF_BRANCHED_CHAIN_AMINO_ACID_TRANSMEMBRANE_TRANSPORTER_ACTIVITY	0.089354	0.781037	0.013576	0.85704	0.32565	0.758737	0.97005	0.99991	0.27063	0.930298	0.70227	0.966898	0.82592	0.981288	0.71873	0.956244	0.1778	0.94215	0.99178	0.998723
GOMF_CAMP_BINDING	0.089881	0.781037	0.72116	0.996644	0.050085	0.387494	0.13673	0.803782	0.11891	0.863935	0.0084454	0.644009	0.050842	0.715068	0.31166	0.870442	0.28796	0.947904	0.16886	0.852854
GOMF_CELL_ADHESIVE_PROTEIN_BINDING_INVOLVED_IN_BUNDLE_OF_HIS_CELL_PURKINJE_MYOCYTE_COMMUNICATION	0.082735	0.781037	0.31559	0.975841	0.63173	0.882157	0.023278	0.720067	0.015051	0.641336	0.32681	0.904566	0.81135	0.979883	0.98827	0.999478	0.050968	0.94215	0.53828	0.927488
GOMF_DOUBLE_STRANDED_RNA_BINDING	0.083433	0.781037	0.30918	0.975841	0.093179	0.505754	0.98695	0.99991	0.1525	0.897644	0.94254	0.994336	0.6089	0.952305	0.85556	0.980121	0.97532	0.998936	0.21905	0.865813
GOMF_ENDONUCLEASE_ACTIVITY	0.087292	0.781037	0.30268	0.975841	0.076759	0.470104	0.90334	0.99991	0.89143	0.99996	0.8133	0.979953	0.25251	0.868704	0.33731	0.879007	0.96002	0.99725	0.29605	0.887626
GOMF_INTERLEUKIN_1_BINDING	0.084887	0.781037	0.96197	0.999786	0.041997	0.360859	0.91733	0.99991	0.11964	0.863935	0.93174	0.993527	0.37434	0.906928	0.58987	0.935014	0.12691	0.94215	0.29778	0.887626
GOMF_KINASE_ACTIVITY	0.085881	0.781037	0.68909	0.996644	0.025689	0.285433	0.036004	0.741858	0.0051051	0.548145	0.010612	0.646045	0.28512	0.882988	0.042103	0.68148	0.4355	0.966913	0.56594	0.930195
GOMF_MITOCHONDRION_TARGETING_SEQUENCE_BINDING	0.086016	0.781037	0.91233	0.997416	0.02886	0.303275	0.17963	0.828481	0.26766	0.930253	0.40969	0.917188	0.035877	0.691949	0.086944	0.743869	0.35046	0.951041	0.011547	0.675938
GOMF_MUTLALPHA_COMPLEX_BINDING	0.085034	0.781037	0.49441	0.989624	0.52431	0.847116	0.045422	0.747858	0.72252	0.993755	0.45488	0.924225	0.71101	0.967687	0.88773	0.987567	0.21811	0.942695	0.77952	0.958811
GOMF_NON_MEMBRANE_SPANNING_PROTEIN_TYROSINE_PHOSPHATASE_ACTIVITY	0.082256	0.781037	0.0025228	0.674275	0.38818	0.792927	0.015283	0.700046	0.025455	0.696607	0.62739	0.9607	0.03358	0.689311	0.26063	0.860456	0.37172	0.956148	0.080099	0.784511
GOMF_NUCLEOSIDE_TRANSMEMBRANE_TRANSPORTER_ACTIVITY	0.083233	0.781037	0.57063	0.992219	0.63095	0.882005	0.58561	0.951688	0.097837	0.849232	0.87616	0.985206	0.95565	0.995581	0.3799	0.892728	0.81781	0.989671	0.71624	0.953342
GOMF_N_ACETYLTRANSFERASE_ACTIVITY	0.084256	0.781037	0.94684	0.999504	0.66997	0.893189	0.62684	0.959616	0.73639	0.993755	0.64256	0.960969	0.17931	0.839544	0.076687	0.734352	0.30075	0.949782	0.39498	0.902994
GOMF_PHOSPHOFRUCTOKINASE_ACTIVITY	0.089736	0.781037	0.97204	0.999979	0.26243	0.715044	0.014661	0.695994	0.9956	0.99996	0.57882	0.950713	0.80698	0.979883	0.22163	0.840006	0.64994	0.97571	0.72841	0.953823
GOMF_PH_DOMAIN_BINDING	0.082289	0.781037	0.71752	0.996644	0.58118	0.865409	0.9972	0.99991	0.78919	0.996501	0.77107	0.976589	0.71642	0.968086	0.7434	0.96243	0.8387	0.989982	0.11575	0.810922
GOMF_PROTEIN_MACROMOLECULE_ADAPTOR_ACTIVITY	0.08214	0.781037	0.33711	0.979404	0.11554	0.549275	0.64714	0.964799	0.10052	0.852947	0.15148	0.845564	0.14273	0.81668	0.08799	0.745111	0.3562	0.953819	0.96183	0.992634
GOMF_PYRIMIDINE_NUCLEOTIDE_BINDING	0.086094	0.781037	0.89932	0.997416	0.80853	0.936352	0.53207	0.942165	0.91043	0.99996	0.12578	0.824507	0.61263	0.953835	0.44772	0.90891	0.55258	0.97075	0.040476	0.741499
GOMF_RNA_POLYMERASE_II_CORE_PROMOTER_SEQUENCE_SPECIFIC_DNA_BINDING	0.086811	0.781037	0.993	0.999979	0.32628	0.759003	0.20697	0.84851	0.83243	0.998984	0.94576	0.994663	0.11284	0.791556	0.50313	0.918767	0.19244	0.94215	0.91732	0.98734
GOMF_SUMO_TRANSFERASE_ACTIVITY	0.085158	0.781037	0.1827	0.966794	0.29964	0.746032	0.9796	0.99991	0.9124	0.99996	0.0095707	0.646045	0.22146	0.866452	0.080485	0.741073	0.67287	0.977553	0.19754	0.862773
GOMF_WATER_TRANSMEMBRANE_TRANSPORTER_ACTIVITY	0.084661	0.781037	0.059574	0.923933	0.50634	0.840365	0.057339	0.754454	0.84297	0.999389	0.19507	0.865971	0.70718	0.967333	0.76465	0.966484	0.29692	0.949028	0.55832	0.92806
HATADA_METHYLATED_IN_LUNG_CANCER_DN	0.083536	0.781037	0.89201	0.997416	0.80208	0.934093	0.23406	0.855806	0.1939	0.901756	0.99536	0.99883	0.79174	0.979645	0.61325	0.938841	0.004511	0.94215	0.99812	0.999611
IKEDA_MIR133_TARGETS_DN	0.089232	0.781037	0.00034956	0.427376	0.75643	0.919318	0.58152	0.950384	0.87588	0.99996	0.39417	0.914848	0.16607	0.828025	0.3914	0.895582	0.46436	0.969027	0.76977	0.957155
KEGG_HEMATOPOIETIC_CELL_LINEAGE	0.08671	0.781037	0.83784	0.996644	0.00011485	0.00808721	0.034661	0.740228	0.3004	0.943308	0.96438	0.996155	0.6712	0.962964	0.44421	0.90765	0.46192	0.969027	0.061421	0.770496
KEGG_JAK_STAT_SIGNALING_PATHWAY	0.085192	0.781037	0.39495	0.980393	0.00036128	0.0186686	0.044137	0.747858	0.40069	0.964917	0.89632	0.989451	0.48904	0.933664	0.19848	0.833116	0.068605	0.94215	0.33543	0.891159
KEGG_RENAL_CELL_CARCINOMA	0.08588	0.781037	0.15698	0.964845	0.20844	0.669803	0.21326	0.850449	0.065452	0.822927	0.1673	0.856902	0.90545	0.99067	0.45476	0.910362	0.36833	0.956071	0.11966	0.811417
KONDO_HYPOXIA	0.087795	0.781037	0.73411	0.996644	0.0078899	0.15092	0.095572	0.786467	0.44551	0.96959	0.93962	0.994336	0.70476	0.967037	0.064166	0.721121	0.3662	0.955179	0.23029	0.867666
KORKOLA_EMBRYONAL_CARCINOMA_UP	0.083503	0.781037	0.99924	0.999979	0.69637	0.899999	0.37855	0.910101	0.079112	0.826641	0.82705	0.981546	0.81648	0.980734	0.43295	0.906078	0.6472	0.97571	0.073308	0.775226
LANDIS_ERBB2_BREAST_TUMORS_324_DN	0.083929	0.781037	0.10088	0.946312	0.57976	0.864806	0.23202	0.85463	0.018938	0.642775	0.20913	0.871619	0.023258	0.651801	0.010351	0.563062	0.29024	0.947904	0.87916	0.979874
LEIN_LOCALIZED_TO_DISTAL_AND_PROXIMAL_DENDRITES	0.086282	0.781037	0.24425	0.969081	0.9714	0.986312	0.75543	0.985432	0.70751	0.993755	0.3957	0.914848	0.78466	0.978994	0.65	0.947905	0.84627	0.990119	0.89932	0.983221
LIANG_HEMATOPOIESIS_STEM_CELL_NUMBER_LARGE_VS_TINY_UP	0.086097	0.781037	0.0063205	0.74224	0.41368	0.804417	0.98176	0.99991	0.85865	0.99996	0.087839	0.796702	0.60803	0.952017	0.51288	0.92069	0.26634	0.947904	0.28512	0.885135
LI_LUNG_CANCER	0.082084	0.781037	0.0676	0.942183	0.49413	0.835873	0.18499	0.833965	0.43446	0.969051	0.73227	0.97209	0.27081	0.87593	0.0072604	0.515398	0.32884	0.949782	0.13123	0.821349
MANN_RESPONSE_TO_AMIFOSTINE_DN	0.083172	0.781037	0.82741	0.996644	0.67417	0.895436	0.37412	0.909024	0.68781	0.993566	0.62067	0.958193	0.64199	0.958633	0.53295	0.924615	0.85839	0.991602	0.83146	0.972726
MARKS_HDAC_TARGETS_UP	0.086911	0.781037	0.6577	0.996644	0.019632	0.24729	0.73435	0.98167	0.61349	0.988556	0.62872	0.9607	0.66263	0.96149	0.46135	0.911153	0.42948	0.966913	0.11113	0.80887
MOOTHA_ROS	0.086847	0.781037	0.59971	0.994221	0.19357	0.655351	0.52456	0.940487	0.021978	0.669924	0.45919	0.924892	0.33634	0.897377	0.10697	0.766003	0.046695	0.94215	0.1445	0.833529
NUTT_GBM_VS_AO_GLIOMA_DN	0.086032	0.781037	0.064126	0.936994	0.076419	0.469294	0.0806	0.777546	0.19061	0.901756	0.10993	0.814318	0.35555	0.903063	0.65706	0.948523	0.945	0.995788	0.2397	0.873163
NUYTTEN_NIPP1_TARGETS_DN	0.085873	0.781037	0.33143	0.975841	0.10878	0.539086	0.47042	0.932233	0.013167	0.62971	0.77389	0.977147	0.49566	0.934391	0.45793	0.911153	0.82902	0.989671	0.094388	0.794889
PID_AJDISS_2PATHWAY	0.088962	0.781037	0.044934	0.918011	0.44301	0.816981	0.02254	0.720067	0.10122	0.852947	0.59148	0.953286	0.029795	0.684405	0.41254	0.901079	0.59087	0.971749	0.065015	0.770496
PID_IGF1_PATHWAY	0.085651	0.781037	0.46514	0.985985	0.34962	0.772224	0.73873	0.982006	0.26754	0.930253	0.8485	0.982668	0.21946	0.865579	0.32088	0.871044	0.13677	0.94215	0.73433	0.954361
PID_IL8_CXCR2_PATHWAY	0.086322	0.781037	0.9606	0.999786	0.43108	0.8108	0.21321	0.850449	0.28469	0.937873	0.14278	0.838678	0.23468	0.867682	0.11585	0.776331	0.4897	0.969027	0.76144	0.956307
PID_P38_GAMMA_DELTA_PATHWAY	0.083557	0.781037	0.18508	0.966794	0.32932	0.761502	0.8188	0.992654	0.90233	0.99996	0.24017	0.880187	0.88837	0.988022	0.93503	0.994257	0.77928	0.985909	0.16867	0.852854
REACTOME_AMPK_INHIBITS_CHREBP_TRANSCRIPTIONAL_ACTIVATION_ACTIVITY	0.084596	0.781037	0.27543	0.975624	0.49703	0.836183	0.91087	0.99991	0.80203	0.996501	0.65067	0.960969	0.81173	0.980057	0.75714	0.965536	0.16162	0.94215	0.69585	0.951559
REACTOME_APEX1_INDEPENDENT_RESOLUTION_OF_AP_SITES_VIA_THE_SINGLE_NUCLEOTIDE_REPLACEMENT_PATHWAY	0.089362	0.781037	0.45613	0.983706	0.51737	0.844085	0.89348	0.99991	0.98073	0.99996	0.8224	0.981056	0.7168	0.968153	0.22446	0.842212	0.080031	0.94215	0.95243	0.992634
REACTOME_ASSEMBLY_AND_CELL_SURFACE_PRESENTATION_OF_NMDA_RECEPTORS	0.087241	0.781037	0.83871	0.996644	0.95009	0.977944	0.94217	0.99991	0.81882	0.998497	0.70684	0.967694	0.47875	0.93041	0.10185	0.75992	0.32941	0.949782	0.093468	0.794889
REACTOME_DEVELOPMENTAL_BIOLOGY	0.088617	0.781037	0.97846	0.999979	0.16294	0.619981	0.39773	0.915654	0.17463	0.897644	0.2046	0.871619	0.28063	0.88121	0.045058	0.687901	0.99174	0.999562	0.3766	0.898783
REACTOME_E3_UBIQUITIN_LIGASES_UBIQUITINATE_TARGET_PROTEINS	0.086651	0.781037	0.34824	0.97965	0.24819	0.703696	0.283	0.878478	0.3063	0.943308	0.27614	0.894681	0.66728	0.962186	0.43699	0.906673	0.81872	0.989671	0.31279	0.88771
REACTOME_FORMATION_OF_SENESCENCE_ASSOCIATED_HETEROCHROMATIN_FOCI_SAHF	0.08793	0.781037	0.94127	0.999087	0.53032	0.849674	0.82413	0.993088	0.89592	0.99996	0.50279	0.936735	0.31788	0.894906	0.063513	0.721121	0.25095	0.947904	0.43186	0.907671
REACTOME_MISMATCH_REPAIR	0.088425	0.781037	0.84192	0.996644	0.73815	0.913331	0.45799	0.928072	0.08885	0.846881	0.54741	0.944923	0.18257	0.840499	0.99273	0.999478	0.47285	0.969027	0.79452	0.962264
REACTOME_MITOCHONDRIAL_FATTY_ACID_BETA_OXIDATION_OF_UNSATURATED_FATTY_ACIDS	0.087736	0.781037	0.4657	0.985985	0.66907	0.893103	0.17077	0.818628	0.44593	0.96959	0.63955	0.9607	0.2309	0.867682	0.065729	0.721121	0.16075	0.94215	0.96244	0.992634
REACTOME_M_PHASE	0.084353	0.781037	0.89749	0.997416	0.41995	0.808397	0.36559	0.905431	0.15985	0.897644	0.40824	0.917057	0.45975	0.928786	0.65184	0.948453	0.18944	0.94215	0.1296	0.820446
REACTOME_NR1H2_AND_NR1H3_MEDIATED_SIGNALING	0.089251	0.781037	0.78607	0.996644	0.049505	0.385947	0.061001	0.754454	0.063734	0.822927	0.3423	0.904566	0.12523	0.800988	0.20177	0.833637	0.60112	0.974406	0.0092522	0.665153
REACTOME_NUCLEAR_EVENTS_KINASE_AND_TRANSCRIPTION_FACTOR_ACTIVATION	0.087492	0.781037	0.1985	0.966794	0.097779	0.515097	0.60245	0.954491	0.78449	0.996385	0.15914	0.852713	0.030497	0.686584	0.33213	0.877533	0.43431	0.966913	0.80345	0.964004
REACTOME_PCNA_DEPENDENT_LONG_PATCH_BASE_EXCISION_REPAIR	0.089298	0.781037	0.81833	0.996644	0.74682	0.916018	0.86972	0.998028	0.74791	0.995408	0.77108	0.976589	0.28421	0.88234	0.97531	0.997272	0.79604	0.987332	0.43913	0.909316
REACTOME_POLYMERASE_SWITCHING_ON_THE_C_STRAND_OF_THE_TELOMERE	0.081849	0.781037	0.90048	0.997416	0.27627	0.728307	0.35893	0.904237	0.0019092	0.533121	0.86997	0.983897	0.07385	0.757143	0.81588	0.974003	0.87613	0.992803	0.61856	0.938572
REACTOME_PURINE_CATABOLISM	0.086797	0.781037	0.28957	0.975841	0.58916	0.867973	0.56054	0.946886	0.59189	0.987064	0.73397	0.972434	0.080122	0.760524	0.16279	0.81114	0.048692	0.94215	0.42589	0.907356
REACTOME_REGULATION_OF_MRNA_STABILITY_BY_PROTEINS_THAT_BIND_AU_RICH_ELEMENTS	0.088718	0.781037	0.76679	0.996644	0.14044	0.588638	0.52744	0.94143	0.61858	0.988556	0.90303	0.99051	0.072164	0.755589	0.29317	0.865154	0.25889	0.947904	0.899	0.983124
REACTOME_REGULATION_OF_TLR_BY_ENDOGENOUS_LIGAND	0.08459	0.781037	0.033529	0.897891	0.40755	0.802474	0.46628	0.931464	0.78171	0.996385	0.36039	0.90929	0.48073	0.931087	0.48984	0.915992	0.4964	0.969027	0.087294	0.794889
REACTOME_RHO_GTPASE_EFFECTORS	0.089068	0.781037	0.99588	0.999979	0.2752	0.727575	0.95158	0.99991	0.84137	0.999118	0.035773	0.732487	0.86563	0.986218	0.34292	0.880765	0.070183	0.94215	0.1294	0.820446
REACTOME_SIGNALING_BY_VEGF	0.084581	0.781037	0.75324	0.996644	0.4286	0.810046	0.74514	0.982775	0.73768	0.994046	0.63553	0.9607	0.48381	0.932297	0.37495	0.890722	0.70911	0.981769	0.55748	0.92806
REACTOME_STAT3_NUCLEAR_EVENTS_DOWNSTREAM_OF_ALK_SIGNALING	0.083427	0.781037	0.26911	0.97282	0.86419	0.95083	0.095792	0.786467	0.058881	0.813939	0.31051	0.904566	0.76762	0.976455	0.2935	0.865294	0.25854	0.947904	0.054479	0.759328
REACTOME_SUMOYLATION_OF_UBIQUITINYLATION_PROTEINS	0.088904	0.781037	0.29081	0.975841	0.85942	0.94967	0.50477	0.93742	0.88502	0.99996	0.72279	0.969371	0.46441	0.930023	0.60011	0.935618	0.15144	0.94215	0.60016	0.937736
ROESSLER_LIVER_CANCER_METASTASIS_UP	0.089795	0.781037	0.25943	0.97112	0.040221	0.353269	0.50882	0.937482	0.74781	0.995408	0.58219	0.951754	0.22434	0.866751	0.81055	0.972452	0.36401	0.955179	0.38722	0.901569
ROYLANCE_BREAST_CANCER_16Q_COPY_NUMBER_DN	0.087245	0.781037	0.059982	0.923933	0.49619	0.835883	0.65614	0.965506	0.55013	0.981914	0.41439	0.91747	0.52464	0.939083	0.29576	0.867406	0.26323	0.947904	0.16067	0.843172
RUAN_RESPONSE_TO_TROGLITAZONE_DN	0.084838	0.781037	0.42971	0.982274	0.59108	0.868738	0.40536	0.917166	0.20817	0.912427	0.26576	0.890141	0.086007	0.767094	0.052162	0.705821	0.33875	0.949782	0.95364	0.992634
SAKAI_TUMOR_INFILTRATING_MONOCYTES_UP	0.084671	0.781037	0.0233	0.876285	0.095701	0.510118	0.58539	0.951636	0.0057888	0.548145	0.051179	0.762166	0.25638	0.869108	0.21083	0.835595	0.34764	0.949782	0.5504	0.92806
SALVADOR_MARTIN_PEDIATRIC_TBD_ANTI_TNF_THERAPY_NONRESPONDER_POST_TREATMENT_UP	0.084746	0.781037	0.65203	0.996644	0.10486	0.531964	0.084621	0.782054	0.091867	0.847364	0.91212	0.991326	0.90789	0.991061	0.072767	0.729748	0.074998	0.94215	0.71307	0.95251
SASSON_RESPONSE_TO_FORSKOLIN_UP	0.088269	0.781037	0.51782	0.99061	0.44152	0.816255	0.91725	0.99991	0.40842	0.966593	0.96899	0.996553	0.62992	0.957255	0.67308	0.950944	0.2533	0.947904	0.47298	0.918212
SIG_REGULATION_OF_THE_ACTIN_CYTOSKELETON_BY_RHO_GTPASES	0.089364	0.781037	0.20022	0.966794	0.52008	0.845133	0.45159	0.92745	0.10463	0.854901	0.42504	0.919108	0.37529	0.907593	0.17324	0.821048	0.37812	0.957206	0.84858	0.976434
SMID_BREAST_CANCER_NORMAL_LIKE_UP	0.088387	0.781037	0.98735	0.999979	3.6674e-05	0.00356366	0.41354	0.919371	0.48946	0.975484	0.12545	0.824507	0.1165	0.796115	0.12263	0.782385	0.36859	0.956071	0.45274	0.913068
TURASHVILI_BREAST_DUCTAL_CARCINOMA_VS_DUCTAL_NORMAL_UP	0.085684	0.781037	0.69804	0.996644	0.59061	0.868574	0.91551	0.99991	0.58985	0.986804	0.044945	0.751049	0.54104	0.941171	0.3379	0.879007	0.2976	0.949621	0.023534	0.721157
VALK_AML_WITH_T_8_21_TRANSLOCATION	0.088401	0.781037	0.17874	0.966794	0.054547	0.404215	0.9921	0.99991	0.57688	0.986149	0.36684	0.909735	0.65212	0.961259	0.55605	0.928909	0.62542	0.974572	0.44666	0.912752
VECCHI_GASTRIC_CANCER_ADVANCED_VS_EARLY_UP	0.084929	0.781037	0.19508	0.966794	0.17076	0.631155	0.60844	0.956543	0.62673	0.989484	0.20657	0.871619	0.20745	0.856093	0.17595	0.821241	0.91574	0.994571	0.69933	0.951908
WAKABAYASHI_ADIPOGENESIS_PPARG_RXRA_BOUND_36HR	0.087189	0.781037	0.095095	0.946312	0.68363	0.895594	0.52082	0.939813	0.36928	0.962574	0.17569	0.860966	0.11405	0.791589	0.13774	0.79471	0.78541	0.986918	0.28167	0.885135
WHITESIDE_CISPLATIN_RESISTANCE_UP	0.087931	0.781037	0.17762	0.966794	0.28635	0.735445	0.20151	0.847555	0.70439	0.993755	0.52338	0.939483	0.85165	0.98433	0.29804	0.867754	0.66861	0.977553	0.335	0.891159
WP_17Q12_COPY_NUMBER_VARIATION_SYNDROME	0.089579	0.781037	0.82144	0.996644	0.00013692	0.00900477	0.25776	0.868538	0.47509	0.975291	0.011778	0.646045	0.22301	0.866751	0.055502	0.713885	0.97797	0.999018	0.1146	0.809506
WP_AUTOPHAGY	0.08926	0.781037	0.41339	0.980393	0.12897	0.572261	0.81171	0.991781	0.25097	0.923602	0.89271	0.989317	0.19717	0.846169	0.44198	0.907338	0.54795	0.97075	0.25459	0.877174
WP_RESOLVIN_E1_AND_RESOLVIN_D1_SIGNALING_PATHWAYS_PROMOTING_INFLAMMATION_RESOLUTION	0.087589	0.781037	0.82198	0.996644	0.45113	0.81997	0.52751	0.94143	0.61551	0.988556	0.24238	0.880187	0.92007	0.992597	0.39357	0.896436	0.60826	0.974406	0.61411	0.937994
WP_SMALL_CELL_LUNG_CANCER	0.082302	0.781037	0.70765	0.996644	0.040551	0.355265	0.076805	0.773214	0.88911	0.99996	0.18412	0.864682	0.88163	0.98755	0.36255	0.886667	0.40858	0.964341	0.093852	0.794889
WP_VEGFAVEGFR2_SIGNALING	0.085921	0.781037	0.65874	0.996644	0.03826	0.344786	0.71476	0.976381	0.13192	0.873108	0.039363	0.740457	0.012122	0.580673	0.0055917	0.473549	0.95921	0.99725	0.41662	0.906823
WP_VITAMIN_B6DEPENDENT_AND_RESPONSIVE_DISORDERS	0.086061	0.781037	0.33436	0.977276	0.73551	0.912602	0.65305	0.965257	0.11604	0.860031	0.3098	0.904566	0.33597	0.897361	0.52512	0.924133	0.11311	0.94215	0.59247	0.936081
YAO_TEMPORAL_RESPONSE_TO_PROGESTERONE_CLUSTER_13	0.085362	0.781037	0.23342	0.969081	0.14705	0.599115	0.13106	0.800963	0.68471	0.993566	0.21543	0.871619	0.24242	0.868704	0.65487	0.948523	0.39002	0.963269	0.55523	0.92806
YAO_TEMPORAL_RESPONSE_TO_PROGESTERONE_CLUSTER_4	0.081846	0.781037	0.034755	0.899557	0.27304	0.726048	0.53816	0.942984	0.13747	0.879089	0.60981	0.95612	0.47718	0.93041	0.88886	0.988048	0.74566	0.985213	0.93529	0.99083
ZERBINI_RESPONSE_TO_SULINDAC_DN	0.085364	0.781037	0.61334	0.994221	0.80131	0.9339	0.73547	0.982006	0.97159	0.99996	0.755	0.972434	0.077898	0.759823	0.72658	0.95875	0.77885	0.985909	0.38754	0.901569
ZHOU_PANCREATIC_BETA_CELL	0.086824	0.781037	0.14298	0.957928	0.059511	0.418379	0.55558	0.945342	0.70675	0.993755	0.44397	0.920686	0.026662	0.67493	0.65366	0.948523	0.7072	0.981011	0.55146	0.92806
GOBP_ACTIN_MEDIATED_CELL_CONTRACTION	0.089969	0.781324	0.51306	0.99061	0.95275	0.97864	0.63527	0.962067	0.54192	0.980445	0.43311	0.919662	0.060525	0.73215	0.50772	0.91952	0.20484	0.942695	0.44706	0.912801
BASAKI_YBX1_TARGETS_DN	0.090158	0.781421	0.84179	0.996644	0.64764	0.886836	0.094783	0.786467	0.14532	0.892931	0.23551	0.878911	0.57657	0.946601	0.06997	0.72251	0.86077	0.99177	0.93376	0.990827
BEIER_GLIOMA_STEM_CELL_DN	0.09015	0.781421	0.56691	0.992219	0.37525	0.78595	0.10149	0.792032	0.50677	0.976229	0.60799	0.955883	0.49792	0.935435	0.29711	0.867754	0.5829	0.97075	0.33018	0.891159
GOBP_TELOMERE_TETHERING_AT_NUCLEAR_PERIPHERY	0.090145	0.781421	0.02584	0.881797	0.5785	0.864071	0.32938	0.889792	0.26681	0.930153	0.36005	0.90929	0.11795	0.796581	0.74182	0.962159	0.32499	0.949782	0.56164	0.928853
WP_CHRONIC_HYPERGLYCEMIA_IMPAIRMENT_OF_NEURON_FUNCTION	0.090164	0.781421	0.53477	0.99061	0.49906	0.837008	0.51498	0.938464	0.15621	0.897644	0.81648	0.980415	0.55128	0.943599	0.086936	0.743869	0.14493	0.94215	0.85617	0.977881
REACTOME_APC_C_CDC20_MEDIATED_DEGRADATION_OF_CYCLIN_B	0.09023	0.781595	0.47522	0.987799	0.57793	0.86405	0.77504	0.987669	0.30383	0.943308	0.81402	0.979953	0.2652	0.874995	0.58484	0.933536	0.67101	0.977553	0.42236	0.906823
GOBP_BONE_CELL_DEVELOPMENT	0.090408	0.782738	0.047213	0.918011	0.17946	0.640478	0.66579	0.967522	0.35227	0.958657	0.24094	0.880187	0.014528	0.588115	0.10986	0.770333	0.45679	0.968676	0.11535	0.810706
BIOCARTA_BLYMPHOCYTE_PATHWAY	0.091303	0.783089	0.2014	0.966794	0.23244	0.693281	0.62994	0.960015	0.70563	0.993755	0.82861	0.981767	0.4575	0.927849	0.62694	0.940919	0.21693	0.942695	0.21457	0.86548
BOQUEST_STEM_CELL_CULTURED_VS_FRESH_DN	0.091378	0.783089	0.072028	0.94418	0.46248	0.823998	0.91576	0.99991	0.33446	0.95379	0.21658	0.871619	0.70542	0.967037	0.44848	0.90898	0.4679	0.969027	0.12079	0.811823
DIRMEIER_LMP1_RESPONSE_EARLY	0.092298	0.783089	0.22051	0.969081	0.012081	0.1878	0.15928	0.817378	0.9448	0.99996	0.68714	0.964385	0.0070216	0.550193	0.00048086	0.314482	0.62165	0.974512	0.046663	0.741534
DURCHDEWALD_SKIN_CARCINOGENESIS_DN	0.091983	0.783089	0.18205	0.966794	0.34737	0.771662	0.45031	0.927308	0.62872	0.99086	0.31057	0.904566	0.77941	0.978554	0.79081	0.969279	0.86569	0.992443	0.60111	0.937736
DUTERTRE_ESTRADIOL_RESPONSE_24HR_UP	0.091719	0.783089	0.8094	0.996644	0.19599	0.658398	0.30458	0.883401	0.10336	0.8538	0.86897	0.983897	0.73776	0.97162	0.29709	0.867754	0.75107	0.985566	0.38825	0.901569
GOBP_AMYLIN_RECEPTOR_SIGNALING_PATHWAY	0.091297	0.783089	0.82702	0.996644	0.92911	0.970347	0.85815	0.995484	0.88488	0.99996	0.50912	0.936735	0.14024	0.812207	0.25606	0.858613	0.76115	0.985566	0.26426	0.881766
GOBP_AMYLOID_PRECURSOR_PROTEIN_METABOLIC_PROCESS	0.091249	0.783089	0.61009	0.994221	0.17206	0.631987	0.69457	0.972184	0.62622	0.989484	0.37503	0.913273	0.83246	0.982604	0.14755	0.802967	0.12753	0.94215	0.77962	0.958811
GOBP_CANNABINOID_SIGNALING_PATHWAY	0.092321	0.783089	0.8059	0.996644	0.69044	0.898265	0.22916	0.854498	0.40375	0.96536	0.46214	0.925746	0.2217	0.866452	0.0087339	0.529435	0.72603	0.983563	0.033329	0.741499
GOBP_CARBOHYDRATE_TRANSPORT	0.09403	0.783089	0.81677	0.996644	0.68202	0.895594	0.89254	0.99991	0.69379	0.993755	0.42929	0.919167	0.47267	0.93041	0.37878	0.891951	0.13633	0.94215	0.33762	0.891159
GOBP_CELLULAR_RESPONSE_TO_CORTICOSTEROID_STIMULUS	0.091831	0.783089	0.28535	0.975841	0.037956	0.344052	0.90198	0.99991	0.71628	0.993755	0.92386	0.993035	0.88262	0.98755	0.71817	0.956136	0.84119	0.989982	0.46285	0.914745
GOBP_CLATHRIN_DEPENDENT_ENDOCYTOSIS	0.092956	0.783089	0.56945	0.992219	0.37738	0.787014	0.49307	0.936437	0.96018	0.99996	0.72797	0.970548	0.2616	0.87275	0.047384	0.691918	0.92326	0.995032	0.42433	0.907356
GOBP_DETECTION_OF_ABIOTIC_STIMULUS	0.092944	0.783089	0.62498	0.994539	0.50732	0.840626	0.9434	0.99991	0.83444	0.999026	0.7014	0.966653	0.25194	0.868704	0.65113	0.948417	0.10481	0.94215	0.7125	0.952392
GOBP_ECTODERMAL_CELL_DIFFERENTIATION	0.090714	0.783089	0.10156	0.946312	0.14732	0.599115	0.92395	0.99991	0.29455	0.941177	0.040441	0.742136	0.64614	0.959575	0.65247	0.948523	0.62312	0.974572	0.5329	0.927488
GOBP_FAT_SOLUBLE_VITAMIN_METABOLIC_PROCESS	0.093763	0.783089	0.53088	0.99061	0.87889	0.955054	0.7371	0.982006	0.91659	0.99996	0.54722	0.944923	0.77463	0.978226	0.7828	0.968361	0.040177	0.94215	0.28026	0.883981
GOBP_FUCOSE_CATABOLIC_PROCESS	0.091058	0.783089	0.0048442	0.74224	0.54287	0.853488	0.0059878	0.648871	0.04173	0.773367	0.66696	0.961601	0.30397	0.888705	0.13748	0.79471	0.050226	0.94215	0.27699	0.8828
GOBP_FUCOSE_METABOLIC_PROCESS	0.092681	0.783089	0.00071002	0.484119	0.057552	0.41329	0.032568	0.735282	0.28636	0.937873	0.63145	0.9607	0.078541	0.759823	0.054564	0.712306	0.089487	0.94215	0.22829	0.86684
GOBP_HEMATOPOIETIC_PROGENITOR_CELL_DIFFERENTIATION	0.093576	0.783089	0.31631	0.975841	0.45602	0.821188	0.68391	0.970257	0.44186	0.969501	0.96058	0.996032	0.52253	0.938984	0.27435	0.860538	0.4168	0.964972	0.54738	0.92806
GOBP_INHIBITION_OF_NEUROEPITHELIAL_CELL_DIFFERENTIATION	0.093983	0.783089	0.44636	0.983411	0.19344	0.655351	0.70879	0.976381	0.22524	0.921788	0.84213	0.982668	0.79278	0.979663	0.41807	0.90294	0.53675	0.970634	0.74886	0.955376
GOBP_INTRACILIARY_RETROGRADE_TRANSPORT	0.092799	0.783089	0.94456	0.999087	0.434	0.812374	0.57257	0.948945	0.23317	0.922382	0.38467	0.913273	0.72196	0.969177	0.2995	0.868765	0.3286	0.949782	0.050137	0.747833
GOBP_LENS_FIBER_CELL_DEVELOPMENT	0.092771	0.783089	0.66211	0.996644	0.8341	0.942699	0.55465	0.945342	0.46736	0.97296	0.38401	0.913273	0.52897	0.939435	0.2949	0.866387	0.57717	0.97075	0.22718	0.86684
GOBP_MEMBRANE_LIPID_BIOSYNTHETIC_PROCESS	0.094271	0.783089	0.98021	0.999979	0.42558	0.808977	0.65237	0.965257	0.19517	0.901796	0.040927	0.744572	0.35622	0.903222	0.10655	0.765969	0.50287	0.969027	0.52724	0.927488
GOBP_MINERALOCORTICOID_BIOSYNTHETIC_PROCESS	0.091572	0.783089	0.5779	0.993818	0.082803	0.484552	0.29161	0.880588	0.17145	0.897644	0.53398	0.94262	0.27592	0.878026	0.41632	0.902245	0.44783	0.967983	0.57642	0.932035
GOBP_MINERALOCORTICOID_METABOLIC_PROCESS	0.092388	0.783089	0.38811	0.980393	0.23512	0.6951	0.29956	0.882346	0.29103	0.939083	0.5692	0.947175	0.26269	0.873442	0.38985	0.89546	0.17187	0.94215	0.50572	0.925655
GOBP_MITOCHONDRION_MORPHOGENESIS	0.090802	0.783089	0.5227	0.99061	0.44831	0.819365	0.52686	0.940999	0.055825	0.81048	0.19825	0.867041	0.83756	0.983479	0.57354	0.930831	0.45093	0.968283	0.921	0.987914
GOBP_NEGATIVE_REGULATION_OF_LYMPHOCYTE_ACTIVATION	0.093256	0.783089	0.15946	0.964845	0.010526	0.17512	0.50773	0.937482	0.66784	0.992481	0.76239	0.973547	0.0091243	0.555983	0.24306	0.855034	0.23027	0.942695	0.12058	0.811823
GOBP_NEUROTROPHIN_TRK_RECEPTOR_SIGNALING_PATHWAY	0.093632	0.783089	0.33475	0.977912	0.5641	0.860856	0.33778	0.893305	0.079877	0.827732	0.90197	0.99051	0.24947	0.868704	0.68232	0.952048	0.026974	0.94215	0.38587	0.901569
GOBP_POSITIVE_REGULATION_OF_ASPARTIC_TYPE_PEPTIDASE_ACTIVITY	0.093858	0.783089	0.054443	0.919684	0.53659	0.851154	0.037882	0.747858	0.088747	0.846881	0.58159	0.951596	0.3573	0.903385	0.11286	0.77271	0.32385	0.949782	0.9467	0.99233
GOBP_POSITIVE_REGULATION_OF_DNA_BINDING	0.091945	0.783089	0.468	0.986698	0.16243	0.619539	0.80296	0.991084	0.96742	0.99996	0.61675	0.95713	0.56343	0.945269	0.8862	0.987373	0.69087	0.980547	0.43591	0.907903
GOBP_POSITIVE_REGULATION_OF_LOCOMOTION	0.093487	0.783089	0.31071	0.975841	0.0017943	0.0571387	0.11417	0.795489	0.33315	0.953143	0.3994	0.91509	0.4636	0.929696	0.049637	0.698698	0.19927	0.94215	0.26841	0.882694
GOBP_POSITIVE_REGULATION_OF_NUCLEAR_CELL_CYCLE_DNA_REPLICATION	0.092438	0.783089	0.46072	0.985375	0.091824	0.502598	0.39406	0.915061	0.12603	0.867715	0.44711	0.921815	0.68692	0.964002	0.89305	0.988667	0.6145	0.974406	0.26967	0.882694
GOBP_POSITIVE_REGULATION_OF_PHOSPHORUS_METABOLIC_PROCESS	0.091966	0.783089	0.84749	0.996644	0.04219	0.361119	0.21915	0.850482	0.79413	0.996501	0.78335	0.978944	0.56226	0.945156	0.46241	0.911153	0.063168	0.94215	0.026503	0.729218
GOBP_POSITIVE_REGULATION_OF_UTERINE_SMOOTH_MUSCLE_CONTRACTION	0.092356	0.783089	0.75701	0.996644	0.9571	0.981042	0.06397	0.757213	0.28728	0.938198	0.87	0.983897	0.0089019	0.555983	0.0077848	0.522256	0.69875	0.980566	0.81354	0.967982
GOBP_POST_EMBRYONIC_ANIMAL_MORPHOGENESIS	0.090731	0.783089	0.26363	0.97112	0.53479	0.850473	0.82153	0.993088	0.56854	0.98566	0.23088	0.877344	0.28773	0.884893	0.67808	0.952022	0.66726	0.977553	0.59741	0.937736
GOBP_PULMONARY_VALVE_DEVELOPMENT	0.09283	0.783089	0.25189	0.969081	0.0144	0.208048	0.086995	0.782194	0.17874	0.8981	0.21382	0.871619	0.62793	0.956966	0.28047	0.861179	0.42898	0.966913	0.98053	0.996351
GOBP_PYRIDINE_CONTAINING_COMPOUND_BIOSYNTHETIC_PROCESS	0.092603	0.783089	0.77045	0.996644	0.92985	0.970347	0.45038	0.927308	0.30213	0.943308	0.85979	0.983405	0.64614	0.959575	0.86171	0.981608	0.40699	0.964341	0.85173	0.977269
GOBP_REGULATION_OF_AUTOPHAGY_OF_MITOCHONDRION	0.090528	0.783089	0.98205	0.999979	0.85578	0.948295	0.38306	0.910607	0.12163	0.86717	0.67768	0.962317	0.73943	0.972262	0.64812	0.94713	0.93544	0.995153	0.36216	0.895556
GOBP_REGULATION_OF_CARDIOCYTE_DIFFERENTIATION	0.091909	0.783089	0.69753	0.996644	0.84224	0.944243	0.27126	0.874212	0.98292	0.99996	0.68489	0.96356	0.95214	0.995089	0.059279	0.715291	0.53291	0.970634	0.069317	0.770496
GOBP_REGULATION_OF_CELL_CYCLE_G1_S_PHASE_TRANSITION	0.092641	0.783089	0.28784	0.975841	0.22617	0.687582	0.089976	0.786133	0.1589	0.897644	0.26197	0.889015	0.77692	0.978381	0.089857	0.748126	0.63288	0.974572	0.85778	0.977881
GOBP_REGULATION_OF_ERBB_SIGNALING_PATHWAY	0.093778	0.783089	0.054106	0.919684	0.22653	0.687883	0.00024677	0.473858	0.5516	0.982675	0.95309	0.995512	0.18913	0.84383	0.090577	0.749541	0.66061	0.977172	0.53753	0.927488
GOBP_REGULATION_OF_TYPE_I_INTERFERON_MEDIATED_SIGNALING_PATHWAY	0.092527	0.783089	0.0061764	0.74224	0.58308	0.865625	0.29031	0.87942	0.59941	0.988218	0.42264	0.919056	0.56303	0.945269	0.91795	0.992417	0.22785	0.942695	0.18267	0.85932
GOBP_TELOMERE_ORGANIZATION	0.093546	0.783089	0.080844	0.94418	0.01991	0.248485	0.10065	0.789495	0.07622	0.825258	0.08768	0.796702	0.34242	0.898596	0.87042	0.982931	0.89422	0.993519	0.61	0.937994
GOBP_THYROID_HORMONE_TRANSPORT	0.093572	0.783089	0.50634	0.99061	0.27395	0.726962	0.9892	0.99991	0.46154	0.972449	0.58851	0.951976	0.94175	0.993561	0.34542	0.880896	0.24944	0.947904	0.5354	0.927488
GOBP_TOLL_LIKE_RECEPTOR_9_SIGNALING_PATHWAY	0.092451	0.783089	0.37443	0.980393	0.7512	0.91838	0.25687	0.867471	0.14042	0.883404	0.43094	0.919167	0.67067	0.962881	0.98197	0.99869	0.3199	0.949782	0.73321	0.954361
GOBP_VITAMIN_D_BIOSYNTHETIC_PROCESS	0.092274	0.783089	0.43151	0.982274	0.65612	0.888463	0.8428	0.994083	0.86164	0.99996	0.66686	0.961601	0.38211	0.908727	0.43756	0.906673	0.51008	0.969969	0.20036	0.862813
GOCC_H4_H2A_HISTONE_ACETYLTRANSFERASE_COMPLEX	0.092314	0.783089	0.31296	0.975841	0.04024	0.353269	0.13172	0.800963	0.38243	0.963826	0.29695	0.901289	0.34932	0.900613	0.66148	0.948759	0.039959	0.94215	0.74731	0.955376
GOCC_NEUROFIBRILLARY_TANGLE	0.092239	0.783089	0.26288	0.97112	0.82322	0.939876	0.15293	0.814972	0.087037	0.846881	0.0034053	0.534807	0.70543	0.967037	0.79708	0.971059	0.15082	0.94215	0.95104	0.992634
GOCC_PHAGOCYTIC_CUP	0.093671	0.783089	0.71355	0.996644	0.42524	0.808977	0.54626	0.944141	0.94277	0.99996	0.98936	0.998461	0.23872	0.868704	0.80617	0.971736	0.95191	0.996268	0.38478	0.901569
GOCC_PHOSPHATIDYLINOSITOL_3_KINASE_COMPLEX_CLASS_III	0.093463	0.783089	0.38847	0.980393	0.46698	0.824902	0.43334	0.924882	0.87147	0.99996	0.93516	0.993726	0.70911	0.967687	0.9591	0.995301	0.68195	0.97872	0.78142	0.958898
GOCC_TROPONIN_COMPLEX	0.093162	0.783089	0.1236	0.949842	0.2602	0.714841	0.044781	0.747858	0.81534	0.99792	0.56286	0.946519	0.71722	0.968153	0.16423	0.812501	0.016672	0.94215	0.88218	0.980242
GOMF_ACETYLCHOLINE_RECEPTOR_BINDING	0.090655	0.783089	0.26252	0.97112	0.6358	0.883532	0.43195	0.924403	0.27398	0.932631	0.58249	0.951762	0.73978	0.972344	0.8312	0.975537	0.76252	0.985566	0.95929	0.992634
GOMF_ALPHA_N_ACETYLGALACTOSAMINIDE_ALPHA_2_6_SIALYLTRANSFERASE_ACTIVITY	0.093863	0.783089	0.92589	0.998187	0.59196	0.86874	0.32279	0.887333	0.96543	0.99996	0.81608	0.980373	0.83191	0.982604	0.68822	0.952048	0.10605	0.94215	0.87938	0.979874
GOMF_GLUCOSE_BINDING	0.092853	0.783089	0.29565	0.975841	0.17878	0.639763	0.68473	0.970257	0.81239	0.997401	0.78185	0.978685	0.11488	0.79182	0.072395	0.729748	0.10614	0.94215	0.48033	0.920373
GOMF_LAMININ_1_BINDING	0.092577	0.783089	0.62221	0.994221	0.75598	0.91931	0.273	0.875064	0.019802	0.653497	0.7156	0.968148	0.30018	0.887398	0.69046	0.952048	0.51527	0.970191	0.95103	0.992634
GOMF_NEUROPEPTIDE_RECEPTOR_BINDING	0.091895	0.783089	0.84812	0.996644	0.78712	0.929284	0.83864	0.994083	0.91204	0.99996	0.76291	0.973547	0.57209	0.946317	0.30567	0.870442	0.28735	0.947904	0.89079	0.98185
GOMF_NUCLEOCYTOPLASMIC_CARRIER_ACTIVITY	0.093099	0.783089	0.092236	0.946312	0.56379	0.860615	0.36409	0.905431	0.17481	0.897644	0.61895	0.958123	0.027647	0.6814	0.5566	0.928909	0.76372	0.985566	0.15336	0.837283
GOMF_OXIDOREDUCTASE_ACTIVITY_ACTING_ON_THE_CH_CH_GROUP_OF_DONORS_WITH_A_FLAVIN_AS_ACCEPTOR	0.093683	0.783089	0.18932	0.966794	0.078883	0.473585	0.043713	0.747858	0.10848	0.858547	0.054397	0.765958	0.30269	0.887398	0.77406	0.968361	0.019832	0.94215	0.96242	0.992634
GOMF_RNA_BINDING	0.09273	0.783089	0.020181	0.876285	0.037818	0.342984	0.56372	0.947932	0.90829	0.99996	0.41722	0.91747	0.66268	0.96149	0.9065	0.990561	0.23938	0.942695	0.47278	0.918212
GOMF_SINGLE_STRANDED_DNA_BINDING	0.09068	0.783089	0.16934	0.964845	0.33104	0.763093	0.80066	0.990851	0.19018	0.901756	0.34201	0.904566	0.55317	0.94385	0.9696	0.996551	0.85889	0.991602	0.0096942	0.665153
GOMF_SMALL_PROTEIN_ACTIVATING_ENZYME_BINDING	0.093507	0.783089	0.1594	0.964845	0.4938	0.835873	0.94139	0.99991	0.76614	0.996209	0.90877	0.99051	0.10084	0.787205	0.62259	0.940919	0.4038	0.964341	0.91743	0.98734
GOMF_STRUCTURAL_CONSTITUENT_OF_NUCLEAR_PORE	0.093068	0.783089	0.3462	0.979404	0.85543	0.948216	0.16508	0.81859	0.50772	0.976229	0.88636	0.98772	0.86308	0.986218	0.63703	0.944245	0.47899	0.969027	0.51277	0.925655
GOMF_TRANSMEMBRANE_RECEPTOR_PROTEIN_TYROSINE_KINASE_ADAPTOR_ACTIVITY	0.094244	0.783089	0.34798	0.97965	0.22994	0.691324	0.99988	0.99991	0.55702	0.983128	0.64979	0.960969	0.38843	0.910182	0.004086	0.466203	0.97468	0.99883	0.93399	0.990827
GRAESSMANN_APOPTOSIS_BY_DOXORUBICIN_UP	0.091925	0.783089	0.022083	0.876285	0.14889	0.600193	0.10643	0.794536	0.98359	0.99996	0.41267	0.91747	0.28718	0.884893	0.13175	0.792259	0.20613	0.942695	0.72637	0.953823
IM_SREBF1A_TARGETS	0.091256	0.783089	0.35114	0.980393	0.26595	0.719224	0.67581	0.969233	0.19308	0.901756	0.5017	0.936735	0.045996	0.707797	0.40043	0.896917	0.52894	0.970634	0.89461	0.982689
KALMA_E2F1_TARGETS	0.093388	0.783089	0.85234	0.996644	0.27446	0.726962	0.45223	0.927497	0.050818	0.801806	0.89209	0.989317	0.040222	0.701203	0.31709	0.870442	0.45646	0.968676	0.37989	0.900841
KYNG_DNA_DAMAGE_BY_4NQO_OR_GAMMA_RADIATION	0.093747	0.783089	0.91545	0.997416	0.76023	0.920607	0.205	0.84851	0.8114	0.997401	0.93043	0.993527	0.74497	0.972824	0.75993	0.965894	0.81174	0.98904	0.54264	0.927873
LIN_TUMOR_ESCAPE_FROM_IMMUNE_ATTACK	0.094145	0.783089	0.10328	0.946312	0.46939	0.825181	0.31639	0.884467	0.43742	0.969501	0.023909	0.69525	0.95012	0.994719	0.8529	0.979202	0.45472	0.968676	0.83595	0.97339
MISHRA_CARCINOMA_ASSOCIATED_FIBROBLAST_UP	0.09198	0.783089	0.83591	0.996644	0.69272	0.899168	0.69791	0.972867	0.99653	0.99996	0.33173	0.904566	0.13543	0.807288	0.33393	0.878698	0.84055	0.989982	0.18422	0.860334
MORI_IMMATURE_B_LYMPHOCYTE_DN	0.093504	0.783089	0.90295	0.997416	0.78326	0.928148	0.63387	0.961564	0.38273	0.963826	0.6378	0.9607	0.32677	0.8971	0.14645	0.802967	0.74574	0.985213	0.6367	0.940297
NIKOLSKY_BREAST_CANCER_14Q22_AMPLICON	0.091393	0.783089	0.54486	0.99088	0.70555	0.903443	0.79286	0.988769	0.82862	0.998984	0.95176	0.995334	0.71912	0.968939	0.72459	0.958363	0.14895	0.94215	0.57621	0.932035
PARK_HSC_AND_MULTIPOTENT_PROGENITORS	0.094213	0.783089	0.9998	0.999979	0.31838	0.754035	0.9225	0.99991	0.54734	0.981409	0.18512	0.864682	0.1799	0.839544	0.53023	0.924185	0.17382	0.94215	0.040304	0.741499
REACTOME_DISEASES_OF_MITOTIC_CELL_CYCLE	0.093779	0.783089	0.21261	0.967211	0.088232	0.496981	0.8974	0.99991	0.68639	0.993566	0.29824	0.901289	0.61735	0.953918	0.5003	0.918582	0.26794	0.947904	0.090486	0.794889
REACTOME_HDACS_DEACETYLATE_HISTONES	0.093928	0.783089	0.38885	0.980393	0.18327	0.644241	0.42386	0.920863	0.99711	0.99996	0.78445	0.978944	0.32788	0.8971	0.42372	0.903312	0.2705	0.947904	0.81365	0.968009
REACTOME_P75NTR_REGULATES_AXONOGENESIS	0.093512	0.783089	0.094356	0.946312	0.63566	0.883523	0.96071	0.99991	0.28564	0.937873	0.82311	0.981056	0.18558	0.841408	0.51387	0.92074	0.046425	0.94215	0.9996	0.999796
REACTOME_RAB_GERANYLGERANYLATION	0.093795	0.783089	0.0077597	0.752107	0.83176	0.942699	0.059925	0.754454	0.11288	0.8591	0.38267	0.913273	0.63275	0.957529	0.87681	0.98456	0.75843	0.985566	0.40508	0.904615
REACTOME_SIGNALING_BY_INTERLEUKINS	0.093008	0.783089	0.12888	0.949842	2.0164e-05	0.00238117	0.015812	0.700046	0.72355	0.993755	0.88971	0.98861	0.24138	0.868704	0.12128	0.78077	0.060114	0.94215	0.67626	0.946494
REACTOME_SRP_DEPENDENT_COTRANSLATIONAL_PROTEIN_TARGETING_TO_MEMBRANE	0.094239	0.783089	0.73964	0.996644	0.4241	0.808819	0.34219	0.895916	0.22195	0.91899	0.53774	0.943153	0.063704	0.737388	0.3428	0.880765	0.23457	0.942695	0.44611	0.912087
REACTOME_SURFACTANT_METABOLISM	0.092773	0.783089	0.00069169	0.484119	0.11203	0.542843	0.41124	0.919371	0.32154	0.947585	0.053341	0.765211	0.056616	0.722906	0.72327	0.958363	0.96054	0.99725	0.033961	0.741499
REACTOME_TRISTETRAPROLIN_TTP_ZFP36_BINDS_AND_DESTABILIZES_MRNA	0.092957	0.783089	0.43207	0.982529	0.049009	0.384033	0.25687	0.867471	0.79116	0.996501	0.82515	0.981056	0.24829	0.868704	0.49497	0.917475	0.40336	0.964341	0.28936	0.886456
VANLOO_SP3_TARGETS_DN	0.091139	0.783089	0.68539	0.996644	0.84232	0.944243	0.75769	0.98577	0.28466	0.937873	0.79756	0.978944	0.19306	0.845582	0.55658	0.928909	0.20392	0.942695	0.61489	0.937994
WP_ANDROGEN_RECEPTOR_SIGNALING_PATHWAY	0.091644	0.783089	0.24286	0.969081	0.070588	0.451802	0.88317	0.99991	0.63436	0.990911	0.10607	0.813219	0.33144	0.8971	0.54966	0.927936	0.30805	0.949782	0.65818	0.941586
WP_KISSPEPTINKISSPEPTIN_RECEPTOR_SYSTEM_IN_THE_OVARY	0.094251	0.783089	0.80821	0.996644	0.22815	0.690198	0.20421	0.847555	0.18041	0.899482	0.41152	0.91747	0.029948	0.684405	0.014453	0.574918	0.23078	0.942695	0.81453	0.96858
ZHANG_ADIPOGENESIS_BY_BMP7	0.09327	0.783089	0.46314	0.985713	0.051991	0.393987	0.42394	0.920863	0.4195	0.967117	0.12049	0.824507	0.22783	0.867682	0.061987	0.718002	0.34971	0.950067	0.72671	0.953823
ZHANG_GATA6_TARGETS_DN	0.092248	0.783089	0.10985	0.946312	0.43527	0.812374	0.76326	0.986978	0.059753	0.815489	0.92026	0.991985	0.32367	0.8971	0.12255	0.782385	0.68307	0.979168	0.78304	0.959648
WP_SULINDAC_METABOLIC_PATHWAY	0.094339	0.783272	0.55242	0.99105	0.14102	0.588962	0.93011	0.99991	0.62031	0.988963	0.63453	0.9607	0.87456	0.987167	0.46551	0.911153	0.4086	0.964341	0.22643	0.86684
GOBP_REGULATION_OF_CELL_CYCLE	0.094554	0.784548	0.62407	0.994221	0.1602	0.617114	0.69557	0.972628	0.040433	0.76977	0.28459	0.899743	0.61139	0.953353	0.38561	0.893283	0.31226	0.949782	0.028835	0.736539
REACTOME_CYTOCHROME_C_MEDIATED_APOPTOTIC_RESPONSE	0.094585	0.784548	0.20629	0.966794	0.3517	0.774371	0.92469	0.99991	0.51121	0.976229	0.079721	0.79047	0.114	0.791589	0.24036	0.855034	0.2804	0.947904	0.42269	0.906823
KENNY_CTNNB1_TARGETS_UP	0.094735	0.785409	0.68221	0.996644	0.35877	0.777898	0.10538	0.794518	0.94129	0.99996	0.12568	0.824507	0.99526	0.999886	0.88403	0.986921	0.026082	0.94215	0.27377	0.882694
GOBP_ESCRT_COMPLEX_DISASSEMBLY	0.09504	0.785638	0.23444	0.969081	0.46887	0.825181	0.22594	0.853044	0.43971	0.969501	0.55177	0.945461	0.0014851	0.517688	0.00029549	0.252635	0.76017	0.985566	0.024665	0.724915
GOBP_NEGATIVE_REGULATION_OF_BLOOD_VESSEL_ENDOTHELIAL_CELL_MIGRATION	0.094856	0.785638	0.29206	0.975841	0.58975	0.867985	0.1597	0.81754	0.50331	0.976229	0.1271	0.826831	0.48164	0.931999	0.14584	0.802967	0.43938	0.966913	0.27892	0.883507
GOBP_RESPONSE_TO_PEPTIDE_HORMONE	0.095019	0.785638	0.66021	0.996644	0.4121	0.803924	0.93714	0.99991	0.96181	0.99996	0.95878	0.996013	0.11976	0.798249	0.00079862	0.348671	0.68718	0.980292	0.26316	0.880642
GOBP_TUBULIN_DEACETYLATION	0.095086	0.785638	0.60064	0.994221	0.24647	0.702871	0.27237	0.874754	0.35101	0.958657	0.45551	0.924354	0.74554	0.972824	0.72887	0.958775	0.25376	0.947904	0.020207	0.716607
HUPER_BREAST_BASAL_VS_LUMINAL_DN	0.095004	0.785638	0.31029	0.975841	0.9304	0.970415	0.413	0.919371	0.68694	0.993566	0.95119	0.995334	0.54379	0.941171	0.49054	0.915992	0.96955	0.998012	0.24707	0.874148
REACTOME_B_WICH_COMPLEX_POSITIVELY_REGULATES_RRNA_EXPRESSION	0.09494	0.785638	0.39781	0.980393	0.51396	0.843619	0.65935	0.966039	0.85152	0.999612	0.15322	0.847155	0.98208	0.998732	0.2397	0.855034	0.82248	0.989671	0.3465	0.894289
WP_PEPTIDE_GPCRS	0.094842	0.785638	0.4072	0.980393	0.4565	0.821188	0.059612	0.754454	0.16199	0.897644	0.21786	0.871619	0.0034386	0.547088	0.15889	0.808348	0.054149	0.94215	0.76757	0.956307
RHODES_CANCER_META_SIGNATURE	0.0952	0.786198	0.52899	0.99061	0.73639	0.91289	0.77266	0.987669	0.80973	0.997401	0.73993	0.972434	0.2844	0.88234	0.45935	0.911153	0.93642	0.995153	0.31339	0.88771
GALLUZZI_PERMEABILIZE_MITOCHONDRIA	0.09542	0.787187	0.31812	0.975841	0.066291	0.439142	0.58302	0.951047	0.29841	0.943308	0.59923	0.954867	0.51224	0.938327	0.51339	0.92074	0.69306	0.980566	0.43978	0.909393
GOBP_INNER_EAR_RECEPTOR_CELL_STEREOCILIUM_ORGANIZATION	0.095421	0.787187	0.94283	0.999087	0.88936	0.958583	0.97442	0.99991	0.96583	0.99996	0.16159	0.855296	0.11567	0.793794	0.12488	0.783423	0.56957	0.97075	0.072125	0.770496
GOBP_NEGATIVE_REGULATION_OF_INTERLEUKIN_6_PRODUCTION	0.095479	0.787187	0.81634	0.996644	0.2896	0.738106	0.90076	0.99991	0.92093	0.99996	0.38622	0.913273	0.10903	0.791204	0.52843	0.924133	0.36679	0.955313	0.91245	0.986887
WP_REGUCALCIN_IN_PROXIMAL_TUBULE_EPITHELIAL_KIDNEY_CELLS	0.095505	0.787187	0.21464	0.968108	0.20595	0.668391	0.13397	0.800963	0.59574	0.98745	0.72898	0.970548	0.22861	0.867682	0.28807	0.862984	0.63806	0.974991	0.24202	0.874053
AMIT_EGF_RESPONSE_20_MCF10A	0.095927	0.787708	0.53487	0.99061	0.5098	0.842237	0.91689	0.99991	0.90353	0.99996	0.45866	0.924892	0.39458	0.914466	0.2487	0.857668	0.91345	0.994571	0.0039445	0.635083
BENPORATH_SOX2_TARGETS	0.10118	0.787708	0.36413	0.980393	0.41983	0.808397	0.32173	0.887235	0.35925	0.960351	0.41149	0.91747	0.65264	0.961259	0.60695	0.938047	0.41734	0.965179	0.64152	0.940537
BILD_CTNNB1_ONCOGENIC_SIGNATURE	0.09774	0.787708	0.61987	0.994221	0.41131	0.803645	0.77576	0.988002	0.48418	0.975291	0.34026	0.904566	0.95099	0.994719	0.94132	0.994406	0.49366	0.969027	0.090968	0.794889
BIOCARTA_MEF2D_PATHWAY	0.099631	0.787708	0.19095	0.966794	0.8607	0.949984	0.048309	0.747858	0.21031	0.913613	0.86949	0.983897	0.21734	0.865579	0.14766	0.802967	0.52262	0.970567	0.39508	0.902994
BIOCARTA_RANKL_PATHWAY	0.097137	0.787708	0.18109	0.966794	0.52102	0.845625	0.76821	0.987669	0.95559	0.99996	0.86755	0.983897	0.65972	0.961259	0.82752	0.975201	0.30207	0.949782	0.91838	0.98749
BIOCARTA_SARS_PATHWAY	0.10113	0.787708	0.68691	0.996644	0.73662	0.91289	0.80772	0.991469	0.74195	0.994695	0.075938	0.786769	0.49319	0.934321	0.86661	0.982207	0.58838	0.971448	0.14679	0.833529
BIOCARTA_TSP1_PATHWAY	0.097936	0.787708	0.54624	0.99105	0.96096	0.982511	0.085408	0.782194	0.82767	0.998984	0.6498	0.960969	0.77238	0.978043	0.46785	0.911153	0.88821	0.993519	0.027714	0.734134
BLUM_RESPONSE_TO_SALIRASIB_DN	0.098456	0.787708	0.63584	0.995211	0.59218	0.86874	0.80294	0.991084	0.056502	0.812104	0.35288	0.906302	0.73507	0.971393	0.74736	0.96427	0.63356	0.974572	0.50386	0.925655
BROWNE_HCMV_INFECTION_20HR_UP	0.10164	0.787708	0.0084115	0.752829	0.26086	0.714895	0.13352	0.800963	0.036218	0.757601	0.19184	0.86591	0.8973	0.988866	0.13333	0.794334	0.005288	0.94215	0.24205	0.874053
BURTON_ADIPOGENESIS_7	0.096269	0.787708	0.96944	0.999979	0.26031	0.714841	0.45147	0.92745	0.8301	0.998984	0.5168	0.937968	0.55078	0.943433	0.60915	0.938512	0.11323	0.94215	0.19815	0.862773
CROMER_TUMORIGENESIS_UP	0.10026	0.787708	0.43482	0.983411	0.17408	0.635062	0.72287	0.978207	0.81134	0.997401	0.55596	0.945795	0.78298	0.97878	0.93077	0.994057	0.64043	0.974991	0.58728	0.934775
DARWICHE_PAPILLOMA_RISK_LOW_DN	0.097962	0.787708	0.23584	0.969081	0.1404	0.588635	0.10426	0.792655	0.54341	0.980655	0.050546	0.761501	0.29584	0.885353	0.18311	0.824192	0.11421	0.94215	0.63614	0.940297
DASU_IL6_SIGNALING_DN	0.10037	0.787708	0.68897	0.996644	0.59504	0.869386	0.90919	0.99991	0.1633	0.897644	0.32169	0.904566	0.98626	0.999079	0.66443	0.949228	0.12453	0.94215	0.38778	0.901569
DESERT_PERIVENOUS_HEPATOCELLULAR_CARCINOMA_SUBCLASS_UP	0.10073	0.787708	0.4165	0.980393	0.83253	0.942699	0.33865	0.894102	0.52433	0.976229	0.41197	0.91747	0.13775	0.807807	0.40396	0.897665	0.46377	0.969027	0.26143	0.880642
GAVIN_FOXP3_TARGETS_CLUSTER_P4	0.10112	0.787708	0.71095	0.996644	0.00088536	0.0350129	0.26577	0.870556	0.78606	0.996385	0.46003	0.925448	0.089692	0.771514	0.047596	0.691918	0.19206	0.94215	0.0013507	0.601153
GOBP_AORTA_MORPHOGENESIS	0.10048	0.787708	0.41534	0.980393	0.23435	0.694151	0.10256	0.792093	0.17394	0.897644	0.21083	0.871619	0.82701	0.981288	0.10023	0.758821	0.88638	0.993519	0.57929	0.932211
GOBP_BASEMENT_MEMBRANE_ORGANIZATION	0.1021	0.787708	0.95195	0.999786	0.65204	0.888098	0.4147	0.919371	0.43776	0.969501	0.013317	0.646045	0.051517	0.717751	0.12059	0.780676	0.47084	0.969027	0.73275	0.954271
GOBP_CARDIAC_RIGHT_VENTRICLE_MORPHOGENESIS	0.099119	0.787708	0.58151	0.994069	0.0092004	0.163142	0.77045	0.987669	0.21427	0.914226	0.46994	0.930092	0.9765	0.997783	0.70512	0.954215	0.15575	0.94215	0.49505	0.924069
GOBP_CELLULAR_RESPONSE_TO_COLD	0.10194	0.787708	0.46722	0.986698	0.65173	0.888098	0.35164	0.900548	0.19914	0.905448	0.91899	0.991985	0.54347	0.941171	0.21111	0.835595	0.024788	0.94215	0.4104	0.906602
GOBP_CELL_SURFACE_TOLL_LIKE_RECEPTOR_SIGNALING_PATHWAY	0.097419	0.787708	0.02767	0.883116	0.032753	0.321593	0.14605	0.805497	0.52029	0.976229	0.83143	0.982267	0.64236	0.958725	0.3662	0.888816	0.59746	0.973563	0.060227	0.770496
GOBP_CHROMOSOME_SEGREGATION	0.10181	0.787708	0.048995	0.918011	0.43821	0.814793	0.15048	0.812777	0.0092985	0.574806	0.60322	0.955702	0.3708	0.905695	0.62595	0.940919	0.75973	0.985566	0.048394	0.741534
GOBP_CIRCADIAN_RHYTHM	0.099797	0.787708	0.025655	0.881787	0.22386	0.684966	0.374	0.909024	0.0026022	0.548145	0.055477	0.766565	0.020839	0.637314	0.4624	0.911153	0.7715	0.985787	0.56184	0.928979
GOBP_C_X_C_CHEMOKINE_RECEPTOR_CXCR4_SIGNALING_PATHWAY	0.10028	0.787708	0.58387	0.994069	0.31599	0.754035	0.65374	0.965257	0.12756	0.867715	0.87181	0.983988	0.62737	0.956769	0.10785	0.767314	0.70893	0.981769	0.88844	0.981486
GOBP_DNA_RECOMBINATION	0.10072	0.787708	0.054939	0.919684	0.13632	0.582632	0.86065	0.995627	0.48092	0.975291	0.29326	0.901289	0.10762	0.790635	0.65696	0.948523	0.84585	0.990119	0.27789	0.8828
GOBP_EATING_BEHAVIOR	0.098187	0.787708	0.5942	0.994221	0.80298	0.93424	0.50965	0.937482	0.44789	0.96959	0.1924	0.86591	0.069648	0.744371	0.21546	0.837413	0.58749	0.971448	0.14862	0.835693
GOBP_EOSINOPHIL_ACTIVATION	0.099701	0.787708	0.37118	0.980393	0.12918	0.57249	0.014838	0.695994	0.46852	0.973298	0.27479	0.89417	0.0055497	0.550193	0.011542	0.567308	0.68721	0.980292	0.58294	0.933802
GOBP_ESTABLISHMENT_OF_PLANAR_POLARITY_INVOLVED_IN_NEURAL_TUBE_CLOSURE	0.097677	0.787708	0.72025	0.996644	0.084868	0.489546	0.94679	0.99991	0.99133	0.99996	0.27976	0.897214	0.18944	0.84383	0.52043	0.922345	0.43632	0.966913	0.30393	0.887626
GOBP_FEMALE_MEIOTIC_NUCLEAR_DIVISION	0.10067	0.787708	0.16543	0.964845	0.84793	0.946232	0.012949	0.682519	0.00303	0.548145	0.70054	0.966325	0.087171	0.768095	0.48653	0.915992	0.95073	0.996103	0.60427	0.937994
GOBP_FOLIC_ACID_CONTAINING_COMPOUND_BIOSYNTHETIC_PROCESS	0.10113	0.787708	0.1502	0.964845	0.76711	0.923166	0.12727	0.800963	0.13178	0.873108	0.85547	0.982978	0.63959	0.958616	0.96513	0.995817	0.023316	0.94215	0.40342	0.904615
GOBP_GONADAL_MESODERM_DEVELOPMENT	0.10128	0.787708	0.032383	0.893019	0.85102	0.947274	0.31515	0.884467	0.33292	0.953143	0.57229	0.948054	0.091565	0.774549	0.49658	0.917653	0.85094	0.990119	0.85176	0.977269
GOBP_HEART_DEVELOPMENT	0.099916	0.787708	0.080403	0.94418	0.023829	0.273054	0.54876	0.945114	0.69982	0.993755	0.041242	0.744572	0.23225	0.867682	0.12936	0.790923	0.78558	0.986932	0.18899	0.860811
GOBP_HISTONE_MONOUBIQUITINATION	0.1001	0.787708	0.019172	0.876285	0.052942	0.398846	0.50761	0.937482	0.25962	0.926498	0.44802	0.922185	0.42979	0.918826	0.40603	0.898086	0.6263	0.974572	0.14681	0.833529
GOBP_IMPORT_ACROSS_PLASMA_MEMBRANE	0.10124	0.787708	0.39089	0.980393	0.78524	0.928758	0.74797	0.984122	0.94907	0.99996	0.11529	0.823051	0.88803	0.988022	0.14925	0.803185	0.26741	0.947904	0.42953	0.907671
GOBP_INTRINSIC_APOPTOTIC_SIGNALING_PATHWAY_IN_RESPONSE_TO_DNA_DAMAGE	0.097489	0.787708	0.52295	0.99061	0.031884	0.318559	0.84605	0.994083	0.10012	0.85289	0.26936	0.89038	0.63833	0.958616	0.56099	0.928909	0.82409	0.989671	0.036214	0.741499
GOBP_LAYER_FORMATION_IN_CEREBRAL_CORTEX	0.10201	0.787708	0.86037	0.996727	0.67826	0.895557	0.64968	0.965257	0.3102	0.944655	0.61176	0.956607	0.16136	0.825193	0.038892	0.677855	0.71508	0.982487	0.76857	0.956517
GOBP_LIMBIC_SYSTEM_DEVELOPMENT	0.097564	0.787708	0.085918	0.94418	0.59597	0.869762	0.016231	0.700046	0.49771	0.976229	0.60234	0.955573	0.99831	0.999952	0.78651	0.968361	0.089424	0.94215	0.4159	0.906823
GOBP_L_PHENYLALANINE_METABOLIC_PROCESS	0.10142	0.787708	0.049863	0.918011	0.9242	0.969199	0.24118	0.858873	0.7642	0.996209	0.53787	0.943153	0.56959	0.945564	0.10191	0.760034	0.2872	0.947904	0.61513	0.937994
GOBP_MYELOID_CELL_DEVELOPMENT	0.097343	0.787708	0.062	0.92809	0.032617	0.321028	0.23	0.854498	0.5805	0.986149	0.079895	0.79051	0.002571	0.517688	0.066431	0.721121	0.401	0.964341	0.27973	0.883507
GOBP_NEGATIVE_REGULATION_OF_ACTIN_FILAMENT_BUNDLE_ASSEMBLY	0.10171	0.787708	0.39437	0.980393	0.77174	0.924069	0.062384	0.754454	0.017134	0.641336	0.091698	0.799714	0.44119	0.92428	0.13824	0.794938	0.63927	0.974991	0.043968	0.741499
GOBP_NEGATIVE_REGULATION_OF_ACTIN_NUCLEATION	0.09924	0.787708	0.60552	0.994221	0.84304	0.944394	0.096286	0.786467	0.38226	0.963826	0.8935	0.989451	0.62075	0.954799	0.93213	0.994212	0.76487	0.985566	0.67931	0.947322
GOBP_NEGATIVE_REGULATION_OF_CELLULAR_CATABOLIC_PROCESS	0.10158	0.787708	0.14418	0.95917	0.34638	0.771662	0.55633	0.945342	0.70507	0.993755	0.061557	0.769532	0.84645	0.983991	0.49566	0.917653	0.6361	0.974736	0.47122	0.918088
GOBP_NEGATIVE_REGULATION_OF_MONOATOMIC_ANION_TRANSPORT	0.10086	0.787708	0.30073	0.975841	0.73126	0.912363	0.7009	0.974507	0.45146	0.970185	0.29605	0.901289	0.47475	0.93041	0.86733	0.982345	0.36425	0.955179	0.27361	0.882694
GOBP_NEGATIVE_REGULATION_OF_TISSUE_REMODELING	0.10079	0.787708	0.23116	0.969081	0.033247	0.323992	0.9918	0.99991	0.66377	0.991608	0.19818	0.867041	0.94803	0.994719	0.53782	0.92538	0.50868	0.969794	0.32328	0.891159
GOBP_NEGATIVE_REGULATION_OF_T_CELL_PROLIFERATION	0.09919	0.787708	0.084428	0.94418	0.042504	0.361752	0.46201	0.929101	0.90099	0.99996	0.66285	0.960969	0.18975	0.84383	0.35123	0.883946	0.29092	0.947904	0.23461	0.869763
GOBP_N_ACYLPHOSPHATIDYLETHANOLAMINE_METABOLIC_PROCESS	0.10181	0.787708	0.37798	0.980393	0.84648	0.945755	0.92748	0.99991	0.79557	0.996501	0.71064	0.96781	0.62012	0.954707	0.28384	0.861179	0.56568	0.97075	0.46319	0.914745
GOBP_PHOSPHOLIPID_EFFLUX	0.099144	0.787708	0.10467	0.946312	0.1836	0.644241	0.25117	0.864206	0.093046	0.847364	0.0024042	0.534807	0.11105	0.791204	0.8352	0.975823	0.69795	0.980566	0.22393	0.86684
GOBP_POSITIVE_REGULATION_OF_LYMPHOCYTE_ACTIVATION	0.096484	0.787708	0.097516	0.946312	6.7254e-08	2.72299e-05	0.36767	0.906703	0.012119	0.618544	0.1556	0.84754	0.34149	0.898596	0.15409	0.807062	0.52185	0.970484	0.35416	0.895187
GOBP_POSITIVE_REGULATION_OF_RESPONSE_TO_BIOTIC_STIMULUS	0.09895	0.787708	0.03977	0.918011	0.16656	0.626148	0.095437	0.786467	0.98792	0.99996	0.89913	0.990072	0.21772	0.865579	0.64979	0.947778	0.39069	0.963269	0.012963	0.688794
GOBP_POSITIVE_REGULATION_OF_RESPONSE_TO_TYPE_II_INTERFERON	0.098605	0.787708	0.40913	0.980393	0.47667	0.82932	0.78655	0.988436	0.48714	0.975484	0.1115	0.816997	0.94336	0.994065	0.39455	0.896716	0.36956	0.956071	0.11635	0.811417
GOBP_PROTEIN_DEPHOSPHORYLATION	0.096792	0.787708	0.31817	0.975841	0.064879	0.434871	0.23298	0.85468	0.069528	0.824737	0.35995	0.90929	0.92503	0.992878	0.31342	0.870442	0.45826	0.969027	0.14332	0.833529
GOBP_PULMONARY_VALVE_MORPHOGENESIS	0.098918	0.787708	0.26386	0.97112	0.036294	0.33781	0.32507	0.88854	0.2899	0.938261	0.21341	0.871619	0.96653	0.996355	0.55873	0.928909	0.38249	0.962387	0.96186	0.992634
GOBP_QUATERNARY_AMMONIUM_GROUP_TRANSPORT	0.098099	0.787708	0.34103	0.979404	0.19403	0.6561	0.4911	0.936437	0.12586	0.867715	0.66989	0.961808	0.24233	0.868704	0.43854	0.906673	0.63019	0.974572	0.61056	0.937994
GOBP_REGULATION_OF_BASEMENT_MEMBRANE_ORGANIZATION	0.096399	0.787708	0.77872	0.996644	0.74681	0.916018	0.0095454	0.661705	0.10816	0.858547	0.063457	0.773546	0.054833	0.718625	0.11754	0.77691	0.71198	0.982487	0.64779	0.940922
GOBP_REGULATION_OF_CELL_MATRIX_ADHESION	0.10137	0.787708	0.49003	0.989274	0.17418	0.635062	0.54009	0.943315	0.73024	0.993755	0.0068141	0.629511	0.93914	0.993389	0.20736	0.835538	0.74043	0.985013	0.4251	0.907356
GOBP_REGULATION_OF_FOREBRAIN_NEURON_DIFFERENTIATION	0.095959	0.787708	0.27914	0.975841	0.90152	0.961491	0.47641	0.934104	0.85371	0.999612	0.64178	0.960922	0.82263	0.981132	0.59924	0.935618	0.13148	0.94215	0.50323	0.925655
GOBP_REGULATION_OF_HEMOGLOBIN_BIOSYNTHETIC_PROCESS	0.098531	0.787708	0.21041	0.966794	0.51707	0.844085	0.82448	0.993088	0.0089679	0.574806	0.30311	0.902546	0.9461	0.994638	0.87668	0.98456	0.48415	0.969027	0.83434	0.972918
GOBP_REGULATION_OF_HEMOPOIESIS	0.096074	0.787708	0.7434	0.996644	3.5574e-05	0.00349674	0.95743	0.99991	0.47661	0.975291	0.65236	0.960969	0.45026	0.927233	0.21268	0.835838	0.41572	0.964906	0.028826	0.736539
GOBP_REGULATION_OF_LAMELLIPODIUM_ORGANIZATION	0.099295	0.787708	0.84847	0.996644	0.5649	0.861113	0.068056	0.759783	0.44424	0.96959	0.1473	0.841396	0.85631	0.986039	0.56545	0.928909	0.18885	0.94215	0.60773	0.937994
GOBP_REGULATION_OF_LIGASE_ACTIVITY	0.10075	0.787708	0.58859	0.994221	0.66343	0.890491	0.32701	0.888633	0.05272	0.804037	0.57208	0.948054	0.068776	0.743725	0.058523	0.715291	0.55084	0.97075	0.17762	0.85684
GOBP_REGULATION_OF_LONG_TERM_NEURONAL_SYNAPTIC_PLASTICITY	0.097088	0.787708	0.25938	0.97112	0.8419	0.944243	0.3729	0.909024	0.52208	0.976229	0.47628	0.931191	0.55785	0.945121	0.2346	0.853547	0.61043	0.974406	0.79682	0.962264
GOBP_REGULATION_OF_PINOCYTOSIS	0.099718	0.787708	0.57914	0.993937	0.48944	0.83552	0.62908	0.960015	0.58085	0.986149	0.80074	0.979092	0.10085	0.787205	0.24942	0.858009	0.0039937	0.94215	0.11402	0.809506
GOBP_REGULATION_OF_SYNAPTIC_VESICLE_RECYCLING	0.10163	0.787708	0.43227	0.982831	0.62708	0.880626	0.88255	0.99991	0.82246	0.998984	0.77996	0.978276	0.25107	0.868704	0.30129	0.869151	0.99239	0.999562	0.30713	0.887626
GOBP_REGULATION_OF_TRANSLATIONAL_INITIATION_BY_EIF2_ALPHA_PHOSPHORYLATION	0.096127	0.787708	0.36625	0.980393	0.38538	0.790041	0.92612	0.99991	0.09381	0.847364	0.078327	0.78729	0.67818	0.962964	0.74422	0.962435	0.089926	0.94215	0.33085	0.891159
GOBP_REGULATION_OF_VESICLE_MEDIATED_TRANSPORT	0.098038	0.787708	0.6778	0.996644	0.34375	0.771572	0.47795	0.934104	0.73488	0.993755	0.091534	0.799714	0.009855	0.563209	0.022031	0.623236	0.70857	0.98155	0.35386	0.895187
GOBP_RESPONSE_TO_ALUMINUM_ION	0.099963	0.787708	0.16316	0.964845	0.78201	0.92808	0.95723	0.99991	0.9285	0.99996	0.99056	0.998627	0.93015	0.993083	0.95532	0.994991	0.65307	0.97622	0.053728	0.758714
GOBP_RESPONSE_TO_GONADOTROPIN_RELEASING_HORMONE	0.098245	0.787708	0.51788	0.99061	0.52506	0.847218	0.49097	0.936437	0.96337	0.99996	0.90407	0.99051	0.29283	0.885353	0.39074	0.895582	0.14912	0.94215	0.10579	0.80887
GOBP_RESPONSE_TO_INTERFERON_ALPHA	0.09732	0.787708	0.027753	0.883116	0.34437	0.771662	0.3897	0.913565	0.87898	0.99996	0.38673	0.913273	0.91649	0.992569	0.99344	0.999478	0.39077	0.963269	0.50345	0.925655
GOBP_SIALYLATION	0.10061	0.787708	0.89455	0.997416	0.76614	0.922951	0.36198	0.904237	0.77484	0.996271	0.73974	0.972434	0.57178	0.946317	0.34684	0.881447	0.15734	0.94215	0.70358	0.951908
GOBP_SLEEP	0.098731	0.787708	0.59691	0.994221	0.15513	0.609611	0.12986	0.800963	0.1044	0.854901	0.26089	0.889015	0.45059	0.927233	0.36635	0.888816	0.30379	0.949782	0.76369	0.956307
GOBP_SODIUM_ION_TRANSPORT	0.10002	0.787708	0.49696	0.989624	0.99354	0.996441	0.3607	0.904237	0.14876	0.897644	0.92726	0.993527	0.40513	0.916793	0.78788	0.968905	0.46854	0.969027	0.35054	0.895187
GOBP_TELOMERE_CAPPING	0.098584	0.787708	0.18486	0.966794	0.061447	0.423987	0.24433	0.860887	0.047981	0.796668	0.014256	0.649573	0.1333	0.805405	0.26442	0.860538	0.90525	0.993519	0.68982	0.950557
GOBP_TRIGLYCERIDE_RICH_LIPOPROTEIN_PARTICLE_CLEARANCE	0.097154	0.787708	0.62027	0.994221	0.015429	0.215943	0.33243	0.890987	0.0077862	0.558122	0.012473	0.646045	0.14993	0.817094	0.15438	0.807063	0.93139	0.995153	0.31856	0.889979
GOBP_VALINE_METABOLIC_PROCESS	0.098581	0.787708	0.045555	0.918011	0.22528	0.686785	0.82226	0.993088	0.51584	0.976229	0.54212	0.944835	0.13694	0.807675	0.53802	0.92538	0.24467	0.946183	0.53873	0.927488
GOBP_VENTRICULAR_CARDIAC_MUSCLE_CELL_DIFFERENTIATION	0.097639	0.787708	0.1108	0.946312	0.47977	0.830657	0.44191	0.9253	0.71878	0.993755	0.51339	0.936735	0.93718	0.993294	0.27404	0.860538	0.74237	0.985112	0.84733	0.976086
GOCC_CUL4_RING_E3_UBIQUITIN_LIGASE_COMPLEX	0.09641	0.787708	0.3387	0.979404	0.25077	0.705445	0.64453	0.964275	0.12944	0.870339	0.19535	0.865971	0.15042	0.817431	0.010147	0.563062	0.77898	0.985909	0.035947	0.741499
GOCC_DNA_PACKAGING_COMPLEX	0.097868	0.787708	0.60255	0.994221	0.055388	0.408091	0.44358	0.926524	0.6869	0.993566	0.50616	0.936735	0.79474	0.979663	0.21848	0.839109	0.26917	0.947904	0.53899	0.927488
GOCC_ORGANELLAR_RIBOSOME	0.097368	0.787708	0.49662	0.989624	0.24385	0.70048	0.34234	0.895916	0.99007	0.99996	0.79328	0.978944	0.70736	0.967333	0.44446	0.907806	0.8062	0.988416	0.47741	0.919617
GOCC_PROTON_TRANSPORTING_ATP_SYNTHASE_COMPLEX_COUPLING_FACTOR_F_O	0.095984	0.787708	0.095928	0.946312	0.52408	0.847116	0.39579	0.915654	0.98386	0.99996	0.0076487	0.630572	0.91131	0.991301	0.9672	0.996187	0.70195	0.980566	0.11012	0.80887
GOCC_TRANSFERASE_COMPLEX	0.10149	0.787708	0.54995	0.99105	0.010196	0.172007	0.15158	0.812777	0.034749	0.753142	0.10192	0.805865	0.64446	0.959279	0.97044	0.996551	0.92895	0.995153	0.023434	0.721157
GOMF_ADENYLATE_CYCLASE_REGULATOR_ACTIVITY	0.098914	0.787708	0.86403	0.997333	0.58409	0.865825	0.73322	0.981668	0.71959	0.993755	0.49169	0.933335	0.2283	0.867682	0.080021	0.741073	0.90415	0.993519	0.37077	0.897704
GOMF_ALPHA_1_3_FUCOSYLTRANSFERASE_ACTIVITY	0.098376	0.787708	0.047705	0.918011	0.48226	0.830688	0.069825	0.759783	0.03773	0.763309	0.78431	0.978944	0.21829	0.865579	0.033683	0.672736	0.18994	0.94215	0.032901	0.741499
GOMF_DNA_DAMAGE_SENSOR_ACTIVITY	0.10047	0.787708	0.45142	0.983706	0.039778	0.350843	0.11477	0.795901	0.16437	0.897644	0.54229	0.94484	0.1031	0.788354	0.30725	0.870442	0.5967	0.973563	0.017681	0.701207
GOMF_ENONE_REDUCTASE_ACTIVITY	0.10085	0.787708	0.34215	0.979404	0.8144	0.937572	0.38048	0.910101	0.92241	0.99996	0.18845	0.865228	0.99715	0.999886	0.58905	0.934578	0.10315	0.94215	0.60782	0.937994
GOMF_E_BOX_BINDING	0.098263	0.787708	0.57987	0.994021	0.21313	0.674571	0.86029	0.995518	0.5	0.976229	0.72275	0.969371	0.047222	0.710419	0.66493	0.949228	0.88868	0.993519	0.22603	0.86684
GOMF_METAL_ION_TRANSMEMBRANE_TRANSPORTER_ACTIVITY	0.098051	0.787708	0.33306	0.975841	0.99553	0.997428	0.96149	0.99991	0.89306	0.99996	0.93044	0.993527	0.83654	0.983322	0.65055	0.948222	0.3026	0.949782	0.18777	0.860811
GOMF_NUCLEAR_IMPORT_SIGNAL_RECEPTOR_ACTIVITY	0.096285	0.787708	0.080423	0.94418	0.52521	0.847218	0.23024	0.854498	0.065658	0.822927	0.41128	0.91747	0.03617	0.691949	0.33572	0.879007	0.74976	0.985566	0.20997	0.86548
GOMF_OXYGEN_BINDING	0.097595	0.787708	0.97713	0.999979	0.6824	0.895594	0.030487	0.732554	0.079854	0.827732	0.174	0.860966	0.62637	0.956589	0.26684	0.860538	0.82361	0.989671	0.87028	0.978689
GOMF_PHOSPHATIDYL_PHOSPHOLIPASE_B_ACTIVITY	0.097485	0.787708	0.4552	0.983706	0.20868	0.669803	0.28626	0.878693	0.62199	0.988963	0.53086	0.942304	0.76396	0.975206	0.14351	0.802967	0.87755	0.992803	0.78997	0.961321
GOMF_PHOSPHOPROTEIN_BINDING	0.099963	0.787708	0.37448	0.980393	0.24035	0.697998	0.6638	0.967522	0.89667	0.99996	0.71579	0.968148	0.26872	0.87563	0.01375	0.567308	0.87592	0.992803	0.070291	0.770496
GOMF_RNA_POLYMERASE_II_C_TERMINAL_DOMAIN_BINDING	0.098948	0.787708	0.31193	0.975841	0.13892	0.586215	0.71246	0.976381	0.23967	0.923602	0.32776	0.904566	0.46251	0.929696	0.36689	0.888816	0.75438	0.985566	0.25094	0.876051
GOMF_SEMAPHORIN_RECEPTOR_ACTIVITY	0.095942	0.787708	0.19692	0.966794	0.0099863	0.169817	0.039238	0.747858	0.098025	0.849232	0.064438	0.775998	0.68065	0.963437	0.8247	0.974442	0.89658	0.993519	0.33726	0.891159
GOMF_SIALYLTRANSFERASE_ACTIVITY	0.10061	0.787708	0.89455	0.997416	0.76614	0.922951	0.36198	0.904237	0.77484	0.996271	0.73974	0.972434	0.57178	0.946317	0.34684	0.881447	0.15734	0.94215	0.70358	0.951908
GOMF_SMALL_MOLECULE_SENSOR_ACTIVITY	0.097472	0.787708	0.87096	0.997333	0.068811	0.446823	0.41285	0.919371	0.11976	0.863935	0.65452	0.960969	0.23875	0.868704	0.2835	0.861179	0.52988	0.970634	0.031624	0.741499
GOMF_SODIUM_CHANNEL_INHIBITOR_ACTIVITY	0.097011	0.787708	0.36597	0.980393	0.67845	0.895557	0.097494	0.786467	0.45207	0.970659	0.54997	0.945085	0.48813	0.933491	0.86461	0.981693	0.035699	0.94215	0.54745	0.92806
GOMF_TELOMERIC_DNA_BINDING	0.096152	0.787708	0.15341	0.964845	0.02663	0.292153	0.077249	0.774509	0.028297	0.720483	0.17076	0.857923	0.15718	0.82325	0.95826	0.995301	0.43698	0.966913	0.78267	0.95947
GOMF_TRANSCRIPTION_COREPRESSOR_BINDING	0.098079	0.787708	0.23698	0.969081	4.1206e-05	0.00382984	0.92324	0.99991	0.50753	0.976229	0.32686	0.904566	0.55207	0.943631	0.10809	0.768342	0.40371	0.964341	0.42955	0.907671
GOMF_UBIQUINOL_CYTOCHROME_C_REDUCTASE_ACTIVITY	0.10078	0.787708	0.20092	0.966794	0.35905	0.778052	0.025377	0.720067	0.12619	0.867715	0.24554	0.880187	0.5386	0.940959	0.57418	0.930901	0.74674	0.985229	0.77707	0.958388
GOMF_WW_DOMAIN_BINDING	0.1007	0.787708	0.33522	0.978145	0.2326	0.693281	0.55454	0.945342	0.37225	0.962574	0.77256	0.976738	0.83469	0.982831	0.41019	0.901079	0.56498	0.97075	0.030724	0.741499
GOTZMANN_EPITHELIAL_TO_MESENCHYMAL_TRANSITION_UP	0.10207	0.787708	0.07604	0.94418	0.19866	0.660711	0.87978	0.99991	0.83902	0.999026	0.70055	0.966325	0.37122	0.905695	0.34859	0.881447	0.052036	0.94215	0.11785	0.811417
GRADE_COLON_AND_RECTAL_CANCER_UP	0.10191	0.787708	0.63937	0.995831	0.69167	0.898752	0.49691	0.936437	0.048505	0.796668	0.10297	0.805865	0.71969	0.968939	0.80692	0.971736	0.95146	0.996268	0.34863	0.894316
HOFMANN_CELL_LYMPHOMA_UP	0.10004	0.787708	0.50375	0.990206	0.026017	0.287472	0.06858	0.759783	0.69381	0.993755	0.26993	0.89038	0.91858	0.992569	0.94187	0.994406	0.040555	0.94215	0.42708	0.907438
KEGG_BASAL_CELL_CARCINOMA	0.097449	0.787708	0.57436	0.993085	0.2231	0.684063	0.59415	0.952983	0.28197	0.937019	0.11665	0.824507	0.87249	0.98687	0.55595	0.928909	0.75909	0.985566	0.39537	0.902994
KUROKAWA_LIVER_CANCER_EARLY_RECURRENCE_DN	0.10205	0.787708	0.077141	0.94418	0.26816	0.721529	0.21444	0.850482	0.26569	0.930052	0.67535	0.962317	0.18327	0.840499	0.059845	0.715291	0.20583	0.942695	0.54367	0.92806
MAGRANGEAS_MULTIPLE_MYELOMA_IGG_VS_IGA_DN	0.098115	0.787708	0.36524	0.980393	0.0039623	0.0979345	0.93596	0.99991	0.82629	0.998984	0.046997	0.755093	0.47871	0.93041	0.60638	0.937997	0.16204	0.94215	0.72707	0.953823
MODY_HIPPOCAMPUS_NEONATAL	0.10018	0.787708	0.19015	0.966794	0.079199	0.473782	0.78599	0.988436	0.0012784	0.505563	0.75817	0.972434	0.67076	0.962881	0.058344	0.715291	0.42085	0.965855	0.66504	0.944034
MONNIER_POSTRADIATION_TUMOR_ESCAPE_DN	0.097008	0.787708	0.4445	0.983411	0.22577	0.687533	0.54026	0.943315	0.54177	0.980445	0.33898	0.904566	0.34829	0.90046	0.36877	0.888836	0.0027124	0.94215	0.67521	0.946207
PID_HIF1_TFPATHWAY	0.0962	0.787708	0.16843	0.964845	0.070711	0.451802	0.28157	0.87732	0.0017746	0.533121	0.76323	0.973547	0.42794	0.918826	0.69474	0.952383	0.10888	0.94215	0.080545	0.784676
PID_TCPTP_PATHWAY	0.097526	0.787708	0.67809	0.996644	0.023753	0.272607	0.68253	0.970045	0.098579	0.849638	0.56833	0.947175	0.80598	0.979883	0.61564	0.939539	0.55279	0.97075	0.3449	0.893377
POS_RESPONSE_TO_HISTAMINE_UP	0.096714	0.787708	0.33914	0.979404	0.9216	0.968415	0.31973	0.886922	0.75729	0.99605	0.53788	0.943153	0.47908	0.93041	0.45943	0.911153	0.81528	0.989576	0.62594	0.93922
RADAEVA_RESPONSE_TO_IFNA1_UP	0.095826	0.787708	0.14016	0.957615	0.22075	0.682885	0.085903	0.782194	0.22606	0.921788	0.51013	0.936735	0.82939	0.98206	0.35315	0.884273	0.094088	0.94215	0.13945	0.828545
REACTOME_APC_CDC20_MEDIATED_DEGRADATION_OF_NEK2A	0.09778	0.787708	0.44071	0.983411	0.60246	0.872658	0.74532	0.982775	0.41071	0.966593	0.75257	0.972434	0.29176	0.885353	0.69726	0.952948	0.68326	0.979168	0.54278	0.927873
REACTOME_ERKS_ARE_INACTIVATED	0.098648	0.787708	0.13956	0.957615	0.44845	0.819365	0.39382	0.914907	0.34682	0.958566	0.026169	0.698257	0.33857	0.897795	0.5738	0.930901	0.24212	0.943724	0.73005	0.953823
REACTOME_FACTORS_INVOLVED_IN_MEGAKARYOCYTE_DEVELOPMENT_AND_PLATELET_PRODUCTION	0.095701	0.787708	0.82078	0.996644	0.0025114	0.071655	0.92391	0.99991	0.79179	0.996501	0.024123	0.69525	0.84578	0.983991	0.46676	0.911153	0.48881	0.969027	0.41046	0.906602
REACTOME_FGFR2_ALTERNATIVE_SPLICING	0.1009	0.787708	0.34496	0.979404	0.38074	0.788464	0.55626	0.945342	0.64603	0.990911	0.29009	0.901289	0.32127	0.897044	0.17621	0.821241	0.36264	0.955179	0.8238	0.970827
REACTOME_METABOLISM_OF_VITAMINS_AND_COFACTORS	0.096034	0.787708	0.44957	0.983706	0.73445	0.912488	0.49767	0.936437	0.025568	0.696607	0.58814	0.951772	0.70552	0.967037	0.78092	0.968361	0.0099768	0.94215	0.98475	0.997445
REACTOME_PASSIVE_TRANSPORT_BY_AQUAPORINS	0.099219	0.787708	0.059119	0.923933	0.34972	0.772224	0.12361	0.800963	0.70502	0.993755	0.42238	0.918927	0.52793	0.939435	0.49601	0.917653	0.16384	0.94215	0.83272	0.972726
REACTOME_REGULATION_OF_EXPRESSION_OF_SLITS_AND_ROBOS	0.10028	0.787708	0.75763	0.996644	0.45578	0.821188	0.071826	0.766046	0.39645	0.964917	0.55246	0.945795	0.50601	0.937174	0.57634	0.931417	0.1631	0.94215	0.55808	0.92806
REACTOME_REVERSIBLE_HYDRATION_OF_CARBON_DIOXIDE	0.095827	0.787708	0.14295	0.957928	0.57863	0.864071	0.98837	0.99991	0.97074	0.99996	0.17744	0.860966	0.86654	0.986218	0.69797	0.95306	0.96496	0.99725	0.81653	0.968929
REACTOME_SUMOYLATION_OF_TRANSCRIPTION_FACTORS	0.095855	0.787708	0.23649	0.969081	0.70788	0.904209	0.55694	0.945342	0.94814	0.99996	0.083982	0.795345	0.018287	0.623151	0.11867	0.779399	0.61139	0.974406	0.50762	0.925655
REACTOME_TELOMERE_C_STRAND_LAGGING_STRAND_SYNTHESIS	0.099983	0.787708	0.82234	0.996644	0.21813	0.681231	0.56497	0.947932	0.0031945	0.548145	0.65421	0.960969	0.1088	0.791204	0.95049	0.994568	0.92609	0.995074	0.91247	0.986887
ROZANOV_MMP14_TARGETS_SUBSET	0.097881	0.787708	0.07755	0.94418	0.34397	0.771572	0.64413	0.964275	0.36147	0.961184	0.27606	0.894681	0.72207	0.969177	0.18323	0.824192	0.82053	0.989671	0.030381	0.739054
SARTIPY_NORMAL_AT_INSULIN_RESISTANCE_DN	0.1021	0.787708	0.093227	0.946312	0.38111	0.788464	0.17085	0.818628	0.046863	0.796109	0.14492	0.839686	0.51062	0.938021	0.97936	0.997845	0.13352	0.94215	0.63457	0.940212
SMID_BREAST_CANCER_RELAPSE_IN_PLEURA_UP	0.10024	0.787708	0.57124	0.992378	0.25961	0.714348	0.065613	0.759783	0.0017163	0.533121	0.74149	0.972434	0.27931	0.879937	0.17833	0.822479	0.087417	0.94215	0.96597	0.99264
TURASHVILI_BREAST_DUCTAL_CARCINOMA_VS_DUCTAL_NORMAL_DN	0.10136	0.787708	0.84672	0.996644	0.5151	0.843856	0.50444	0.937402	0.79655	0.996501	0.97388	0.996841	0.86276	0.986218	0.98471	0.999108	0.82845	0.989671	0.66804	0.944488
TURASHVILI_BREAST_LOBULAR_CARCINOMA_VS_LOBULAR_NORMAL_DN	0.10055	0.787708	0.61584	0.994221	0.83659	0.943096	0.23195	0.85463	0.79337	0.996501	0.071445	0.781803	0.4408	0.924212	0.55943	0.928909	0.56632	0.97075	0.57114	0.930553
ULE_SPLICING_VIA_NOVA2	0.097284	0.787708	0.53258	0.99061	0.61106	0.875697	0.5987	0.953193	0.90588	0.99996	0.6094	0.95612	0.050614	0.714267	0.30323	0.870195	0.95563	0.996594	0.27115	0.882694
WEST_ADRENOCORTICAL_TUMOR_UP	0.10144	0.787708	0.31105	0.975841	0.23718	0.696634	0.36393	0.905431	0.11776	0.863935	0.065654	0.775998	0.64702	0.959708	0.89001	0.98812	0.95037	0.996092	0.6474	0.940922
WP_ALPHA_6_BETA_4_SIGNALING_PATHWAY	0.098198	0.787708	0.48078	0.987799	0.09645	0.5119	0.35421	0.902203	0.64412	0.990911	0.43379	0.920217	0.01896	0.62359	0.053784	0.71049	0.2878	0.947904	0.97714	0.995512
WP_ANGIOGENESIS	0.099798	0.787708	0.79268	0.996644	0.79619	0.931929	0.10266	0.792093	0.6029	0.988556	0.055853	0.7682	0.47956	0.93041	0.18624	0.826725	0.12969	0.94215	0.36257	0.895556
WP_EFFECT_OF_PROGERIN_ON_GENES_INVOLVED_IN_HUTCHINSONGILFORD_PROGERIA_SYNDROME	0.10199	0.787708	0.69753	0.996644	0.36324	0.782084	0.044197	0.747858	0.93494	0.99996	0.67139	0.96215	0.6775	0.962964	0.31598	0.870442	0.52605	0.970634	0.9805	0.996351
WP_LIVER_X_RECEPTOR_PATHWAY	0.10176	0.787708	0.90317	0.997416	0.98555	0.992564	0.05158	0.747858	0.2563	0.925367	0.65444	0.960969	0.16088	0.825184	0.4843	0.915992	0.86109	0.99177	0.22507	0.86684
WP_LTF_DANGER_SIGNAL_RESPONSE_PATHWAY	0.10133	0.787708	0.024404	0.876285	0.36195	0.780584	0.44551	0.927308	0.98982	0.99996	0.94586	0.994663	0.8584	0.986039	0.56256	0.928909	0.67406	0.977553	0.11136	0.80887
WP_MAMMARY_GLAND_DEVELOPMENT_PATHWAY_PUBERTY_STAGE_2_OF_4	0.10075	0.787708	0.47809	0.987799	0.072091	0.455728	0.89197	0.99991	0.2437	0.923602	0.33181	0.904566	0.20533	0.855046	0.50344	0.918804	0.82794	0.989671	0.35634	0.895556
WP_MITOCHONDRIAL_BETAOXIDATION	0.098615	0.787708	0.19911	0.966794	0.94914	0.977636	0.54917	0.945114	0.45579	0.971815	0.2867	0.900232	0.35977	0.903385	0.22848	0.847283	0.25217	0.947904	0.45475	0.913583
WP_NONHOMOLOGOUS_END_JOINING	0.098071	0.787708	0.25462	0.969081	0.8195	0.939373	0.48513	0.9354	0.30101	0.943308	0.10304	0.805865	0.95644	0.995754	0.9214	0.99322	0.9782	0.999018	0.98326	0.997218
WP_OXIDATIVE_PHOSPHORYLATION	0.098157	0.787708	0.30434	0.975841	0.23015	0.691465	0.13166	0.800963	0.97352	0.99996	0.30275	0.902546	0.87498	0.987167	0.98475	0.999108	0.12126	0.94215	0.14568	0.833529
WP_REGULATORY_CIRCUITS_OF_THE_STAT3_SIGNALING_PATHWAY	0.096626	0.787708	0.66692	0.996644	0.0013405	0.0458656	0.60394	0.954684	0.70948	0.993755	0.64463	0.960969	0.099318	0.784494	0.31994	0.870442	0.07052	0.94215	0.54693	0.92806
WP_VITAMIN_D_IN_INFLAMMATORY_DISEASES	0.10162	0.787708	0.085264	0.94418	0.0087393	0.158266	0.13031	0.800963	0.50478	0.976229	0.88612	0.98772	0.49315	0.934321	0.56318	0.928909	0.65277	0.97613	0.67326	0.945812
XU_HGF_SIGNALING_NOT_VIA_AKT1_48HR_UP	0.10208	0.787708	0.63278	0.994992	0.75345	0.918987	0.61978	0.957182	0.61546	0.988556	0.63708	0.9607	0.64867	0.960235	0.71518	0.955752	0.87487	0.992497	0.79342	0.962264
YAGI_AML_WITH_INV_16_TRANSLOCATION	0.099606	0.787708	0.95471	0.999786	0.44827	0.819365	0.54207	0.94354	0.39488	0.964917	0.46926	0.929609	0.29238	0.885353	0.065893	0.721121	0.054206	0.94215	0.37619	0.898489
YAGUE_PRETUMOR_DRUG_RESISTANCE_UP	0.098425	0.787708	0.60291	0.994221	0.83012	0.942455	0.43303	0.924882	0.24929	0.923602	0.44279	0.920686	0.26166	0.87275	0.28832	0.862984	0.27323	0.947904	0.8247	0.971203
GOCC_LATE_ENDOSOME	0.10219	0.788045	0.022688	0.876285	0.60562	0.873731	0.38448	0.910723	0.022274	0.670573	0.23716	0.878911	0.40648	0.916793	0.23744	0.855034	0.032672	0.94215	0.92732	0.989573
GOBP_DERMATAN_SULFATE_METABOLIC_PROCESS	0.10235	0.788563	0.38481	0.980393	0.12287	0.561065	0.72237	0.97794	0.63677	0.990911	0.24441	0.880187	0.14559	0.817027	0.46178	0.911153	0.38546	0.963269	0.21094	0.86548
GOMF_BETA_1_3_GALACTOSYLTRANSFERASE_ACTIVITY	0.10233	0.788563	0.17689	0.966794	0.33586	0.765818	0.93068	0.99991	0.80881	0.997178	0.56197	0.946519	0.54798	0.942435	0.71585	0.955781	0.87177	0.992485	0.75136	0.955376
GOBP_RESPONSE_TO_CORTICOSTERONE	0.1024	0.788591	0.93027	0.998689	0.61396	0.876975	0.9605	0.99991	0.99445	0.99996	0.79844	0.978944	0.82526	0.981288	0.82913	0.975201	0.70575	0.980566	0.63697	0.940297
GOBP_RNA_SPLICING_VIA_TRANSESTERIFICATION_REACTIONS	0.10251	0.789081	0.22835	0.969081	0.73114	0.912363	0.52497	0.940487	0.36756	0.962161	0.49283	0.933335	0.74574	0.972883	0.52448	0.924133	0.82563	0.989671	0.11408	0.809506
PID_DNA_PK_PATHWAY	0.10256	0.789109	0.39273	0.980393	0.7216	0.909672	0.38537	0.911435	0.32555	0.950709	0.58315	0.951762	0.63604	0.95809	0.88477	0.986921	0.6259	0.974572	0.9382	0.991248
GOBP_CARDIAC_CHAMBER_MORPHOGENESIS	0.10275	0.789373	0.3648	0.980393	0.043209	0.365193	0.015612	0.700046	0.12658	0.867715	0.23407	0.878911	0.84349	0.983991	0.79594	0.971059	0.68832	0.980515	0.36049	0.895556
GOMF_TRANSFERASE_ACTIVITY_TRANSFERRING_PHOSPHORUS_CONTAINING_GROUPS	0.10271	0.789373	0.48707	0.987969	0.036993	0.34022	0.087935	0.782266	0.011735	0.618544	0.0033158	0.534807	0.47635	0.93041	0.19591	0.830626	0.63352	0.974572	0.79887	0.963198
REACTOME_G2_M_CHECKPOINTS	0.10278	0.789373	0.7261	0.996644	0.078829	0.473585	0.85734	0.995484	0.27084	0.930298	0.78364	0.978944	0.1168	0.796338	0.46308	0.911153	0.28857	0.947904	0.14706	0.833529
REACTOME_MTOR_SIGNALLING	0.10277	0.789373	0.61703	0.994221	0.27109	0.724697	0.38896	0.913565	0.61134	0.988556	0.22614	0.875073	0.0070912	0.550193	0.22141	0.840006	0.492	0.969027	0.43227	0.907671
SASAKI_ADULT_T_CELL_LEUKEMIA	0.10283	0.7894	0.6521	0.996644	0.18874	0.650921	0.54039	0.943315	0.072599	0.825258	0.1005	0.805865	0.79551	0.979663	0.6238	0.940919	0.96224	0.99725	0.33469	0.891159
GOMF_NUCLEOSIDE_DIPHOSPHATE_KINASE_ACTIVITY	0.10294	0.789888	0.92107	0.997825	0.043066	0.364166	0.30428	0.883366	0.77321	0.996271	0.45477	0.924225	0.40913	0.916793	0.022637	0.629176	0.078588	0.94215	0.046306	0.741499
GOBP_EPIDERMIS_DEVELOPMENT	0.103	0.789992	0.99942	0.999979	0.52685	0.848109	0.80414	0.991084	0.59056	0.986804	0.68825	0.964385	0.89757	0.988866	0.90306	0.990077	0.48158	0.969027	0.030191	0.736539
BIOCARTA_BTG2_PATHWAY	0.11143	0.790425	0.95425	0.999786	0.1647	0.623353	0.81711	0.992654	0.39245	0.964917	0.84063	0.982668	0.5056	0.936721	0.34007	0.880672	0.03281	0.94215	0.69079	0.950801
BIOCARTA_IGF1MTOR_PATHWAY	0.10601	0.790425	0.94388	0.999087	0.37336	0.785115	0.74328	0.982223	0.1323	0.873346	0.059131	0.7682	0.58722	0.948963	0.24639	0.856736	0.8748	0.992497	0.51366	0.925655
BIOCARTA_LEPTIN_PATHWAY	0.10973	0.790425	0.27619	0.975624	0.85811	0.949132	0.44535	0.927308	0.17555	0.897644	0.18794	0.865228	0.40903	0.916793	0.41409	0.901894	0.11442	0.94215	0.20589	0.86548
BIOCARTA_SRCRPTP_PATHWAY	0.11651	0.790425	0.32854	0.975841	0.22994	0.691324	0.6814	0.969673	0.24654	0.923602	0.24192	0.880187	0.23023	0.867682	0.41485	0.902082	0.91121	0.994516	0.70651	0.951955
BOYAULT_LIVER_CANCER_SUBCLASS_G3_DN	0.10685	0.790425	0.79043	0.996644	0.501	0.838534	0.96422	0.99991	0.096589	0.849232	0.43015	0.919167	0.18827	0.842865	0.13021	0.790958	0.49294	0.969027	0.73526	0.954361
BOYLAN_MULTIPLE_MYELOMA_PCA3_DN	0.1091	0.790425	0.66143	0.996644	0.33945	0.767906	0.79357	0.988769	0.96094	0.99996	0.24448	0.880187	0.37682	0.907593	0.41193	0.901079	0.65198	0.975867	0.60159	0.937736
BROWNE_HCMV_INFECTION_48HR_UP	0.10578	0.790425	0.71045	0.996644	0.17349	0.634624	0.15523	0.816934	0.054942	0.809683	0.37765	0.913273	0.82701	0.981288	0.65366	0.948523	0.32481	0.949782	0.78132	0.958898
BROWNE_HCMV_INFECTION_4HR_DN	0.10494	0.790425	0.32453	0.975841	0.49326	0.835873	0.55708	0.945342	0.14809	0.897644	0.042248	0.744572	0.064384	0.738469	0.26174	0.860538	0.53699	0.970634	0.4047	0.904615
BROWNE_HCMV_INFECTION_8HR_UP	0.11185	0.790425	0.13356	0.949842	0.09642	0.5119	0.14624	0.805497	0.097069	0.849232	0.95413	0.995512	0.23496	0.867682	0.15594	0.808348	0.38533	0.963269	0.32418	0.891159
BRUNEAU_SEPTATION_VENTRICULAR	0.11408	0.790425	0.93549	0.998929	0.45285	0.820661	0.21466	0.850482	0.41643	0.967117	0.40463	0.915456	0.21211	0.861203	0.34971	0.882472	0.034681	0.94215	0.63117	0.940194
CHARAFE_BREAST_CANCER_BASAL_VS_MESENCHYMAL_UP	0.10326	0.790425	0.34737	0.97965	0.13675	0.583254	0.045299	0.747858	0.42388	0.967117	0.7637	0.973547	0.13087	0.80243	0.31213	0.870442	0.013739	0.94215	0.53458	0.927488
DEURIG_T_CELL_PROLYMPHOCYTIC_LEUKEMIA_UP	0.10385	0.790425	0.021142	0.876285	0.26651	0.719823	0.12883	0.800963	0.48412	0.975291	0.86122	0.983405	0.36235	0.903385	0.081151	0.741073	0.46805	0.969027	0.16385	0.847459
DIRMEIER_LMP1_RESPONSE_LATE_UP	0.10867	0.790425	0.12835	0.949842	0.0029382	0.0796875	0.2595	0.868546	0.065266	0.822927	0.96124	0.996032	0.33996	0.898116	0.29975	0.868862	0.11088	0.94215	0.10821	0.80887
ELVIDGE_HIF1A_AND_HIF2A_TARGETS_DN	0.10499	0.790425	0.63148	0.994992	0.84083	0.944168	0.77472	0.987669	0.70212	0.993755	0.91085	0.9908	0.088232	0.768989	0.15749	0.808348	0.78167	0.98602	0.043942	0.741499
ENK_UV_RESPONSE_EPIDERMIS_UP	0.10496	0.790425	0.14149	0.957615	0.51592	0.843856	0.01428	0.691248	0.742	0.994695	0.82514	0.981056	0.19754	0.846301	0.24151	0.855034	0.95923	0.99725	0.85785	0.977881
FIRESTEIN_CTNNB1_PATHWAY_AND_PROLIFERATION	0.11349	0.790425	0.67604	0.996644	0.57718	0.863982	0.84181	0.994083	0.69875	0.993755	0.20436	0.871618	0.69004	0.964002	0.6554	0.948523	0.56547	0.97075	0.11095	0.80887
FOROUTAN_INTEGRATED_TGFB_EMT_UP	0.11269	0.790425	0.38899	0.980393	0.87163	0.953233	0.98888	0.99991	0.31447	0.947202	0.11203	0.816997	0.46779	0.93041	0.057927	0.715291	0.28242	0.947904	0.034343	0.741499
GAVIN_FOXP3_TARGETS_CLUSTER_T4	0.11433	0.790425	0.19853	0.966794	0.12187	0.559201	0.053632	0.754104	0.0073051	0.549509	0.29952	0.901289	0.36599	0.90376	0.84477	0.977548	0.64324	0.974991	0.15925	0.840437
GOBP_AMINO_ACID_CATABOLIC_PROCESS	0.11277	0.790425	0.61611	0.994221	0.86209	0.950272	0.39263	0.914613	0.013719	0.631175	0.87058	0.983987	0.045981	0.707797	0.34408	0.880896	0.84825	0.990119	0.67245	0.945783
GOBP_AMYLOID_PRECURSOR_PROTEIN_BIOSYNTHETIC_PROCESS	0.11599	0.790425	0.42155	0.980393	0.38769	0.792565	0.41585	0.919371	0.36635	0.961517	0.65315	0.960969	0.76603	0.976455	0.41484	0.902082	0.51918	0.970333	0.78667	0.959916
GOBP_ARP2_3_COMPLEX_MEDIATED_ACTIN_NUCLEATION	0.11606	0.790425	0.9577	0.999786	0.91735	0.967073	0.10049	0.789495	0.81714	0.998381	0.79799	0.978944	0.25088	0.868704	0.38455	0.893081	0.80093	0.987332	0.84924	0.976434
GOBP_B_CELL_HOMEOSTASIS	0.11614	0.790425	0.16276	0.964845	0.07656	0.469493	0.025414	0.720067	0.38016	0.963826	0.27177	0.89195	0.40619	0.916793	0.52408	0.924133	0.3279	0.949782	0.015619	0.692387
GOBP_B_CELL_MEDIATED_IMMUNITY	0.11212	0.790425	0.1215	0.949842	0.00031861	0.0171999	0.10206	0.792093	0.59331	0.987322	0.018777	0.683434	0.049675	0.714267	0.28206	0.861179	0.76765	0.985566	0.071921	0.770496
GOBP_CARBOHYDRATE_TRANSMEMBRANE_TRANSPORT	0.10759	0.790425	0.71513	0.996644	0.71711	0.907574	0.95689	0.99991	0.48719	0.975484	0.21636	0.871619	0.47422	0.93041	0.31803	0.870442	0.20038	0.94215	0.57626	0.932035
GOBP_CELLULAR_GLUCAN_METABOLIC_PROCESS	0.11329	0.790425	0.028715	0.885511	0.33872	0.767399	0.88582	0.99991	0.68221	0.993566	0.12645	0.825193	0.45376	0.927383	0.558	0.928909	0.015709	0.94215	0.38304	0.900841
GOBP_CELLULAR_RESPONSE_TO_ATP	0.10545	0.790425	0.52959	0.99061	0.40986	0.802851	0.4515	0.92745	0.46269	0.972449	0.51416	0.937106	0.673	0.962964	0.90578	0.990317	0.61784	0.974406	0.87283	0.978731
GOBP_CELLULAR_RESPONSE_TO_LIPOPROTEIN_PARTICLE_STIMULUS	0.10445	0.790425	0.95774	0.999786	0.04243	0.361752	0.13793	0.803889	0.2378	0.922603	0.20807	0.871619	0.41166	0.916793	0.28927	0.863156	0.77226	0.985787	0.32645	0.891159
GOBP_CELL_ADHESION_MEDIATED_BY_INTEGRIN	0.11632	0.790425	0.15539	0.964845	0.1546	0.609264	0.035549	0.741858	0.65588	0.991608	0.22451	0.873678	0.87382	0.986889	0.61294	0.938789	0.01446	0.94215	0.21338	0.86548
GOBP_CELL_CYCLE_DNA_REPLICATION_INITIATION	0.11134	0.790425	0.16153	0.964845	0.31202	0.752989	0.8554	0.995484	0.82863	0.998984	0.95522	0.99585	0.009036	0.555983	0.26049	0.860406	0.51222	0.969983	0.035962	0.741499
GOBP_CELL_CYCLE_G1_S_PHASE_TRANSITION	0.11463	0.790425	0.28439	0.975841	0.17038	0.631022	0.10891	0.794871	0.19422	0.901756	0.035866	0.732487	0.83905	0.983528	0.22759	0.846414	0.64012	0.974991	0.71947	0.953467
GOBP_CELL_JUNCTION_ASSEMBLY	0.10765	0.790425	0.90009	0.997416	0.17933	0.640249	0.44686	0.927308	0.8625	0.99996	0.2937	0.901289	0.50599	0.937174	0.082245	0.741073	0.90669	0.993519	0.30878	0.887626
GOBP_CELL_MATRIX_ADHESION	0.10917	0.790425	0.48661	0.987969	0.21805	0.681106	0.95335	0.99991	0.884	0.99996	0.024146	0.69525	0.82095	0.980734	0.13039	0.790958	0.39309	0.963269	0.046608	0.741534
GOBP_CELL_MOTILITY	0.10762	0.790425	0.21696	0.969081	0.010775	0.177204	0.092204	0.786467	0.36524	0.961318	0.26655	0.890141	0.35186	0.901476	0.082366	0.741073	0.099937	0.94215	0.20222	0.864912
GOBP_CELL_PROLIFERATION_INVOLVED_IN_KIDNEY_DEVELOPMENT	0.10884	0.790425	0.98475	0.999979	0.00091062	0.0356069	0.87697	0.99991	0.80218	0.996501	0.54206	0.944835	0.49907	0.935435	0.43773	0.906673	0.92363	0.995032	0.11222	0.809168
GOBP_CELL_SUBSTRATE_ADHESION	0.10471	0.790425	0.29762	0.975841	0.57069	0.862305	0.5971	0.953193	0.77524	0.996271	0.16372	0.855296	0.84985	0.984063	0.12588	0.784963	0.63628	0.974736	0.036895	0.741499
GOBP_CELL_SUBSTRATE_JUNCTION_ORGANIZATION	0.11064	0.790425	0.84398	0.996644	0.0086675	0.157558	0.61517	0.956611	0.88208	0.99996	0.017963	0.680569	0.45026	0.927233	0.083417	0.741073	0.96841	0.998012	0.11401	0.809506
GOBP_CHOLESTEROL_CATABOLIC_PROCESS	0.10688	0.790425	0.010347	0.785026	0.45425	0.821069	0.0099934	0.66241	0.67533	0.993124	0.0088027	0.646045	0.25382	0.868704	0.12868	0.790478	0.06169	0.94215	0.31084	0.88771
GOBP_CONVERGENT_EXTENSION_INVOLVED_IN_ORGANOGENESIS	0.11443	0.790425	0.67251	0.996644	0.1695	0.629604	0.32671	0.888633	0.78306	0.996385	0.76679	0.975117	0.12516	0.800988	0.67893	0.952022	0.69856	0.980566	0.46901	0.917516
GOBP_CORONARY_VASCULATURE_DEVELOPMENT	0.11225	0.790425	0.39232	0.980393	0.068477	0.446645	0.040167	0.747858	0.84448	0.999612	0.82449	0.981056	0.072657	0.756095	0.013009	0.567308	0.059786	0.94215	0.30103	0.887626
GOBP_CYTOSOLIC_TRANSPORT	0.10497	0.790425	0.53594	0.99061	0.15572	0.610136	0.24991	0.863963	0.78351	0.996385	0.50436	0.936735	0.54444	0.941181	0.24408	0.855034	0.2478	0.947621	0.96884	0.993616
GOBP_DNA_LIGATION	0.11022	0.790425	0.3972	0.980393	0.64811	0.887011	0.90723	0.99991	0.15522	0.897644	0.41264	0.91747	0.4445	0.925126	0.26141	0.860538	0.18454	0.94215	0.93691	0.99083
GOBP_DNA_UNWINDING_INVOLVED_IN_DNA_REPLICATION	0.11663	0.790425	0.53173	0.99061	0.79347	0.931064	0.97848	0.99991	0.72439	0.993755	0.72842	0.970548	0.083628	0.765144	0.27155	0.860538	0.93749	0.995153	0.20869	0.86548
GOBP_ENDOSOMAL_VESICLE_FUSION	0.11579	0.790425	0.32939	0.975841	0.69325	0.899293	0.56741	0.948281	0.063515	0.822927	0.61385	0.956607	0.60142	0.950989	0.59984	0.935618	0.49562	0.969027	0.61183	0.937994
GOBP_ERBB_SIGNALING_PATHWAY	0.11214	0.790425	0.097736	0.946312	0.25923	0.714111	0.0010165	0.567967	0.19037	0.901756	0.97832	0.996841	0.028226	0.6814	0.00081205	0.348671	0.21003	0.942695	0.76581	0.956307
GOBP_ESTABLISHMENT_OF_EPITHELIAL_CELL_POLARITY	0.11288	0.790425	0.65892	0.996644	0.83518	0.942804	0.93773	0.99991	0.65697	0.991608	0.84074	0.982668	0.77337	0.978043	0.62739	0.940919	0.32946	0.949782	0.082774	0.788997
GOBP_ESTROUS_CYCLE	0.11251	0.790425	0.13747	0.953735	0.10093	0.523992	0.37354	0.909024	0.36702	0.96214	0.061402	0.769532	0.050452	0.714267	0.37894	0.892204	0.50659	0.969197	0.30884	0.887626
GOBP_EXCITATORY_CHEMICAL_SYNAPTIC_TRANSMISSION	0.10801	0.790425	0.16191	0.964845	0.13176	0.575292	0.59306	0.952983	0.87243	0.99996	0.36947	0.909962	0.040678	0.701203	0.086376	0.743869	0.38297	0.962605	0.29667	0.887626
GOBP_FOREBRAIN_RADIAL_GLIAL_CELL_DIFFERENTIATION	0.1075	0.790425	0.55041	0.99105	0.53888	0.851894	0.23684	0.857126	0.11921	0.863935	0.84106	0.982668	0.15967	0.825114	0.32148	0.871425	0.60006	0.974406	0.92008	0.987914
GOBP_GLYCEROPHOSPHOLIPID_METABOLIC_PROCESS	0.10374	0.790425	0.91239	0.997416	0.91049	0.964693	0.6384	0.962702	0.71377	0.993755	0.37473	0.913065	0.11479	0.791589	0.11541	0.776331	0.13271	0.94215	0.30385	0.887626
GOBP_GRANULOCYTE_DIFFERENTIATION	0.10861	0.790425	0.7035	0.996644	0.18197	0.642658	0.96937	0.99991	0.53266	0.977897	0.61259	0.956607	0.26724	0.875053	0.82038	0.974191	0.028183	0.94215	0.032042	0.741499
GOBP_G_PROTEIN_COUPLED_ACETYLCHOLINE_RECEPTOR_SIGNALING_PATHWAY	0.11637	0.790425	0.87591	0.997333	0.97634	0.988548	0.12168	0.800963	0.51862	0.976229	0.66258	0.960969	0.077985	0.759823	0.27287	0.860538	0.8467	0.990119	0.023422	0.721157
GOBP_HISTONE_H2A_ACETYLATION	0.11382	0.790425	0.47462	0.987799	0.13237	0.575882	0.11296	0.795489	0.63424	0.990911	0.41399	0.91747	0.60778	0.952017	0.71417	0.955752	0.29385	0.947904	0.75732	0.956307
GOBP_HYDROGEN_PEROXIDE_CATABOLIC_PROCESS	0.10731	0.790425	0.25034	0.969081	0.54432	0.854108	0.32639	0.888633	0.40965	0.966593	0.38243	0.913273	0.7447	0.972824	0.30245	0.870195	0.87298	0.992485	0.76269	0.956307
GOBP_INFLAMMASOME_COMPLEX_ASSEMBLY	0.11252	0.790425	0.73942	0.996644	0.91097	0.964693	0.14535	0.805497	0.037644	0.763309	0.70197	0.966876	0.68975	0.964002	0.86843	0.982749	0.93139	0.995153	0.76796	0.956378
GOBP_INNER_EAR_RECEPTOR_CELL_DEVELOPMENT	0.10726	0.790425	0.91401	0.997416	0.68445	0.895594	0.82674	0.993088	0.85369	0.999612	0.17051	0.857923	0.2293	0.867682	0.21292	0.835838	0.60527	0.974406	0.029691	0.736539
GOBP_INTERLEUKIN_8_PRODUCTION	0.11623	0.790425	0.17964	0.966794	0.27614	0.728307	0.2429	0.860091	0.65708	0.991608	0.99382	0.99883	0.80211	0.979875	0.71886	0.956244	0.084841	0.94215	0.296	0.887626
GOBP_INTRACILIARY_TRANSPORT	0.11306	0.790425	0.9395	0.999087	0.034899	0.330986	0.79661	0.988802	0.58105	0.986149	0.42551	0.919108	0.30584	0.889279	0.34611	0.881413	0.47052	0.969027	0.0049333	0.635083
GOBP_IRON_ION_IMPORT_ACROSS_PLASMA_MEMBRANE	0.10606	0.790425	0.54124	0.99061	0.14077	0.588962	0.69207	0.971219	0.9722	0.99996	0.087487	0.796702	0.38052	0.908444	0.10249	0.760161	0.060617	0.94215	0.48196	0.920488
GOBP_LATE_ENDOSOME_TO_VACUOLE_TRANSPORT	0.11585	0.790425	0.31659	0.975841	0.84491	0.945492	0.33469	0.891674	0.38425	0.964252	0.73607	0.972434	0.013842	0.588027	0.087805	0.745111	0.62953	0.974572	0.20368	0.86548
GOBP_LEUKOCYTE_APOPTOTIC_PROCESS	0.11019	0.790425	0.078134	0.94418	0.00038288	0.0190935	0.17628	0.822725	0.87293	0.99996	0.96991	0.996553	0.88403	0.98755	0.66587	0.949228	0.25429	0.947904	0.40992	0.906602
GOBP_LEUKOCYTE_MEDIATED_IMMUNITY	0.1107	0.790425	0.63631	0.995442	0.00076733	0.0318757	0.40612	0.917231	0.94173	0.99996	0.22775	0.875079	0.0068546	0.550193	0.23135	0.850347	0.56327	0.97075	0.64316	0.940537
GOBP_LOCOMOTORY_BEHAVIOR	0.10713	0.790425	0.25713	0.969081	0.17391	0.635062	0.56056	0.946886	0.52508	0.976229	0.026171	0.698257	0.23175	0.867682	0.16113	0.81091	0.93178	0.995153	0.38046	0.900841
GOBP_MALE_MEIOTIC_NUCLEAR_DIVISION	0.11217	0.790425	0.63222	0.994992	0.4924	0.835873	0.75264	0.98515	0.081167	0.832001	0.050105	0.761501	0.11081	0.791204	0.59147	0.935291	0.98291	0.999248	0.010733	0.675938
GOBP_METANEPHRIC_GLOMERULUS_VASCULATURE_DEVELOPMENT	0.10541	0.790425	0.44626	0.983411	0.18592	0.647465	0.29722	0.882212	0.72967	0.993755	0.27329	0.8922	0.014331	0.588115	0.43937	0.907148	0.61131	0.974406	0.013536	0.692387
GOBP_MITOTIC_G2_DNA_DAMAGE_CHECKPOINT_SIGNALING	0.10583	0.790425	0.41037	0.980393	0.056287	0.410577	0.22958	0.854498	0.023731	0.683778	0.1276	0.828564	0.34513	0.898935	0.68067	0.952048	0.89708	0.993519	0.33732	0.891159
GOBP_MONOCARBOXYLIC_ACID_BIOSYNTHETIC_PROCESS	0.11118	0.790425	0.43814	0.983411	0.44931	0.819622	0.061654	0.754454	0.12408	0.867715	0.19242	0.86591	0.51025	0.938013	0.37555	0.890722	0.48744	0.969027	0.043132	0.741499
GOBP_MONOCARBOXYLIC_ACID_METABOLIC_PROCESS	0.11504	0.790425	0.36892	0.980393	0.66811	0.892756	0.15147	0.812777	0.17123	0.897644	0.046879	0.754903	0.12557	0.800988	0.073601	0.732341	0.40421	0.964341	0.27639	0.8828
GOBP_MULTINUCLEAR_OSTEOCLAST_DIFFERENTIATION	0.10689	0.790425	0.40867	0.980393	0.1345	0.579031	0.047578	0.747858	0.35868	0.960351	0.53645	0.943153	0.7722	0.978043	0.60232	0.93595	0.0011819	0.94215	0.39439	0.902994
GOBP_MUSCLE_HYPERTROPHY	0.11412	0.790425	0.52868	0.99061	0.10212	0.525829	0.094833	0.786467	0.016926	0.641336	0.32368	0.904566	0.0030508	0.524114	0.13707	0.79471	0.053789	0.94215	0.93173	0.990629
GOBP_MYOTUBE_DIFFERENTIATION_INVOLVED_IN_SKELETAL_MUSCLE_REGENERATION	0.1121	0.790425	0.28141	0.975841	0.34527	0.771662	0.34261	0.896388	0.16189	0.897644	0.25	0.883101	0.4364	0.921831	0.4285	0.905094	0.75551	0.985566	0.32007	0.890165
GOBP_NEGATIVE_REGULATION_BY_HOST_OF_VIRAL_PROCESS	0.11604	0.790425	0.19573	0.966794	0.63592	0.883554	0.48747	0.935975	0.76728	0.996209	0.98322	0.996939	0.63698	0.95809	0.14091	0.800338	0.967	0.997626	0.097244	0.798762
GOBP_NEGATIVE_REGULATION_OF_AMINO_ACID_TRANSPORT	0.10395	0.790425	0.43823	0.983411	0.014819	0.211053	0.016133	0.700046	0.17128	0.897644	0.12885	0.830336	0.56268	0.945156	0.49601	0.917653	0.039016	0.94215	0.02594	0.726662
GOBP_NEGATIVE_REGULATION_OF_DNA_RECOMBINATION	0.11546	0.790425	0.37674	0.980393	0.0181	0.234968	0.12635	0.800963	0.66888	0.99257	0.38487	0.913273	0.074301	0.757143	0.1054	0.764962	0.061107	0.94215	0.20427	0.86548
GOBP_NEGATIVE_REGULATION_OF_ERBB_SIGNALING_PATHWAY	0.11063	0.790425	0.022123	0.876285	0.44118	0.816255	0.069859	0.759783	0.48919	0.975484	0.83955	0.982668	0.9228	0.992597	0.43524	0.906673	0.81618	0.989671	0.25374	0.877174
GOBP_NEGATIVE_REGULATION_OF_LEUKOCYTE_MEDIATED_IMMUNITY	0.10454	0.790425	0.32896	0.975841	0.070578	0.451802	0.72222	0.977828	0.983	0.99996	0.59855	0.954588	0.19554	0.845582	0.014153	0.572994	0.9623	0.99725	0.87633	0.979289
GOBP_NEGATIVE_REGULATION_OF_LIPID_METABOLIC_PROCESS	0.11253	0.790425	0.40804	0.980393	0.061069	0.422332	0.14157	0.804284	0.083696	0.836301	0.18322	0.864617	0.010394	0.566818	0.24832	0.857668	0.23033	0.942695	0.21361	0.86548
GOBP_NEGATIVE_REGULATION_OF_NOTCH_SIGNALING_PATHWAY	0.1159	0.790425	0.36336	0.980393	0.74268	0.914759	0.12723	0.800963	0.65026	0.991534	0.50811	0.936735	0.25181	0.868704	0.15966	0.808348	0.39703	0.963269	0.3159	0.888743
GOBP_NEGATIVE_REGULATION_OF_POST_TRANSCRIPTIONAL_GENE_SILENCING	0.1072	0.790425	0.70788	0.996644	0.011717	0.185473	0.023316	0.720067	0.17699	0.898024	0.63137	0.9607	0.48586	0.932562	0.40191	0.896917	0.68555	0.979834	0.12799	0.819584
GOBP_NEGATIVE_REGULATION_OF_REGULATORY_T_CELL_DIFFERENTIATION	0.10681	0.790425	0.10205	0.946312	0.0042011	0.101696	0.61919	0.957182	0.7522	0.995905	0.1862	0.865228	0.67575	0.962964	0.92719	0.993816	0.043955	0.94215	0.051799	0.752619
GOBP_NEGATIVE_REGULATION_OF_RHO_PROTEIN_SIGNAL_TRANSDUCTION	0.10494	0.790425	0.46271	0.985713	0.29037	0.739038	0.97648	0.99991	0.79399	0.996501	0.35693	0.907289	0.45156	0.927233	0.81574	0.974003	0.99996	0.99999	0.20656	0.86548
GOBP_NEGATIVE_REGULATION_OF_TRANSMEMBRANE_TRANSPORT	0.11366	0.790425	0.66645	0.996644	0.24087	0.698498	0.69698	0.972667	0.56579	0.985444	0.59471	0.954227	0.46369	0.929696	0.97669	0.997575	0.12799	0.94215	0.54282	0.927873
GOBP_NEGATIVE_REGULATION_OF_UBIQUITIN_DEPENDENT_PROTEIN_CATABOLIC_PROCESS	0.10723	0.790425	0.29975	0.975841	0.79041	0.930197	0.37329	0.909024	0.23909	0.923173	0.3451	0.904566	0.47456	0.93041	0.23631	0.855034	0.74522	0.985213	0.26521	0.88206
GOBP_NEURON_MIGRATION	0.11388	0.790425	0.55516	0.99105	0.71126	0.905818	0.16554	0.81859	0.65909	0.991608	0.17315	0.859667	0.35614	0.903222	0.96908	0.996551	0.38554	0.963269	0.79548	0.962264
GOBP_NEUTROPHIL_DEGRANULATION	0.11289	0.790425	0.47094	0.986877	0.23345	0.693598	0.068967	0.759783	0.62334	0.988963	0.0078384	0.630572	0.55733	0.945121	0.99854	0.99999	0.036098	0.94215	0.90433	0.984458
GOBP_NEUTROPHIL_EXTRAVASATION	0.11091	0.790425	0.24153	0.969081	0.0056053	0.120512	0.7377	0.982006	0.458	0.972111	0.34335	0.904566	0.97407	0.997681	0.11717	0.776664	0.070508	0.94215	0.0021431	0.601153
GOBP_NUCLEAR_TRANSCRIBED_MRNA_CATABOLIC_PROCESS_DEADENYLATION_INDEPENDENT_DECAY	0.11463	0.790425	0.4837	0.987799	0.17997	0.640517	0.8607	0.995627	0.96635	0.99996	0.909	0.99051	0.95338	0.995089	0.41593	0.902245	0.40638	0.964341	0.088601	0.794889
GOBP_NUCLEOBASE_CONTAINING_SMALL_MOLECULE_BIOSYNTHETIC_PROCESS	0.11657	0.790425	0.92989	0.998624	0.064302	0.432709	0.96592	0.99991	0.056209	0.811552	0.19537	0.865971	0.43652	0.921831	0.66875	0.949629	0.2596	0.947904	0.82175	0.970587
GOBP_OLIGOSACCHARIDE_BIOSYNTHETIC_PROCESS	0.11396	0.790425	0.01539	0.876285	0.30387	0.748343	0.01156	0.682519	0.18776	0.901756	0.43315	0.919662	0.38839	0.910182	0.17924	0.822479	0.44063	0.967209	0.77275	0.957155
GOBP_PEPTIDYL_TYROSINE_DEPHOSPHORYLATION_INVOLVED_IN_INACTIVATION_OF_PROTEIN_KINASE_ACTIVITY	0.10903	0.790425	0.024743	0.876285	0.82895	0.942014	0.26189	0.868546	0.33588	0.95379	0.36258	0.90929	0.97604	0.997701	0.84735	0.978241	0.45726	0.968676	0.27847	0.882921
GOBP_PERIPHERAL_NERVOUS_SYSTEM_DEVELOPMENT	0.10629	0.790425	0.03098	0.885511	0.24876	0.703761	0.89898	0.99991	0.2029	0.908499	0.054005	0.765958	0.53114	0.939435	0.49927	0.918389	0.95328	0.996462	0.80644	0.964732
GOBP_PORPHYRIN_CONTAINING_COMPOUND_METABOLIC_PROCESS	0.10964	0.790425	0.59457	0.994221	0.86554	0.951054	0.060454	0.754454	0.0071851	0.549509	0.73844	0.972434	0.28696	0.884893	0.023321	0.629858	0.23682	0.942695	0.38731	0.901569
GOBP_POSITIVE_REGULATION_OF_DEOXYRIBONUCLEASE_ACTIVITY	0.11587	0.790425	0.78895	0.996644	0.19237	0.654038	0.85985	0.995518	0.9607	0.99996	0.6119	0.956607	0.18051	0.839544	0.208	0.835538	0.36234	0.955179	0.13191	0.821611
GOBP_POSITIVE_REGULATION_OF_DNA_BINDING_TRANSCRIPTION_FACTOR_ACTIVITY	0.1129	0.790425	0.23211	0.969081	0.76492	0.922905	0.6264	0.959029	0.82609	0.998984	0.58144	0.951596	0.59811	0.950989	0.56816	0.929299	0.053608	0.94215	0.79448	0.962264
GOBP_POSITIVE_REGULATION_OF_DOPAMINE_RECEPTOR_SIGNALING_PATHWAY	0.10978	0.790425	0.15203	0.964845	0.43949	0.815442	0.48668	0.935975	0.60721	0.988556	0.21656	0.871619	0.11956	0.797988	0.60178	0.93595	0.76577	0.985566	0.61149	0.937994
GOBP_POSITIVE_REGULATION_OF_DOUBLE_STRAND_BREAK_REPAIR_VIA_HOMOLOGOUS_RECOMBINATION	0.11012	0.790425	0.2014	0.966794	0.045238	0.371803	0.13138	0.800963	0.59358	0.987394	0.14975	0.843848	0.63316	0.957529	0.72852	0.958775	0.091901	0.94215	0.59976	0.937736
GOBP_POSITIVE_REGULATION_OF_GROWTH	0.11512	0.790425	0.752	0.996644	0.74592	0.915641	0.042174	0.747858	0.087649	0.846881	0.62058	0.958193	0.49196	0.934321	0.19334	0.829948	0.16826	0.94215	0.64362	0.940537
GOBP_POSITIVE_REGULATION_OF_INTERFERON_BETA_PRODUCTION	0.11162	0.790425	0.14708	0.962966	0.49487	0.835883	0.39858	0.915654	0.70561	0.993755	0.67282	0.962317	0.16368	0.828025	0.98695	0.999478	0.57013	0.97075	0.013655	0.692387
GOBP_POSITIVE_REGULATION_OF_MAST_CELL_ACTIVATION_INVOLVED_IN_IMMUNE_RESPONSE	0.10721	0.790425	0.85345	0.996644	0.0054208	0.11818	0.14193	0.804284	0.4317	0.967951	0.34613	0.905148	0.0091664	0.555983	0.27463	0.860538	0.35276	0.953331	0.30869	0.887626
GOBP_POSITIVE_REGULATION_OF_MITOCHONDRIAL_FISSION	0.11007	0.790425	0.02046	0.876285	0.56549	0.861447	0.3438	0.896388	0.10049	0.852947	0.54615	0.944923	0.86031	0.986152	0.024489	0.629858	0.41715	0.965064	0.87503	0.979078
GOBP_POSITIVE_REGULATION_OF_MRNA_PROCESSING	0.10344	0.790425	0.65169	0.996644	0.75489	0.91931	0.70923	0.976381	0.7283	0.993755	0.5473	0.944923	0.70113	0.966598	0.57983	0.932057	0.86718	0.992443	0.53361	0.927488
GOBP_POSITIVE_REGULATION_OF_NEURAL_PRECURSOR_CELL_PROLIFERATION	0.11007	0.790425	0.99775	0.999979	0.9729	0.986651	0.12773	0.800963	0.38759	0.964357	0.56818	0.947175	0.45695	0.927849	0.21428	0.835884	0.34576	0.949782	0.77397	0.957183
GOBP_POSITIVE_REGULATION_OF_NEUROGENESIS	0.11108	0.790425	0.67799	0.996644	0.23333	0.693598	0.0040655	0.627866	0.015703	0.641336	0.81677	0.980415	0.58303	0.948602	0.58803	0.934434	0.62662	0.974572	0.99642	0.999611
GOBP_POSITIVE_REGULATION_OF_NEURON_DEATH	0.11363	0.790425	0.34531	0.979404	0.48588	0.832181	0.09435	0.786467	0.51922	0.976229	0.2485	0.881281	0.42506	0.918826	0.10388	0.761662	0.25344	0.947904	0.31072	0.88771
GOBP_POSITIVE_REGULATION_OF_OLIGODENDROCYTE_DIFFERENTIATION	0.10784	0.790425	0.10437	0.946312	0.014922	0.2115	0.66118	0.966648	0.67205	0.992696	0.35569	0.906925	0.38776	0.910182	0.82695	0.975201	0.73976	0.984956	0.48855	0.923166
GOBP_POSITIVE_REGULATION_OF_PEPTIDYL_THREONINE_PHOSPHORYLATION	0.10634	0.790425	0.85551	0.996644	0.72867	0.911306	0.21807	0.850482	0.38546	0.964255	0.92274	0.992507	0.81753	0.980734	0.59642	0.935384	0.1497	0.94215	0.038634	0.741499
GOBP_POSITIVE_REGULATION_OF_PEROXISOME_PROLIFERATOR_ACTIVATED_RECEPTOR_SIGNALING_PATHWAY	0.10574	0.790425	0.55372	0.99105	0.38172	0.78865	0.4458	0.927308	0.62979	0.990911	0.94704	0.994663	0.82042	0.980734	0.89713	0.989607	0.47571	0.969027	0.76164	0.956307
GOBP_POSITIVE_REGULATION_OF_PROTEIN_LOCALIZATION_TO_NUCLEUS	0.10371	0.790425	0.054792	0.919684	0.21593	0.677409	0.96451	0.99991	0.17886	0.8981	0.20959	0.871619	0.48043	0.930967	0.442	0.907338	0.68132	0.97872	0.10879	0.80887
GOBP_POSITIVE_REGULATION_OF_SYNAPTIC_TRANSMISSION_GABAERGIC	0.1038	0.790425	0.078818	0.94418	0.17147	0.631841	0.93223	0.99991	0.9916	0.99996	0.93038	0.993527	0.29912	0.886976	0.0015282	0.398523	0.92802	0.995153	0.59052	0.9356
GOBP_POSITIVE_REGULATION_OF_TRANSFERASE_ACTIVITY	0.10606	0.790425	0.79239	0.996644	0.21667	0.67879	0.25626	0.867373	0.63683	0.990911	0.7539	0.972434	0.84143	0.983733	0.93478	0.994257	0.28391	0.947904	0.045152	0.741499
GOBP_POSITIVE_REGULATION_OF_VASCULAR_PERMEABILITY	0.11629	0.790425	0.82794	0.996644	0.44653	0.81888	0.047739	0.747858	0.008518	0.563613	0.40602	0.915456	0.12728	0.800988	0.065841	0.721121	0.10184	0.94215	0.0339	0.741499
GOBP_POST_EMBRYONIC_ANIMAL_ORGAN_MORPHOGENESIS	0.11601	0.790425	0.46872	0.986698	0.28795	0.737301	0.46472	0.9313	0.60946	0.988556	0.23066	0.877096	0.33949	0.898116	0.73827	0.961602	0.76972	0.985566	0.35787	0.895556
GOBP_POST_EMBRYONIC_EYE_MORPHOGENESIS	0.10578	0.790425	0.53408	0.99061	0.48537	0.832119	0.38147	0.910101	0.76076	0.99611	0.030356	0.714092	0.52781	0.939435	0.48448	0.915992	0.51362	0.970191	0.85876	0.978055
GOBP_PROGESTERONE_RECEPTOR_SIGNALING_PATHWAY	0.11001	0.790425	0.64023	0.9961	0.63133	0.882005	0.99301	0.99991	0.66714	0.992105	0.97327	0.996841	0.23017	0.867682	0.018909	0.607885	0.33172	0.949782	0.074912	0.778878
GOBP_PROTEIN_LOCALIZATION_TO_VACUOLE	0.10937	0.790425	0.41777	0.980393	0.66216	0.89025	0.88572	0.99991	0.17063	0.897644	0.73958	0.972434	0.34224	0.898596	0.94928	0.994568	0.43199	0.966913	0.77249	0.957155
GOBP_PROTEIN_NITROSYLATION	0.10724	0.790425	0.61209	0.994221	0.88897	0.958583	0.7798	0.988228	0.98806	0.99996	0.41965	0.91747	0.27585	0.878026	0.19822	0.832478	0.9486	0.99604	0.27817	0.8828
GOBP_PROTEIN_TARGETING_TO_LYSOSOME	0.10651	0.790425	0.35361	0.980393	0.71419	0.907005	0.40926	0.918257	0.43805	0.969501	0.59521	0.95434	0.47947	0.93041	0.93088	0.994057	0.32199	0.949782	0.85054	0.977127
GOBP_PURINE_DEOXYRIBONUCLEOTIDE_METABOLIC_PROCESS	0.10482	0.790425	0.28442	0.975841	0.38417	0.789637	0.90889	0.99991	0.84114	0.999118	0.22696	0.875079	0.007418	0.550193	0.47822	0.914266	0.090838	0.94215	0.043186	0.741499
GOBP_PYRIMIDINE_CONTAINING_COMPOUND_SALVAGE	0.10367	0.790425	0.86435	0.997333	0.19185	0.653829	0.64059	0.963567	0.073647	0.825258	0.027815	0.705961	0.75715	0.974795	0.62433	0.940919	0.63046	0.974572	0.58715	0.934775
GOBP_PYRIMIDINE_DEOXYRIBONUCLEOTIDE_METABOLIC_PROCESS	0.11146	0.790425	0.98365	0.999979	0.45743	0.821188	0.28608	0.878693	0.93866	0.99996	0.16435	0.855296	0.69787	0.96564	0.51201	0.91989	0.057934	0.94215	0.62713	0.93922
GOBP_RAS_PROTEIN_SIGNAL_TRANSDUCTION	0.10312	0.790425	0.6584	0.996644	0.15516	0.609611	0.85604	0.995484	0.7226	0.993755	0.025755	0.698257	0.62122	0.955084	0.80126	0.971736	0.71078	0.982131	0.82982	0.972658
GOBP_REGULATED_EXOCYTOSIS	0.11322	0.790425	0.80742	0.996644	0.63382	0.882839	0.94799	0.99991	0.89292	0.99996	0.26205	0.889015	0.039358	0.700778	0.22125	0.840006	0.88215	0.993519	0.22029	0.86684
GOBP_REGULATION_OF_ANATOMICAL_STRUCTURE_SIZE	0.10876	0.790425	0.49574	0.989624	0.4266	0.809545	0.14638	0.805497	0.08455	0.841986	0.50423	0.936735	0.085095	0.767094	0.7892	0.969055	0.68989	0.980547	0.64643	0.940594
GOBP_REGULATION_OF_AXON_DIAMETER	0.10702	0.790425	0.1177	0.948573	0.51894	0.844538	0.73428	0.98167	0.91162	0.99996	0.42298	0.919056	0.69563	0.965311	0.99572	0.999905	0.37082	0.956148	0.22754	0.86684
GOBP_REGULATION_OF_CALCIDIOL_1_MONOOXYGENASE_ACTIVITY	0.10966	0.790425	0.1138	0.946312	0.32632	0.759003	0.38746	0.913503	0.90572	0.99996	0.91837	0.991985	0.052499	0.717751	0.027187	0.648333	0.25533	0.947904	0.56298	0.929401
GOBP_REGULATION_OF_CAMP_MEDIATED_SIGNALING	0.10931	0.790425	0.22679	0.969081	0.91578	0.966777	0.52004	0.939194	0.12447	0.867715	0.54718	0.944923	0.37367	0.906403	0.1199	0.780676	0.47519	0.969027	0.20814	0.86548
GOBP_REGULATION_OF_CANONICAL_WNT_SIGNALING_PATHWAY	0.11297	0.790425	0.52942	0.99061	0.5825	0.865625	0.59685	0.953193	0.93899	0.99996	0.57438	0.948443	0.32658	0.8971	0.23252	0.850492	0.74423	0.985213	0.15499	0.838197
GOBP_REGULATION_OF_CELLULAR_CARBOHYDRATE_METABOLIC_PROCESS	0.1159	0.790425	0.17075	0.965294	0.20904	0.670137	0.66108	0.966648	0.7092	0.993755	0.32485	0.904566	0.3539	0.901936	0.24807	0.857668	0.58083	0.97075	0.014103	0.692387
GOBP_REGULATION_OF_CELL_PROLIFERATION_INVOLVED_IN_KIDNEY_DEVELOPMENT	0.10801	0.790425	0.83147	0.996644	0.00010099	0.00743476	0.81758	0.992654	0.75116	0.995905	0.7141	0.967986	0.58974	0.949664	0.21443	0.836277	0.92768	0.995153	0.068958	0.770496
GOBP_REGULATION_OF_CYSTEINE_TYPE_ENDOPEPTIDASE_ACTIVITY_INVOLVED_IN_APOPTOTIC_SIGNALING_PATHWAY	0.10865	0.790425	0.48682	0.987969	0.026664	0.292153	0.81102	0.991469	0.99977	0.99996	0.47651	0.931191	0.54598	0.941765	0.14011	0.798914	0.20015	0.94215	0.045589	0.741499
GOBP_REGULATION_OF_DEFENSE_RESPONSE_TO_VIRUS_BY_HOST	0.11471	0.790425	0.77666	0.996644	0.49377	0.835873	0.5059	0.937482	0.49516	0.975915	0.90886	0.99051	0.28104	0.88121	0.25562	0.858529	0.30727	0.949782	0.19893	0.862773
GOBP_REGULATION_OF_DNA_LIGATION	0.11352	0.790425	0.37518	0.980393	0.23103	0.69206	0.99367	0.99991	0.0082658	0.558122	0.58408	0.951762	0.28917	0.884893	0.17074	0.818051	0.34836	0.949782	0.62558	0.93922
GOBP_REGULATION_OF_FATTY_ACID_METABOLIC_PROCESS	0.11178	0.790425	0.4094	0.980393	0.72265	0.909672	0.36656	0.905748	0.2779	0.935712	0.62931	0.9607	0.029328	0.682831	0.51201	0.91989	0.019884	0.94215	0.6443	0.940537
GOBP_REGULATION_OF_GENE_EXPRESSION_BY_GENOMIC_IMPRINTING	0.11583	0.790425	0.92448	0.998187	0.34063	0.76853	0.4032	0.916658	0.35029	0.958657	0.25373	0.884852	0.79119	0.97951	0.49914	0.918378	0.38437	0.963269	0.32148	0.890247
GOBP_REGULATION_OF_MEIOTIC_CELL_CYCLE_PHASE_TRANSITION	0.1092	0.790425	0.61414	0.994221	0.072895	0.458845	0.48622	0.935881	0.78123	0.996385	0.60794	0.955883	0.80568	0.979883	0.98886	0.999478	0.93742	0.995153	0.35044	0.895187
GOBP_REGULATION_OF_MIRNA_TRANSCRIPTION	0.11149	0.790425	0.55882	0.99205	0.0040304	0.0988348	0.21129	0.849406	0.12368	0.867715	0.023686	0.69525	0.3065	0.889489	0.65934	0.948547	0.32356	0.949782	0.1568	0.839549
GOBP_REGULATION_OF_MITOTIC_CELL_CYCLE_PHASE_TRANSITION	0.10814	0.790425	0.25254	0.969081	0.09924	0.518616	0.12092	0.800539	0.0040254	0.548145	0.32363	0.904566	0.35304	0.90173	0.18444	0.824453	0.82474	0.989671	0.78707	0.960136
GOBP_REGULATION_OF_NUCLEAR_CELL_CYCLE_DNA_REPLICATION	0.10423	0.790425	0.52951	0.99061	0.037523	0.341584	0.32344	0.887406	0.60744	0.988556	0.21148	0.871619	0.39542	0.914816	0.74058	0.962118	0.48707	0.969027	0.27708	0.8828
GOBP_REGULATION_OF_ODONTOGENESIS_OF_DENTIN_CONTAINING_TOOTH	0.10955	0.790425	0.55667	0.99105	0.17313	0.633926	0.66914	0.968768	0.4114	0.966593	0.10137	0.805865	0.9856	0.999079	0.58412	0.933391	0.95233	0.996268	0.30208	0.887626
GOBP_REGULATION_OF_PHOSPHORYLATION	0.11641	0.790425	0.8151	0.996644	0.1441	0.594103	0.092459	0.786467	0.59115	0.986804	0.71002	0.96781	0.83784	0.983479	0.54527	0.927299	0.21851	0.942695	0.018794	0.708108
GOBP_REGULATION_OF_POLYSACCHARIDE_METABOLIC_PROCESS	0.10716	0.790425	0.13877	0.956152	0.51365	0.843619	0.78844	0.988453	0.26397	0.929745	0.032387	0.730341	0.54042	0.941171	0.74055	0.962118	0.18325	0.94215	0.021018	0.718689
GOBP_REGULATION_OF_RESPONSE_TO_STRESS	0.1166	0.790425	0.060897	0.924514	0.00050954	0.0235455	0.11289	0.795489	0.73857	0.994046	0.061948	0.769532	0.03772	0.694568	0.14212	0.800997	0.098191	0.94215	0.016556	0.7011
GOBP_REGULATION_OF_RESTING_MEMBRANE_POTENTIAL	0.1155	0.790425	0.12159	0.949842	0.79404	0.931296	0.96334	0.99991	0.69324	0.993755	0.62023	0.958193	0.94466	0.994305	0.38499	0.893081	0.087657	0.94215	0.7493	0.955376
GOBP_REGULATION_OF_RNA_BINDING	0.10698	0.790425	0.73068	0.996644	0.50263	0.838887	0.27525	0.876067	0.36797	0.962222	0.20094	0.869351	0.46638	0.93041	0.5977	0.935384	0.44679	0.967983	0.61064	0.937994
GOBP_REGULATION_OF_TETRAPYRROLE_METABOLIC_PROCESS	0.10949	0.790425	0.4468	0.983411	0.69806	0.900749	0.35395	0.902203	0.11856	0.863935	0.71142	0.96781	0.82308	0.98117	0.68852	0.952048	0.38537	0.963269	0.62926	0.939397
GOBP_REGULATION_OF_TRANSCRIPTION_BY_RNA_POLYMERASE_III	0.11158	0.790425	0.39181	0.980393	0.28763	0.73673	0.38881	0.913565	0.75557	0.99605	0.52289	0.939483	0.49664	0.934994	0.69513	0.952435	0.74671	0.985229	0.27592	0.8828
GOBP_REGULATION_OF_TRANSLATION_AT_SYNAPSE	0.10983	0.790425	0.45826	0.983706	0.49736	0.836183	0.38946	0.913565	0.74056	0.994333	0.30134	0.902546	0.75417	0.974094	0.88412	0.986921	0.7309	0.984146	0.068869	0.770496
GOBP_REGULATION_OF_UBIQUITIN_DEPENDENT_PROTEIN_CATABOLIC_PROCESS	0.10741	0.790425	0.91781	0.997416	0.16913	0.628732	0.84747	0.994083	0.62195	0.988963	0.11729	0.824507	0.21721	0.865579	0.22937	0.847283	0.6699	0.977553	0.20317	0.86548
GOBP_REGULATION_OF_VASCULAR_PERMEABILITY	0.11093	0.790425	0.7656	0.996644	0.85701	0.948815	0.2892	0.879149	0.059488	0.815489	0.8763	0.985206	0.050556	0.714267	0.031803	0.671039	0.37353	0.95638	0.30545	0.887626
GOBP_RENAL_TUBULAR_SECRETION	0.11239	0.790425	0.959	0.999786	0.76499	0.922905	0.37244	0.909024	0.61955	0.988687	0.29247	0.901289	0.03005	0.684405	0.03495	0.676933	0.092447	0.94215	0.5994	0.937736
GOBP_RESPONSE_TO_CISPLATIN	0.10324	0.790425	0.10137	0.946312	0.44149	0.816255	0.33101	0.889792	0.44187	0.969501	0.67604	0.962317	0.0026368	0.517688	0.27372	0.860538	0.21935	0.942695	0.040269	0.741499
GOBP_RESPONSE_TO_INSULIN	0.11471	0.790425	0.83877	0.996644	0.30551	0.748479	0.81907	0.992654	0.70749	0.993755	0.84483	0.982668	0.47249	0.93041	0.012061	0.567308	0.41423	0.964906	0.1346	0.822969
GOBP_RESPONSE_TO_OZONE	0.10357	0.790425	0.12871	0.949842	0.52527	0.847218	0.33866	0.894102	0.30633	0.943308	0.27068	0.890994	0.021086	0.641893	0.01465	0.576576	0.40555	0.964341	0.75123	0.955376
GOBP_RESPONSE_TO_PARATHYROID_HORMONE	0.10664	0.790425	0.10775	0.946312	0.80541	0.935078	0.34932	0.899619	0.8419	0.999274	0.42738	0.919167	0.85653	0.986039	0.81392	0.973732	0.82877	0.989671	0.41834	0.906823
GOBP_RESPONSE_TO_SODIUM_PHOSPHATE	0.11558	0.790425	0.067162	0.940161	0.43152	0.8108	0.71766	0.976801	0.81922	0.998497	0.00049019	0.300071	0.24016	0.868704	0.36658	0.888816	0.73657	0.984298	0.60605	0.937994
GOBP_SENSORY_PERCEPTION_OF_UMAMI_TASTE	0.11588	0.790425	0.52361	0.99061	0.27134	0.725037	0.51783	0.938663	0.54894	0.981698	0.53189	0.942544	0.68305	0.963794	0.38086	0.892728	0.17579	0.94215	0.80912	0.965924
GOBP_SMAD_PROTEIN_SIGNAL_TRANSDUCTION	0.10455	0.790425	0.088675	0.946312	0.027282	0.295063	0.22258	0.851474	0.24501	0.923602	0.23405	0.878911	0.094785	0.779364	0.4315	0.906078	0.30981	0.949782	0.2004	0.862813
GOBP_TOLERANCE_INDUCTION_DEPENDENT_UPON_IMMUNE_RESPONSE	0.11625	0.790425	0.18015	0.966794	0.92285	0.968925	0.06648	0.759783	0.28239	0.93735	0.35494	0.906925	0.12931	0.80243	0.8413	0.977216	0.85566	0.990852	0.77929	0.958811
GOBP_TRANSLATIONAL_READTHROUGH	0.1048	0.790425	0.53145	0.99061	0.48034	0.830688	0.68122	0.969673	0.79549	0.996501	0.21236	0.871619	0.91409	0.99194	0.98909	0.999478	0.50421	0.969027	0.25196	0.876858
GOBP_TUMOR_NECROSIS_FACTOR_SUPERFAMILY_CYTOKINE_PRODUCTION	0.11025	0.790425	0.01395	0.862617	0.14821	0.599397	0.74089	0.982006	0.90144	0.99996	0.85196	0.982736	0.96588	0.99632	0.939	0.994406	0.64025	0.974991	0.77687	0.95835
GOBP_TYPE_I_INTERFERON_PRODUCTION	0.11243	0.790425	0.048721	0.918011	0.80839	0.936294	0.36986	0.907571	0.77051	0.996271	0.76023	0.973256	0.093224	0.776238	0.9468	0.994515	0.19052	0.94215	0.17327	0.856673
GOBP_UBIQUITIN_DEPENDENT_ERAD_PATHWAY	0.10992	0.790425	0.50391	0.990309	0.87976	0.955259	0.79937	0.990403	0.58239	0.986149	0.82088	0.981056	0.0085181	0.554949	0.0076302	0.522256	0.035843	0.94215	0.87112	0.978689
GOBP_UMP_CATABOLIC_PROCESS	0.11032	0.790425	0.76622	0.996644	0.48577	0.832181	0.22906	0.854498	0.73067	0.993755	0.032598	0.730341	0.2511	0.868704	0.20106	0.833637	0.29144	0.947904	0.022006	0.720334
GOBP_VESICLE_ORGANIZATION	0.10553	0.790425	0.30014	0.975841	0.91028	0.964693	0.040871	0.747858	0.48226	0.975291	0.79603	0.978944	0.23709	0.868704	0.15094	0.803966	0.95415	0.996594	0.32882	0.891159
GOBP_VIRION_ASSEMBLY	0.10592	0.790425	0.16468	0.964845	0.35338	0.775694	0.5333	0.942423	0.097048	0.849232	0.15613	0.84754	0.018901	0.62359	0.024828	0.629858	0.71842	0.982487	0.30695	0.887626
GOBP_VOCALIZATION_BEHAVIOR	0.10768	0.790425	0.11568	0.946312	0.99406	0.996623	0.2875	0.878693	0.7152	0.993755	0.27795	0.895916	0.77907	0.978554	0.7927	0.970485	0.54276	0.970634	0.59113	0.935639
GOBP_WATER_TRANSPORT	0.11091	0.790425	0.010377	0.785026	0.16775	0.628047	0.010128	0.66241	0.39023	0.964357	0.15925	0.852713	0.88273	0.98755	0.64395	0.945572	0.43911	0.966913	0.42567	0.907356
GOBP_WNT_SIGNALING_PATHWAY_CALCIUM_MODULATING_PATHWAY	0.11403	0.790425	0.41311	0.980393	0.79063	0.930298	0.66156	0.966716	0.30514	0.943308	0.86657	0.983897	0.32185	0.8971	0.27621	0.860538	0.6673	0.977553	0.25032	0.875675
GOCC_ACTIN_BASED_CELL_PROJECTION	0.1106	0.790425	0.87644	0.997333	0.76362	0.922387	0.90735	0.99991	0.24406	0.923602	0.64375	0.960969	0.35419	0.902128	0.56684	0.928909	0.17222	0.94215	0.011634	0.675938
GOCC_CATALYTIC_STEP_2_SPLICEOSOME	0.10878	0.790425	0.22903	0.969081	0.83366	0.942699	0.4841	0.934725	0.1652	0.897644	0.13614	0.835099	0.38545	0.909789	0.44811	0.90898	0.17027	0.94215	0.068873	0.770496
GOCC_CLUSTER_OF_ACTIN_BASED_CELL_PROJECTIONS	0.11498	0.790425	0.96028	0.999786	0.96606	0.984234	0.61739	0.957182	0.75682	0.99605	0.93068	0.993527	0.75909	0.97486	0.9666	0.996187	0.32243	0.949782	0.11846	0.811417
GOCC_EXTRINSIC_COMPONENT_OF_ENDOSOME_MEMBRANE	0.11639	0.790425	0.24799	0.969081	0.86431	0.95083	0.98684	0.99991	0.018483	0.641336	0.92074	0.992154	0.67429	0.962964	0.60147	0.93595	0.29472	0.947992	0.6936	0.951524
GOCC_GOLGI_CISTERNA	0.11562	0.790425	0.48884	0.988904	0.40859	0.802474	0.26926	0.873477	0.36525	0.961318	0.60627	0.955883	0.049098	0.714267	0.01372	0.567308	0.23383	0.942695	0.30242	0.887626
GOCC_GOLGI_CISTERNA_MEMBRANE	0.10501	0.790425	0.24316	0.969081	0.19797	0.659885	0.12619	0.800963	0.09294	0.847364	0.64249	0.960969	0.042757	0.705466	0.014032	0.572994	0.11875	0.94215	0.45498	0.913659
GOCC_LUMENAL_SIDE_OF_MEMBRANE	0.11138	0.790425	0.47877	0.987799	0.72606	0.910582	0.57945	0.950384	0.36147	0.961184	0.62636	0.9607	0.96061	0.996298	0.54594	0.927625	0.20447	0.942695	0.78357	0.959648
GOCC_MCM_COMPLEX	0.11349	0.790425	0.82201	0.996644	0.35988	0.778682	0.94013	0.99991	0.60101	0.988556	0.78405	0.978944	0.12995	0.80243	0.51196	0.91989	0.99291	0.999599	0.013876	0.692387
GOCC_MITOCHONDRIAL_PROTON_TRANSPORTING_ATP_SYNTHASE_COMPLEX_COUPLING_FACTOR_F_O	0.11448	0.790425	0.055085	0.919684	0.45304	0.820704	0.16568	0.81859	0.97629	0.99996	0.0080843	0.630612	0.86886	0.986259	0.95791	0.995301	0.6997	0.980566	0.14626	0.833529
GOCC_PEPTIDASE_COMPLEX	0.11218	0.790425	0.8233	0.996644	0.55104	0.857155	0.57294	0.948945	0.93997	0.99996	0.9684	0.996553	0.31795	0.894955	0.29519	0.86667	0.031219	0.94215	0.23519	0.869763
GOCC_PERINUCLEAR_REGION_OF_CYTOPLASM	0.11596	0.790425	0.7045	0.996644	0.23535	0.695297	0.57536	0.949323	0.40349	0.96536	0.26788	0.890141	0.62081	0.954799	0.065872	0.721121	0.53811	0.970634	0.62962	0.939397
GOCC_PROTEASOME_REGULATORY_PARTICLE_LID_SUBCOMPLEX	0.11286	0.790425	0.29464	0.975841	0.35874	0.777898	0.75466	0.985298	0.29143	0.939126	0.35446	0.906414	0.71501	0.968061	0.72902	0.958775	0.32853	0.949782	0.76824	0.956477
GOCC_SEMAPHORIN_RECEPTOR_COMPLEX	0.11492	0.790425	0.10541	0.946312	0.02445	0.276997	0.022585	0.720067	0.077619	0.825258	0.10052	0.805865	0.84126	0.983733	0.91132	0.991226	0.89717	0.993519	0.33432	0.891159
GOCC_SPERM_CONNECTING_PIECE	0.11467	0.790425	0.14282	0.957928	0.082594	0.484288	0.58962	0.951944	0.98331	0.99996	0.84316	0.982668	0.14621	0.817027	0.21883	0.839109	0.11467	0.94215	0.89589	0.983096
GOCC_SYNAPTIC_VESICLE_MEMBRANE	0.1062	0.790425	0.34193	0.979404	0.86743	0.952115	0.70381	0.975465	0.42442	0.967117	0.048171	0.760583	0.75082	0.973313	0.91176	0.991279	0.86969	0.992443	0.84613	0.975612
GOCC_VACUOLAR_MEMBRANE	0.1053	0.790425	0.018446	0.876285	0.52377	0.847116	0.20348	0.847555	0.015575	0.641336	0.74578	0.972434	0.32536	0.8971	0.47716	0.914266	0.16763	0.94215	0.49409	0.923894
GOMF_1_PHOSPHATIDYLINOSITOL_3_KINASE_ACTIVITY	0.1153	0.790425	0.96959	0.999979	0.82846	0.941794	0.040243	0.747858	0.022155	0.670366	0.49703	0.935631	0.85855	0.986039	0.70708	0.954215	0.4736	0.969027	0.32641	0.891159
GOMF_1_PHOSPHATIDYLINOSITOL_4_PHOSPHATE_3_KINASE_ACTIVITY	0.11264	0.790425	0.98754	0.999979	0.75974	0.920607	0.16557	0.81859	0.064033	0.822927	0.45446	0.924225	0.93118	0.993083	0.39861	0.896716	0.2611	0.947904	0.32423	0.891159
GOMF_ADENYLATE_KINASE_ACTIVITY	0.11282	0.790425	0.40885	0.980393	0.38967	0.794627	0.22936	0.854498	0.50771	0.976229	0.53434	0.94262	0.60626	0.951176	0.011929	0.567308	0.20585	0.942695	0.043413	0.741499
GOMF_AMIDE_BINDING	0.1158	0.790425	0.23791	0.969081	0.66307	0.89048	0.11175	0.795489	0.0053242	0.548145	0.04494	0.751049	0.090872	0.772484	0.27397	0.860538	0.21558	0.942695	0.19563	0.862437
GOMF_AMMONIA_LYASE_ACTIVITY	0.10697	0.790425	0.78564	0.996644	0.23047	0.691571	0.42209	0.920332	0.34447	0.958566	0.83132	0.982267	0.12617	0.800988	0.50773	0.91952	0.92415	0.995032	0.11894	0.811417
GOMF_CARBON_OXYGEN_LYASE_ACTIVITY	0.11406	0.790425	0.25811	0.970126	0.1252	0.564642	0.7959	0.988802	0.78813	0.996501	0.27538	0.894681	0.86903	0.986259	0.77113	0.967763	0.78805	0.98708	0.88326	0.980261
GOMF_CD4_RECEPTOR_BINDING	0.11057	0.790425	0.42577	0.981414	0.27916	0.731	0.7887	0.988453	0.88118	0.99996	0.85791	0.98331	0.93021	0.993083	0.58735	0.934434	0.16076	0.94215	0.78502	0.959648
GOMF_CHLORIDE_ION_BINDING	0.1066	0.790425	0.70766	0.996644	0.28146	0.732848	0.80339	0.991084	0.52621	0.976229	0.81371	0.979953	0.63722	0.958197	0.20184	0.833637	0.55563	0.97075	0.73928	0.954714
GOMF_CORECEPTOR_ACTIVITY_INVOLVED_IN_WNT_SIGNALING_PATHWAY_PLANAR_CELL_POLARITY_PATHWAY	0.10586	0.790425	0.22313	0.969081	0.5844	0.865882	0.27127	0.874212	0.76218	0.99611	0.67091	0.96215	0.74	0.972366	0.65835	0.948547	0.57521	0.97075	0.90108	0.983674
GOMF_CYTOSKELETAL_ANCHOR_ACTIVITY	0.10847	0.790425	0.29495	0.975841	0.2118	0.673618	0.90021	0.99991	0.82775	0.998984	0.099786	0.805865	0.8039	0.979875	0.53053	0.924185	0.044199	0.94215	0.68143	0.948513
GOMF_DESUMOYLASE_ACTIVITY	0.10589	0.790425	0.043873	0.918011	0.36998	0.784771	0.44484	0.927308	0.79704	0.996501	0.68904	0.964385	0.7723	0.978043	0.45306	0.910362	0.71159	0.982487	0.49534	0.924069
GOMF_DNA_SECONDARY_STRUCTURE_BINDING	0.10811	0.790425	0.18598	0.966794	0.16428	0.622594	0.12867	0.800963	0.65304	0.991608	0.1669	0.856902	0.36048	0.903385	0.47156	0.911706	0.22394	0.942695	0.49649	0.924069
GOMF_GENERAL_TRANSCRIPTION_INITIATION_FACTOR_ACTIVITY	0.11419	0.790425	0.22723	0.969081	0.31266	0.753406	0.60579	0.95513	0.76248	0.99611	0.79899	0.978944	0.15146	0.81768	0.61909	0.940079	0.95022	0.996092	0.35401	0.895187
GOMF_GLUCURONOSYL_N_ACETYLGALACTOSAMINYL_PROTEOGLYCAN_4_BETA_N_ACETYLGALACTOSAMINYLTRANSFERASE_ACTIVITY	0.1142	0.790425	0.27172	0.97375	0.1898	0.652528	0.45453	0.927695	0.81878	0.998497	0.042452	0.744572	0.078429	0.759823	0.017535	0.598949	0.54002	0.970634	0.88277	0.980242
GOMF_G_PROTEIN_COUPLED_OPIOID_RECEPTOR_ACTIVITY	0.10432	0.790425	0.0032623	0.684851	0.18346	0.644241	0.054084	0.754454	0.04892	0.796668	0.010639	0.646045	0.025876	0.667375	0.060123	0.716117	0.11786	0.94215	0.19276	0.860938
GOMF_HISTONE_H4K20_METHYLTRANSFERASE_ACTIVITY	0.11527	0.790425	0.32902	0.975841	0.52794	0.848483	0.71265	0.976381	0.18912	0.901756	0.7547	0.972434	0.37664	0.907593	0.77965	0.968361	0.73373	0.984298	0.25153	0.876258
GOMF_HYDRO_LYASE_ACTIVITY	0.1148	0.790425	0.24659	0.969081	0.12679	0.567773	0.46005	0.929017	0.48133	0.975291	0.21238	0.871619	0.66932	0.962242	0.52337	0.924116	0.78721	0.98708	0.81464	0.96858
GOMF_METALLOCHAPERONE_ACTIVITY	0.10919	0.790425	0.22645	0.969081	0.24833	0.703696	0.84331	0.994083	0.44483	0.96959	0.68001	0.962317	0.10507	0.788354	0.49532	0.917568	0.37862	0.957759	0.57264	0.930689
GOMF_MRNA_REGULATORY_ELEMENT_BINDING_TRANSLATION_REPRESSOR_ACTIVITY	0.11028	0.790425	0.45543	0.983706	0.61934	0.878587	0.044763	0.747858	0.068209	0.823633	0.76468	0.97389	0.46972	0.93041	0.33742	0.879007	0.70113	0.980566	0.77473	0.957238
GOMF_NUCLEAR_RETINOID_X_RECEPTOR_BINDING	0.11599	0.790425	0.72197	0.996644	0.17728	0.638253	0.7033	0.975465	0.91706	0.99996	0.036051	0.732487	0.06933	0.744371	0.09231	0.752593	0.27992	0.947904	0.89921	0.983164
GOMF_NUCLEOTIDE_SUGAR_TRANSMEMBRANE_TRANSPORTER_ACTIVITY	0.11196	0.790425	0.58153	0.994069	0.72659	0.910676	0.080176	0.777546	0.65943	0.991608	0.80885	0.979888	0.28323	0.88234	0.6791	0.952022	0.44884	0.967983	0.30626	0.887626
GOMF_N_ACYLTRANSFERASE_ACTIVITY	0.10524	0.790425	0.8992	0.997416	0.59262	0.8689	0.79964	0.990596	0.87095	0.99996	0.41964	0.91747	0.47571	0.93041	0.12822	0.789947	0.44279	0.967983	0.50979	0.925655
GOMF_POLYSOME_BINDING	0.10873	0.790425	0.41577	0.980393	0.34716	0.771662	0.68712	0.970845	0.021556	0.667678	0.33694	0.904566	0.38579	0.909789	0.19343	0.829948	0.39072	0.963269	0.58871	0.935141
GOMF_PRE_MIRNA_BINDING	0.1075	0.790425	0.42732	0.981929	0.40166	0.801211	0.37267	0.909024	0.4763	0.975291	0.33533	0.904566	0.42451	0.918826	0.66804	0.949629	0.52243	0.970532	0.85639	0.977881
GOMF_PROTEIN_GLUTAMINE_GAMMA_GLUTAMYLTRANSFERASE_ACTIVITY	0.1093	0.790425	0.52168	0.99061	0.88516	0.957598	0.88894	0.99991	0.058757	0.813939	0.80167	0.979339	0.38413	0.909789	0.48624	0.915992	0.78486	0.986918	0.53935	0.927488
GOMF_PROTEIN_SERINE_KINASE_ACTIVITY	0.106	0.790425	0.2518	0.969081	0.17672	0.638253	0.20263	0.847555	0.0087384	0.571525	0.0047268	0.573804	0.69047	0.964002	0.45233	0.91026	0.69776	0.980566	0.83006	0.972665
GOMF_PROTEIN_TRANSPORTER_ACTIVITY	0.10488	0.790425	0.2583	0.970126	0.47151	0.826774	0.80515	0.991175	0.11626	0.860688	0.67036	0.961904	0.012788	0.580673	0.034125	0.672946	0.20503	0.942695	0.67886	0.947322
GOMF_REGULATORY_RNA_BINDING	0.10986	0.790425	0.4364	0.983411	0.0088857	0.159896	0.66417	0.967522	0.189	0.901756	0.68812	0.964385	0.0024469	0.517688	0.239	0.855034	0.4004	0.964341	0.0021381	0.601153
GOMF_RIBOSOMAL_PROTEIN_S6_KINASE_ACTIVITY	0.11493	0.790425	0.66971	0.996644	0.53345	0.850346	0.51452	0.938247	0.71984	0.993755	0.44645	0.921815	0.28865	0.884893	0.76732	0.967076	0.37003	0.956084	0.54442	0.92806
GOMF_ROUNDABOUT_BINDING	0.10853	0.790425	0.22209	0.969081	0.35017	0.772728	0.056219	0.754454	0.66669	0.992055	0.3711	0.910901	0.74191	0.972366	0.9382	0.994268	0.81315	0.989552	0.31242	0.88771
GOMF_STRUCTURAL_MOLECULE_ACTIVITY	0.1122	0.790425	0.30599	0.975841	0.95599	0.980433	0.81523	0.992386	0.69967	0.993755	0.54077	0.94403	0.96465	0.99632	0.17592	0.821241	0.55863	0.97075	0.036162	0.741499
GOMF_SULFATE_BINDING	0.11189	0.790425	0.0092272	0.767691	0.24566	0.701767	0.013288	0.682666	0.016663	0.641336	0.10843	0.814318	0.080734	0.760638	0.082157	0.741073	0.46107	0.969027	0.53332	0.927488
GOMF_U4_SNRNA_BINDING	0.10577	0.790425	0.94261	0.999087	0.54269	0.853488	0.55998	0.946736	0.60827	0.988556	0.88915	0.988477	0.45754	0.927849	0.48046	0.914922	0.98399	0.999248	0.20214	0.864912
GOMF_UBIQUITIN_LIKE_PROTEIN_SPECIFIC_ENDOPEPTIDASE_ACTIVITY	0.11623	0.790425	0.015223	0.876285	0.18764	0.649401	0.34577	0.898146	0.14593	0.894571	0.54677	0.944923	0.92204	0.992597	0.13762	0.79471	0.64202	0.974991	0.79146	0.961932
GOMF_VITAMIN_B6_BINDING	0.10722	0.790425	0.046913	0.918011	0.52869	0.848775	0.233	0.85468	0.61299	0.988556	0.91947	0.991985	0.25336	0.868704	0.23357	0.85228	0.97764	0.999018	0.93669	0.99083
HEIDENBLAD_AMPLICON_8Q24_DN	0.10646	0.790425	0.52378	0.99061	0.31016	0.752975	0.89013	0.99991	0.45009	0.96994	0.1035	0.805869	0.18408	0.841303	0.31595	0.870442	0.24881	0.947621	0.73707	0.954361
HOFFMANN_IMMATURE_TO_MATURE_B_LYMPHOCYTE_DN	0.10895	0.790425	0.088743	0.946312	0.091333	0.50214	0.45578	0.927977	0.27038	0.930253	0.05374	0.765211	0.29164	0.885353	0.58901	0.934578	0.93213	0.995153	0.81604	0.968929
HORIUCHI_WTAP_TARGETS_DN	0.10784	0.790425	0.076564	0.94418	0.60362	0.872985	0.79591	0.988802	0.61924	0.988556	0.12552	0.824507	0.96257	0.99632	0.52112	0.922553	0.27725	0.947904	0.62605	0.93922
JACKSON_DNMT1_TARGETS_DN	0.10628	0.790425	0.60155	0.994221	0.70815	0.904209	0.87274	0.998847	0.11734	0.863925	0.86519	0.983897	0.82343	0.98117	0.14444	0.802967	0.1008	0.94215	0.14343	0.833529
KASLER_HDAC7_TARGETS_1_DN	0.11047	0.790425	0.13368	0.949842	0.23783	0.696634	0.74628	0.983302	0.39403	0.964917	0.53323	0.94262	0.96262	0.99632	0.92889	0.994057	0.16029	0.94215	0.70547	0.951955
KAYO_AGING_MUSCLE_DN	0.11662	0.790425	0.22676	0.969081	0.03898	0.348438	0.15481	0.816599	0.008061	0.558122	0.31282	0.904566	0.24158	0.868704	0.25255	0.858186	0.16636	0.94215	0.1973	0.862773
KEGG_ALZHEIMERS_DISEASE	0.11442	0.790425	0.3264	0.975841	0.066598	0.439635	0.14989	0.812521	0.85273	0.999612	0.10515	0.809817	0.36185	0.903385	0.62364	0.940919	0.17812	0.94215	0.061862	0.770496
KEGG_HUNTINGTONS_DISEASE	0.10842	0.790425	0.17342	0.966794	0.62559	0.88013	0.085158	0.782194	0.70586	0.993755	0.10069	0.805865	0.66188	0.96149	0.74259	0.96243	0.37159	0.956148	0.28616	0.885135
KESHELAVA_MULTIPLE_DRUG_RESISTANCE	0.11389	0.790425	0.0033427	0.684851	0.1869	0.648355	0.18781	0.83579	0.5121	0.976229	0.71465	0.967986	0.12895	0.80243	0.09714	0.754459	0.79434	0.987332	0.84384	0.975317
KIM_ALL_DISORDERS_CALB1_CORR_UP	0.10783	0.790425	0.37361	0.980393	0.86545	0.951016	0.59868	0.953193	0.4738	0.975291	0.38708	0.913273	0.54664	0.941765	0.52489	0.924133	0.76165	0.985566	0.16527	0.847994
KIM_PTEN_TARGETS_DN	0.11641	0.790425	0.1504	0.964845	0.44492	0.818057	0.34849	0.898836	0.79166	0.996501	0.045667	0.751262	0.75864	0.97486	0.60534	0.937535	0.85364	0.990852	0.91043	0.986542
KRASNOSELSKAYA_ILF3_TARGETS_DN	0.10905	0.790425	0.073802	0.94418	0.76148	0.921307	0.61863	0.957182	0.84209	0.999274	0.96667	0.996179	0.50678	0.938013	0.59612	0.935384	0.75231	0.985566	0.14235	0.833529
KYNG_WERNER_SYNDROM_AND_NORMAL_AGING_DN	0.10459	0.790425	0.48576	0.987933	0.80323	0.93424	0.079724	0.777546	0.95767	0.99996	0.70203	0.966876	0.47769	0.93041	0.29671	0.867754	0.0010781	0.94215	0.36933	0.896996
LEE_RECENT_THYMIC_EMIGRANT	0.11099	0.790425	0.12718	0.949842	0.0011799	0.0423228	0.032553	0.735282	0.00022	0.278127	0.33625	0.904566	0.092891	0.776218	0.089481	0.746933	0.54968	0.97075	0.50948	0.925655
LOPEZ_MESOTHELIOMA_SURVIVAL_DN	0.11155	0.790425	0.45136	0.983706	0.48605	0.832271	0.47499	0.934104	0.53201	0.977897	0.35336	0.906302	0.43602	0.921462	0.070102	0.722711	0.062825	0.94215	0.74171	0.954889
LY_AGING_MIDDLE_UP	0.11245	0.790425	0.18901	0.966794	0.92404	0.969199	0.70462	0.975465	0.5682	0.98566	0.67142	0.96215	0.78263	0.97878	0.055481	0.713885	0.45725	0.968676	0.53875	0.927488
MAHADEVAN_GIST_MORPHOLOGICAL_SWITCH	0.11505	0.790425	0.45328	0.983706	0.79632	0.931929	0.32143	0.887235	0.24206	0.923602	0.21676	0.871619	0.15535	0.82325	0.28407	0.861179	0.068124	0.94215	0.6538	0.941084
MARTENS_TRETINOIN_RESPONSE_UP	0.10639	0.790425	0.89766	0.997416	0.66619	0.891802	0.70112	0.974542	0.24852	0.923602	0.30091	0.902465	0.20269	0.854748	0.15936	0.808348	0.63009	0.974572	0.62713	0.93922
MEINHOLD_OVARIAN_CANCER_LOW_GRADE_DN	0.10553	0.790425	0.4155	0.980393	0.51267	0.843618	0.91893	0.99991	0.058642	0.813939	0.20656	0.871619	0.50179	0.93612	0.51309	0.92074	0.1497	0.94215	0.2253	0.86684
MYLLYKANGAS_AMPLIFICATION_HOT_SPOT_17	0.11321	0.790425	0.63216	0.994992	0.54333	0.853754	0.68175	0.969733	0.30794	0.943933	0.96946	0.996553	0.6182	0.953918	0.23087	0.849869	0.37765	0.956972	0.38967	0.901739
NAKAMURA_METASTASIS	0.10826	0.790425	0.61555	0.994221	0.085312	0.490676	0.98873	0.99991	0.57137	0.986149	0.2405	0.880187	0.023347	0.651801	0.50315	0.918767	0.30123	0.949782	0.014853	0.692387
NGUYEN_NOTCH1_TARGETS_DN	0.10494	0.790425	0.62315	0.994221	0.23552	0.695313	0.12988	0.800963	0.06401	0.822927	0.61647	0.956921	0.087104	0.768095	0.23909	0.855034	0.16015	0.94215	0.39975	0.903711
NIKOLSKY_OVERCONNECTED_IN_BREAST_CANCER	0.10347	0.790425	0.19747	0.966794	0.010744	0.177013	0.063717	0.756936	0.015089	0.641336	0.55854	0.945795	0.33782	0.897795	0.17688	0.821241	0.6644	0.977458	0.24228	0.874053
PID_RET_PATHWAY	0.10917	0.790425	0.006349	0.74224	0.40452	0.802474	0.68979	0.970924	0.94599	0.99996	0.44866	0.922659	0.056874	0.723591	0.29882	0.868635	0.019041	0.94215	0.53606	0.927488
PID_SYNDECAN_3_PATHWAY	0.11234	0.790425	0.2288	0.969081	0.83439	0.942699	0.98835	0.99991	0.36439	0.961184	0.059655	0.7682	0.93712	0.993294	0.63248	0.942129	0.3659	0.955179	0.85307	0.977269
PYEON_CANCER_HEAD_AND_NECK_VS_CERVICAL_UP	0.11404	0.790425	0.19949	0.966794	0.098055	0.515501	0.0065114	0.648871	0.010628	0.601559	0.071439	0.781803	0.70603	0.967037	0.59034	0.935165	0.45457	0.968676	0.054698	0.759328
RAY_TARGETS_OF_P210_BCR_ABL_FUSION_UP	0.11129	0.790425	0.35142	0.980393	0.56178	0.860434	0.61615	0.956914	0.42961	0.967934	0.47601	0.931191	0.45295	0.927383	0.081833	0.741073	0.26903	0.947904	0.84061	0.974683
REACTOME_COENZYME_A_BIOSYNTHESIS	0.10341	0.790425	0.81962	0.996644	0.51588	0.843856	0.035835	0.741858	0.024665	0.695882	0.17721	0.860966	0.15602	0.82325	0.014631	0.576576	0.12745	0.94215	0.99518	0.999611
REACTOME_CTLA4_INHIBITORY_SIGNALING	0.1114	0.790425	0.16434	0.964845	0.095248	0.509337	0.22307	0.85193	0.22792	0.921788	0.5903	0.952729	0.34576	0.898935	0.59183	0.935354	0.10551	0.94215	0.68851	0.950396
REACTOME_DEFECTIVE_FACTOR_VIII_CAUSES_HEMOPHILIA_A	0.10614	0.790425	0.095662	0.946312	0.44725	0.819071	0.56861	0.948405	0.99463	0.99996	0.90586	0.99051	0.73302	0.971393	0.47581	0.9136	0.16309	0.94215	0.12871	0.819584
REACTOME_DEFECTS_OF_CONTACT_ACTIVATION_SYSTEM_CAS_AND_KALLIKREIN_KININ_SYSTEM_KKS	0.11084	0.790425	0.35001	0.98002	0.62925	0.881124	0.36266	0.904814	0.99124	0.99996	0.97626	0.996841	0.71914	0.968939	0.30306	0.870195	0.053452	0.94215	0.71971	0.953467
REACTOME_FATTY_ACID_METABOLISM	0.10727	0.790425	0.10755	0.946312	0.80952	0.936472	0.01653	0.700046	0.074444	0.825258	0.27483	0.89417	0.14209	0.816525	0.012664	0.567308	0.61588	0.974406	0.42228	0.906823
REACTOME_GAB1_SIGNALOSOME	0.1134	0.790425	0.18506	0.966794	0.15363	0.607734	0.046995	0.747858	0.30407	0.943308	0.26722	0.890141	0.020374	0.634299	0.29332	0.865154	0.28753	0.947904	0.60548	0.937994
REACTOME_GAP_FILLING_DNA_REPAIR_SYNTHESIS_AND_LIGATION_IN_GG_NER	0.11651	0.790425	0.92255	0.998187	0.81909	0.939093	0.4868	0.935975	0.76177	0.99611	0.85955	0.983405	0.38846	0.910182	0.89365	0.988786	0.79284	0.987332	0.75035	0.955376
REACTOME_INTERACTIONS_OF_VPR_WITH_HOST_CELLULAR_PROTEINS	0.11206	0.790425	0.72121	0.996644	0.93718	0.973426	0.17328	0.818628	0.67043	0.99257	0.94746	0.994747	0.72592	0.970176	0.66677	0.94942	0.089378	0.94215	0.52243	0.926374
REACTOME_L1CAM_INTERACTIONS	0.11246	0.790425	0.40997	0.980393	0.97092	0.986312	0.57286	0.948945	0.69821	0.993755	0.64406	0.960969	0.2774	0.8792	0.28341	0.861179	0.99846	0.999876	0.75501	0.956108
REACTOME_MITOTIC_G1_PHASE_AND_G1_S_TRANSITION	0.10598	0.790425	0.71698	0.996644	0.12824	0.571213	0.78359	0.988436	0.80178	0.996501	0.67365	0.962317	0.34057	0.898116	0.591	0.935291	0.672	0.977553	0.7476	0.955376
REACTOME_MYOGENESIS	0.11338	0.790425	0.39073	0.980393	0.43192	0.811042	0.87403	0.998847	0.59383	0.987394	0.57252	0.948054	0.7063	0.967037	0.33165	0.877263	0.78913	0.98708	0.69378	0.951559
REACTOME_PHOSPHATE_BOND_HYDROLYSIS_BY_NUDT_PROTEINS	0.11004	0.790425	0.082342	0.94418	0.25526	0.70996	0.38497	0.910869	0.63748	0.990911	0.69442	0.964843	0.79569	0.979663	0.64258	0.945392	0.23691	0.942695	0.47557	0.919244
REACTOME_POSITIVE_EPIGENETIC_REGULATION_OF_RRNA_EXPRESSION	0.1154	0.790425	0.51132	0.99061	0.60216	0.872504	0.64167	0.963922	0.99092	0.99996	0.34412	0.904566	0.9853	0.999079	0.21525	0.837171	0.76075	0.985566	0.46719	0.916695
REACTOME_PROTEIN_METHYLATION	0.11489	0.790425	0.20928	0.966794	0.77537	0.925336	0.77503	0.987669	0.69481	0.993755	0.6439	0.960969	0.46151	0.929696	0.9261	0.993816	0.63677	0.974991	0.7468	0.955376
REACTOME_RECOGNITION_OF_DNA_DAMAGE_BY_PCNA_CONTAINING_REPLICATION_COMPLEX	0.10847	0.790425	0.51093	0.99061	0.69286	0.89919	0.54436	0.94354	0.52819	0.976229	0.77735	0.97737	0.58799	0.948963	0.94086	0.994406	0.95763	0.997094	0.14087	0.831261
REACTOME_RESOLUTION_OF_AP_SITES_VIA_THE_MULTIPLE_NUCLEOTIDE_PATCH_REPLACEMENT_PATHWAY	0.11083	0.790425	0.83136	0.996644	0.59286	0.868952	0.766	0.987445	0.62143	0.988963	0.38954	0.914303	0.22155	0.866452	0.90567	0.990291	0.73836	0.984298	0.30646	0.887626
REACTOME_SARS_COV_2_ACTIVATES_MODULATES_INNATE_AND_ADAPTIVE_IMMUNE_RESPONSES	0.10724	0.790425	0.017856	0.876285	0.48435	0.831789	0.018476	0.704022	0.79175	0.996501	0.93232	0.993527	0.0068119	0.550193	0.59703	0.935384	0.33841	0.949782	0.42172	0.906823
REACTOME_SELENOAMINO_ACID_METABOLISM	0.10794	0.790425	0.60677	0.994221	0.74978	0.917663	0.047226	0.747858	0.40218	0.96536	0.25496	0.885517	0.44592	0.926267	0.52788	0.924133	0.40545	0.964341	0.16341	0.846625
REACTOME_SYNTHESIS_OF_BILE_ACIDS_AND_BILE_SALTS_VIA_24_HYDROXYCHOLESTEROL	0.11231	0.790425	0.81555	0.996644	0.67284	0.894577	0.30899	0.883455	0.8743	0.99996	0.075023	0.78411	0.91253	0.991301	0.71123	0.955499	0.32233	0.949782	0.18304	0.85972
REACTOME_TRANSPORT_OF_NUCLEOSIDES_AND_FREE_PURINE_AND_PYRIMIDINE_BASES_ACROSS_THE_PLASMA_MEMBRANE	0.10451	0.790425	0.57372	0.992786	0.4038	0.80228	0.42719	0.921638	0.43096	0.967934	0.64416	0.960969	0.85434	0.985402	0.45412	0.910362	0.95419	0.996594	0.65546	0.941179
REACTOME_TRIF_MEDIATED_PROGRAMMED_CELL_DEATH	0.10479	0.790425	0.67088	0.996644	0.83283	0.942699	0.70026	0.974063	0.53367	0.977897	0.50598	0.936735	0.88952	0.988022	0.065549	0.721121	0.50745	0.969406	0.29755	0.887626
REACTOME_TYROSINE_CATABOLISM	0.1105	0.790425	0.23941	0.969081	0.84001	0.943853	0.30117	0.882346	0.72294	0.993755	0.27832	0.895916	0.3164	0.893605	0.26919	0.860538	0.042533	0.94215	0.73919	0.95467
REACTOME_TYSND1_CLEAVES_PEROXISOMAL_PROTEINS	0.11504	0.790425	0.28527	0.975841	0.08573	0.491683	0.87824	0.99991	0.79893	0.996501	0.79497	0.978944	0.58833	0.948963	0.15565	0.808348	0.2838	0.947904	0.48487	0.92089
REACTOME_VITAMINS	0.11494	0.790425	0.25696	0.969081	0.467	0.824902	0.9789	0.99991	0.51268	0.976229	0.22836	0.875079	0.22693	0.867682	0.41751	0.902788	0.46649	0.969027	0.080618	0.784676
REACTOME_WNT_MEDIATED_ACTIVATION_OF_DVL	0.11385	0.790425	0.61085	0.994221	0.78394	0.928424	0.65262	0.965257	0.93146	0.99996	0.82356	0.981056	0.15669	0.82325	0.72762	0.958775	0.20726	0.942695	0.13452	0.822859
RIZ_ERYTHROID_DIFFERENTIATION_HBZ	0.10606	0.790425	0.75558	0.996644	0.73989	0.913766	0.59225	0.952983	0.048607	0.796668	0.84677	0.982668	0.94797	0.994719	0.61617	0.939589	0.24892	0.947621	0.78596	0.959677
ROSS_LEUKEMIA_WITH_MLL_FUSIONS	0.11097	0.790425	0.20041	0.966794	0.10146	0.524811	0.6779	0.969673	0.91855	0.99996	0.67393	0.962317	0.41484	0.916793	0.0021724	0.405958	0.63639	0.974736	0.00029195	0.327387
ROZANOV_MMP14_CORRELATED	0.11525	0.790425	0.062762	0.930383	0.81599	0.938154	0.23157	0.85463	0.64992	0.991534	0.60732	0.955883	0.33423	0.8971	0.74677	0.963982	0.86048	0.99166	0.96232	0.992634
SCHWAB_TARGETS_OF_BMYB_POLYMORPHIC_VARIANTS_DN	0.10621	0.790425	0.21866	0.969081	0.59549	0.869386	0.42281	0.920547	0.57653	0.986149	0.7133	0.967986	0.41505	0.916793	0.56538	0.928909	0.11622	0.94215	0.34264	0.892515
SHEPARD_CRASH_AND_BURN_MUTANT_UP	0.11292	0.790425	0.6297	0.994992	0.27673	0.728677	0.4715	0.932548	0.95073	0.99996	0.88544	0.987701	0.9794	0.997988	0.99352	0.999478	0.79689	0.987332	0.12019	0.811417
SIG_INSULIN_RECEPTOR_PATHWAY_IN_CARDIAC_MYOCYTES	0.10652	0.790425	0.94741	0.999512	0.059087	0.418094	0.76543	0.987355	0.52178	0.976229	0.19916	0.868611	0.29614	0.885353	0.19564	0.830626	0.34718	0.949782	0.88188	0.980242
STARK_HYPPOCAMPUS_22Q11_DELETION_UP	0.10852	0.790425	0.18785	0.966794	0.51497	0.843856	0.28062	0.877128	0.16512	0.897644	0.39751	0.914848	0.19208	0.844977	0.67743	0.952022	0.7373	0.984298	0.41711	0.906823
STEARMAN_LUNG_CANCER_EARLY_VS_LATE_UP	0.1077	0.790425	0.43166	0.982274	0.042061	0.360859	0.75393	0.985289	0.63219	0.990911	0.019607	0.688475	0.80334	0.979875	0.33463	0.879007	0.73025	0.984146	0.38918	0.901739
STONER_ESOPHAGEAL_CARCINOGENESIS_DN	0.10622	0.790425	0.93137	0.998875	0.2787	0.730358	0.32821	0.889005	0.8138	0.997401	0.31911	0.904566	0.43762	0.922207	0.87228	0.98331	0.4483	0.967983	0.90396	0.984329
TOMLINS_PROSTATE_CANCER_UP	0.11421	0.790425	0.1267	0.949842	0.15259	0.606346	0.98921	0.99991	0.49259	0.975528	0.32644	0.904566	0.25578	0.868814	0.39177	0.895582	0.9162	0.994571	0.20281	0.86548
TONKS_TARGETS_OF_RUNX1_RUNX1T1_FUSION_SUSTAINED_IN_MONOCYTE_DN	0.11035	0.790425	0.34878	0.97965	0.11326	0.545142	0.7807	0.988284	0.41941	0.967117	0.50408	0.936735	0.69425	0.965	0.97579	0.997315	0.075782	0.94215	0.98783	0.997787
WNT_SIGNALING	0.10336	0.790425	0.48655	0.987969	0.21177	0.673618	0.94476	0.99991	0.62861	0.99086	0.059234	0.7682	0.42778	0.918826	0.063709	0.721121	0.34186	0.949782	0.36533	0.896114
WP_DYRK1A	0.11357	0.790425	0.42647	0.981608	0.12966	0.573526	0.4933	0.936437	0.44498	0.96959	0.76909	0.976185	0.95386	0.995089	0.74923	0.965175	0.24835	0.947621	0.15629	0.839549
WP_FACTORS_AND_PATHWAYS_AFFECTING_INSULINLIKE_GROWTH_FACTOR_IGF1AKT_SIGNALING	0.11383	0.790425	0.27148	0.97375	0.0024625	0.0707345	0.73906	0.982006	0.24145	0.923602	0.22855	0.875139	0.0054974	0.550193	0.078324	0.734352	0.41607	0.964972	0.13447	0.822859
WP_G13_SIGNALING_PATHWAY	0.10572	0.790425	0.17157	0.965492	0.34737	0.771662	0.3509	0.900085	0.081819	0.832001	0.076412	0.786769	0.46579	0.93041	0.59777	0.935384	0.44879	0.967983	0.46048	0.914745
WP_LEPTIN_AND_ADIPONECTIN	0.10741	0.790425	0.19942	0.966794	0.46672	0.824902	0.077637	0.774775	0.05229	0.803666	0.052911	0.765211	0.13337	0.805405	0.32252	0.872574	0.4155	0.964906	0.61257	0.937994
WP_PHOTODYNAMIC_THERAPYINDUCED_UNFOLDED_PROTEIN_RESPONSE	0.1078	0.790425	0.096871	0.946312	0.71297	0.9062	0.88464	0.99991	0.4371	0.969501	0.44652	0.921815	0.21805	0.865579	0.38612	0.893425	0.25523	0.947904	0.16708	0.850861
WP_PI3KAKTMTOR_VITAMIN_D3_SIGNALING	0.11082	0.790425	0.95081	0.999786	0.14323	0.592466	0.42993	0.923159	0.95172	0.99996	0.38326	0.913273	0.43341	0.919689	0.41895	0.903312	0.13985	0.94215	0.96437	0.992634
WP_TAMOXIFEN_METABOLISM	0.1144	0.790425	0.97396	0.999979	0.54527	0.854495	0.22976	0.854498	0.05757	0.813939	0.16389	0.855296	0.33226	0.8971	0.38753	0.893621	0.55316	0.97075	0.65005	0.941084
WP_TYROSINE_METABOLISM_AND_RELATED_DISORDERS	0.1105	0.790425	0.23941	0.969081	0.84001	0.943853	0.30117	0.882346	0.72294	0.993755	0.27832	0.895916	0.3164	0.893605	0.26919	0.860538	0.042533	0.94215	0.73919	0.95467
YANG_BCL3_TARGETS_DN	0.11478	0.790425	0.70494	0.996644	0.97732	0.988834	0.58271	0.951047	0.57689	0.986149	0.93721	0.993778	0.96255	0.99632	0.79699	0.971059	0.99782	0.999876	0.0043143	0.635083
ZEILSTRA_CD44_TARGETS_UP	0.11502	0.790425	0.57238	0.992406	0.48481	0.831962	0.46176	0.929101	0.12034	0.864612	0.077533	0.786978	0.082693	0.762718	0.022521	0.628813	0.097239	0.94215	0.72211	0.953467
GOBP_IODIDE_TRANSPORT	0.11676	0.790811	0.99222	0.999979	0.34747	0.771662	0.67975	0.969673	0.87795	0.99996	0.74445	0.972434	0.50226	0.93612	0.42598	0.904138	0.074696	0.94215	0.79909	0.963243
REACTOME_INFECTION_WITH_MYCOBACTERIUM_TUBERCULOSIS	0.11678	0.790811	0.25339	0.969081	0.33344	0.764584	0.069435	0.759783	0.41324	0.967117	0.066555	0.775998	0.04132	0.701203	0.29454	0.866387	0.24136	0.943724	0.33102	0.891159
BIOCARTA_P35ALZHEIMERS_PATHWAY	0.11729	0.790942	0.24781	0.969081	0.16904	0.628732	0.55603	0.945342	0.85357	0.999612	0.61079	0.956523	0.46856	0.93041	0.073822	0.732341	0.41555	0.964906	0.54981	0.92806
GOBP_CELLULAR_RESPONSE_TO_OXIDISED_LOW_DENSITY_LIPOPROTEIN_PARTICLE_STIMULUS	0.1173	0.790942	0.93239	0.998875	0.73181	0.912363	0.1937	0.841496	0.094514	0.847364	0.77152	0.976589	0.86653	0.986218	0.31227	0.870442	0.77626	0.985909	0.10811	0.80887
GOBP_CONSTITUTIVE_HETEROCHROMATIN_FORMATION	0.1172	0.790942	0.16795	0.964845	0.25772	0.712833	0.0062403	0.648871	0.15195	0.897644	0.60275	0.955656	0.89172	0.988022	0.37487	0.890722	0.51557	0.970191	0.26633	0.882095
GOBP_INORGANIC_ION_IMPORT_ACROSS_PLASMA_MEMBRANE	0.11741	0.790942	0.61558	0.994221	0.40404	0.802371	0.73954	0.982006	0.97708	0.99996	0.34482	0.904566	0.87044	0.986436	0.15578	0.808348	0.61254	0.974406	0.40747	0.90511
GOBP_POSITIVE_REGULATION_OF_HELICASE_ACTIVITY	0.11759	0.790942	0.75691	0.996644	0.55705	0.859148	0.0085756	0.648871	0.0041599	0.548145	0.98486	0.997339	0.16628	0.828025	0.8908	0.988151	0.016324	0.94215	0.61752	0.938288
GOBP_POSITIVE_REGULATION_OF_HEMATOPOIETIC_STEM_CELL_PROLIFERATION	0.11731	0.790942	0.17991	0.966794	0.5782	0.864071	0.57305	0.948945	0.40352	0.96536	0.56117	0.94615	0.84802	0.983991	0.37447	0.890722	0.60979	0.974406	0.027756	0.734134
GOBP_SIRNA_PROCESSING	0.1169	0.790942	0.21261	0.967211	0.093627	0.506169	0.12238	0.800963	0.048793	0.796668	0.76156	0.973547	0.22226	0.866452	0.27539	0.860538	0.45889	0.969027	0.22996	0.867666
GOMF_G_PROTEIN_COUPLED_RECEPTOR_BINDING	0.11691	0.790942	0.74647	0.996644	0.6078	0.874815	0.40466	0.91712	0.61895	0.988556	0.56723	0.946868	0.50456	0.93612	0.14495	0.802967	0.034624	0.94215	0.48431	0.920708
GOMF_HISTONE_H3_ACETYLTRANSFERASE_ACTIVITY	0.11746	0.790942	0.21945	0.969081	0.65141	0.888098	0.28843	0.878861	0.92076	0.99996	0.015391	0.660919	0.39104	0.91083	0.29042	0.863788	0.20258	0.942695	0.20354	0.86548
NAKAMURA_METASTASIS_MODEL_DN	0.11718	0.790942	0.40564	0.980393	0.66797	0.892709	0.63512	0.962067	0.3857	0.964255	0.40554	0.915456	0.62102	0.954949	0.31197	0.870442	0.13185	0.94215	0.87229	0.978689
NELSON_RESPONSE_TO_ANDROGEN_UP	0.11747	0.790942	0.094315	0.946312	0.62298	0.879299	0.45505	0.927695	0.30355	0.943308	0.86937	0.983897	0.36408	0.903385	0.12888	0.790478	0.51663	0.970333	0.89648	0.983096
OUELLET_CULTURED_OVARIAN_CANCER_INVASIVE_VS_LMP_UP	0.1175	0.790942	0.35065	0.980198	0.97691	0.988595	0.054393	0.754454	0.46425	0.972449	0.90298	0.99051	0.19952	0.849646	0.29616	0.86745	0.36552	0.955179	0.84725	0.976071
PID_HDAC_CLASSIII_PATHWAY	0.11703	0.790942	0.024941	0.876285	0.42388	0.808663	0.10923	0.794871	0.028497	0.720483	0.73375	0.972292	0.92324	0.992651	0.11816	0.77804	0.60891	0.974406	0.76104	0.956307
REACTOME_FCGR_ACTIVATION	0.11748	0.790942	0.79021	0.996644	0.001132	0.0413971	0.23755	0.858016	0.070748	0.825258	0.033812	0.730588	0.12074	0.79938	0.01776	0.599998	0.83241	0.989671	0.60615	0.937994
REACTOME_INOSITOL_PHOSPHATE_METABOLISM	0.11758	0.790942	0.96906	0.999979	0.21777	0.681106	0.7704	0.987669	0.43561	0.969501	0.33423	0.904566	0.87664	0.987182	0.66486	0.949228	0.088879	0.94215	0.9579	0.992634
REACTOME_MYD88_INDEPENDENT_TLR4_CASCADE	0.11737	0.790942	0.055085	0.919684	0.12441	0.563107	0.1038	0.792093	0.71282	0.993755	0.41938	0.91747	0.087924	0.768989	0.040022	0.680534	0.3772	0.956972	0.54058	0.927594
ROSTY_CERVICAL_CANCER_PROLIFERATION_CLUSTER	0.1171	0.790942	0.7785	0.996644	0.55461	0.858214	0.50241	0.93713	0.34299	0.956625	0.8801	0.985741	0.80024	0.979663	0.82337	0.974191	0.19878	0.94215	0.94561	0.991778
DITTMER_PTHLH_TARGETS_DN	0.1177	0.791056	0.61989	0.994221	0.97134	0.986312	0.20545	0.84851	0.42328	0.967117	0.39502	0.914848	0.52492	0.939083	0.20773	0.835538	0.19148	0.94215	0.062831	0.770496
KRIGE_AMINO_ACID_DEPRIVATION	0.11769	0.791056	0.59103	0.994221	0.59035	0.86834	0.61499	0.956611	0.44733	0.96959	0.85292	0.982736	0.36242	0.903385	0.48954	0.915992	0.40061	0.964341	0.83711	0.973679
BARIS_THYROID_CANCER_UP	0.12194	0.791592	0.38397	0.980393	0.0088547	0.159845	0.76608	0.987445	0.47494	0.975291	0.3469	0.905298	0.21935	0.865579	0.22229	0.841123	0.24106	0.943724	0.0052487	0.635083
BIOCARTA_CARM_ER_PATHWAY	0.12042	0.791592	0.14973	0.964845	0.34855	0.771662	0.20217	0.847555	0.25894	0.926498	0.097719	0.801984	0.63376	0.957598	0.95248	0.994568	0.12888	0.94215	0.46186	0.914745
BIOCARTA_RNA_PATHWAY	0.12201	0.791592	0.3602	0.980393	0.47942	0.830657	0.95559	0.99991	0.82267	0.998984	0.29767	0.901289	0.82639	0.981288	0.1916	0.828664	0.85048	0.990119	0.32601	0.891159
BOSCO_ALLERGEN_INDUCED_TH2_ASSOCIATED_MODULE	0.12298	0.791592	0.060269	0.924514	0.00037258	0.0187165	0.10945	0.794871	0.87539	0.99996	0.3952	0.914848	0.0031666	0.533117	0.019874	0.612206	0.29731	0.949363	0.31119	0.88771
CHIARADONNA_NEOPLASTIC_TRANSFORMATION_KRAS_UP	0.11984	0.791592	0.88561	0.997416	0.66084	0.890074	0.41542	0.919371	0.066822	0.823633	0.4567	0.924892	0.71389	0.968061	0.54821	0.927642	0.34652	0.949782	0.47925	0.920286
DING_LUNG_CANCER_MUTATED_FREQUENTLY	0.12081	0.791592	0.20764	0.966794	0.048553	0.382502	0.59625	0.953193	0.057793	0.813939	0.7256	0.969782	0.32457	0.8971	0.78793	0.968905	0.25935	0.947904	0.25737	0.878614
DOUGLAS_BMI1_TARGETS_DN	0.11804	0.791592	0.11622	0.946312	0.12295	0.561128	0.0055151	0.646788	0.074663	0.825258	0.042468	0.744572	0.75773	0.97486	0.70532	0.954215	0.52142	0.970333	0.75965	0.956307
GHANDHI_DIRECT_IRRADIATION_DN	0.12037	0.791592	0.17597	0.966794	0.26454	0.717083	0.46051	0.92909	0.038982	0.767582	0.89004	0.988836	0.27332	0.877075	0.47243	0.912138	0.71028	0.981804	0.39772	0.903711
GOBP_AUDITORY_RECEPTOR_CELL_MORPHOGENESIS	0.12318	0.791592	0.98884	0.999979	0.38918	0.794288	0.94894	0.99991	0.41259	0.966951	0.18995	0.865228	0.33466	0.8971	0.38204	0.892728	0.34443	0.949782	0.094292	0.794889
GOBP_BEHAVIORAL_DEFENSE_RESPONSE	0.12092	0.791592	0.36122	0.980393	0.00022372	0.0133956	0.49805	0.936437	0.047923	0.796668	0.049391	0.761501	0.68838	0.964002	0.90332	0.990077	0.85129	0.990119	0.017174	0.7011
GOBP_B_CELL_LINEAGE_COMMITMENT	0.12147	0.791592	0.89849	0.997416	0.80148	0.9339	0.20441	0.847555	0.001165	0.495271	0.75349	0.972434	0.89109	0.988022	0.4325	0.906078	0.94447	0.995769	0.95245	0.992634
GOBP_CARDIAC_MUSCLE_CELL_CARDIAC_MUSCLE_CELL_ADHESION	0.12093	0.791592	0.27264	0.97458	0.51859	0.84434	0.019172	0.708961	0.0082459	0.558122	0.33903	0.904566	0.8307	0.982553	0.98655	0.999478	0.058461	0.94215	0.39164	0.902796
GOBP_CELLULAR_RESPONSE_TO_LIPID	0.12234	0.791592	0.2148	0.968108	0.015284	0.214975	0.36212	0.904237	0.81669	0.998133	0.88102	0.986086	0.3397	0.898116	0.49953	0.918582	0.50283	0.969027	0.1458	0.833529
GOBP_CELLULAR_RESPONSE_TO_TOXIC_SUBSTANCE	0.11987	0.791592	0.55703	0.991327	0.63838	0.884617	0.37381	0.909024	0.90843	0.99996	0.69604	0.965437	0.92075	0.992597	0.46856	0.911153	0.55999	0.97075	0.58904	0.935141
GOBP_CEREBELLAR_PURKINJE_CELL_GRANULE_CELL_PRECURSOR_CELL_SIGNALING_INVOLVED_IN_REGULATION_OF_GRANULE_CELL_PRECURSOR_CELL_PROLIFERATION	0.12304	0.791592	0.87542	0.997333	0.87919	0.955054	0.56739	0.948281	0.88432	0.99996	0.33554	0.904566	0.92966	0.993083	0.5955	0.935384	0.0075712	0.94215	0.76325	0.956307
GOBP_ENDOCYTIC_RECYCLING	0.12023	0.791592	0.12511	0.949842	0.70848	0.904346	0.27529	0.876067	0.20103	0.907144	0.53606	0.943153	0.16906	0.830273	0.12496	0.783423	0.1729	0.94215	0.045409	0.741499
GOBP_FATTY_ACID_ALPHA_OXIDATION	0.11953	0.791592	0.54185	0.99061	0.19677	0.658931	0.22315	0.85193	0.51361	0.976229	0.90722	0.99051	0.0075146	0.550193	0.081722	0.741073	0.063029	0.94215	0.34836	0.894316
GOBP_GLUCOSE_IMPORT	0.12317	0.791592	0.89613	0.997416	0.31756	0.754035	0.9942	0.99991	0.61853	0.988556	0.35874	0.909189	0.33789	0.897795	0.53393	0.924615	0.38836	0.963269	0.72783	0.953823
GOBP_GOLGI_TO_PLASMA_MEMBRANE_PROTEIN_TRANSPORT	0.12278	0.791592	0.51002	0.99061	0.49225	0.835873	0.96653	0.99991	0.56783	0.98566	0.67299	0.962317	0.2899	0.885283	0.83027	0.975401	0.31388	0.949782	0.42205	0.906823
GOBP_HISTONE_H3_K27_TRIMETHYLATION	0.12269	0.791592	0.74091	0.996644	0.25883	0.71405	0.19246	0.841475	0.5727	0.986149	0.23329	0.878485	0.82597	0.981288	0.29556	0.867248	0.12061	0.94215	0.030049	0.736539
GOBP_NEGATIVE_REGULATION_OF_ALPHA_BETA_T_CELL_DIFFERENTIATION	0.12055	0.791592	0.36706	0.980393	4.025e-06	0.00071297	0.25682	0.867471	0.7175	0.993755	0.81898	0.980603	0.004978	0.550193	0.25963	0.8589	0.32495	0.949782	0.082728	0.788997
GOBP_NEGATIVE_REGULATION_OF_CELL_MIGRATION_INVOLVED_IN_SPROUTING_ANGIOGENESIS	0.11929	0.791592	0.40574	0.980393	0.94105	0.974636	0.28807	0.878693	0.63786	0.990911	0.34074	0.904566	0.72741	0.970816	0.43966	0.907148	0.050988	0.94215	0.35796	0.895556
GOBP_NEGATIVE_REGULATION_OF_CYTOPLASMIC_TRANSLATION	0.11926	0.791592	0.033911	0.898111	0.47299	0.827295	0.25866	0.868538	0.37202	0.962574	0.28602	0.900232	0.059788	0.73215	0.036772	0.677855	0.53475	0.970634	0.30272	0.887626
GOBP_NEGATIVE_REGULATION_OF_DENDRITIC_SPINE_DEVELOPMENT	0.1216	0.791592	0.47885	0.987799	0.97664	0.988557	0.14114	0.804284	0.78568	0.996385	0.97928	0.996841	0.73473	0.971393	0.66768	0.949629	0.57093	0.97075	0.74595	0.955376
GOBP_NEGATIVE_REGULATION_OF_EPITHELIAL_CELL_DIFFERENTIATION	0.11858	0.791592	0.86279	0.997264	0.016349	0.223126	0.13888	0.803889	0.5881	0.986485	0.86257	0.98344	0.61638	0.953918	0.26146	0.860538	0.64453	0.975098	0.32057	0.890247
GOBP_NEGATIVE_REGULATION_OF_EXCITATORY_POSTSYNAPTIC_POTENTIAL	0.11788	0.791592	0.57011	0.992219	0.84589	0.945652	0.19753	0.847162	0.34988	0.958657	0.035379	0.732487	0.10945	0.791204	0.045144	0.687901	0.40111	0.964341	0.2332	0.869275
GOBP_NEGATIVE_REGULATION_OF_GLUCOCORTICOID_METABOLIC_PROCESS	0.11975	0.791592	0.34424	0.979404	0.35474	0.775926	0.13723	0.803857	0.36407	0.961184	0.93675	0.993726	0.25677	0.86948	0.46481	0.911153	0.31509	0.949782	0.098692	0.799504
GOBP_NEGATIVE_REGULATION_OF_LYMPHOCYTE_MEDIATED_IMMUNITY	0.1197	0.791592	0.29833	0.975841	0.045763	0.373482	0.92129	0.99991	0.97858	0.99996	0.5433	0.944923	0.19474	0.845582	0.0075865	0.522256	0.98139	0.999248	0.72443	0.95379
GOBP_NEGATIVE_REGULATION_OF_ORGANIC_ACID_TRANSPORT	0.1183	0.791592	0.64085	0.99612	0.047655	0.380081	0.052738	0.750362	0.12573	0.867715	0.029444	0.713292	0.67781	0.962964	0.35741	0.884675	0.025692	0.94215	0.12234	0.816699
GOBP_NEGATIVE_REGULATION_OF_POTASSIUM_ION_TRANSMEMBRANE_TRANSPORT	0.12191	0.791592	0.15412	0.964845	0.51481	0.843856	0.90251	0.99991	0.95983	0.99996	0.81634	0.980415	0.45132	0.927233	0.98755	0.999478	0.43815	0.966913	0.11451	0.809506
GOBP_NEGATIVE_REGULATION_OF_VIRAL_INDUCED_CYTOPLASMIC_PATTERN_RECOGNITION_RECEPTOR_SIGNALING_PATHWAY	0.11874	0.791592	0.27086	0.973439	0.37631	0.78698	0.35866	0.904237	0.11296	0.8591	0.76737	0.97531	0.6808	0.963437	0.80173	0.971736	0.26204	0.947904	0.65397	0.941084
GOBP_NUCLEAR_MEMBRANE_REASSEMBLY	0.1205	0.791592	0.044377	0.918011	0.66419	0.890805	0.096146	0.786467	0.40959	0.966593	0.50721	0.936735	0.092239	0.776001	0.0088063	0.529435	0.74019	0.985013	0.041579	0.741499
GOBP_NUCLEOSIDE_DIPHOSPHATE_CATABOLIC_PROCESS	0.11926	0.791592	0.37478	0.980393	0.10754	0.536795	0.70937	0.976381	0.034252	0.753142	0.83906	0.982668	0.32953	0.8971	0.2841	0.861179	0.27477	0.947904	0.84876	0.976434
GOBP_NUCLEOSIDE_TRANSMEMBRANE_TRANSPORT	0.1184	0.791592	0.66432	0.996644	0.4345	0.812374	0.42376	0.920863	0.10296	0.852982	0.77823	0.977728	0.94416	0.99421	0.1897	0.828116	0.86023	0.99166	0.7158	0.953228
GOBP_NUCLEOSOME_ORGANIZATION	0.11974	0.791592	0.81987	0.996644	0.55242	0.857577	0.36901	0.906835	0.97395	0.99996	0.73744	0.972434	0.83919	0.983528	0.30997	0.870442	0.01696	0.94215	0.31219	0.88771
GOBP_OLIGODENDROCYTE_DIFFERENTIATION	0.12213	0.791592	0.24804	0.969081	0.75858	0.920366	0.98141	0.99991	0.26112	0.926498	0.84637	0.982668	0.37945	0.90794	0.89995	0.990077	0.91795	0.994628	0.97485	0.99516
GOBP_PHOTOTRANSDUCTION	0.12245	0.791592	0.83375	0.996644	0.28478	0.735006	0.92747	0.99991	0.92711	0.99996	0.36487	0.90929	0.60054	0.950989	0.90826	0.991031	0.080847	0.94215	0.19415	0.861155
GOBP_POSITIVE_REGULATION_OF_G_PROTEIN_COUPLED_RECEPTOR_SIGNALING_PATHWAY	0.12314	0.791592	0.56231	0.992219	0.53156	0.850106	0.67439	0.969233	0.66229	0.991608	0.17114	0.85797	0.65992	0.961259	0.88918	0.98812	0.37441	0.95638	0.24427	0.874053
GOBP_POSITIVE_REGULATION_OF_IMMUNE_SYSTEM_PROCESS	0.12313	0.791592	0.023883	0.876285	1.3001e-11	2.00984e-08	0.13911	0.804284	0.87417	0.99996	0.6139	0.956607	0.13996	0.811969	0.059015	0.715291	0.65728	0.976831	0.25848	0.878614
GOBP_POSITIVE_REGULATION_OF_INTERLEUKIN_1_ALPHA_PRODUCTION	0.12117	0.791592	0.62826	0.994992	0.087504	0.496149	0.83287	0.993985	0.85286	0.999612	0.16299	0.855296	0.77933	0.978554	0.77126	0.967763	0.48739	0.969027	0.55956	0.928127
GOBP_POSITIVE_REGULATION_OF_TRANSCRIPTION_BY_RNA_POLYMERASE_II	0.11816	0.791592	0.43249	0.982831	2.721e-10	2.43529e-07	0.64807	0.964927	0.0015022	0.533121	0.0099823	0.646045	0.1365	0.807675	0.27038	0.860538	0.24663	0.947486	0.089562	0.794889
GOBP_POSITIVE_REGULATION_OF_TRANSCRIPTION_FROM_RNA_POLYMERASE_II_PROMOTER_IN_RESPONSE_TO_HYPOXIA	0.12207	0.791592	0.89572	0.997416	0.72828	0.911174	0.30611	0.883455	0.17934	0.8981	0.42495	0.919108	0.86634	0.986218	0.33021	0.87638	0.59668	0.973563	0.025025	0.724915
GOBP_POSITIVE_REGULATION_OF_TUMOR_NECROSIS_FACTOR_SUPERFAMILY_CYTOKINE_PRODUCTION	0.11875	0.791592	0.0021527	0.632586	0.26668	0.719888	0.75201	0.98515	0.60237	0.988556	0.84147	0.982668	0.98977	0.999529	0.9973	0.99999	0.69442	0.980566	0.53005	0.927488
GOBP_POSITIVE_REGULATION_OF_VASCULAR_ENDOTHELIAL_GROWTH_FACTOR_SIGNALING_PATHWAY	0.12159	0.791592	0.2931	0.975841	0.63822	0.884617	0.69117	0.970924	0.65257	0.991608	0.98051	0.996841	0.84674	0.983991	0.29026	0.863587	0.60167	0.974406	0.54119	0.927594
GOBP_POST_EMBRYONIC_ANIMAL_ORGAN_DEVELOPMENT	0.12076	0.791592	0.41057	0.980393	0.1308	0.575292	0.4265	0.921133	0.62211	0.988963	0.2322	0.878485	0.68373	0.963794	0.94037	0.994406	0.61413	0.974406	0.21695	0.865813
GOBP_PRESYNAPTIC_ENDOCYTOSIS	0.1212	0.791592	0.22112	0.969081	0.31489	0.754035	0.92712	0.99991	0.98308	0.99996	0.82475	0.981056	0.18126	0.839593	0.29787	0.867754	0.99569	0.999876	0.24843	0.874652
GOBP_PROTEIN_LOCALIZATION_TO_NUCLEAR_ENVELOPE	0.11926	0.791592	0.33198	0.975841	0.94926	0.977636	0.21044	0.849285	0.3439	0.958248	0.51126	0.936735	0.8575	0.986039	0.95735	0.995301	0.82113	0.989671	0.089785	0.794889
GOBP_PURINE_CONTAINING_COMPOUND_CATABOLIC_PROCESS	0.12164	0.791592	0.3105	0.975841	0.91209	0.965158	0.43794	0.9253	0.38071	0.963826	0.76125	0.973547	0.046903	0.710419	0.29253	0.86486	0.27557	0.947904	0.13165	0.821611
GOBP_PYRUVATE_FAMILY_AMINO_ACID_METABOLIC_PROCESS	0.12062	0.791592	0.11684	0.946312	0.62994	0.881509	0.83367	0.994015	0.83468	0.999026	0.54667	0.944923	0.064631	0.738469	0.31158	0.870442	0.74379	0.985112	0.64808	0.940922
GOBP_REGULATION_OF_3_UTR_MEDIATED_MRNA_STABILIZATION	0.11827	0.791592	0.39058	0.980393	0.1003	0.521906	0.83678	0.994083	0.2839	0.9378	0.13007	0.830336	0.55848	0.945121	0.10726	0.766287	0.69179	0.980566	0.066907	0.770496
GOBP_REGULATION_OF_ACTIN_NUCLEATION	0.12145	0.791592	0.85716	0.996727	0.8503	0.946912	0.067294	0.759783	0.84036	0.999118	0.88126	0.986104	0.2921	0.885353	0.76366	0.966484	0.84188	0.989982	0.79314	0.962264
GOBP_REGULATION_OF_CLATHRIN_DEPENDENT_ENDOCYTOSIS	0.12046	0.791592	0.60581	0.994221	0.066488	0.439535	0.50451	0.937402	0.83827	0.999026	0.47776	0.931348	0.22797	0.867682	0.060207	0.716117	0.6263	0.974572	0.81344	0.967982
GOBP_REGULATION_OF_INNATE_IMMUNE_RESPONSE	0.12105	0.791592	0.013001	0.847664	0.061246	0.423025	0.11168	0.795489	0.91894	0.99996	0.89628	0.989451	0.095411	0.779404	0.64314	0.945392	0.35883	0.954361	0.063234	0.770496
GOBP_REGULATION_OF_PROTEIN_LOCALIZATION_TO_PLASMA_MEMBRANE	0.12188	0.791592	0.90418	0.997416	0.36881	0.784705	0.91895	0.99991	0.24032	0.923602	0.33101	0.904566	0.32753	0.8971	0.11	0.770333	0.65868	0.976959	0.097349	0.798762
GOBP_RESPONSE_TO_MAGNESIUM_ION	0.12255	0.791592	0.20992	0.966794	0.36231	0.780584	0.86101	0.995763	0.53563	0.978088	0.17906	0.861814	0.93147	0.993085	0.1514	0.803999	0.3336	0.949782	0.70472	0.951908
GOBP_RESPONSE_TO_TYPE_I_INTERFERON	0.12267	0.791592	0.0004218	0.427376	0.69673	0.900022	0.33193	0.89077	0.33083	0.952366	0.49178	0.933335	0.94996	0.994719	0.99336	0.999478	0.21594	0.942695	0.25348	0.877174
GOBP_SKIN_DEVELOPMENT	0.12117	0.791592	0.68326	0.996644	0.30061	0.746041	0.81864	0.992654	0.37286	0.962668	0.9443	0.994663	0.7801	0.978554	0.94373	0.994509	0.9044	0.993519	0.36817	0.896555
GOBP_SMALL_MOLECULE_CATABOLIC_PROCESS	0.11949	0.791592	0.49437	0.989624	0.55958	0.859916	0.40223	0.915897	0.45369	0.971815	0.44382	0.920686	0.019651	0.627821	0.01746	0.598949	0.2336	0.942695	0.8383	0.974122
GOBP_SYNAPTIC_VESICLE_CYTOSKELETAL_TRANSPORT	0.12092	0.791592	0.1897	0.966794	0.3486	0.771662	0.85744	0.995484	0.094472	0.847364	0.80629	0.979888	0.71452	0.968061	0.92472	0.993816	0.54893	0.97075	0.027442	0.733685
GOBP_TYPE_III_INTERFERON_PRODUCTION	0.12183	0.791592	0.12269	0.949842	0.73221	0.912379	0.69653	0.972628	0.75476	0.995954	0.99789	0.99883	0.048245	0.711023	0.46201	0.911153	0.63842	0.974991	0.66283	0.942944
GOBP_XENOBIOTIC_CATABOLIC_PROCESS	0.11816	0.791592	0.36906	0.980393	0.5753	0.863114	0.10699	0.794793	0.21753	0.915101	0.31902	0.904566	0.0043228	0.550193	0.013426	0.567308	0.053786	0.94215	0.29727	0.887626
GOCC_B_WICH_COMPLEX	0.12054	0.791592	0.14723	0.962966	0.71237	0.9062	0.61389	0.956611	0.63383	0.990911	0.37243	0.911641	0.82027	0.980734	0.30895	0.870442	0.59348	0.972589	0.67237	0.945783
GOCC_EARLY_ENDOSOME	0.12189	0.791592	0.078929	0.94418	0.53405	0.850409	0.074615	0.770199	0.26303	0.928743	0.44991	0.923073	0.83222	0.982604	0.54927	0.927936	0.037016	0.94215	0.6293	0.939397
GOCC_G_PROTEIN_COUPLED_RECEPTOR_COMPLEX	0.12292	0.791592	0.65901	0.996644	0.71439	0.90717	0.42521	0.921133	0.65144	0.991608	0.22207	0.871619	0.14014	0.812207	0.14208	0.800997	0.26905	0.947904	0.80142	0.963728
GOCC_MIDBODY	0.12026	0.791592	0.2198	0.969081	0.56025	0.860075	0.45289	0.927544	0.43225	0.967951	0.78444	0.978944	0.28893	0.884893	0.2074	0.835538	0.87246	0.992485	0.45107	0.913068
GOCC_NUCLEOID	0.12008	0.791592	0.42135	0.980393	0.72622	0.910582	0.26661	0.870857	0.73774	0.994046	0.6314	0.9607	0.8481	0.983991	0.59301	0.935384	0.57026	0.97075	0.3549	0.895556
GOCC_PHOSPHATIDYLINOSITOL_3_KINASE_COMPLEX_CLASS_I	0.11899	0.791592	0.92404	0.998187	0.75961	0.920607	0.56403	0.947932	0.30552	0.943308	0.58548	0.951762	0.98146	0.998609	0.59528	0.935384	0.39577	0.963269	0.03017	0.736539
GOCC_SCAR_COMPLEX	0.12098	0.791592	0.89501	0.997416	0.94931	0.977636	0.96489	0.99991	0.93252	0.99996	0.44081	0.920686	0.45378	0.927383	0.6813	0.952048	0.098211	0.94215	0.25057	0.875675
GOMF_AMYLOID_BETA_BINDING	0.12044	0.791592	0.24274	0.969081	0.41215	0.803924	0.14632	0.805497	0.33334	0.953143	0.33194	0.904566	0.93503	0.993294	0.34576	0.880896	0.18517	0.94215	0.62562	0.93922
GOMF_GTPASE_INHIBITOR_ACTIVITY	0.12167	0.791592	0.70029	0.996644	0.33149	0.763325	0.67836	0.969673	0.30246	0.943308	0.85393	0.982736	0.14696	0.817027	0.62516	0.940919	0.1841	0.94215	0.049025	0.743811
GOMF_HAPTOGLOBIN_BINDING	0.12246	0.791592	0.075755	0.94418	0.91751	0.967073	0.037724	0.747858	0.23028	0.922382	0.80257	0.979365	0.72048	0.968939	0.44742	0.908626	0.44574	0.967983	0.99341	0.999102
GOMF_HORMONE_RECEPTOR_BINDING	0.12004	0.791592	0.44127	0.983411	0.19819	0.659922	0.79301	0.988769	0.63752	0.990911	0.99786	0.99883	0.35765	0.903385	0.8355	0.975823	0.033139	0.94215	0.50443	0.925655
GOMF_MOLECULAR_CARRIER_ACTIVITY	0.11891	0.791592	0.21303	0.967782	0.30593	0.748479	0.76057	0.986236	0.54024	0.979297	0.59919	0.954867	0.13519	0.806586	0.56356	0.928909	0.60218	0.974406	0.51464	0.925749
GOMF_PDZ_DOMAIN_BINDING	0.1224	0.791592	0.60184	0.994221	0.19729	0.658931	0.13544	0.801098	0.090739	0.846881	0.24635	0.880187	0.36369	0.903385	0.81487	0.974003	0.58226	0.97075	0.79505	0.962264
GOMF_PHOSPHATIDYLINOSITOL_BISPHOSPHATE_KINASE_ACTIVITY	0.12052	0.791592	0.64523	0.996644	0.97779	0.989015	0.5919	0.952983	0.52605	0.976229	0.51181	0.936735	0.83615	0.983121	0.094741	0.754459	0.22823	0.942695	0.60972	0.937994
GOMF_PROLINE_RICH_REGION_BINDING	0.12102	0.791592	0.37369	0.980393	0.87926	0.955054	0.81109	0.991469	0.4978	0.976229	0.54159	0.944835	0.53091	0.939435	0.3595	0.884675	0.6246	0.974572	0.05086	0.752619
GOMF_P_TYPE_POTASSIUM_TRANSMEMBRANE_TRANSPORTER_ACTIVITY	0.11814	0.791592	0.63678	0.995533	0.5836	0.865791	0.47616	0.934104	0.35343	0.959725	0.38913	0.913467	0.62722	0.956769	0.092889	0.752593	0.043407	0.94215	0.21711	0.865813
GOMF_SMALL_RIBOSOMAL_SUBUNIT_RRNA_BINDING	0.12127	0.791592	0.24471	0.969081	0.61199	0.875911	0.86979	0.998028	0.70944	0.993755	0.71666	0.968404	0.80446	0.979883	0.56855	0.929311	0.47351	0.969027	0.058541	0.770496
GOMF_SYNTAXIN_1_BINDING	0.12237	0.791592	0.47241	0.98751	0.41279	0.803967	0.28979	0.87942	0.090503	0.846881	0.80044	0.979092	0.064887	0.738469	0.71247	0.955752	0.26127	0.947904	0.85723	0.977881
GOMF_THIAMINE_PYROPHOSPHATE_BINDING	0.12173	0.791592	0.4968	0.989624	0.24288	0.699545	0.44213	0.925458	0.36374	0.961184	0.096908	0.801831	0.20009	0.85037	0.044388	0.687901	0.84924	0.990119	0.7151	0.953085
GOMF_UBIQUITIN_BINDING	0.12057	0.791592	0.89176	0.997416	0.22608	0.687582	0.0088098	0.651351	0.15446	0.897644	0.65725	0.960969	0.19993	0.849902	0.23555	0.854112	0.29868	0.949782	0.27186	0.882694
GOMF_VASCULAR_ENDOTHELIAL_GROWTH_FACTOR_RECEPTOR_ACTIVITY	0.11935	0.791592	0.023967	0.876285	0.3205	0.755364	0.034163	0.739696	0.41711	0.967117	0.74935	0.972434	0.75844	0.97486	0.77755	0.968361	0.19081	0.94215	0.54034	0.927488
HATADA_METHYLATED_IN_LUNG_CANCER_UP	0.11879	0.791592	0.50322	0.990194	0.65808	0.888923	0.9642	0.99991	0.96624	0.99996	0.20379	0.87141	0.96471	0.99632	0.42875	0.905094	0.75554	0.985566	0.33671	0.891159
IRITANI_MAD1_TARGETS_DN	0.12094	0.791592	0.91373	0.997416	0.42688	0.809805	0.029469	0.732554	0.1861	0.901642	0.6901	0.964385	0.94994	0.994719	0.6529	0.948523	0.74974	0.985566	0.065613	0.770496
KEGG_NON_HOMOLOGOUS_END_JOINING	0.12106	0.791592	0.35482	0.980393	0.5315	0.85009	0.45367	0.927695	0.29704	0.942765	0.24578	0.880187	0.7639	0.975206	0.807	0.971736	0.97864	0.999018	0.94681	0.99233
KEGG_OTHER_GLYCAN_DEGRADATION	0.12143	0.791592	0.0023762	0.662414	0.02683	0.293028	0.23421	0.855951	0.71606	0.993755	0.18069	0.862553	0.24884	0.868704	0.37936	0.892251	0.41312	0.964906	0.70443	0.951908
LANDIS_ERBB2_BREAST_PRENEOPLASTIC_DN	0.1194	0.791592	0.46714	0.986674	0.83931	0.943441	0.39222	0.91447	0.096641	0.849232	0.29184	0.901289	0.080169	0.760524	0.015023	0.580449	0.61796	0.974406	0.66437	0.943641
LAU_APOPTOSIS_CDKN2A_DN	0.11902	0.791592	0.82683	0.996644	0.089524	0.499473	0.13794	0.803889	0.0041455	0.548145	0.46287	0.925746	0.94145	0.993561	0.64643	0.946287	0.15527	0.94215	0.93504	0.99083
LEONARD_HYPOXIA	0.12312	0.791592	0.95988	0.999786	0.0056327	0.120682	0.15539	0.816934	0.59611	0.987695	0.62009	0.958193	0.73029	0.97121	0.2076	0.835538	0.40594	0.964341	0.21117	0.86548
MAHADEVAN_IMATINIB_RESISTANCE_UP	0.12137	0.791592	0.51157	0.99061	0.16703	0.626905	0.37806	0.91006	0.23671	0.922484	0.80817	0.979888	0.36249	0.903385	0.5636	0.928909	0.95249	0.996268	0.64153	0.940537
MAHAJAN_RESPONSE_TO_IL1A_UP	0.12188	0.791592	0.62162	0.994221	0.19774	0.659845	0.26744	0.871229	0.24488	0.923602	0.97857	0.996841	0.71596	0.968061	0.65912	0.948547	0.053982	0.94215	0.52247	0.926374
MOREAUX_MULTIPLE_MYELOMA_BY_TACI_UP	0.1198	0.791592	0.092732	0.946312	0.94464	0.976155	0.42516	0.921133	0.24239	0.923602	0.41317	0.91747	0.21366	0.862265	0.3535	0.884423	0.070365	0.94215	0.21277	0.86548
PETROVA_ENDOTHELIUM_LYMPHATIC_VS_BLOOD_UP	0.11975	0.791592	0.45713	0.983706	0.36517	0.782457	0.57142	0.948814	0.15611	0.897644	0.96225	0.996032	0.46205	0.929696	0.62143	0.940919	0.39164	0.963269	0.50683	0.925655
PID_HDAC_CLASSI_PATHWAY	0.12228	0.791592	0.20704	0.966794	0.05799	0.414486	0.45453	0.927695	0.79228	0.996501	0.12799	0.828897	0.56963	0.945564	0.28562	0.861999	0.9497	0.996092	0.32533	0.891159
PRAMOONJAGO_SOX4_TARGETS_UP	0.12057	0.791592	0.77043	0.996644	0.33143	0.763325	0.81456	0.992117	0.59603	0.987695	0.75838	0.972434	0.97876	0.997882	0.63475	0.943031	0.77428	0.985787	0.045546	0.741499
REACTOME_CELLULAR_RESPONSES_TO_STIMULI	0.11914	0.791592	0.34374	0.979404	0.047079	0.379285	0.50871	0.937482	0.48808	0.975484	0.12224	0.824507	0.074136	0.757143	0.33475	0.879007	0.090866	0.94215	0.44514	0.91194
REACTOME_DOWNSTREAM_SIGNAL_TRANSDUCTION	0.11885	0.791592	0.28701	0.975841	0.26443	0.717083	0.25573	0.867028	0.12806	0.867715	0.81221	0.979953	0.19508	0.845582	0.14748	0.802967	0.037875	0.94215	0.14735	0.833529
REACTOME_ENERGY_DEPENDENT_REGULATION_OF_MTOR_BY_LKB1_AMPK	0.12101	0.791592	0.34236	0.979404	0.23051	0.691571	0.79196	0.988683	0.63384	0.990911	0.64057	0.960872	0.013468	0.58133	0.35146	0.884188	0.77202	0.985787	0.7044	0.951908
REACTOME_HCMV_INFECTION	0.11893	0.791592	0.50107	0.989628	0.59722	0.870657	0.54187	0.94354	0.60635	0.988556	0.97009	0.996553	0.48061	0.931087	0.12588	0.784963	0.11676	0.94215	0.12786	0.819584
REACTOME_MITOCHONDRIAL_FATTY_ACID_BETA_OXIDATION	0.11786	0.791592	0.24575	0.969081	0.63188	0.882164	0.0036125	0.616873	0.044485	0.788022	0.31898	0.904566	0.51045	0.938013	0.14381	0.802967	0.46257	0.969027	0.89433	0.982689
REACTOME_RUNX3_REGULATES_P14_ARF	0.1202	0.791592	0.73009	0.996644	0.11367	0.545879	0.80759	0.991469	0.2834	0.937623	0.5477	0.944923	0.30816	0.889515	0.32841	0.875856	0.05634	0.94215	0.15164	0.837283
REACTOME_SIGNALING_BY_RETINOIC_ACID	0.11941	0.791592	0.86187	0.997043	0.79718	0.932328	0.25312	0.86431	0.93667	0.99996	0.39132	0.914392	0.57757	0.946601	0.42424	0.903312	0.049466	0.94215	0.17062	0.852943
REACTOME_UBIQUINOL_BIOSYNTHESIS	0.12189	0.791592	0.5451	0.99088	0.5151	0.843856	0.75229	0.98515	0.022212	0.670573	0.86313	0.983676	0.96732	0.996464	0.50514	0.91952	0.60402	0.974406	0.90724	0.98588
SU_SALIVARY_GLAND	0.11866	0.791592	0.42833	0.982274	0.21874	0.681789	0.70879	0.976381	0.6077	0.988556	0.64278	0.960969	0.69718	0.965558	0.27677	0.861179	0.0038006	0.94215	0.5151	0.925749
TERAO_AOX4_TARGETS_HG_UP	0.11868	0.791592	0.16978	0.964845	0.20259	0.665323	0.35951	0.904237	0.097982	0.849232	0.43935	0.920686	0.29018	0.885353	0.67429	0.951606	0.28436	0.947904	0.37877	0.899903
TURJANSKI_MAPK7_TARGETS	0.11873	0.791592	0.25052	0.969081	0.17456	0.635331	0.97419	0.99991	0.6698	0.99257	0.47318	0.931108	0.57708	0.946601	0.62892	0.94116	0.54437	0.970634	0.96602	0.99264
WP_CHROMOSOMAL_AND_MICROSATELLITE_INSTABILITY_IN_COLORECTAL_CANCER	0.12305	0.791592	0.53522	0.99061	0.00010576	0.00762055	0.059634	0.754454	0.043567	0.780671	0.081814	0.79251	0.14611	0.817027	0.65609	0.948523	0.16112	0.94215	0.010501	0.670161
WP_GLYOXYLATE_METABOLISM	0.12228	0.791592	0.36602	0.980393	0.76349	0.922295	0.68042	0.969673	0.23468	0.922382	0.42836	0.919167	0.56886	0.945564	0.71363	0.955752	0.59585	0.973552	0.71379	0.952582
WP_LACTO_SERIES_SPHINGOLIPID_METABOLISM	0.12298	0.791592	0.0020003	0.623992	0.25037	0.705445	0.033438	0.738459	0.052535	0.803666	0.70918	0.96781	0.51846	0.938327	0.40003	0.896917	0.22347	0.942695	0.74037	0.954889
WP_SUDDEN_INFANT_DEATH_SYNDROME_SIDS_SUSCEPTIBILITY_PATHWAYS	0.12025	0.791592	0.25543	0.969081	0.051952	0.393987	0.35261	0.901132	0.79806	0.996501	0.40489	0.915456	0.006006	0.550193	0.14125	0.800338	0.013434	0.94215	0.078349	0.784511
WP_TGFBETA_SIGNALING_PATHWAY	0.12266	0.791592	0.045824	0.918011	0.049517	0.385947	0.61574	0.956749	0.51805	0.976229	0.17134	0.858467	0.91928	0.992569	0.6335	0.942708	0.21474	0.942695	0.52784	0.927488
WP_TGIF_DISRUPTION_OF_SHH_SIGNALING	0.12084	0.791592	0.6178	0.994221	0.21141	0.673226	0.60525	0.954684	0.027482	0.710359	0.97009	0.996553	0.39588	0.914816	0.88358	0.986889	0.86551	0.992443	0.18452	0.860617
WP_WNTBETACATENIN_SIGNALING_PATHWAY_IN_LEUKEMIA	0.12282	0.791592	0.83464	0.996644	0.28996	0.73836	0.40831	0.917991	0.58969	0.986804	0.89965	0.990133	0.82132	0.980763	0.04884	0.694377	0.51602	0.970191	0.59056	0.9356
WU_APOPTOSIS_BY_CDKN1A_NOT_VIA_TP53	0.12274	0.791592	0.16781	0.964845	0.62381	0.879299	0.59651	0.953193	0.43305	0.967989	0.93562	0.993726	0.055322	0.721392	0.53448	0.924615	0.45298	0.96867	0.014379	0.692387
YAO_TEMPORAL_RESPONSE_TO_PROGESTERONE_CLUSTER_2	0.12024	0.791592	0.62349	0.994221	0.049292	0.385207	0.69678	0.972667	0.51017	0.976229	0.1093	0.814318	0.92816	0.992878	0.80259	0.971736	0.98983	0.999562	0.044484	0.741499
ZHAN_MULTIPLE_MYELOMA_CD1_VS_CD2_UP	0.11883	0.791592	0.059888	0.923933	0.6478	0.886836	0.16258	0.817722	0.5167	0.976229	0.32551	0.904566	0.098791	0.784271	0.078675	0.734625	0.94126	0.99564	0.51155	0.925655
GOBP_RESPONSE_TO_INTERLEUKIN_12	0.12324	0.791678	0.22214	0.969081	0.34023	0.768397	0.43583	0.9253	0.82753	0.998984	0.74194	0.972434	0.24613	0.868704	0.72379	0.958363	0.96238	0.99725	0.19333	0.860938
BANDRES_RESPONSE_TO_CARMUSTIN_MGMT_24HR_DN	0.12377	0.793136	0.74617	0.996644	0.036233	0.337612	0.65203	0.965257	0.39079	0.964357	0.054733	0.765958	0.9226	0.992597	0.95703	0.99525	0.78022	0.985909	0.48987	0.923214
GOBP_AMIDE_CATABOLIC_PROCESS	0.12377	0.793136	0.79883	0.996644	0.63663	0.883938	0.078737	0.776116	0.21	0.913546	0.55885	0.945795	0.16992	0.830465	0.32018	0.870677	0.31111	0.949782	0.090487	0.794889
GOBP_DEFENSE_RESPONSE_TO_OTHER_ORGANISM	0.12357	0.793136	0.0037932	0.700391	0.0085699	0.156545	0.23276	0.85468	0.93328	0.99996	0.80212	0.979365	0.37362	0.906403	0.61235	0.938731	0.33952	0.949782	0.21728	0.865813
GOBP_NEGATIVE_REGULATION_OF_METALLOENDOPEPTIDASE_ACTIVITY	0.12384	0.793136	0.69988	0.996644	0.81273	0.937045	0.35583	0.902203	0.57546	0.986149	0.59146	0.953286	0.96598	0.99632	0.23817	0.855034	0.34889	0.949782	0.86704	0.97828
GOBP_REGULATION_OF_GLUCAGON_SECRETION	0.12372	0.793136	0.73572	0.996644	0.64448	0.885744	0.84397	0.994083	0.59374	0.987394	0.62796	0.9607	0.94726	0.994719	0.35947	0.884675	0.41216	0.964386	0.70749	0.951955
GOCC_MULTIVESICULAR_BODY_LUMEN	0.1238	0.793136	0.00095929	0.509773	0.26644	0.719748	0.63797	0.962601	0.093207	0.847364	0.15575	0.84754	0.1007	0.787205	0.19155	0.828664	0.77946	0.985909	0.09394	0.794889
GOMF_NMDA_GLUTAMATE_RECEPTOR_ACTIVITY	0.12367	0.793136	0.12979	0.949842	0.74545	0.915609	0.4782	0.934104	0.75012	0.995717	0.38756	0.913273	0.030793	0.686584	0.35118	0.883946	0.33912	0.949782	0.056079	0.767177
GOMF_RNA_ENDONUCLEASE_ACTIVITY	0.12378	0.793136	0.23332	0.969081	0.46792	0.825181	0.99294	0.99991	0.60877	0.988556	0.86287	0.98365	0.14917	0.817094	0.20053	0.833637	0.8672	0.992443	0.54566	0.92806
GOCC_CLATHRIN_COATED_VESICLE_MEMBRANE	0.12394	0.793477	0.36956	0.980393	0.37799	0.787014	0.2136	0.850449	0.77178	0.996271	0.67696	0.962317	0.55885	0.945121	0.20747	0.835538	0.94505	0.995788	0.50934	0.925655
KEGG_INSULIN_SIGNALING_PATHWAY	0.12405	0.793883	0.7998	0.996644	0.30021	0.746041	0.70226	0.97517	0.22488	0.921742	0.10134	0.805865	0.066146	0.738469	0.067366	0.721121	0.085047	0.94215	0.38277	0.900841
GOCC_U2_TYPE_CATALYTIC_STEP_2_SPLICEOSOME	0.12414	0.79416	0.32527	0.975841	0.9171	0.967073	0.053703	0.754104	0.00012507	0.236313	0.27212	0.8922	0.64781	0.960195	0.72904	0.958775	0.23692	0.942695	0.18537	0.860617
BASSO_B_LYMPHOCYTE_NETWORK	0.12458	0.794582	0.46911	0.986698	0.62796	0.880871	0.19501	0.84299	0.18091	0.899482	0.031217	0.726313	0.67964	0.963263	0.77878	0.968361	0.50184	0.969027	0.69269	0.951524
DEBIASI_APOPTOSIS_BY_REOVIRUS_INFECTION_DN	0.12433	0.794582	0.82751	0.996644	0.012749	0.192774	0.44025	0.9253	0.40773	0.966593	0.87589	0.985206	0.42977	0.918826	0.34264	0.880765	0.62119	0.974476	0.91833	0.98749
GOBP_MITOCHONDRIAL_TRANSLATION	0.12472	0.794582	0.54199	0.99061	0.22185	0.683517	0.2497	0.863963	0.93456	0.99996	0.5417	0.944835	0.55801	0.945121	0.59163	0.935291	0.85474	0.990852	0.17892	0.857485
GOBP_MITOTIC_CYTOKINETIC_PROCESS	0.12472	0.794582	0.17538	0.966794	0.6674	0.892368	0.5655	0.948238	0.5162	0.976229	0.37969	0.913273	0.029927	0.684405	0.14163	0.800997	0.55288	0.97075	0.049269	0.744023
GOBP_NEGATIVE_REGULATION_OF_PROTEASOMAL_PROTEIN_CATABOLIC_PROCESS	0.12443	0.794582	0.23877	0.969081	0.69154	0.898752	0.092332	0.786467	0.16395	0.897644	0.14626	0.839686	0.27031	0.875852	0.05	0.700696	0.67854	0.97769	0.3524	0.895187
GOBP_POSITIVE_REGULATION_OF_DENDRITIC_CELL_CHEMOTAXIS	0.1245	0.794582	0.65802	0.996644	0.064077	0.43205	0.62861	0.960015	0.11291	0.8591	0.47233	0.931059	0.027137	0.677888	0.036352	0.677855	0.25253	0.947904	0.66747	0.94431
GOBP_POTASSIUM_ION_IMPORT_ACROSS_PLASMA_MEMBRANE	0.12445	0.794582	0.59341	0.994221	0.72538	0.910204	0.09219	0.786467	0.96316	0.99996	0.13006	0.830336	0.52784	0.939435	0.40781	0.89917	0.11595	0.94215	0.95137	0.992634
GOCC_NEUROMUSCULAR_JUNCTION	0.12439	0.794582	0.57164	0.992378	0.77132	0.923943	0.64917	0.965257	0.38881	0.964357	0.014508	0.649573	0.050788	0.71497	0.1195	0.780676	0.68563	0.979834	0.65334	0.941084
GOMF_CO_SMAD_BINDING	0.12457	0.794582	0.65875	0.996644	9.394e-06	0.00135377	0.29522	0.880637	0.063613	0.822927	0.32897	0.904566	0.13062	0.80243	0.12077	0.780676	0.30234	0.949782	0.36267	0.895556
REACTOME_MECP2_REGULATES_TRANSCRIPTION_OF_NEURONAL_LIGANDS	0.12468	0.794582	0.073572	0.94418	0.48807	0.834218	0.52088	0.939813	0.26607	0.930052	0.17653	0.860966	0.11962	0.797988	0.12328	0.782385	0.26491	0.947904	0.55518	0.92806
REACTOME_TRANSCRIPTIONAL_REGULATION_BY_SMALL_RNAS	0.12465	0.794582	0.41862	0.980393	0.56938	0.862305	0.15369	0.815614	0.51558	0.976229	0.70268	0.966898	0.88791	0.988022	0.32654	0.875234	0.2819	0.947904	0.51767	0.926273
GOBERT_OLIGODENDROCYTE_DIFFERENTIATION_UP	0.12481	0.794857	0.58764	0.994221	0.55376	0.858009	0.21175	0.849449	0.21164	0.914226	0.47001	0.930092	0.70428	0.967037	0.77949	0.968361	0.96821	0.998012	0.0058954	0.635083
AZARE_NEOPLASTIC_TRANSFORMATION_BY_STAT3_UP	0.12574	0.79491	0.4693	0.986701	0.37395	0.785743	0.11235	0.795489	0.52329	0.976229	0.63848	0.9607	0.78783	0.978994	0.42405	0.903312	0.17974	0.94215	0.57327	0.930779
BIOCARTA_TERT_PATHWAY	0.12499	0.79491	0.32395	0.975841	0.16929	0.628966	0.78098	0.988284	0.26106	0.926498	0.68265	0.962958	0.42822	0.918826	0.10151	0.759462	0.83082	0.989671	0.37489	0.898489
BIOCARTA_TID_PATHWAY	0.12511	0.79491	0.40315	0.980393	0.0087272	0.158215	0.80454	0.991084	0.93997	0.99996	0.97681	0.996841	0.64857	0.960235	0.16798	0.816882	0.81505	0.989576	0.92465	0.988987
CHEN_NEUROBLASTOMA_COPY_NUMBER_GAINS	0.12565	0.79491	0.024851	0.876285	0.75189	0.918407	0.51808	0.938663	0.87327	0.99996	0.87125	0.983988	0.45478	0.927691	0.69075	0.952048	0.72784	0.983563	0.11323	0.809168
GOBP_GERMINAL_CENTER_FORMATION	0.12543	0.79491	0.29073	0.975841	0.0005485	0.025006	0.014344	0.691248	0.55078	0.982483	0.66653	0.961601	0.080653	0.760638	0.02142	0.62099	0.4734	0.969027	0.60793	0.937994
GOBP_HEART_VALVE_MORPHOGENESIS	0.1255	0.79491	0.35049	0.980198	0.11468	0.548293	0.15954	0.817408	0.3818	0.963826	0.18606	0.865228	0.80798	0.979883	0.62732	0.940919	0.12232	0.94215	0.95513	0.992634
GOBP_INTRACELLULAR_PHOSPHATE_ION_HOMEOSTASIS	0.12521	0.79491	0.59589	0.994221	0.57292	0.862305	0.99672	0.99991	0.67618	0.993359	0.04604	0.752945	0.8212	0.980734	0.41762	0.902788	0.96275	0.99725	0.90946	0.986442
GOBP_POSITIVE_REGULATION_OF_ANDROGEN_RECEPTOR_ACTIVITY	0.12558	0.79491	0.36302	0.980393	0.81362	0.937308	0.10355	0.792093	0.69756	0.993755	0.52107	0.938905	0.79812	0.979663	0.93797	0.994268	0.072921	0.94215	0.30889	0.887626
GOBP_REGULATION_OF_BEHAVIOR	0.12566	0.79491	0.014512	0.867016	0.011006	0.179959	0.16559	0.81859	0.2406	0.923602	0.0096962	0.646045	0.47908	0.93041	0.055831	0.713951	0.33796	0.949782	0.49648	0.924069
GOBP_REGULATION_OF_OSSIFICATION	0.12501	0.79491	0.42205	0.980393	0.31466	0.754035	0.26786	0.871596	0.77392	0.996271	0.024373	0.69525	0.58375	0.948629	0.42565	0.904138	0.83076	0.989671	0.086825	0.794889
GOBP_SOMITE_SPECIFICATION	0.12528	0.79491	0.9168	0.997416	0.30311	0.748062	0.97291	0.99991	0.67772	0.993566	0.41089	0.91747	0.32303	0.8971	0.28651	0.862084	0.17924	0.94215	0.17982	0.857541
GOMF_NUCLEOSIDE_DIPHOSPHATE_PHOSPHATASE_ACTIVITY	0.12567	0.79491	0.29732	0.975841	0.080301	0.478295	0.48247	0.934104	0.27903	0.936063	0.70331	0.966916	0.13475	0.806586	0.034631	0.675485	0.7879	0.98708	0.61945	0.938575
GOMF_PROTEIN_DOMAIN_SPECIFIC_BINDING	0.12565	0.79491	0.10597	0.946312	0.024598	0.278118	0.70732	0.976297	0.33416	0.95379	0.17709	0.860966	0.68618	0.964002	0.78825	0.969014	0.92495	0.995074	0.009995	0.665153
GOMF_PROTEIN_FOLDING_CHAPERONE	0.12519	0.79491	0.56145	0.992219	0.55127	0.857184	0.68995	0.970924	0.80454	0.996736	0.43221	0.919167	0.75535	0.9742	0.24096	0.855034	0.98577	0.99953	0.84422	0.975335
GOMF_RETINAL_DEHYDROGENASE_ACTIVITY	0.12511	0.79491	0.96871	0.999979	0.43682	0.813328	0.12399	0.800963	0.68731	0.993566	0.093179	0.800894	0.9352	0.993294	0.46646	0.911153	0.92359	0.995032	0.7997	0.963243
GOMF_TRNA_SPECIFIC_ADENOSINE_DEAMINASE_ACTIVITY	0.1258	0.79491	0.7824	0.996644	0.014197	0.206371	0.33864	0.894102	0.072984	0.825258	0.84267	0.982668	0.82722	0.981288	0.3049	0.870442	0.92679	0.995074	0.37392	0.898489
JINESH_BLEBBISHIELD_VS_LIVE_CONTROL_UP	0.12548	0.79491	0.20199	0.966794	0.26173	0.715044	0.49748	0.936437	0.49037	0.975484	0.3636	0.90929	0.88752	0.988022	0.95402	0.994727	0.34126	0.949782	0.3642	0.895626
REACTOME_TIE2_SIGNALING	0.12568	0.79491	0.4978	0.989624	0.76686	0.923099	0.60588	0.95513	0.16159	0.897644	0.88033	0.985741	0.53044	0.939435	0.10615	0.765864	0.36801	0.956071	0.9118	0.986725
REACTOME_TNFR1_INDUCED_PROAPOPTOTIC_SIGNALING	0.12576	0.79491	0.841	0.996644	0.50803	0.840898	0.95556	0.99991	0.67791	0.993566	0.11728	0.824507	0.4121	0.916793	0.65688	0.948523	0.17632	0.94215	0.66907	0.944885
VECCHI_GASTRIC_CANCER_ADVANCED_VS_EARLY_DN	0.12567	0.79491	0.8639	0.997333	0.6273	0.880714	0.82687	0.993088	0.76361	0.996147	0.079911	0.79051	0.035692	0.691949	0.25357	0.858186	0.0032806	0.94215	0.16301	0.846365
WP_SERINE_METABOLISM	0.1254	0.79491	0.44907	0.983706	0.71405	0.906963	0.30964	0.883455	0.24109	0.923602	0.81753	0.980603	0.38262	0.909177	0.36972	0.889109	0.55482	0.97075	0.20902	0.86548
BIOCARTA_PLK3_PATHWAY	0.12607	0.795486	0.7488	0.996644	0.74621	0.915879	0.27676	0.876983	0.03893	0.767582	0.50591	0.936735	0.99523	0.999886	0.93675	0.994268	0.55046	0.97075	0.30203	0.887626
DAIRKEE_CANCER_PRONE_RESPONSE_BPA_E2	0.1266	0.795486	0.53753	0.99061	0.38808	0.792927	0.77409	0.987669	0.18366	0.901465	0.20426	0.87141	0.3544	0.902128	0.13323	0.794295	0.58106	0.97075	0.43011	0.907671
GOBP_CELL_ACTIVATION_INVOLVED_IN_IMMUNE_RESPONSE	0.12678	0.795486	0.20656	0.966794	1.4461e-05	0.00185534	0.20894	0.84851	0.72935	0.993755	0.23528	0.878911	0.088068	0.768989	0.41407	0.901894	0.35044	0.951041	0.32044	0.890247
GOBP_LOBAR_BRONCHUS_DEVELOPMENT	0.1266	0.795486	0.51872	0.99061	0.2959	0.74389	0.14718	0.806068	0.61837	0.988556	0.46638	0.928121	0.74926	0.97315	0.27526	0.860538	0.49419	0.969027	0.21634	0.86548
GOBP_NUCLEUS_ORGANIZATION	0.12617	0.795486	0.06456	0.937991	0.71415	0.907005	0.92445	0.99991	0.87936	0.99996	0.77352	0.977083	0.52525	0.939083	0.15972	0.808348	0.92317	0.995032	0.10983	0.80887
GOBP_POSITIVE_REGULATION_OF_PINOCYTOSIS	0.12675	0.795486	0.53745	0.99061	0.50746	0.840626	0.49562	0.936437	0.41491	0.967117	0.7377	0.972434	0.86247	0.986218	0.69458	0.952309	0.13321	0.94215	0.10889	0.80887
GOBP_POSITIVE_REGULATION_OF_PROTEASOMAL_PROTEIN_CATABOLIC_PROCESS	0.12662	0.795486	0.90448	0.997416	0.31207	0.752989	0.87304	0.998847	0.71912	0.993755	0.7433	0.972434	0.090273	0.771514	0.13616	0.79471	0.81922	0.989671	0.28678	0.885657
GOBP_REGULATION_OF_GLYCOGEN_CATABOLIC_PROCESS	0.12655	0.795486	0.25372	0.969081	0.75507	0.91931	0.1304	0.800963	0.42777	0.967934	0.11272	0.817211	0.045859	0.707797	0.94585	0.994509	0.072869	0.94215	0.21787	0.865813
GOBP_REGULATION_OF_INTRACELLULAR_ESTROGEN_RECEPTOR_SIGNALING_PATHWAY	0.12622	0.795486	0.81309	0.996644	0.28921	0.738057	0.20386	0.847555	0.12118	0.866697	0.79108	0.978944	0.18619	0.842463	0.65799	0.948547	0.055401	0.94215	0.91478	0.987175
GOBP_RRNA_BASE_METHYLATION	0.12676	0.795486	0.20132	0.966794	0.44016	0.816114	0.41432	0.919371	0.38075	0.963826	0.9788	0.996841	0.2407	0.868704	0.43318	0.906224	0.23914	0.942695	0.011687	0.675938
GOCC_INTERCELLULAR_BRIDGE	0.1263	0.795486	0.61828	0.994221	0.69503	0.899805	0.68174	0.969733	0.47399	0.975291	0.59865	0.954588	0.20149	0.85329	0.025383	0.636597	0.97263	0.998165	0.31788	0.889935
GOMF_GLYCOGEN_BINDING	0.12677	0.795486	0.080685	0.94418	0.5894	0.867973	0.44961	0.927308	0.66101	0.991608	0.18895	0.865228	0.36778	0.903996	0.69077	0.952048	0.026373	0.94215	0.37185	0.898411
GOMF_GTPASE_ACTIVATING_PROTEIN_BINDING	0.12631	0.795486	0.94164	0.999087	0.6028	0.872673	0.012466	0.682519	0.18216	0.900134	0.63205	0.9607	0.75781	0.97486	0.52984	0.924185	0.3964	0.963269	0.10801	0.80887
GOMF_HYDROLASE_ACTIVITY_HYDROLYZING_O_GLYCOSYL_COMPOUNDS	0.12633	0.795486	0.048682	0.918011	0.31776	0.754035	0.77549	0.987806	0.94794	0.99996	0.25257	0.884645	0.5503	0.942896	0.45824	0.911153	0.53269	0.970634	0.66413	0.943588
GOMF_INOSITOL_TRISPHOSPHATE_PHOSPHATASE_ACTIVITY	0.12659	0.795486	0.55121	0.99105	0.64346	0.885541	0.85928	0.995494	0.33515	0.95379	0.93398	0.993726	0.38668	0.909789	0.20386	0.834321	0.39581	0.963269	0.62797	0.93922
OSMAN_BLADDER_CANCER_UP	0.12662	0.795486	0.222	0.969081	0.22169	0.683517	0.42737	0.921638	0.43597	0.969501	0.41996	0.91747	0.28966	0.885064	0.33832	0.879007	0.54073	0.970634	0.35834	0.895556
REACTOME_ABACAVIR_ADME	0.12664	0.795486	0.54214	0.99061	0.49894	0.837008	0.78657	0.988436	0.23506	0.922382	0.84758	0.982668	0.021614	0.646716	0.084291	0.741378	0.55042	0.97075	0.39628	0.903263
REACTOME_CREB_PHOSPHORYLATION	0.12629	0.795486	0.22718	0.969081	0.15125	0.604627	0.0888	0.784907	0.63469	0.990911	0.7502	0.972434	0.054268	0.718625	0.63258	0.942129	0.94857	0.99604	0.83926	0.974162
YAO_TEMPORAL_RESPONSE_TO_PROGESTERONE_CLUSTER_6	0.12634	0.795486	0.086395	0.94418	0.34402	0.771572	0.4248	0.921133	0.55543	0.983128	0.011973	0.646045	0.73236	0.971301	0.77403	0.968361	0.53679	0.970634	0.37246	0.898411
SATO_SILENCED_BY_METHYLATION_IN_PANCREATIC_CANCER_1	0.12684	0.795569	0.094781	0.946312	0.22956	0.69128	0.69885	0.973535	0.64826	0.991222	0.82899	0.98182	0.14756	0.817027	0.78064	0.968361	0.3121	0.949782	0.34492	0.893377
BIOCARTA_PLCD_PATHWAY	0.12708	0.796569	0.52337	0.99061	0.90718	0.96344	0.80295	0.991084	0.58793	0.986458	0.65127	0.960969	0.53243	0.939435	0.81193	0.973148	0.24388	0.944202	0.3544	0.895451
KEGG_GLYCOSYLPHOSPHATIDYLINOSITOL_GPI_ANCHOR_BIOSYNTHESIS	0.12713	0.796569	0.67777	0.996644	0.78992	0.9301	0.90611	0.99991	0.91348	0.99996	0.029987	0.714092	0.57314	0.946601	0.26755	0.860538	0.52457	0.970634	0.011555	0.675938
ZHENG_RESPONSE_TO_ARSENITE_UP	0.12714	0.796569	0.38084	0.980393	0.42864	0.810046	0.81832	0.992654	0.92125	0.99996	0.63066	0.9607	0.88956	0.988022	0.60169	0.93595	0.85357	0.990852	0.58381	0.934413
LEE_LIVER_CANCER_MYC_TGFA_UP	0.12722	0.796777	0.26961	0.97282	0.39132	0.79579	0.7416	0.982006	0.77007	0.996271	0.57288	0.948054	0.52513	0.939083	0.67816	0.952022	0.26021	0.947904	0.49413	0.923894
GOBP_MULTIVESICULAR_BODY_ORGANIZATION	0.12733	0.797172	0.22231	0.969081	0.9187	0.967565	0.15678	0.816934	0.15212	0.897644	0.63252	0.9607	0.0072568	0.550193	0.065139	0.721121	0.75784	0.985566	0.050329	0.749665
GOBP_TISSUE_REGENERATION	0.12752	0.797332	0.048277	0.918011	0.076249	0.469278	0.79336	0.988769	0.20009	0.906028	0.11848	0.824507	0.89937	0.989003	0.52574	0.924133	0.34667	0.949782	0.14459	0.833529
GOBP_ZINC_ION_IMPORT_ACROSS_PLASMA_MEMBRANE	0.12755	0.797332	0.70452	0.996644	0.90365	0.962059	0.95087	0.99991	0.87851	0.99996	0.58013	0.951107	0.96514	0.99632	0.57929	0.932057	0.48528	0.969027	0.028504	0.736539
PARENT_MTOR_SIGNALING_UP	0.12757	0.797332	0.31104	0.975841	0.28987	0.738242	0.37442	0.909024	0.39808	0.964917	0.50819	0.936735	0.24397	0.868704	0.81487	0.974003	0.49721	0.969027	0.42529	0.907356
REACTOME_ATF6_ATF6_ALPHA_ACTIVATES_CHAPERONE_GENES	0.12754	0.797332	0.16963	0.964845	0.92694	0.969852	0.43476	0.925244	0.72612	0.993755	0.19361	0.865971	0.24773	0.868704	0.13688	0.79471	0.82146	0.989671	0.097766	0.798992
REACTOME_SYNTHESIS_OF_PIPS_AT_THE_LATE_ENDOSOME_MEMBRANE	0.12759	0.797332	0.79693	0.996644	0.91547	0.966629	0.82884	0.993193	0.55431	0.983128	0.084216	0.795345	0.60646	0.951296	0.46342	0.911153	0.28583	0.947904	0.80872	0.965761
GOBP_CDP_DIACYLGLYCEROL_METABOLIC_PROCESS	0.12774	0.797683	0.93139	0.998875	0.076068	0.468333	0.65533	0.965257	0.77659	0.996385	0.26999	0.89038	0.98658	0.999079	0.17827	0.822479	0.069739	0.94215	0.70995	0.952036
GOCC_PRONUCLEUS	0.12772	0.797683	0.25707	0.969081	0.20529	0.668126	0.024909	0.720067	0.37963	0.963826	0.69256	0.964843	0.26366	0.873762	0.05524	0.712671	0.55519	0.97075	0.97692	0.995512
GOBP_ATTACHMENT_OF_GPI_ANCHOR_TO_PROTEIN	0.12838	0.798629	0.76753	0.996644	0.75475	0.91931	0.90536	0.99991	0.72809	0.993755	0.36339	0.90929	0.51519	0.938327	0.069877	0.72251	0.46018	0.969027	0.041487	0.741499
GOBP_DNA_TEMPLATED_TRANSCRIPTION_INITIATION	0.12849	0.798629	0.88002	0.997333	0.52886	0.848775	0.52038	0.939526	0.18756	0.901756	0.31204	0.904566	0.85989	0.986039	0.77846	0.968361	0.75636	0.985566	0.75053	0.955376
GOBP_DTTP_METABOLIC_PROCESS	0.12805	0.798629	0.99713	0.999979	0.19648	0.658931	0.28976	0.87942	0.43953	0.969501	0.18853	0.865228	0.079708	0.760524	0.27697	0.861179	0.42055	0.965855	0.21827	0.865813
GOBP_NEGATIVE_REGULATION_OF_LIPID_BIOSYNTHETIC_PROCESS	0.12838	0.798629	0.44383	0.983411	0.085963	0.492686	0.26131	0.868546	0.04883	0.796668	0.035279	0.732487	0.0046705	0.550193	0.1272	0.787085	0.15462	0.94215	0.31859	0.889979
GOBP_NEGATIVE_REGULATION_OF_STEROID_HORMONE_BIOSYNTHETIC_PROCESS	0.12869	0.798629	0.1345	0.950358	0.40137	0.801211	0.20445	0.847555	0.35872	0.960351	0.89525	0.989451	0.14531	0.817027	0.66376	0.949228	0.28065	0.947904	0.04413	0.741499
GOBP_POSITIVE_REGULATION_OF_ACROSOME_REACTION	0.12843	0.798629	0.47651	0.987799	0.51094	0.842309	0.078179	0.775586	0.68661	0.993566	0.15082	0.845039	0.7969	0.979663	0.29362	0.865438	0.18572	0.94215	0.37997	0.900841
GOBP_POSITIVE_REGULATION_OF_MITOTIC_CELL_CYCLE_PHASE_TRANSITION	0.12867	0.798629	0.83352	0.996644	0.31191	0.752989	0.24978	0.863963	0.28251	0.937548	0.06997	0.779839	0.071422	0.754446	0.0082383	0.529435	0.73545	0.984298	0.12919	0.820178
GOBP_REGULATION_OF_CAVEOLIN_MEDIATED_ENDOCYTOSIS	0.12818	0.798629	0.91799	0.997416	0.28704	0.736105	0.56435	0.947932	0.72603	0.993755	0.63377	0.9607	0.0010993	0.503318	0.056554	0.715141	0.28824	0.947904	0.40627	0.904649
GOBP_REGULATION_OF_CELL_CELL_ADHESION	0.12864	0.798629	0.13536	0.953735	0.00035436	0.0184869	0.4487	0.927308	0.47768	0.975291	0.70322	0.966898	0.3794	0.90794	0.16519	0.812681	0.42289	0.965855	0.14724	0.833529
GOBP_SKELETAL_MUSCLE_TISSUE_REGENERATION	0.12805	0.798629	0.16909	0.964845	0.3088	0.751774	0.80815	0.991469	0.66477	0.991608	0.12672	0.825697	0.95829	0.996101	0.40321	0.896937	0.6367	0.974991	0.27782	0.8828
GOBP_VITAMIN_BIOSYNTHETIC_PROCESS	0.12868	0.798629	0.31053	0.975841	0.74295	0.914759	0.64536	0.964378	0.72644	0.993755	0.7709	0.976589	0.7356	0.971408	0.89144	0.988579	0.57379	0.97075	0.64216	0.940537
GOCC_EXOCYTIC_VESICLE	0.12824	0.798629	0.3166	0.975841	0.92143	0.968415	0.64183	0.963922	0.72575	0.993755	0.10236	0.805865	0.81365	0.980468	0.77328	0.968361	0.732	0.984146	0.96634	0.992764
GOCC_EXTRINSIC_COMPONENT_OF_PLASMA_MEMBRANE	0.1283	0.798629	0.16217	0.964845	0.8486	0.946332	0.13811	0.803889	0.54077	0.97984	0.86544	0.983897	0.63393	0.957598	0.65787	0.948547	0.69616	0.980566	0.96158	0.992634
MOLENAAR_TARGETS_OF_CCND1_AND_CDK4_DN	0.12807	0.798629	0.53128	0.99061	0.50531	0.839468	0.21839	0.850482	0.25069	0.923602	0.71071	0.96781	0.723	0.969397	0.17445	0.821241	0.63595	0.974736	0.060938	0.770496
REACTOME_SEMA3A_PAK_DEPENDENT_AXON_REPULSION	0.1286	0.798629	0.37181	0.980393	0.12988	0.573963	0.15723	0.816934	0.40752	0.966593	0.17832	0.861703	0.51143	0.938327	0.53564	0.924615	0.91287	0.994571	0.21216	0.86548
REACTOME_TP53_REGULATES_TRANSCRIPTION_OF_ADDITIONAL_CELL_CYCLE_GENES_WHOSE_EXACT_ROLE_IN_THE_P53_PATHWAY_REMAIN_UNCERTAIN	0.12816	0.798629	0.74673	0.996644	0.59203	0.86874	0.38545	0.911497	0.009508	0.577526	0.74752	0.972434	0.95562	0.995581	0.91749	0.992399	0.085083	0.94215	0.63131	0.940194
WP_NEURAL_CREST_DIFFERENTIATION	0.12855	0.798629	0.72324	0.996644	0.26671	0.719888	0.66942	0.968768	0.91012	0.99996	0.31964	0.904566	0.057776	0.725776	0.056721	0.715141	0.22541	0.942695	0.079962	0.784511
GOBP_CHROMOSOME_ATTACHMENT_TO_THE_NUCLEAR_ENVELOPE	0.12876	0.798705	0.037228	0.911683	0.6914	0.898752	0.23897	0.858873	0.10948	0.858838	0.3216	0.904566	0.019779	0.627821	0.61031	0.938512	0.16645	0.94215	0.41756	0.906823
GOBP_REGULATION_OF_PROTEIN_KINASE_C_ACTIVITY	0.12886	0.798705	0.27013	0.97282	0.60322	0.872922	0.92461	0.99991	0.96605	0.99996	0.81382	0.979953	0.94146	0.993561	0.73054	0.958775	0.13665	0.94215	0.53761	0.927488
GOMF_SMAD_BINDING	0.12889	0.798705	0.11151	0.946312	0.015667	0.217334	0.64747	0.964818	0.1079	0.858547	0.086482	0.796702	0.5622	0.945156	0.15123	0.803999	0.089618	0.94215	0.29593	0.887626
REACTOME_TRANSCRIPTIONAL_REGULATION_OF_WHITE_ADIPOCYTE_DIFFERENTIATION	0.1288	0.798705	0.85418	0.996644	0.070212	0.450562	0.13852	0.803889	0.067877	0.823633	0.073195	0.783041	0.41031	0.916793	0.51947	0.922321	0.68601	0.979915	0.11464	0.809506
GOBP_FAT_SOLUBLE_VITAMIN_BIOSYNTHETIC_PROCESS	0.12909	0.799361	0.20865	0.966794	0.7709	0.92392	0.64634	0.964378	0.75958	0.99611	0.64864	0.960969	0.64965	0.960652	0.78232	0.968361	0.2363	0.942695	0.28901	0.886456
GOMF_VITAMIN_BINDING	0.12906	0.799361	0.11477	0.946312	0.56999	0.862305	0.38872	0.913565	0.071161	0.825258	0.50832	0.936735	0.73106	0.97121	0.093365	0.753121	0.71321	0.982487	0.86494	0.978094
GOBP_DETOXIFICATION	0.12914	0.79938	0.45512	0.983706	0.4039	0.80228	0.20839	0.84851	0.54835	0.98165	0.9275	0.993527	0.55173	0.943599	0.46194	0.911153	0.37555	0.95638	0.6747	0.946008
GOMF_CCR2_CHEMOKINE_RECEPTOR_BINDING	0.12929	0.800017	0.00055869	0.475026	0.081668	0.48137	0.56457	0.947932	0.68142	0.993566	0.47738	0.931348	0.8267	0.981288	0.54405	0.927022	0.98158	0.999248	0.84598	0.975612
GOBP_RESPONSE_TO_MONOSACCHARIDE	0.12943	0.800363	0.91246	0.997416	0.042447	0.361752	0.82037	0.992654	0.44022	0.969501	0.29775	0.901289	0.14667	0.817027	0.21699	0.837732	0.77079	0.985787	0.26137	0.880642
REACTOME_ERYTHROPOIETIN_ACTIVATES_PHOSPHOLIPASE_C_GAMMA_PLCG	0.12944	0.800363	0.29521	0.975841	0.3703	0.784775	0.62507	0.958287	0.60057	0.988535	0.77352	0.977083	0.94596	0.994638	0.75009	0.965175	0.018895	0.94215	0.70457	0.951908
JEON_SMAD6_TARGETS_DN	0.12951	0.800505	0.86037	0.996727	0.77546	0.925336	0.69403	0.971986	0.72288	0.993755	0.869	0.983897	0.80991	0.979883	0.45798	0.911153	0.20459	0.942695	0.1422	0.833529
BLANCO_MELO_HUMAN_PARAINFLUENZA_VIRUS_3_INFECTION_A594_CELLS_DN	0.13	0.800623	0.2693	0.97282	0.20375	0.666468	0.38435	0.910723	0.79137	0.996501	0.40228	0.915248	0.3204	0.896826	0.92859	0.994057	0.24282	0.943724	0.97255	0.994542
GOBP_ANTIGEN_PROCESSING_AND_PRESENTATION_OF_EXOGENOUS_PEPTIDE_ANTIGEN	0.13	0.800623	0.77284	0.996644	0.095748	0.510118	0.34687	0.898156	0.16197	0.897644	0.84793	0.982668	0.46211	0.929696	0.73174	0.958788	0.058393	0.94215	0.93556	0.99083
GOBP_NEGATIVE_REGULATION_OF_CATABOLIC_PROCESS	0.12998	0.800623	0.48296	0.987799	0.065343	0.435845	0.1791	0.827343	0.22114	0.918917	0.097483	0.801831	0.61515	0.953918	0.51204	0.91989	0.4436	0.967983	0.45398	0.913297
GOBP_REGULATION_OF_MITOCHONDRIAL_TRANSCRIPTION	0.12992	0.800623	0.58888	0.994221	0.87975	0.955259	0.37676	0.909906	0.96275	0.99996	0.097314	0.801831	0.82668	0.981288	0.83315	0.975537	0.60137	0.974406	0.75044	0.955376
GOMF_MHC_CLASS_IB_PROTEIN_BINDING	0.12998	0.800623	0.72576	0.996644	0.55395	0.858009	0.75422	0.985289	0.061443	0.821432	0.18654	0.865228	0.29407	0.885353	0.39201	0.895582	0.92121	0.994979	0.64369	0.940537
MIZUKAMI_HYPOXIA_UP	0.12965	0.800623	0.75569	0.996644	0.52124	0.845723	0.15764	0.816934	0.78022	0.996385	0.79544	0.978944	0.20794	0.856335	0.93735	0.994268	0.26564	0.947904	0.099527	0.799934
PID_KIT_PATHWAY	0.12984	0.800623	0.53634	0.99061	0.0067099	0.134872	0.0055628	0.647914	0.0016906	0.533121	0.27358	0.8922	0.20969	0.857311	0.013721	0.567308	0.70465	0.980566	0.854	0.977327
REACTOME_RUNX3_REGULATES_CDKN1A_TRANSCRIPTION	0.12958	0.800623	0.58106	0.994069	0.038769	0.347715	0.49048	0.936437	0.012448	0.618942	0.20414	0.87141	0.1136	0.791589	0.60237	0.93595	0.38892	0.963269	0.091665	0.794889
SMID_BREAST_CANCER_BASAL_UP	0.12974	0.800623	0.65604	0.996644	0.93011	0.970415	0.11551	0.798475	0.072396	0.825258	0.6406	0.960872	0.66066	0.96149	0.61405	0.93949	0.3316	0.949782	0.96215	0.992634
WP_GENE_REGULATORY_NETWORK_MODELLING_SOMITOGENESIS	0.12971	0.800623	0.86101	0.996791	0.29437	0.74222	0.62389	0.957959	0.60535	0.988556	0.69102	0.964603	0.97705	0.997809	0.70581	0.954215	0.32236	0.949782	0.17461	0.85684
GOBP_RIBONUCLEOTIDE_CATABOLIC_PROCESS	0.13007	0.800764	0.36439	0.980393	0.65805	0.888923	0.26737	0.871229	0.54218	0.980445	0.42368	0.919108	0.045912	0.707797	0.12433	0.782385	0.1809	0.94215	0.13522	0.822974
BIOCARTA_CTBP1_PATHWAY	0.13047	0.801205	0.15051	0.964845	0.72915	0.911495	0.90869	0.99991	0.66684	0.992055	0.96057	0.996032	0.13861	0.808083	0.56519	0.928909	0.63456	0.974736	0.60102	0.937736
BOYAULT_LIVER_CANCER_SUBCLASS_G23_DN	0.13061	0.801205	0.84591	0.996644	0.18202	0.642682	0.012626	0.682519	0.84146	0.999118	0.47262	0.931059	0.29612	0.885353	0.32765	0.875449	0.43132	0.966913	0.07331	0.775226
GOBP_EPINEPHRINE_TRANSPORT	0.13062	0.801205	0.41034	0.980393	0.5186	0.84434	0.67257	0.969233	0.53308	0.977897	0.45834	0.924892	0.30178	0.887398	0.79617	0.971059	0.65558	0.976564	0.96797	0.993263
GOBP_EXOCYTOSIS	0.13039	0.801205	0.60454	0.994221	0.75209	0.918407	0.59483	0.953023	0.49362	0.975633	0.22792	0.875079	0.031685	0.686584	0.35236	0.884273	0.82463	0.989671	0.20819	0.86548
GOBP_NEGATIVE_REGULATION_OF_MONOCYTE_CHEMOTAXIS	0.13044	0.801205	0.84574	0.996644	0.77487	0.925263	0.10168	0.792093	0.58187	0.986149	0.84304	0.982668	0.77391	0.978043	0.86281	0.981608	0.33747	0.949782	0.1871	0.860781
GOBP_POSITIVE_REGULATION_OF_MYELOID_LEUKOCYTE_CYTOKINE_PRODUCTION_INVOLVED_IN_IMMUNE_RESPONSE	0.13049	0.801205	0.093124	0.946312	0.67608	0.895557	0.55537	0.945342	0.89464	0.99996	0.97145	0.996565	0.59453	0.950989	0.86124	0.981608	0.80312	0.98758	0.10807	0.80887
GOBP_REGULATION_OF_ADENYLATE_CYCLASE_ACTIVATING_G_PROTEIN_COUPLED_RECEPTOR_SIGNALING_PATHWAY	0.13066	0.801205	0.2487	0.969081	0.53598	0.850948	0.12903	0.800963	0.14519	0.892931	0.40058	0.915248	0.017835	0.620177	0.58786	0.934434	0.040995	0.94215	0.87294	0.978733
GOBP_SULFATION	0.13036	0.801205	0.5955	0.994221	0.71107	0.905818	0.96162	0.99991	0.98897	0.99996	0.7935	0.978944	0.94081	0.993389	0.8424	0.977475	0.30222	0.949782	0.71922	0.953467
KEGG_NICOTINATE_AND_NICOTINAMIDE_METABOLISM	0.13061	0.801205	0.71947	0.996644	0.95972	0.982022	0.90158	0.99991	0.4292	0.967934	0.88289	0.986911	0.19784	0.846907	0.64094	0.945072	0.066303	0.94215	0.9423	0.991778
REACTOME_REGULATION_OF_PYRUVATE_DEHYDROGENASE_PDH_COMPLEX	0.13034	0.801205	0.93553	0.998929	0.789	0.929795	0.08781	0.782194	0.29915	0.943308	0.83436	0.982617	0.28127	0.881282	0.46883	0.911153	0.40098	0.964341	0.64172	0.940537
ZWANG_EGF_INTERVAL_DN	0.13034	0.801205	0.091994	0.946312	0.0013331	0.0457967	0.68792	0.970924	0.30063	0.943308	0.40541	0.915456	0.097605	0.781391	0.20476	0.835338	0.86704	0.992443	0.8113	0.966654
GOBP_NEGATIVE_REGULATION_OF_STEM_CELL_POPULATION_MAINTENANCE	0.13081	0.801836	0.93539	0.998929	0.76439	0.922792	0.41516	0.919371	0.77397	0.996271	0.48689	0.932546	0.1849	0.841408	0.8711	0.982931	0.5928	0.972489	0.9634	0.992634
BIOCARTA_CHEMICAL_PATHWAY	0.13175	0.801918	0.96033	0.999786	0.38018	0.788417	0.20502	0.84851	0.30396	0.943308	0.49295	0.933335	0.64888	0.960235	0.37696	0.890996	0.84936	0.990119	0.18549	0.860617
CAFFAREL_RESPONSE_TO_THC_DN	0.13098	0.801918	0.38354	0.980393	0.45723	0.821188	0.78843	0.988453	0.99389	0.99996	0.13606	0.835099	0.68082	0.963437	0.15385	0.806484	0.92626	0.995074	0.5185	0.926273
GOBP_ACROSOME_ASSEMBLY	0.13337	0.801918	0.87995	0.997333	0.3045	0.748475	0.42252	0.920547	0.7879	0.996501	0.25231	0.884099	0.091503	0.774473	0.57077	0.930371	0.53637	0.970634	0.064792	0.770496
GOBP_ALPHA_AMINO_ACID_CATABOLIC_PROCESS	0.13313	0.801918	0.60814	0.994221	0.77887	0.926845	0.33074	0.889792	0.069347	0.824737	0.90195	0.99051	0.04037	0.701203	0.42305	0.903312	0.60207	0.974406	0.25562	0.877634
GOBP_CELLULAR_RESPONSE_TO_PEPTIDE	0.13236	0.801918	0.5658	0.992219	0.14499	0.595072	0.87748	0.99991	0.97074	0.99996	0.78887	0.978944	0.41753	0.916841	0.0095171	0.544878	0.64673	0.97571	0.27783	0.8828
GOBP_GRANULOCYTE_ACTIVATION	0.13115	0.801918	0.021675	0.876285	0.27315	0.726048	0.81651	0.992654	0.86513	0.99996	0.089577	0.796806	0.43976	0.923494	0.66021	0.948693	0.32651	0.949782	0.76756	0.956307
GOBP_INTERLEUKIN_1_ALPHA_PRODUCTION	0.13205	0.801918	0.80315	0.996644	0.1058	0.534141	0.64736	0.964799	0.93868	0.99996	0.20943	0.871619	0.72817	0.970816	0.47166	0.911706	0.53681	0.970634	0.34909	0.894316
GOBP_IP_10_PRODUCTION	0.13337	0.801918	0.045057	0.918011	0.29461	0.742529	0.84122	0.994083	0.59932	0.988218	0.49971	0.936034	0.28145	0.881506	0.99197	0.999478	0.66316	0.977454	0.31495	0.887946
GOBP_MITOTIC_DNA_REPLICATION_CHECKPOINT_SIGNALING	0.1333	0.801918	0.21004	0.966794	0.45482	0.821069	0.83385	0.994015	0.87011	0.99996	0.75588	0.972434	0.27415	0.877075	0.31353	0.870442	0.96646	0.997547	0.42381	0.907356
GOBP_NEGATIVE_REGULATION_OF_MACROPHAGE_ACTIVATION	0.13317	0.801918	0.23523	0.969081	0.27371	0.726962	0.84181	0.994083	0.97399	0.99996	0.99145	0.99883	0.021377	0.644494	0.098567	0.756674	0.61243	0.974406	0.1129	0.809168
GOBP_NEGATIVE_REGULATION_OF_TELOMERASE_ACTIVITY	0.13226	0.801918	0.59554	0.994221	0.58791	0.867526	0.49473	0.936437	0.092338	0.847364	0.011393	0.646045	0.54884	0.942809	0.2353	0.854112	0.7218	0.982644	0.97006	0.994232
GOBP_PHOSPHATIDYLGLYCEROL_METABOLIC_PROCESS	0.13271	0.801918	0.61421	0.994221	0.52767	0.848433	0.087695	0.782194	0.33125	0.952499	0.50575	0.936735	0.47397	0.93041	0.51275	0.920676	0.34979	0.950132	0.35418	0.895187
GOBP_PHOSPHATIDYLINOSITOL_METABOLIC_PROCESS	0.13294	0.801918	0.96644	0.999786	0.83319	0.942699	0.90688	0.99991	0.78325	0.996385	0.54427	0.944923	0.33785	0.897795	0.43385	0.906673	0.11875	0.94215	0.33645	0.891159
GOBP_POLY_N_ACETYLLACTOSAMINE_METABOLIC_PROCESS	0.13123	0.801918	0.58879	0.994221	0.36991	0.784771	0.73032	0.981048	0.017075	0.641336	0.48831	0.933229	0.28133	0.881307	0.39902	0.896716	0.70851	0.98155	0.36242	0.895556
GOBP_POSITIVE_REGULATION_OF_DEVELOPMENTAL_GROWTH	0.13328	0.801918	0.47835	0.987799	0.81438	0.937572	0.081105	0.777775	0.01712	0.641336	0.61857	0.958082	0.67058	0.962881	0.65649	0.948523	0.15925	0.94215	0.92028	0.987914
GOBP_POSITIVE_REGULATION_OF_EXTRACELLULAR_MATRIX_CONSTITUENT_SECRETION	0.13253	0.801918	0.49552	0.989624	0.75178	0.918407	0.87519	0.999135	0.98311	0.99996	0.32787	0.904566	0.15065	0.817579	0.17834	0.822479	0.66686	0.977553	0.7744	0.957207
GOBP_POSITIVE_REGULATION_OF_RNA_BINDING	0.13301	0.801918	0.80264	0.996644	0.50595	0.840039	0.06752	0.759783	0.14048	0.883455	0.25646	0.887435	0.50372	0.93612	0.46017	0.911153	0.42007	0.965855	0.66672	0.944226
GOBP_POSITIVE_REGULATION_OF_VASCULOGENESIS	0.13327	0.801918	0.29104	0.975841	0.99376	0.996455	0.90212	0.99991	0.95425	0.99996	0.57395	0.948384	0.0011845	0.503318	0.21282	0.835838	0.21846	0.942695	0.82922	0.972658
GOBP_PROTEIN_IMPORT_INTO_PEROXISOME_MEMBRANE	0.13204	0.801918	0.84431	0.996644	0.79266	0.930883	0.23086	0.854498	0.50451	0.976229	0.053587	0.765211	0.72552	0.969793	0.12518	0.783423	0.37231	0.956148	0.61821	0.938572
GOBP_REGULATION_OF_MODIFICATION_OF_POSTSYNAPTIC_STRUCTURE	0.13181	0.801918	0.1764	0.966794	0.046613	0.377275	0.98448	0.99991	0.79008	0.996501	0.91228	0.99133	0.16018	0.825114	0.11723	0.776664	0.068566	0.94215	0.33868	0.891159
GOBP_REGULATION_OF_MYELOID_DENDRITIC_CELL_ACTIVATION	0.13294	0.801918	0.10589	0.946312	0.79503	0.931433	0.34208	0.895916	0.24825	0.923602	0.90096	0.99051	0.36099	0.903385	0.24439	0.855591	0.041066	0.94215	0.63549	0.940297
GOBP_TETRAPYRROLE_CATABOLIC_PROCESS	0.13227	0.801918	0.28523	0.975841	0.34553	0.771662	0.00075673	0.534637	0.23017	0.922382	0.83417	0.982617	0.13117	0.80243	0.10113	0.759462	0.2845	0.947904	0.42293	0.906823
GOBP_TOLL_LIKE_RECEPTOR_SIGNALING_PATHWAY	0.13134	0.801918	0.1235	0.949842	0.067047	0.442255	0.50894	0.937482	0.9043	0.99996	0.81889	0.980603	0.0097354	0.563064	0.18513	0.825527	0.96048	0.99725	0.14356	0.833529
GOBP_TRANSPOSITION	0.13228	0.801918	0.27557	0.975624	0.677	0.895557	0.5044	0.937402	0.69365	0.993755	0.70724	0.967694	0.39454	0.914466	0.12155	0.781003	0.81946	0.989671	0.47918	0.920286
GOBP_VITAMIN_E_METABOLIC_PROCESS	0.13226	0.801918	0.1612	0.964845	0.4441	0.817484	0.64201	0.963922	0.39683	0.964917	0.54647	0.944923	0.59936	0.950989	0.78682	0.968424	0.14154	0.94215	0.62293	0.93909
GOCC_BRISC_COMPLEX	0.13161	0.801918	0.13396	0.949842	0.1578	0.614087	0.9067	0.99991	0.032756	0.743679	0.22306	0.871619	0.15958	0.825114	0.038656	0.677855	0.82166	0.989671	0.23723	0.871878
GOCC_CUL5_RING_UBIQUITIN_LIGASE_COMPLEX	0.13332	0.801918	0.56792	0.992219	0.73275	0.912423	0.28192	0.877549	0.20973	0.912969	0.74867	0.972434	0.94054	0.993389	0.35803	0.884675	0.56085	0.97075	0.86868	0.978668
GOCC_GAP_JUNCTION	0.13332	0.801918	0.40805	0.980393	0.65903	0.889147	0.55357	0.945342	0.0095094	0.577526	0.64853	0.960969	0.20227	0.854085	0.033276	0.672736	0.42531	0.965906	0.4622	0.914745
GOCC_GPI_ANCHOR_TRANSAMIDASE_COMPLEX	0.13306	0.801918	0.65982	0.996644	0.67929	0.895593	0.8311	0.99356	0.79069	0.996501	0.51927	0.938174	0.56917	0.945564	0.071738	0.72739	0.43896	0.966913	0.040757	0.741499
GOCC_MYOSIN_COMPLEX	0.131	0.801918	0.54367	0.99088	0.45178	0.820433	0.49776	0.936437	0.14838	0.897644	0.10822	0.814318	0.65964	0.961259	0.82767	0.975201	0.62911	0.974572	0.0087791	0.665153
GOCC_MYOSIN_II_COMPLEX	0.13205	0.801918	0.060155	0.924092	0.53268	0.85025	0.15088	0.812777	0.35473	0.960351	0.063926	0.773546	0.6364	0.95809	0.62605	0.940919	0.55675	0.97075	0.10186	0.802731
GOCC_PROTEASOME_CORE_COMPLEX_ALPHA_SUBUNIT_COMPLEX	0.13244	0.801918	0.55466	0.99105	0.13781	0.585133	0.69485	0.972184	0.61996	0.988877	0.95977	0.996013	0.63463	0.957945	0.95117	0.994568	0.15206	0.94215	0.52622	0.927488
GOCC_SPINDLE	0.13116	0.801918	0.37538	0.980393	0.14808	0.599397	0.52402	0.940487	0.047542	0.796668	0.75324	0.972434	0.22913	0.867682	0.33222	0.877533	0.55032	0.97075	0.13105	0.821349
GOMF_HEXOKINASE_ACTIVITY	0.13237	0.801918	0.17241	0.966794	0.14304	0.592277	0.32241	0.887235	0.13839	0.879089	0.48274	0.932442	0.2965	0.885353	0.21328	0.835838	0.13511	0.94215	0.49137	0.923308
GOMF_INSULIN_RECEPTOR_BINDING	0.13222	0.801918	0.027402	0.883116	0.85784	0.949065	0.59741	0.953193	0.85224	0.999612	0.73719	0.972434	0.53687	0.94072	0.26596	0.860538	0.63731	0.974991	0.41179	0.906602
HOOI_ST7_TARGETS_UP	0.13166	0.801918	0.15866	0.964845	0.87827	0.955044	0.42086	0.920332	0.93829	0.99996	0.42803	0.919167	0.17139	0.832002	0.66021	0.948693	0.99653	0.999876	0.084279	0.790011
KEGG_ENDOMETRIAL_CANCER	0.13241	0.801918	0.49678	0.989624	0.040109	0.352979	0.45762	0.928072	0.078627	0.825341	0.16818	0.856902	0.41712	0.916793	0.041562	0.68148	0.29494	0.947992	0.5133	0.925655
MARIADASON_RESPONSE_TO_BUTYRATE_SULINDAC_4	0.13134	0.801918	0.7517	0.996644	0.043666	0.367273	0.82059	0.992654	0.37066	0.962574	0.78568	0.978944	0.51221	0.938327	0.49063	0.915992	0.57943	0.97075	0.28556	0.885135
MOHANKUMAR_HOXA1_TARGETS_DN	0.13116	0.801918	0.85604	0.996644	0.012224	0.189092	0.00088784	0.534637	0.91483	0.99996	0.041632	0.744572	0.21464	0.863147	0.19597	0.830626	0.47524	0.969027	0.062044	0.770496
NAKAMURA_METASTASIS_MODEL_UP	0.13161	0.801918	0.49394	0.989624	0.12951	0.573266	0.99829	0.99991	0.55075	0.982483	0.19018	0.865228	0.16495	0.828025	0.57129	0.930371	0.08677	0.94215	0.13313	0.822859
REACTOME_CHYLOMICRON_REMODELING	0.13134	0.801918	0.14648	0.962966	0.012766	0.192774	0.31079	0.883455	0.092434	0.847364	0.00039649	0.28093	0.9301	0.993083	0.99349	0.999478	0.76436	0.985566	0.29933	0.887626
REACTOME_CIPROFLOXACIN_ADME	0.13204	0.801918	0.77019	0.996644	0.97368	0.986971	0.88482	0.99991	0.39954	0.964917	0.86324	0.983676	0.99229	0.999886	0.95177	0.994568	0.92099	0.994979	0.78374	0.959648
REACTOME_DEFECTIVE_FACTOR_IX_CAUSES_HEMOPHILIA_B	0.1328	0.801918	0.90017	0.997416	0.62237	0.879244	0.20396	0.847555	0.89082	0.99996	0.93318	0.993527	0.85953	0.986039	0.40276	0.896929	0.012409	0.94215	0.86817	0.978601
REACTOME_HIV_LIFE_CYCLE	0.13212	0.801918	0.53952	0.99061	0.87638	0.954622	0.028904	0.731645	0.35786	0.960351	0.33763	0.904566	0.14613	0.817027	0.38602	0.893425	0.73782	0.984298	0.49838	0.924069
REACTOME_INTERLEUKIN_18_SIGNALING	0.1314	0.801918	0.75909	0.996644	0.020779	0.254206	0.43012	0.923159	0.18258	0.900285	0.040478	0.742136	0.35713	0.903385	0.13183	0.792259	0.27883	0.947904	0.23956	0.873163
REACTOME_PCP_CE_PATHWAY	0.13312	0.801918	0.97187	0.999979	0.2403	0.697998	0.41268	0.919371	0.55156	0.982675	0.85119	0.982736	0.10402	0.788354	0.17624	0.821241	0.31741	0.949782	0.80628	0.964705
REACTOME_RECYCLING_PATHWAY_OF_L1	0.13223	0.801918	0.96353	0.999786	0.58904	0.867973	0.92749	0.99991	0.81102	0.997401	0.51683	0.937968	0.54011	0.941171	0.30544	0.870442	0.97167	0.99805	0.14843	0.835693
REACTOME_RUNX2_REGULATES_BONE_DEVELOPMENT	0.13207	0.801918	0.19844	0.966794	0.20017	0.662293	0.40287	0.916592	0.22437	0.920739	0.46848	0.92958	0.091603	0.774549	0.020144	0.614612	0.15023	0.94215	0.43433	0.907903
STARK_BRAIN_22Q11_DELETION	0.13249	0.801918	0.16635	0.964845	0.046503	0.376923	0.43799	0.9253	0.53184	0.977897	0.095527	0.801831	0.20205	0.854004	0.35557	0.884675	0.036479	0.94215	0.057188	0.76985
WANG_METHYLATED_IN_BREAST_CANCER	0.13305	0.801918	0.10414	0.946312	0.66618	0.891802	0.5642	0.947932	0.15085	0.897644	0.96319	0.996032	0.86434	0.986218	0.53481	0.924615	0.95653	0.99704	0.1778	0.85684
WP_NEUROINFLAMMATION	0.13262	0.801918	0.39957	0.980393	0.7328	0.912423	0.35259	0.901132	0.9418	0.99996	0.72118	0.969371	0.55772	0.945121	0.71205	0.955752	0.73506	0.984298	0.54967	0.92806
WP_RALA_DOWNSTREAM_REGULATED_GENES	0.13284	0.801918	0.32146	0.975841	0.35488	0.775926	0.11236	0.795489	0.039988	0.768933	0.61742	0.957165	0.4882	0.933491	0.52409	0.924133	0.30935	0.949782	0.87443	0.979071
YANG_BREAST_CANCER_ESR1_LASER_UP	0.13225	0.801918	0.80141	0.996644	0.61	0.874992	0.029577	0.732554	0.087805	0.846881	0.4645	0.926798	0.60839	0.952058	0.15762	0.808348	0.19162	0.94215	0.51691	0.926273
ZHENG_GLIOBLASTOMA_PLASTICITY_DN	0.13211	0.801918	0.87888	0.997333	0.045143	0.371803	0.34604	0.898156	0.42382	0.967117	0.77937	0.97822	0.82636	0.981288	0.14812	0.802967	0.40893	0.964341	0.60584	0.937994
GOBP_NEGATIVE_REGULATION_OF_MONOATOMIC_ION_TRANSMEMBRANE_TRANSPORT	0.13358	0.802757	0.48023	0.987799	0.43014	0.810422	0.77263	0.987669	0.85212	0.999612	0.68376	0.963499	0.22865	0.867682	0.992	0.999478	0.34605	0.949782	0.51667	0.926273
GOBP_PROTEIN_TARGETING_TO_VACUOLE	0.13375	0.802757	0.37832	0.980393	0.78889	0.929794	0.48449	0.934947	0.13652	0.87781	0.34014	0.904566	0.52555	0.939083	0.91572	0.991895	0.21203	0.942695	0.79577	0.962264
GOBP_PYRIMIDINE_NUCLEOBASE_TRANSPORT	0.13384	0.802757	0.57725	0.993702	0.8045	0.935078	0.32876	0.889395	0.072778	0.825258	0.53116	0.942305	0.96112	0.996298	0.1233	0.782385	0.90509	0.993519	0.68733	0.950314
GOMF_ALPHA_N_ACETYLNEURAMINATE_ALPHA_2_8_SIALYLTRANSFERASE_ACTIVITY	0.13376	0.802757	0.67203	0.996644	0.66957	0.893189	0.80955	0.991469	0.381	0.963826	0.47574	0.931191	0.62243	0.955548	0.23183	0.850492	0.16892	0.94215	0.49712	0.924069
GOMF_DNA_HELICASE_ACTIVITY	0.13382	0.802757	0.32791	0.975841	0.30665	0.749868	0.67298	0.969233	0.070923	0.825258	0.91862	0.991985	0.071753	0.754446	0.86892	0.982845	0.97807	0.999018	0.31564	0.888503
GOMF_FATZ_BINDING	0.13364	0.802757	0.96013	0.999786	0.068472	0.446645	0.62173	0.957222	0.61833	0.988556	0.22481	0.873678	0.53604	0.940366	0.25635	0.858776	0.62729	0.974572	0.28625	0.885135
REACTOME_DIGESTION_AND_ABSORPTION	0.13384	0.802757	0.712	0.996644	0.36761	0.784051	0.7531	0.98515	0.9329	0.99996	0.53131	0.942305	0.80996	0.979883	0.95508	0.994957	0.0171	0.94215	0.15492	0.838197
GOCC_ALPHA_DNA_POLYMERASE_PRIMASE_COMPLEX	0.13389	0.802773	0.92692	0.998187	0.31083	0.752975	0.73503	0.982006	0.14758	0.897644	0.66586	0.961601	0.18673	0.842865	0.26637	0.860538	0.98853	0.999562	0.22048	0.86684
GOBP_HEART_FIELD_SPECIFICATION	0.13394	0.80279	0.34816	0.97965	0.071745	0.454893	0.096682	0.786467	0.36789	0.962161	0.68649	0.964272	0.75423	0.974094	0.91192	0.991293	0.7497	0.985566	0.2207	0.86684
GOBP_CEREBROSPINAL_FLUID_CIRCULATION	0.13405	0.802883	0.11525	0.946312	0.33556	0.765818	0.66402	0.967522	0.072457	0.825258	0.52442	0.939815	0.38119	0.908444	0.58076	0.932154	0.16343	0.94215	0.76205	0.956307
GOMF_G_PROTEIN_BETA_GAMMA_SUBUNIT_COMPLEX_BINDING	0.13404	0.802883	0.91228	0.997416	0.18996	0.652528	0.567	0.948281	0.7821	0.996385	0.29726	0.901289	0.44122	0.92428	0.92631	0.993816	0.06989	0.94215	0.63032	0.939595
GEISS_RESPONSE_TO_DSRNA_UP	0.13417	0.803276	0.58382	0.994069	0.075507	0.466615	0.36442	0.905431	0.0068459	0.549509	0.69707	0.965827	0.85662	0.986039	0.86705	0.98234	0.29529	0.947992	0.074176	0.776321
GOBP_PURINE_DEOXYRIBONUCLEOSIDE_MONOPHOSPHATE_METABOLIC_PROCESS	0.13421	0.803276	0.48493	0.987933	0.60452	0.873353	0.83665	0.994083	0.64325	0.990911	0.14067	0.837768	0.0052679	0.550193	0.39996	0.896917	0.122	0.94215	0.046264	0.741499
BIOCARTA_HSP27_PATHWAY	0.13466	0.803562	0.79238	0.996644	0.031251	0.315967	0.22023	0.850482	0.48029	0.975291	0.9781	0.996841	0.92284	0.992597	0.39278	0.896247	0.8916	0.993519	0.48745	0.92212
CLAUS_PGR_POSITIVE_MENINGIOMA_DN	0.13546	0.803562	0.86935	0.997333	0.27164	0.725602	0.39676	0.915654	0.87044	0.99996	0.68593	0.964226	0.98226	0.998738	0.54533	0.927299	0.75556	0.985566	0.63767	0.940334
DEN_INTERACT_WITH_LCA5	0.13493	0.803562	0.99655	0.999979	0.69937	0.901174	0.21766	0.850482	0.36042	0.960351	0.70691	0.967694	0.65384	0.961259	0.60446	0.937041	0.74971	0.985566	0.25461	0.877174
FRASOR_RESPONSE_TO_SERM_OR_FULVESTRANT_DN	0.1355	0.803562	0.92698	0.998187	0.59231	0.86874	0.51329	0.937704	0.53971	0.979288	0.91629	0.991985	0.18316	0.840499	0.62261	0.940919	0.84038	0.989982	0.22122	0.86684
GOBP_DEOXYRIBONUCLEOSIDE_MONOPHOSPHATE_METABOLIC_PROCESS	0.13508	0.803562	0.87333	0.997333	0.12534	0.564642	0.46414	0.931202	0.87961	0.99996	0.050385	0.761501	0.16097	0.825184	0.43795	0.906673	0.055947	0.94215	0.10822	0.80887
GOBP_HISTONE_UBIQUITINATION	0.13565	0.803562	0.022926	0.876285	0.030706	0.312668	0.79288	0.988769	0.28661	0.937873	0.38839	0.913273	0.54272	0.941171	0.22887	0.847283	0.94142	0.99564	0.29244	0.886935
GOBP_LIGAND_GATED_ION_CHANNEL_SIGNALING_PATHWAY	0.13485	0.803562	0.072212	0.94418	0.73424	0.912434	0.15827	0.817378	0.63225	0.990911	0.69822	0.965827	0.025203	0.664421	0.81923	0.974191	0.057097	0.94215	0.069373	0.770496
GOBP_MITOCHONDRIAL_GENE_EXPRESSION	0.13548	0.803562	0.68823	0.996644	0.40688	0.802474	0.27575	0.876067	0.97677	0.99996	0.44326	0.920686	0.81929	0.980734	0.61177	0.938518	0.8332	0.989671	0.29997	0.887626
GOBP_NEGATIVE_REGULATION_OF_CELL_ADHESION_MEDIATED_BY_INTEGRIN	0.13519	0.803562	0.055188	0.919684	0.072764	0.458423	0.43136	0.92435	0.156	0.897644	0.44506	0.921496	0.672	0.962964	0.64662	0.946387	0.12638	0.94215	0.24012	0.873163
GOBP_NEGATIVE_REGULATION_OF_MACROPHAGE_MIGRATION	0.13469	0.803562	0.75396	0.996644	0.54294	0.853488	0.76463	0.987355	0.72101	0.993755	0.078425	0.78729	0.69727	0.965558	0.77916	0.968361	0.46649	0.969027	0.27464	0.8828
GOBP_NEURAL_PLATE_MORPHOGENESIS	0.13577	0.803562	0.60011	0.994221	0.54879	0.856162	0.85962	0.995494	0.99574	0.99996	0.22126	0.871619	0.1781	0.839544	0.79035	0.969279	0.68383	0.979168	0.6746	0.946008
GOBP_PLANAR_CELL_POLARITY_PATHWAY_INVOLVED_IN_NEURAL_TUBE_CLOSURE	0.13457	0.803562	0.79329	0.996644	0.098602	0.516945	0.95207	0.99991	0.94683	0.99996	0.46262	0.925746	0.35366	0.90173	0.70372	0.954159	0.39058	0.963269	0.36387	0.895626
GOBP_POSITIVE_REGULATION_OF_KILLING_OF_CELLS_OF_ANOTHER_ORGANISM	0.13507	0.803562	0.75096	0.996644	0.18307	0.644241	0.2927	0.880632	0.9964	0.99996	0.99252	0.99883	0.096522	0.779404	0.54085	0.926098	0.20708	0.942695	0.38571	0.901569
GOBP_PROTEIN_LOCALIZATION_TO_CILIARY_MEMBRANE	0.13539	0.803562	0.7677	0.996644	0.50755	0.840644	0.37876	0.910101	0.28981	0.938261	0.78719	0.978944	0.54796	0.942435	0.40237	0.896917	0.079729	0.94215	0.35238	0.895187
GOBP_PROTEIN_TARGETING	0.13434	0.803562	0.85008	0.996644	0.57813	0.864071	0.11043	0.795489	0.19056	0.901756	0.56575	0.946519	0.72047	0.968939	0.062646	0.721121	0.14731	0.94215	0.86153	0.978094
GOBP_PTERIDINE_CONTAINING_COMPOUND_BIOSYNTHETIC_PROCESS	0.13571	0.803562	0.17544	0.966794	0.69331	0.899293	0.28385	0.878693	0.13256	0.874053	0.90297	0.99051	0.34825	0.90046	0.93956	0.994406	0.013876	0.94215	0.39794	0.903711
GOBP_REGULATION_OF_BINDING_OF_SPERM_TO_ZONA_PELLUCIDA	0.1352	0.803562	0.70914	0.996644	0.33176	0.763407	0.50063	0.936959	0.91202	0.99996	0.098835	0.8057	0.37731	0.907593	0.044363	0.687901	0.60812	0.974406	0.32369	0.891159
GOBP_RENAL_SYSTEM_PROCESS	0.13493	0.803562	0.6207	0.994221	0.43982	0.815698	0.0019735	0.57861	0.10593	0.855741	0.46841	0.92958	0.66429	0.96149	0.92053	0.99322	0.62421	0.974572	0.3362	0.891159
GOCC_ADHERENS_JUNCTION	0.13524	0.803562	0.64723	0.996644	0.13423	0.578833	0.42275	0.920547	0.67876	0.993566	0.98448	0.997339	0.29812	0.886289	0.34064	0.880765	0.38765	0.963269	0.39887	0.903711
GOCC_MULTIVESICULAR_BODY_INTERNAL_VESICLE	0.13447	0.803562	0.45874	0.98432	0.51823	0.84434	0.22725	0.853966	0.25903	0.926498	0.3367	0.904566	0.086509	0.767094	0.15298	0.805846	0.85624	0.990926	0.66528	0.944039
GOMF_CYCLIN_DEPENDENT_PROTEIN_SERINE_THREONINE_KINASE_ACTIVATOR_ACTIVITY	0.13496	0.803562	0.45085	0.983706	0.35664	0.776923	0.53474	0.942984	0.6873	0.993566	0.69828	0.965827	0.27692	0.87899	0.20483	0.835338	0.51681	0.970333	0.57509	0.931562
GOMF_S_ADENOSYLMETHIONINE_DEPENDENT_METHYLTRANSFERASE_ACTIVITY	0.13497	0.803562	0.55593	0.99105	0.054114	0.403522	0.66132	0.966652	0.016685	0.641336	0.086366	0.796702	0.27506	0.878026	0.70484	0.954215	0.56905	0.97075	0.43741	0.907903
HOELZEL_NF1_TARGETS_DN	0.13524	0.803562	0.36766	0.980393	0.10195	0.525829	0.72545	0.979284	0.95261	0.99996	0.20538	0.871619	0.63254	0.957529	0.49494	0.917475	0.35485	0.953395	0.49496	0.924069
IWANAGA_CARCINOGENESIS_BY_KRAS_DN	0.13569	0.803562	0.098796	0.946312	0.60106	0.872101	0.83968	0.994083	0.79276	0.996501	0.73702	0.972434	0.29286	0.885353	0.16573	0.813454	0.58008	0.97075	0.03675	0.741499
LUI_TARGETS_OF_PAX8_PPARG_FUSION	0.13544	0.803562	0.47804	0.987799	0.7729	0.924342	0.43842	0.9253	0.59833	0.988209	0.58407	0.951762	0.27218	0.876882	0.91726	0.992399	0.37545	0.95638	0.72445	0.95379
LUI_THYROID_CANCER_CLUSTER_3	0.13573	0.803562	0.53221	0.99061	0.41909	0.807916	0.45674	0.928072	0.69547	0.993755	0.3661	0.90929	0.15793	0.82325	0.1971	0.831771	0.18988	0.94215	0.86765	0.97848
NAGY_PCAF_COMPONENTS_HUMAN	0.13558	0.803562	0.17042	0.965294	0.63598	0.883565	0.091984	0.786467	0.7484	0.995411	0.6197	0.958193	0.50236	0.93612	0.37561	0.890722	0.70111	0.980566	0.20432	0.86548
REACTOME_ERK_MAPK_TARGETS	0.13497	0.803562	0.070996	0.94418	0.25143	0.705863	0.57344	0.949014	0.51026	0.976229	0.012639	0.646045	0.17469	0.834625	0.63983	0.945072	0.32384	0.949782	0.90811	0.986247
REACTOME_FOXO_MEDIATED_TRANSCRIPTION	0.1356	0.803562	0.073945	0.94418	0.089547	0.499473	0.061173	0.754454	0.045662	0.790715	0.23428	0.878911	0.86003	0.986039	0.1955	0.830626	0.91567	0.994571	0.048822	0.743811
REACTOME_SIGNALING_BY_SCF_KIT	0.13492	0.803562	0.60462	0.994221	0.02101	0.255196	0.15845	0.817378	0.021595	0.667678	0.30672	0.90426	0.3276	0.8971	0.11922	0.780676	0.9805	0.999018	0.50384	0.925655
SARTIPY_NORMAL_AT_INSULIN_RESISTANCE_UP	0.13523	0.803562	0.56866	0.992219	0.21539	0.676963	0.67041	0.969002	0.71775	0.993755	0.36633	0.90929	0.68397	0.963794	0.36	0.884675	0.29223	0.947904	0.38864	0.901569
WP_TGFBETA_RECEPTOR_SIGNALING	0.13552	0.803562	0.1478	0.962966	0.00033765	0.0179817	0.0019249	0.574262	0.064819	0.822927	0.18327	0.864617	0.5615	0.945121	0.51753	0.921274	0.32177	0.949782	0.039698	0.741499
GOBP_MONOATOMIC_ION_HOMEOSTASIS	0.13584	0.803696	0.94641	0.999372	0.89813	0.96054	0.96044	0.99991	0.90818	0.99996	0.46832	0.92958	0.60779	0.952017	0.097008	0.754459	0.040099	0.94215	0.6143	0.937994
BIOCARTA_MONOCYTE_PATHWAY	0.13665	0.803809	0.38802	0.980393	0.239	0.696634	0.6181	0.957182	0.41012	0.966593	0.090328	0.796806	0.80692	0.979883	0.77423	0.968361	0.28196	0.947904	0.039912	0.741499
CARD_MIR302A_TARGETS	0.13638	0.803809	0.68225	0.996644	0.042099	0.360859	0.18114	0.829417	0.62016	0.988963	0.07294	0.783041	0.93555	0.993294	0.79892	0.971456	0.55333	0.97075	0.53399	0.927488
GOBP_CARDIOCYTE_DIFFERENTIATION	0.13669	0.803809	0.4353	0.983411	0.16185	0.619539	0.32958	0.889792	0.5273	0.976229	0.0079874	0.630572	0.28489	0.882988	0.038236	0.677855	0.67777	0.97769	0.29175	0.886935
GOBP_CELLULAR_RESPONSE_TO_PEPTIDE_HORMONE_STIMULUS	0.13636	0.803809	0.71112	0.996644	0.22991	0.691324	0.80078	0.990851	0.94278	0.99996	0.86016	0.983405	0.22299	0.866751	0.0074266	0.51835	0.66961	0.977553	0.53008	0.927488
GOBP_CORNEA_DEVELOPMENT_IN_CAMERA_TYPE_EYE	0.13671	0.803809	0.95425	0.999786	0.73955	0.913645	0.45936	0.929017	0.89059	0.99996	0.41495	0.91747	0.26619	0.875053	0.44846	0.90898	0.88083	0.993328	0.79059	0.961372
GOBP_DENSE_CORE_GRANULE_LOCALIZATION	0.13627	0.803809	0.30323	0.975841	0.028435	0.301709	0.89046	0.99991	0.58555	0.986149	0.10795	0.814318	0.074074	0.757143	0.61112	0.938512	0.23152	0.942695	0.33388	0.891159
GOBP_EPITHELIAL_CELL_PROLIFERATION_INVOLVED_IN_PROSTATE_GLAND_DEVELOPMENT	0.13667	0.803809	0.84942	0.996644	0.57026	0.862305	0.75474	0.985298	0.21596	0.915101	0.74246	0.972434	0.34829	0.90046	0.65314	0.948523	0.75614	0.985566	0.45004	0.913068
GOBP_NEGATIVE_REGULATION_OF_PHAGOCYTOSIS	0.13599	0.803809	0.59081	0.994221	0.57857	0.864071	0.98556	0.99991	0.63682	0.990911	0.76122	0.973547	0.73172	0.97121	0.99282	0.999478	0.58219	0.97075	0.060783	0.770496
GOBP_NEGATIVE_REGULATION_OF_SIGNALING_RECEPTOR_ACTIVITY	0.13631	0.803809	0.28155	0.975841	0.68695	0.896442	0.7709	0.987669	0.79416	0.996501	0.83312	0.982554	0.72814	0.970816	0.21914	0.839109	0.98685	0.999555	0.81786	0.969324
GOBP_NEURON_GLIAL_CELL_SIGNALING	0.13633	0.803809	0.46879	0.986698	0.24021	0.697998	0.74827	0.984252	0.6996	0.993755	0.25638	0.887435	0.63825	0.958616	0.50658	0.91952	0.15261	0.94215	0.95628	0.992634
GOBP_POSITIVE_REGULATION_OF_CELLULAR_RESPONSE_TO_INSULIN_STIMULUS	0.13645	0.803809	0.91786	0.997416	0.42262	0.808397	0.81575	0.992475	0.91534	0.99996	0.87975	0.985741	0.019554	0.627351	0.45637	0.910897	0.1561	0.94215	0.60777	0.937994
GOBP_REGULATION_OF_TRANSMEMBRANE_TRANSPORT	0.13621	0.803809	0.54778	0.99105	0.93762	0.973466	0.87518	0.999135	0.91233	0.99996	0.35676	0.907289	0.50853	0.938013	0.63968	0.944977	0.17882	0.94215	0.18366	0.860081
GOBP_TELOMERASE_HOLOENZYME_COMPLEX_ASSEMBLY	0.13657	0.803809	0.14584	0.962966	0.30014	0.746041	0.82223	0.993088	0.72474	0.993755	0.50416	0.936735	0.37856	0.90783	0.27315	0.860538	0.73886	0.984298	0.40246	0.904615
GOMF_7S_RNA_BINDING	0.13665	0.803809	0.7439	0.996644	0.50736	0.840626	0.032015	0.735282	0.0097655	0.58573	0.57532	0.948948	0.96428	0.99632	0.99534	0.999905	0.64364	0.974991	0.6153	0.937994
GOMF_K63_LINKED_POLYUBIQUITIN_MODIFICATION_DEPENDENT_PROTEIN_BINDING	0.13641	0.803809	0.65486	0.996644	0.072671	0.458202	0.71624	0.976381	0.11523	0.859714	0.66787	0.961601	0.46804	0.93041	0.54229	0.926371	0.30001	0.949782	0.16733	0.850861
MARTIN_NFKB_TARGETS_DN	0.13629	0.803809	0.349	0.97965	0.13139	0.575292	0.31283	0.883898	0.58912	0.986804	0.83767	0.982617	0.12504	0.800988	0.064139	0.721121	0.34589	0.949782	0.64124	0.940537
PID_TXA2PATHWAY	0.13595	0.803809	0.95751	0.999786	0.1945	0.656375	0.38939	0.913565	0.64244	0.990911	0.62267	0.958905	0.38348	0.909568	0.52146	0.922867	0.69215	0.980566	0.67513	0.946172
REACTOME_METABOLISM_OF_WATER_SOLUBLE_VITAMINS_AND_COFACTORS	0.13633	0.803809	0.25431	0.969081	0.843	0.944394	0.69968	0.973724	0.049114	0.796668	0.88028	0.985741	0.4532	0.927383	0.61695	0.939997	0.010289	0.94215	0.98325	0.997218
GOBP_GLYCOSYL_COMPOUND_BIOSYNTHETIC_PROCESS	0.13699	0.804066	0.90972	0.997416	0.059004	0.418068	0.71635	0.976381	0.080145	0.828614	0.17428	0.860966	0.46087	0.929504	0.65574	0.948523	0.30928	0.949782	0.71033	0.952052
GOBP_HINDBRAIN_DEVELOPMENT	0.13692	0.804066	0.94799	0.999512	0.23383	0.693598	0.76861	0.987669	0.85199	0.999612	0.5627	0.946519	0.24143	0.868704	0.14603	0.802967	0.5083	0.969543	0.04468	0.741499
GOBP_POSITIVE_REGULATION_OF_ENDOPLASMIC_RETICULUM_UNFOLDED_PROTEIN_RESPONSE	0.13694	0.804066	0.18127	0.966794	0.40677	0.802474	0.33666	0.892285	0.58433	0.986149	0.53574	0.943153	0.07851	0.759823	0.81012	0.972369	0.71395	0.982487	0.2435	0.874053
GOMF_SODIUM_CHANNEL_REGULATOR_ACTIVITY	0.13695	0.804066	0.60559	0.994221	0.99956	0.99956	0.23179	0.85463	0.7933	0.996501	0.59777	0.954498	0.29492	0.885353	0.86086	0.981608	0.056733	0.94215	0.49792	0.924069
TURASHVILI_BREAST_DUCTAL_CARCINOMA_VS_LOBULAR_NORMAL_UP	0.13686	0.804066	0.95798	0.999786	0.43467	0.812374	0.36303	0.904898	0.63071	0.990911	0.045033	0.751049	0.26142	0.87275	0.36426	0.887884	0.90332	0.993519	0.62794	0.93922
REACTOME_SIGNALING_BY_MRAS_COMPLEX_MUTANTS	0.13704	0.804081	0.70572	0.996644	0.42246	0.808397	0.18904	0.837142	0.34391	0.958248	0.24536	0.880187	0.42122	0.918085	0.3195	0.870442	0.19171	0.94215	0.076975	0.782975
APPIERTO_RESPONSE_TO_FENRETINIDE_UP	0.14098	0.804452	0.82037	0.996644	0.36771	0.784051	0.3888	0.913565	0.76414	0.996209	0.77455	0.977147	0.75043	0.973205	0.69577	0.952435	0.86305	0.991887	0.7669	0.956307
BIOCARTA_FCER1_PATHWAY	0.14531	0.804452	0.39302	0.980393	0.078374	0.473403	0.068205	0.759783	0.11984	0.863935	0.27073	0.890994	0.11408	0.791589	0.18534	0.825527	0.18588	0.94215	0.24854	0.874652
BIOCARTA_RANBP2_PATHWAY	0.14544	0.804452	0.66128	0.996644	0.42952	0.810046	0.89061	0.99991	0.94576	0.99996	0.095282	0.801831	0.20444	0.855046	0.22722	0.845993	0.67107	0.977553	0.48399	0.920708
BIOCARTA_RELA_PATHWAY	0.14101	0.804452	0.17999	0.966794	0.22109	0.682885	0.93882	0.99991	0.82926	0.998984	0.71871	0.968897	0.63185	0.95748	0.27102	0.860538	0.94592	0.995788	0.93007	0.990227
BOYLAN_MULTIPLE_MYELOMA_D_CLUSTER_DN	0.14137	0.804452	0.64387	0.996644	0.35604	0.776786	0.75964	0.986007	0.79286	0.996501	0.51585	0.937875	0.66167	0.96149	0.70248	0.954159	0.71925	0.982487	0.51459	0.925749
BYSTROEM_CORRELATED_WITH_IL5_UP	0.1402	0.804452	0.44315	0.983411	0.27297	0.726048	0.39737	0.915654	0.51655	0.976229	0.98031	0.996841	0.52233	0.938984	0.21824	0.839109	0.80274	0.98747	0.69332	0.951524
CASORELLI_ACUTE_PROMYELOCYTIC_LEUKEMIA_DN	0.14449	0.804452	0.49157	0.989497	0.42806	0.810046	0.68304	0.970045	0.15529	0.897644	0.6378	0.9607	0.24286	0.868704	0.50714	0.91952	0.95578	0.996594	0.52055	0.926273
CASORELLI_ACUTE_PROMYELOCYTIC_LEUKEMIA_UP	0.14162	0.804452	0.18427	0.966794	0.093971	0.506169	0.17236	0.818628	0.4457	0.96959	0.39263	0.914848	0.74973	0.973205	0.76243	0.966419	0.6261	0.974572	0.68656	0.950182
CHANDRAN_METASTASIS_TOP50_UP	0.14142	0.804452	0.55494	0.99105	0.18796	0.64991	0.77441	0.987669	0.54704	0.981409	0.051319	0.762166	0.67707	0.962964	0.43238	0.906078	0.40905	0.964341	0.98743	0.99766
CHIANG_LIVER_CANCER_SUBCLASS_UNANNOTATED_UP	0.14548	0.804452	0.29414	0.975841	0.092041	0.502781	0.65567	0.965486	0.071834	0.825258	0.21761	0.871619	0.83513	0.983009	0.99317	0.999478	0.51897	0.970333	0.27675	0.8828
CHO_NR4A1_TARGETS	0.1413	0.804452	0.20825	0.966794	0.69934	0.901174	0.505	0.937482	0.27342	0.932411	0.47009	0.930092	0.98024	0.998106	0.48719	0.915992	0.043164	0.94215	0.34345	0.892697
DANG_BOUND_BY_MYC	0.14556	0.804452	0.021007	0.876285	0.057747	0.413631	0.2558	0.867028	0.092434	0.847364	0.11696	0.824507	0.57974	0.946941	0.61154	0.938512	0.4987	0.969027	0.30019	0.887626
DAUER_STAT3_TARGETS_DN	0.13903	0.804452	0.00011636	0.260195	0.47453	0.827771	0.04639	0.747858	0.044696	0.788022	0.26161	0.889015	0.83347	0.982604	0.75643	0.965536	0.51153	0.969983	0.19204	0.860938
DOUGLAS_BMI1_TARGETS_UP	0.14317	0.804452	0.014409	0.867016	0.17925	0.640249	0.60215	0.954448	0.52549	0.976229	0.37969	0.913273	0.85276	0.984563	0.73232	0.958788	0.4124	0.964441	0.11925	0.811417
FARMER_BREAST_CANCER_CLUSTER_7	0.13995	0.804452	0.27362	0.974813	0.75618	0.91931	0.29298	0.880637	0.17783	0.8981	0.84675	0.982668	0.24637	0.868704	0.37478	0.890722	0.17576	0.94215	0.45718	0.914677
FIGUEROA_AML_METHYLATION_CLUSTER_7_UP	0.14118	0.804452	0.13394	0.949842	0.57568	0.863114	0.06477	0.759783	0.34645	0.958566	0.57722	0.950236	0.053049	0.717751	0.50242	0.918633	0.8833	0.993519	0.24828	0.874652
GOBP_ACETYL_COA_BIOSYNTHETIC_PROCESS	0.14353	0.804452	0.15603	0.964845	0.36302	0.781709	0.51189	0.937518	0.48132	0.975291	0.61324	0.956607	0.4762	0.93041	0.51649	0.92074	0.042854	0.94215	0.87161	0.978689
GOBP_ACTIVATION_OF_MEIOSIS	0.13833	0.804452	0.62392	0.994221	0.6836	0.895594	0.87579	0.99945	0.60619	0.988556	0.8242	0.981056	0.32864	0.8971	0.40606	0.898086	0.72407	0.983037	0.40471	0.904615
GOBP_ACUTE_INFLAMMATORY_RESPONSE	0.1457	0.804452	0.32742	0.975841	0.12024	0.555922	0.33535	0.891674	0.9344	0.99996	0.86543	0.983897	0.012436	0.580673	0.052162	0.705821	0.06945	0.94215	0.023076	0.721157
GOBP_ADULT_LOCOMOTORY_BEHAVIOR	0.1399	0.804452	0.61349	0.994221	0.14217	0.591039	0.60075	0.953989	0.93216	0.99996	0.44139	0.920686	0.14338	0.81668	0.064694	0.721121	0.44445	0.967983	0.24741	0.874148
GOBP_ANAPHASE_PROMOTING_COMPLEX_DEPENDENT_CATABOLIC_PROCESS	0.14461	0.804452	0.63762	0.995533	0.17681	0.638253	0.71548	0.976381	0.14747	0.897644	0.32733	0.904566	0.66951	0.962247	0.9148	0.991895	0.67453	0.977553	0.39248	0.902994
GOBP_B_CELL_CHEMOTAXIS	0.14144	0.804452	0.11568	0.946312	0.14088	0.588962	0.19112	0.840444	0.34676	0.958566	0.13363	0.832545	0.78983	0.978994	0.46179	0.911153	0.41417	0.964906	0.64122	0.940537
GOBP_B_CELL_RECEPTOR_SIGNALING_PATHWAY	0.14301	0.804452	0.32075	0.975841	0.0069569	0.138852	0.32367	0.887406	0.53997	0.979288	0.66767	0.961601	0.0096034	0.562084	0.0032361	0.433468	0.67618	0.977553	0.35277	0.895187
GOBP_CHAPERONE_MEDIATED_AUTOPHAGY	0.14249	0.804452	0.54251	0.99061	0.36517	0.782457	0.27084	0.873934	0.23724	0.922484	0.096347	0.801831	0.61879	0.954108	0.65182	0.948453	0.23814	0.942695	0.3407	0.891507
GOBP_CITRULLINE_BIOSYNTHETIC_PROCESS	0.14255	0.804452	0.0082447	0.752107	0.18824	0.650063	0.63034	0.960078	0.35931	0.960351	0.27299	0.8922	0.72915	0.971016	0.10699	0.766003	0.87668	0.992803	0.1928	0.860938
GOBP_CRANIOFACIAL_SUTURE_MORPHOGENESIS	0.14514	0.804452	0.65301	0.996644	0.83056	0.942469	0.3918	0.91447	0.68656	0.993566	0.18787	0.865228	0.47062	0.93041	0.48946	0.915992	0.33717	0.949782	0.88067	0.979994
GOBP_CYCLIC_NUCLEOTIDE_MEDIATED_SIGNALING	0.13785	0.804452	0.25224	0.969081	0.93786	0.973467	0.17086	0.818628	0.26575	0.930052	0.67451	0.962317	0.37068	0.905695	0.21468	0.836676	0.25425	0.947904	0.34785	0.894316
GOBP_DEVELOPMENTAL_GROWTH_INVOLVED_IN_MORPHOGENESIS	0.14356	0.804452	0.19969	0.966794	0.22735	0.689418	0.026677	0.720067	0.058617	0.813939	0.55796	0.945795	0.49024	0.934126	0.64102	0.945072	0.87774	0.992803	0.83787	0.973979
GOBP_DIPEPTIDE_TRANSMEMBRANE_TRANSPORT	0.1379	0.804452	0.10497	0.946312	0.64412	0.885541	0.22542	0.852708	0.88194	0.99996	0.98044	0.996841	0.11964	0.797988	0.01623	0.597348	0.20627	0.942695	0.94932	0.992634
GOBP_EPIDERMAL_CELL_DIFFERENTIATION	0.14499	0.804452	0.99397	0.999979	0.30688	0.750107	0.41609	0.919371	0.67203	0.992696	0.8493	0.982736	0.80293	0.979875	0.77027	0.967731	0.39031	0.963269	0.029704	0.736539
GOBP_FOREBRAIN_DEVELOPMENT	0.13773	0.804452	0.36635	0.980393	0.395	0.79795	0.0016692	0.574262	0.31255	0.946556	0.28298	0.898029	0.9154	0.992316	0.64863	0.947291	0.091277	0.94215	0.15436	0.838197
GOBP_FOREBRAIN_NEURON_DIFFERENTIATION	0.14462	0.804452	0.48824	0.988686	0.65268	0.888098	0.066437	0.759783	0.60095	0.988556	0.3249	0.904566	0.99799	0.999952	0.97273	0.996824	0.1322	0.94215	0.9418	0.991778
GOBP_GLYCEROLIPID_METABOLIC_PROCESS	0.14309	0.804452	0.86911	0.997333	0.80942	0.936472	0.35448	0.902203	0.49246	0.975528	0.068046	0.779495	0.083297	0.76485	0.093883	0.754165	0.51964	0.970333	0.33983	0.891507
GOBP_HISTONE_H4_K20_METHYLATION	0.14586	0.804452	0.69278	0.996644	0.68321	0.895594	0.31019	0.883455	0.32614	0.950962	0.5277	0.940524	0.83163	0.982553	0.99126	0.999478	0.87011	0.992443	0.23611	0.870116
GOBP_INTRINSIC_APOPTOTIC_SIGNALING_PATHWAY_IN_RESPONSE_TO_OSMOTIC_STRESS	0.14264	0.804452	0.94256	0.999087	0.76216	0.921683	0.38467	0.910869	0.75445	0.995954	0.89942	0.990072	0.9214	0.992597	0.99548	0.999905	0.35371	0.953395	0.90416	0.984399
GOBP_ION_CHANNEL_MODULATING_G_PROTEIN_COUPLED_RECEPTOR_SIGNALING_PATHWAY	0.1416	0.804452	0.3072	0.975841	0.40128	0.801211	0.12876	0.800963	0.57446	0.986149	0.41648	0.91747	0.25862	0.871152	0.93462	0.994257	0.21599	0.942695	0.039218	0.741499
GOBP_LEUKOCYTE_DEGRANULATION	0.14173	0.804452	0.84748	0.996644	0.26684	0.719888	0.56852	0.948405	0.93206	0.99996	0.20883	0.871619	0.33023	0.8971	0.49758	0.917653	0.23411	0.942695	0.56635	0.930195
GOBP_MIRNA_METABOLIC_PROCESS	0.13763	0.804452	0.33015	0.975841	0.0048276	0.109566	0.18022	0.829178	0.081827	0.832001	0.13931	0.835919	0.093912	0.776238	0.1778	0.822479	0.57382	0.97075	0.1182	0.811417
GOBP_MITOCHONDRIAL_TRANSCRIPTION	0.14158	0.804452	0.98276	0.999979	0.96048	0.982316	0.27956	0.877128	0.96852	0.99996	0.51497	0.937286	0.83377	0.982604	0.3109	0.870442	0.26793	0.947904	0.75698	0.956307
GOBP_MITOTIC_NUCLEAR_MEMBRANE_ORGANIZATION	0.13891	0.804452	0.0038516	0.700391	0.18237	0.643003	0.0067809	0.648871	0.11607	0.860031	0.10174	0.805865	0.52595	0.939083	0.16014	0.809459	0.16252	0.94215	0.065297	0.770496
GOBP_MORPHOGENESIS_OF_A_POLARIZED_EPITHELIUM	0.14168	0.804452	0.8739	0.997333	0.38263	0.78891	0.76821	0.987669	0.90246	0.99996	0.61587	0.956607	0.19326	0.845582	0.34857	0.881447	0.22251	0.942695	0.28582	0.885135
GOBP_MRNA_CIS_SPLICING_VIA_SPLICEOSOME	0.14179	0.804452	0.13577	0.953735	0.44097	0.816255	0.1584	0.817378	0.3191	0.947202	0.20943	0.871619	0.97408	0.997681	0.46673	0.911153	0.10732	0.94215	0.075564	0.778878
GOBP_NAIL_DEVELOPMENT	0.14326	0.804452	0.2421	0.969081	0.55555	0.858518	0.92059	0.99991	0.59	0.986804	0.5872	0.951762	0.34699	0.900454	0.2404	0.855034	0.22541	0.942695	0.63456	0.940212
GOBP_NEGATIVE_REGULATION_OF_AMYLOID_PRECURSOR_PROTEIN_BIOSYNTHETIC_PROCESS	0.14064	0.804452	0.46557	0.985985	0.35887	0.777938	0.54915	0.945114	0.55331	0.983078	0.84782	0.982668	0.45516	0.927691	0.28163	0.861179	0.4214	0.965855	0.95739	0.992634
GOBP_NEGATIVE_REGULATION_OF_AUTOPHAGOSOME_MATURATION	0.14315	0.804452	0.35211	0.980393	0.00083169	0.0335936	0.97763	0.99991	0.24243	0.923602	0.13162	0.830336	0.38654	0.909789	0.44572	0.908374	0.49635	0.969027	0.10419	0.805489
GOBP_NEGATIVE_REGULATION_OF_CD4_POSITIVE_ALPHA_BETA_T_CELL_DIFFERENTIATION	0.14373	0.804452	0.23582	0.969081	4.5979e-06	0.000781873	0.51165	0.937482	0.75638	0.99605	0.90441	0.99051	0.0050223	0.550193	0.097359	0.754459	0.088312	0.94215	0.075395	0.778878
GOBP_NEGATIVE_REGULATION_OF_ENDOCYTOSIS	0.13728	0.804452	0.51553	0.99061	0.48614	0.832341	0.31619	0.884467	0.61441	0.988556	0.152	0.846079	0.19212	0.844977	0.3939	0.896436	0.19589	0.94215	0.70413	0.951908
GOBP_NEGATIVE_REGULATION_OF_EPITHELIAL_TO_MESENCHYMAL_TRANSITION	0.14465	0.804452	0.58443	0.994221	0.18438	0.645008	0.071503	0.765204	0.51208	0.976229	0.4328	0.919662	0.64398	0.959148	0.42342	0.903312	0.36736	0.955867	0.23922	0.873163
GOBP_NEGATIVE_REGULATION_OF_FIBROBLAST_MIGRATION	0.13977	0.804452	0.20341	0.966794	0.057271	0.412745	0.19858	0.847396	0.16189	0.897644	0.066806	0.775998	0.98512	0.999045	0.94339	0.994509	0.21016	0.942695	0.45572	0.913822
GOBP_NEGATIVE_REGULATION_OF_LEUKOCYTE_CELL_CELL_ADHESION	0.14486	0.804452	0.14195	0.957615	0.0015259	0.0510786	0.7231	0.978241	0.8277	0.998984	0.72336	0.969402	0.054606	0.718625	0.2829	0.861179	0.28312	0.947904	0.14428	0.833529
GOBP_NEGATIVE_REGULATION_OF_NF_KAPPAB_TRANSCRIPTION_FACTOR_ACTIVITY	0.14184	0.804452	0.13691	0.953735	0.084003	0.487684	0.71489	0.976381	0.75714	0.99605	0.28056	0.897214	0.19214	0.844977	0.14034	0.799234	0.17453	0.94215	0.71258	0.952392
GOBP_NEGATIVE_REGULATION_OF_PROTEASOMAL_UBIQUITIN_DEPENDENT_PROTEIN_CATABOLIC_PROCESS	0.14304	0.804452	0.22757	0.969081	0.63215	0.882164	0.25528	0.866736	0.43522	0.969249	0.029938	0.714092	0.34934	0.900613	0.099707	0.757559	0.84227	0.989982	0.28906	0.886456
GOBP_NEGATIVE_REGULATION_OF_STEM_CELL_DIFFERENTIATION	0.14299	0.804452	0.69211	0.996644	0.85022	0.946912	0.10314	0.792093	0.030378	0.72963	0.84708	0.982668	0.8032	0.979875	0.13542	0.79471	0.32128	0.949782	0.065538	0.770496
GOBP_NEGATIVE_REGULATION_OF_TOR_SIGNALING	0.13938	0.804452	0.048284	0.918011	0.57073	0.862305	0.96826	0.99991	0.3548	0.960351	0.56912	0.947175	0.9685	0.996464	0.75614	0.965536	0.37484	0.95638	0.086543	0.794588
GOBP_NEGATIVE_REGULATION_OF_T_CELL_DIFFERENTIATION	0.1415	0.804452	0.25188	0.969081	3.4711e-05	0.00345182	0.63935	0.963105	0.78878	0.996501	0.73927	0.972434	0.030474	0.686584	0.61035	0.938512	0.18271	0.94215	0.054971	0.759618
GOBP_NEURONAL_STEM_CELL_POPULATION_MAINTENANCE	0.14138	0.804452	0.27477	0.975365	0.39939	0.800554	0.35093	0.900085	0.50589	0.976229	0.989	0.998394	0.1598	0.825114	0.0052908	0.466203	0.041743	0.94215	0.81685	0.968929
GOBP_NEUTROPHIL_MEDIATED_IMMUNITY	0.14269	0.804452	0.66528	0.996644	0.47755	0.829732	0.26419	0.869594	0.84472	0.999612	0.33902	0.904566	0.69044	0.964002	0.91852	0.99266	0.054455	0.94215	0.58411	0.934413
GOBP_NUCLEOSIDE_METABOLIC_PROCESS	0.14208	0.804452	0.91568	0.997416	0.21588	0.677409	0.95239	0.99991	0.9472	0.99996	0.16337	0.855296	0.6424	0.958725	0.64309	0.945392	0.062072	0.94215	0.67569	0.946494
GOBP_ORGANELLE_TRANSPORT_ALONG_MICROTUBULE	0.14044	0.804452	0.11197	0.946312	0.5829	0.865625	0.53002	0.942165	0.12654	0.867715	0.6529	0.960969	0.86913	0.986259	0.94818	0.994515	0.41922	0.965855	0.098791	0.799925
GOBP_ORGANONITROGEN_COMPOUND_CATABOLIC_PROCESS	0.14594	0.804452	0.96721	0.999896	0.17474	0.635469	0.40508	0.91712	0.21756	0.915101	0.75829	0.972434	0.006851	0.550193	0.0072258	0.515398	0.83127	0.989671	0.76667	0.956307
GOBP_OSTEOCLAST_DEVELOPMENT	0.14354	0.804452	0.063742	0.936039	0.6965	0.899999	0.99603	0.99991	0.4214	0.967117	0.15532	0.84754	0.014147	0.588115	0.019373	0.607885	0.78877	0.98708	0.18608	0.860617
GOBP_PHOSPHATIDYLINOSITOL_ACYL_CHAIN_REMODELING	0.1398	0.804452	0.70168	0.996644	0.44087	0.816255	0.49339	0.936437	0.50905	0.976229	0.94173	0.994336	0.80286	0.979875	0.73053	0.958775	0.45098	0.968283	0.32071	0.890247
GOBP_POLYOL_METABOLIC_PROCESS	0.1405	0.804452	0.77645	0.996644	0.58116	0.865409	0.80165	0.991084	0.14395	0.890782	0.42433	0.919108	0.68223	0.963794	0.29769	0.867754	0.28371	0.947904	0.54864	0.92806
GOBP_POLYSACCHARIDE_METABOLIC_PROCESS	0.13925	0.804452	0.16133	0.964845	0.33085	0.762931	0.8846	0.99991	0.46058	0.972449	0.23387	0.878911	0.32408	0.8971	0.66137	0.948759	0.11	0.94215	0.080431	0.784676
GOBP_POSITIVE_REGULATION_OF_CELL_MATRIX_ADHESION	0.14269	0.804452	0.63006	0.994992	0.86643	0.951724	0.41571	0.919371	0.86155	0.99996	0.057423	0.7682	0.75581	0.974244	0.23915	0.855034	0.606	0.974406	0.60212	0.93775
GOBP_POSITIVE_REGULATION_OF_CYSTEINE_TYPE_ENDOPEPTIDASE_ACTIVITY_INVOLVED_IN_APOPTOTIC_SIGNALING_PATHWAY	0.13722	0.804452	0.66167	0.996644	0.012502	0.190234	0.74142	0.982006	0.95781	0.99996	0.4646	0.926798	0.83769	0.983479	0.70378	0.954159	0.29909	0.949782	0.056207	0.767858
GOBP_POSITIVE_REGULATION_OF_DEFENSE_RESPONSE	0.14482	0.804452	0.024602	0.876285	0.012362	0.190069	0.1068	0.794793	0.96954	0.99996	0.72717	0.970548	0.3614	0.903385	0.14389	0.802967	0.19678	0.94215	0.022045	0.720334
GOBP_POSITIVE_REGULATION_OF_INTERFERON_ALPHA_PRODUCTION	0.1407	0.804452	0.703	0.996644	0.34228	0.769551	0.46022	0.929017	0.49433	0.975637	0.89942	0.990072	0.15696	0.82325	0.89996	0.990077	0.5189	0.970333	0.20737	0.86548
GOBP_POSITIVE_REGULATION_OF_MUCUS_SECRETION	0.14051	0.804452	0.65693	0.996644	0.11552	0.549275	0.39771	0.915654	0.73233	0.993755	0.25994	0.889015	0.84113	0.983733	0.34285	0.880765	0.82614	0.989671	0.85576	0.977781
GOBP_POSITIVE_REGULATION_OF_NON_CANONICAL_WNT_SIGNALING_PATHWAY	0.13962	0.804452	0.13135	0.949842	0.89847	0.96073	0.62541	0.958549	0.19219	0.901756	0.63866	0.9607	0.049218	0.714267	0.011203	0.565522	0.52796	0.970634	0.14416	0.833529
GOBP_POSITIVE_REGULATION_OF_NUCLEOTIDE_METABOLIC_PROCESS	0.14102	0.804452	0.54518	0.99088	0.62509	0.880084	0.12842	0.800963	0.61784	0.988556	0.79135	0.978944	0.96226	0.996302	0.782	0.968361	0.22421	0.942695	0.23488	0.869763
GOBP_POSITIVE_REGULATION_OF_SMOOTH_MUSCLE_CELL_MIGRATION	0.14058	0.804452	0.084594	0.94418	0.064983	0.434995	0.40302	0.916592	0.51954	0.976229	0.18047	0.862553	0.69311	0.964929	0.17013	0.818051	0.16518	0.94215	0.46704	0.916695
GOBP_PRIMARY_MIRNA_PROCESSING	0.13822	0.804452	0.75867	0.996644	0.07539	0.466354	0.2901	0.87942	0.10598	0.855741	0.055161	0.765958	0.73954	0.972262	0.94686	0.994515	0.76605	0.985566	0.63149	0.940212
GOBP_PROTEIN_K48_LINKED_DEUBIQUITINATION	0.14423	0.804452	0.46483	0.985713	0.37513	0.78595	0.29002	0.87942	0.044481	0.788022	0.55354	0.945795	0.16982	0.830465	0.14369	0.802967	0.063952	0.94215	0.63848	0.940537
GOBP_PYRIMIDINE_RIBONUCLEOTIDE_BIOSYNTHETIC_PROCESS	0.14169	0.804452	0.87894	0.997333	0.0076718	0.148534	0.57165	0.948822	0.49075	0.975484	0.040315	0.742136	0.3149	0.893391	0.09935	0.75672	0.27153	0.947904	0.026777	0.73234
GOBP_REGENERATION	0.14514	0.804452	0.12195	0.949842	0.064659	0.434424	0.29206	0.880588	0.33927	0.95379	0.22301	0.871619	0.39655	0.914816	0.4837	0.915992	0.30914	0.949782	0.513	0.925655
GOBP_REGULATION_OF_ASYMMETRIC_CELL_DIVISION	0.14382	0.804452	0.70005	0.996644	0.94214	0.97495	0.041461	0.747858	0.86968	0.99996	0.80662	0.979888	0.14408	0.816918	0.11685	0.776664	0.43375	0.966913	0.93562	0.99083
GOBP_REGULATION_OF_ATP_METABOLIC_PROCESS	0.14431	0.804452	0.44715	0.983456	0.29326	0.741214	0.042447	0.747858	0.3123	0.946197	0.64022	0.960706	0.96049	0.996298	0.67787	0.952022	0.7425	0.985112	0.21856	0.865813
GOBP_REGULATION_OF_DEFENSE_RESPONSE_TO_VIRUS	0.14447	0.804452	0.51094	0.99061	0.42373	0.808663	0.16048	0.817722	0.41731	0.967117	0.87399	0.984447	0.46946	0.93041	0.46103	0.911153	0.16946	0.94215	0.39524	0.902994
GOBP_REGULATION_OF_ESTABLISHMENT_OF_PROTEIN_LOCALIZATION	0.13846	0.804452	0.43419	0.983411	0.015115	0.213836	0.22999	0.854498	0.1227	0.867715	0.22089	0.871619	0.28421	0.88234	0.28307	0.861179	0.8219	0.989671	0.30167	0.887626
GOBP_REGULATION_OF_EXCITATORY_SYNAPSE_ASSEMBLY	0.14306	0.804452	0.29257	0.975841	0.91075	0.964693	0.69768	0.972867	0.71243	0.993755	0.53885	0.943195	0.9105	0.991301	0.34556	0.880896	0.56602	0.97075	0.83019	0.972726
GOBP_REGULATION_OF_EXECUTION_PHASE_OF_APOPTOSIS	0.14451	0.804452	0.32026	0.975841	0.58581	0.866893	0.032146	0.735282	0.27818	0.935712	0.25914	0.889015	0.38116	0.908444	0.99137	0.999478	0.92806	0.995153	0.19744	0.862773
GOBP_REGULATION_OF_FATTY_ACID_OXIDATION	0.14069	0.804452	0.18138	0.966794	0.42343	0.808663	0.54633	0.944141	0.12838	0.8681	0.22869	0.875467	0.17363	0.833479	0.69771	0.95306	0.02069	0.94215	0.27385	0.882694
GOBP_REGULATION_OF_GAMMA_AMINOBUTYRIC_ACID_SECRETION	0.14183	0.804452	0.31825	0.975841	0.10724	0.536516	0.067666	0.759783	0.031876	0.735529	0.011438	0.646045	0.27795	0.8798	0.78223	0.968361	0.42592	0.966548	0.95318	0.992634
GOBP_REGULATION_OF_HEPATIC_STELLATE_CELL_ACTIVATION	0.14428	0.804452	0.38046	0.980393	0.90502	0.962631	0.68942	0.970924	0.93794	0.99996	0.92729	0.993527	0.23094	0.867682	0.845	0.977548	0.038426	0.94215	0.27409	0.882694
GOBP_REGULATION_OF_KETONE_BIOSYNTHETIC_PROCESS	0.14139	0.804452	0.15893	0.964845	0.20925	0.670271	0.30796	0.883455	0.50501	0.976229	0.23561	0.878911	0.050087	0.714267	0.21458	0.836478	0.36604	0.955179	0.57755	0.932149
GOBP_REGULATION_OF_MITOTIC_CELL_CYCLE	0.14445	0.804452	0.42616	0.981414	0.34785	0.771662	0.23295	0.85468	0.0017576	0.533121	0.51662	0.937968	0.12116	0.799722	0.15401	0.807022	0.42508	0.965893	0.13915	0.828545
GOBP_REGULATION_OF_MRNA_PROCESSING	0.14561	0.804452	0.83152	0.996644	0.77185	0.924069	0.3735	0.909024	0.94175	0.99996	0.65936	0.960969	0.79799	0.979663	0.31917	0.870442	0.94246	0.995769	0.51708	0.926273
GOBP_REGULATION_OF_MUSCLE_TISSUE_DEVELOPMENT	0.13803	0.804452	0.21487	0.968108	0.32507	0.758482	0.35822	0.904237	0.37427	0.962668	0.64651	0.960969	0.24524	0.868704	0.39155	0.895582	0.79076	0.987158	0.097732	0.798992
GOBP_REGULATION_OF_NAD_P_H_OXIDASE_ACTIVITY	0.14073	0.804452	0.71557	0.996644	0.87651	0.954622	0.27625	0.876915	0.9034	0.99996	0.17004	0.857923	0.78621	0.978994	0.59268	0.935384	0.19866	0.94215	0.59656	0.937736
GOBP_REGULATION_OF_NUCLEAR_DIVISION	0.14541	0.804452	0.34998	0.98002	0.93996	0.974445	0.31506	0.884467	0.015803	0.641336	0.85647	0.982978	0.25505	0.868704	0.46821	0.911153	0.72858	0.984095	0.021366	0.719276
GOBP_REGULATION_OF_SPONTANEOUS_SYNAPTIC_TRANSMISSION	0.13944	0.804452	0.89718	0.997416	0.14684	0.599092	0.59925	0.953193	0.50688	0.976229	0.016654	0.676871	0.31402	0.893143	0.29929	0.868748	0.59154	0.971934	0.15561	0.8383
GOBP_REPRODUCTIVE_BEHAVIOR	0.14439	0.804452	0.80421	0.996644	0.63512	0.883381	0.22842	0.854436	0.42614	0.967621	0.010303	0.646045	0.23136	0.867682	0.21391	0.835838	0.05974	0.94215	0.083804	0.789475
GOBP_RESPONSE_TO_GROWTH_HORMONE	0.14592	0.804452	0.80661	0.996644	0.005657	0.120759	0.49469	0.936437	0.48616	0.975484	0.18079	0.862553	0.41333	0.916793	0.15447	0.807063	0.35245	0.953331	0.76136	0.956307
GOBP_RETINAL_GANGLION_CELL_AXON_GUIDANCE	0.14089	0.804452	0.43553	0.983411	0.025204	0.282527	0.010057	0.66241	0.068944	0.824737	0.087135	0.796702	0.85209	0.984379	0.58746	0.934434	0.91155	0.994571	0.6018	0.937736
GOBP_SECRETORY_GRANULE_LOCALIZATION	0.14063	0.804452	0.15006	0.964845	0.091178	0.501612	0.89378	0.99991	0.61823	0.988556	0.13183	0.830336	0.2087	0.856762	0.58189	0.932735	0.19281	0.94215	0.23627	0.870116
GOBP_SERINE_FAMILY_AMINO_ACID_CATABOLIC_PROCESS	0.14023	0.804452	0.60544	0.994221	0.48945	0.83552	0.90502	0.99991	0.24664	0.923602	0.97095	0.996553	0.2481	0.868704	0.48465	0.915992	0.97041	0.998012	0.36152	0.895556
GOBP_SPONTANEOUS_NEUROTRANSMITTER_SECRETION	0.1402	0.804452	0.29322	0.975841	0.20748	0.669803	0.85803	0.995484	0.30452	0.943308	0.62673	0.9607	0.023401	0.651801	0.10235	0.760161	0.88085	0.993328	0.37586	0.898489
GOBP_STRESS_ACTIVATED_PROTEIN_KINASE_SIGNALING_CASCADE	0.14108	0.804452	0.047904	0.918011	0.19071	0.653045	0.32205	0.887235	0.44363	0.969501	0.75725	0.972434	0.92683	0.992878	0.57145	0.930371	0.58665	0.971448	0.062279	0.770496
GOBP_TETRAPYRROLE_METABOLIC_PROCESS	0.14308	0.804452	0.39962	0.980393	0.83128	0.942646	0.035642	0.741858	0.064178	0.822927	0.7869	0.978944	0.42164	0.918085	0.045967	0.687901	0.16066	0.94215	0.39187	0.902796
GOBP_TRNA_5_END_PROCESSING	0.14214	0.804452	0.12217	0.949842	0.30294	0.747786	0.48907	0.935993	0.89585	0.99996	0.57701	0.950136	0.96485	0.99632	0.83967	0.97684	0.7065	0.980738	0.27333	0.882694
GOBP_VENTRICULAR_CARDIAC_MUSCLE_CELL_DEVELOPMENT	0.14032	0.804452	0.64975	0.996644	0.67939	0.895593	0.64196	0.963922	0.4549	0.971815	0.2435	0.880187	0.95671	0.995754	0.27028	0.860538	0.74206	0.985112	0.81615	0.968929
GOBP_VIRAL_BUDDING	0.1406	0.804452	0.31504	0.975841	0.66738	0.892368	0.20752	0.84851	0.1682	0.897644	0.24895	0.881924	0.0049981	0.550193	0.013347	0.567308	0.50436	0.969027	0.21219	0.86548
GOCC_ATG1_ULK1_KINASE_COMPLEX	0.13751	0.804452	0.83945	0.996644	0.51413	0.843638	0.32439	0.888428	0.29439	0.941177	0.80879	0.979888	0.015582	0.596748	0.0024934	0.405958	0.38479	0.963269	0.39802	0.903711
GOCC_ENDONUCLEASE_COMPLEX	0.14316	0.804452	0.42099	0.980393	0.1835	0.644241	0.64687	0.964576	0.3217	0.947585	0.79551	0.978944	0.93632	0.993294	0.61664	0.939944	0.96236	0.99725	0.21888	0.865813
GOCC_EXTRINSIC_COMPONENT_OF_MEMBRANE	0.14005	0.804452	0.61205	0.994221	0.74117	0.914099	0.26892	0.873207	0.13762	0.879089	0.91894	0.991985	0.5179	0.938327	0.45053	0.909619	0.24852	0.947621	0.79613	0.962264
GOCC_OMEGASOME	0.13808	0.804452	0.26566	0.972509	0.40329	0.802005	0.026219	0.720067	0.3827	0.963826	0.91516	0.991982	0.13063	0.80243	0.30936	0.870442	0.0058594	0.94215	0.64386	0.940537
GOCC_PRP19_COMPLEX	0.14078	0.804452	0.16862	0.964845	0.93834	0.973787	0.23938	0.858873	0.08687	0.846881	0.50191	0.936735	0.48266	0.932047	0.53813	0.92538	0.10333	0.94215	0.087851	0.794889
GOCC_U2_TYPE_SPLICEOSOMAL_COMPLEX	0.14172	0.804452	0.093698	0.946312	0.87477	0.953916	0.064064	0.757213	0.0055275	0.548145	0.5072	0.936735	0.59323	0.950989	0.42451	0.903312	0.32233	0.949782	0.39373	0.902994
GOERING_BLOOD_HDL_CHOLESTEROL_QTL_TRANS	0.14319	0.804452	0.29336	0.975841	0.36669	0.783482	0.79636	0.988802	0.88065	0.99996	0.24356	0.880187	0.52431	0.939083	0.53443	0.924615	0.88768	0.993519	0.3881	0.901569
GOMF_ARP2_3_COMPLEX_BINDING	0.13818	0.804452	0.28096	0.975841	0.93417	0.972107	0.34061	0.894805	0.23842	0.922603	0.68102	0.962317	0.50299	0.93612	0.79052	0.969279	0.19723	0.94215	0.83981	0.974221
GOMF_CYCLIN_DEPENDENT_PROTEIN_KINASE_ACTIVITY	0.13791	0.804452	0.029712	0.885511	0.40716	0.802474	0.1911	0.840444	0.29054	0.938261	0.039922	0.740457	0.77834	0.978554	0.037892	0.677855	0.78121	0.985987	0.41334	0.906823
GOMF_FMN_BINDING	0.14144	0.804452	0.59148	0.994221	0.13442	0.578833	0.26685	0.870907	0.30584	0.943308	0.92261	0.992507	0.39656	0.914816	0.13804	0.79471	0.42977	0.966913	0.92626	0.989329
GOMF_HIGH_VOLTAGE_GATED_CALCIUM_CHANNEL_ACTIVITY	0.14479	0.804452	0.29735	0.975841	0.42441	0.808819	0.59764	0.953193	0.19208	0.901756	0.67151	0.96216	0.59515	0.950989	0.054877	0.712306	0.97655	0.999018	0.6322	0.940212
GOMF_HISTONE_H4K12_ACETYLTRANSFERASE_ACTIVITY	0.14256	0.804452	0.47897	0.987799	0.69498	0.899805	0.051543	0.747858	0.83749	0.999026	0.12024	0.824507	0.53321	0.939443	0.091917	0.751953	0.45966	0.969027	0.080494	0.784676
GOMF_HYDROLASE_ACTIVITY_HYDROLYZING_N_GLYCOSYL_COMPOUNDS	0.1404	0.804452	0.42168	0.980393	0.0057991	0.122654	0.76464	0.987355	0.99265	0.99996	0.085789	0.796702	0.84267	0.983991	0.44643	0.908586	0.010434	0.94215	0.16716	0.850861
GOMF_KINASE_ACTIVATOR_ACTIVITY	0.14207	0.804452	0.81552	0.996644	0.66567	0.891667	0.64489	0.964275	0.64439	0.990911	0.92234	0.992507	0.98544	0.999079	0.84353	0.977475	0.1877	0.94215	0.37622	0.898489
GOMF_LIPASE_ACTIVATOR_ACTIVITY	0.14511	0.804452	0.82455	0.996644	0.32317	0.756748	0.033193	0.735915	0.24971	0.923602	0.3217	0.904566	0.30483	0.889117	0.84429	0.977548	0.66971	0.977553	0.10675	0.80887
GOMF_LIPASE_BINDING	0.13928	0.804452	0.66045	0.996644	0.24452	0.700955	0.31075	0.883455	0.29939	0.943308	0.069427	0.779839	0.90144	0.989739	0.8614	0.981608	0.30945	0.949782	0.88677	0.980799
GOMF_LIPOPOLYSACCHARIDE_IMMUNE_RECEPTOR_ACTIVITY	0.14112	0.804452	0.21782	0.969081	0.72625	0.910582	0.41243	0.919371	0.8175	0.998381	0.1631	0.855296	0.89385	0.988224	0.83298	0.975537	0.76436	0.985566	0.12564	0.818455
GOMF_MELANOCORTIN_RECEPTOR_ACTIVITY	0.14574	0.804452	0.58534	0.994221	0.32005	0.755364	0.49408	0.936437	0.021359	0.66644	0.79141	0.978944	0.05539	0.721725	2.9165e-05	0.238417	0.33076	0.949782	0.51512	0.925749
GOMF_MELANOCORTIN_RECEPTOR_BINDING	0.13738	0.804452	0.076701	0.94418	0.94043	0.974527	0.98588	0.99991	0.61993	0.988877	0.091196	0.799714	0.71593	0.968061	0.089441	0.746933	0.47887	0.969027	0.40098	0.904279
GOMF_MYOSIN_V_BINDING	0.14397	0.804452	0.06611	0.940161	0.82296	0.939876	0.49737	0.936437	0.48806	0.975484	0.78399	0.978944	0.71102	0.967687	0.87559	0.984391	0.4224	0.965855	0.38257	0.900841
GOMF_NAD_P_H_DEHYDROGENASE_QUINONE_ACTIVITY	0.14087	0.804452	0.58886	0.994221	0.078488	0.473403	0.030269	0.732554	0.78356	0.996385	0.90602	0.99051	0.59445	0.950989	0.92458	0.993816	0.26783	0.947904	0.13351	0.822859
GOMF_NUCLEOSIDE_BINDING	0.14243	0.804452	0.72417	0.996644	0.082618	0.484288	0.61752	0.957182	0.52415	0.976229	0.49516	0.934237	0.13791	0.807807	0.65292	0.948523	0.62307	0.974572	0.18919	0.860811
GOMF_NUCLEOSOME_BINDING	0.14285	0.804452	0.19503	0.966794	0.13813	0.585469	0.95489	0.99991	0.95192	0.99996	0.75011	0.972434	0.80355	0.979875	0.14729	0.802967	0.40628	0.964341	0.74796	0.955376
GOMF_SPLICING_FACTOR_BINDING	0.1391	0.804452	0.4903	0.989385	0.62156	0.879233	0.18312	0.832278	0.99996	0.99996	0.9013	0.99051	0.78857	0.978994	0.83733	0.97634	0.38787	0.963269	0.97056	0.994232
GOMF_STRUCTURAL_CONSTITUENT_OF_RIBOSOME	0.14527	0.804452	0.49759	0.989624	0.60829	0.874815	0.27281	0.875064	0.80099	0.996501	0.58332	0.951762	0.26805	0.87563	0.51745	0.921274	0.45263	0.968545	0.27762	0.8828
GOMF_SUMO_BINDING	0.14584	0.804452	0.60278	0.994221	0.94553	0.976195	0.40125	0.915897	0.90496	0.99996	0.77529	0.977202	0.64139	0.958616	0.96542	0.995935	0.22786	0.942695	0.5727	0.930689
GOMF_TOLL_LIKE_RECEPTOR_BINDING	0.14142	0.804452	0.18142	0.966794	0.17394	0.635062	0.0080677	0.648871	0.94596	0.99996	0.63753	0.9607	0.26709	0.875053	0.63258	0.942129	0.55743	0.97075	0.25362	0.877174
GOMF_UBIQUITIN_LIKE_PROTEIN_LIGASE_BINDING	0.13932	0.804452	0.82089	0.996644	0.15806	0.614216	0.17635	0.822725	0.12652	0.867715	0.39071	0.914375	0.82004	0.980734	0.30661	0.870442	0.25313	0.947904	0.73573	0.954361
GOMF_VASOPRESSIN_RECEPTOR_ACTIVITY	0.14457	0.804452	0.26908	0.97282	0.86723	0.952115	0.045449	0.747858	0.35156	0.958657	0.87515	0.984755	0.61877	0.954108	0.6593	0.948547	0.74918	0.985566	0.87118	0.978689
GRYDER_PAX3FOXO1_ENHANCERS_KO_DOWN	0.14513	0.804452	0.39645	0.980393	0.24814	0.703696	0.63589	0.962253	0.54646	0.981409	0.34143	0.904566	0.95958	0.996218	0.41849	0.90294	0.53942	0.970634	0.6487	0.940922
GUTIERREZ_WALDENSTROEMS_MACROGLOBULINEMIA_1_DN	0.14481	0.804452	0.57728	0.993702	0.072754	0.458423	0.049769	0.747858	0.58996	0.986804	0.91748	0.991985	0.41177	0.916793	0.066343	0.721121	0.92361	0.995032	0.99719	0.999611
HOLLEMAN_ASPARAGINASE_RESISTANCE_B_ALL_DN	0.143	0.804452	0.82508	0.996644	0.86145	0.949984	0.52538	0.940487	0.71619	0.993755	0.79366	0.978944	0.25325	0.868704	0.30446	0.870442	0.039734	0.94215	0.95598	0.992634
HUTTMANN_B_CLL_POOR_SURVIVAL_UP	0.14476	0.804452	0.082885	0.94418	0.045174	0.371803	0.57615	0.949705	0.79814	0.996501	0.22496	0.873678	0.32502	0.8971	0.04265	0.683346	0.41535	0.964906	0.86277	0.978094
KEGG_ACUTE_MYELOID_LEUKEMIA	0.14353	0.804452	0.56937	0.992219	0.0044609	0.104776	0.41753	0.919371	0.40457	0.965541	0.17451	0.860966	0.58513	0.948629	0.10583	0.765758	0.24526	0.946858	0.83739	0.973817
KEGG_PRIMARY_IMMUNODEFICIENCY	0.14381	0.804452	0.99557	0.999979	0.23999	0.697731	0.27019	0.873934	0.65142	0.991608	0.187	0.865228	0.33134	0.8971	0.074788	0.733388	0.63201	0.974572	0.56944	0.930553
KHETCHOUMIAN_TRIM24_TARGETS_DN	0.14422	0.804452	0.77652	0.996644	0.76003	0.920607	0.056188	0.754454	0.07832	0.825341	0.20069	0.869351	0.037727	0.694568	0.093647	0.753965	0.72399	0.983037	0.68236	0.949114
KYNG_ENVIRONMENTAL_STRESS_RESPONSE_DN	0.13801	0.804452	0.99955	0.999979	0.34927	0.771932	0.27919	0.877128	0.41718	0.967117	0.88065	0.985746	0.034103	0.691143	0.69216	0.952048	0.23023	0.942695	0.22793	0.86684
LINDGREN_BLADDER_CANCER_CLUSTER_1_DN	0.14255	0.804452	0.041093	0.918011	0.01342	0.198614	0.78959	0.988453	0.70774	0.993755	0.9542	0.995512	0.87601	0.987167	0.27062	0.860538	0.75562	0.985566	0.047805	0.741534
LOPES_METHYLATED_IN_COLON_CANCER_DN	0.14396	0.804452	0.63298	0.994992	0.055387	0.408091	0.007071	0.648871	0.015476	0.641336	0.1933	0.865971	0.26184	0.87275	0.95276	0.994568	0.0063522	0.94215	0.65462	0.941084
LOPEZ_TRANSLATION_VIA_FN1_SIGNALING	0.14184	0.804452	0.37919	0.980393	0.89511	0.959184	0.28888	0.879028	0.20815	0.912427	0.75534	0.972434	0.29372	0.885353	0.085785	0.743869	0.11443	0.94215	0.29673	0.887626
LY_AGING_PREMATURE_DN	0.1428	0.804452	0.45491	0.983706	0.82644	0.940985	0.20395	0.847555	0.30005	0.943308	0.82409	0.981056	0.24027	0.868704	0.046197	0.688461	0.11126	0.94215	0.4969	0.924069
MCCLUNG_CREB1_TARGETS_DN	0.14432	0.804452	0.87383	0.997333	0.10012	0.521612	0.49628	0.936437	0.64002	0.990911	0.071056	0.780747	0.20968	0.857311	0.23664	0.855034	0.83331	0.989671	0.016075	0.70087
NEBEN_AML_WITH_FLT3_OR_NRAS_DN	0.14485	0.804452	0.76233	0.996644	0.43045	0.810462	0.9699	0.99991	0.70439	0.993755	0.72988	0.970991	0.37165	0.905695	0.9051	0.990291	0.49131	0.969027	0.018186	0.707166
NOURUZI_NEPC_ASCL1_TARGETS	0.14565	0.804452	0.76839	0.996644	0.47567	0.82843	0.82644	0.993088	0.35557	0.960351	0.79508	0.978944	0.68955	0.964002	0.10093	0.759462	0.76991	0.985587	0.3432	0.892697
OSADA_ASCL1_TARGETS_DN	0.14309	0.804452	0.64715	0.996644	0.17525	0.636344	0.70774	0.976381	0.30764	0.943308	0.61456	0.956607	0.23886	0.868704	0.37678	0.890931	0.614	0.974406	0.24723	0.874148
PARK_OSTEOBLAST_DIFFERENTIATION_BY_PHENYLAMIL_UP	0.1406	0.804452	0.31009	0.975841	0.76878	0.923698	0.40196	0.915897	0.0762	0.825258	0.75045	0.972434	0.60351	0.950989	0.6887	0.952048	0.90176	0.993519	0.88889	0.981517
PECE_MAMMARY_STEM_CELL_DN	0.13855	0.804452	0.49557	0.989624	0.52579	0.84743	0.50656	0.937482	0.60569	0.988556	0.18172	0.863652	0.5854	0.948629	0.53063	0.924185	0.83933	0.989982	0.65517	0.941179
PID_MYC_PATHWAY	0.14403	0.804452	0.94462	0.999087	0.15885	0.615216	0.12892	0.800963	0.47295	0.975291	0.10911	0.814318	0.69717	0.965558	0.29474	0.866387	0.796	0.987332	0.0052132	0.635083
PID_THROMBIN_PAR4_PATHWAY	0.14126	0.804452	0.26739	0.97282	0.38234	0.788884	0.77441	0.987669	0.52803	0.976229	0.16257	0.855296	0.96773	0.996464	0.99811	0.99999	0.48408	0.969027	0.70077	0.951908
RAMALHO_STEMNESS_DN	0.14137	0.804452	0.68699	0.996644	0.64869	0.887258	0.67485	0.969233	0.16438	0.897644	0.069762	0.779839	0.063924	0.738469	0.20211	0.833637	0.35179	0.952825	0.42015	0.906823
RASHI_RESPONSE_TO_IONIZING_RADIATION_4	0.13797	0.804452	0.37467	0.980393	0.45009	0.81997	0.75485	0.985298	0.77459	0.996271	0.84435	0.982668	0.41638	0.916793	0.31458	0.870442	0.46821	0.969027	0.73665	0.954361
REACTOME_BILE_ACID_AND_BILE_SALT_METABOLISM	0.14575	0.804452	0.63095	0.994992	0.39457	0.797914	0.58678	0.951719	0.48556	0.975484	0.10896	0.814318	0.82397	0.98117	0.36486	0.888195	0.51282	0.970191	0.12177	0.814867
REACTOME_CYCLIN_A_B1_B2_ASSOCIATED_EVENTS_DURING_G2_M_TRANSITION	0.14508	0.804452	0.32453	0.975841	0.022928	0.267165	0.316	0.884467	0.40578	0.965751	0.56651	0.946806	0.14238	0.81668	0.39885	0.896716	0.87812	0.99289	0.82751	0.972223
REACTOME_DIGESTION_OF_DIETARY_LIPID	0.13827	0.804452	0.87478	0.997333	0.64236	0.885541	0.53033	0.942165	0.78316	0.996385	0.10562	0.81177	0.29519	0.885353	0.97759	0.99777	0.035155	0.94215	0.23047	0.867666
REACTOME_METALLOPROTEASE_DUBS	0.14408	0.804452	0.68481	0.996644	0.25506	0.709752	0.5699	0.948464	0.14193	0.886346	0.75834	0.972434	0.20428	0.855046	0.12183	0.781274	0.99166	0.999562	0.23615	0.870116
REACTOME_NEUTROPHIL_DEGRANULATION	0.14079	0.804452	0.009108	0.767691	0.71865	0.908345	0.27233	0.874754	0.43331	0.968003	0.94579	0.994663	0.0051202	0.550193	0.26701	0.860538	0.48462	0.969027	0.61796	0.938424
REACTOME_PROLACTIN_RECEPTOR_SIGNALING	0.14122	0.804452	0.077403	0.94418	0.0033487	0.0874726	0.30598	0.883455	0.07636	0.825258	0.24432	0.880187	0.75068	0.973205	0.68644	0.952048	0.10479	0.94215	0.049799	0.744411
REACTOME_REGULATION_OF_CHOLESTEROL_BIOSYNTHESIS_BY_SREBP_SREBF	0.14098	0.804452	0.29523	0.975841	0.35172	0.774371	0.20354	0.847555	0.28434	0.937873	0.27485	0.89417	0.025022	0.662732	0.60762	0.938076	0.35866	0.954361	0.5132	0.925655
REACTOME_RHOH_GTPASE_CYCLE	0.14426	0.804452	0.54545	0.990944	0.8253	0.94075	0.97753	0.99991	0.13725	0.879089	0.39926	0.915053	0.47314	0.93041	0.25013	0.858186	0.4344	0.966913	0.89282	0.982235
REACTOME_RUNX1_REGULATES_TRANSCRIPTION_OF_GENES_INVOLVED_IN_DIFFERENTIATION_OF_HSCS	0.1399	0.804452	0.67177	0.996644	0.068938	0.447056	0.66561	0.967522	0.5563	0.983128	0.94678	0.994663	0.27957	0.880229	0.4462	0.908586	0.0012216	0.94215	0.65835	0.941671
REACTOME_SCAVENGING_BY_CLASS_F_RECEPTORS	0.13814	0.804452	0.70787	0.996644	0.88608	0.957917	0.91439	0.99991	0.83505	0.999026	0.51152	0.936735	0.34444	0.898935	0.22468	0.842253	0.47247	0.969027	0.8771	0.97948
REACTOME_SLC_TRANSPORTER_DISORDERS	0.13842	0.804452	0.50366	0.990206	0.90093	0.961425	0.069756	0.759783	0.97215	0.99996	0.87705	0.985405	0.82	0.980734	0.61454	0.93949	0.4341	0.966913	0.03659	0.741499
REACTOME_SYNTHESIS_OF_EPOXY_EET_AND_DIHYDROXYEICOSATRIENOIC_ACIDS_DHET	0.14448	0.804452	0.46597	0.985985	0.32798	0.760575	0.46773	0.931464	0.013594	0.631175	0.029492	0.713292	0.17633	0.838268	0.85958	0.981535	0.14081	0.94215	0.55595	0.92806
REACTOME_VIRAL_MESSENGER_RNA_SYNTHESIS	0.13999	0.804452	0.49308	0.989497	0.83359	0.942699	0.13938	0.804284	0.33672	0.95379	0.63713	0.9607	0.72372	0.969508	0.58033	0.932057	0.48466	0.969027	0.69145	0.95117
RIZKI_TUMOR_INVASIVENESS_3D_UP	0.14029	0.804452	0.31126	0.975841	0.013111	0.196597	0.78953	0.988453	0.3712	0.962574	0.51797	0.937968	0.48918	0.933664	0.067394	0.721121	0.3224	0.949782	0.80136	0.963728
ROSS_AML_WITH_CBFB_MYH11_FUSION	0.13793	0.804452	0.38664	0.980393	0.15787	0.61418	0.49252	0.936437	0.84306	0.999389	0.8093	0.979888	0.072887	0.756175	0.047945	0.691918	0.08555	0.94215	0.75619	0.956307
SANA_RESPONSE_TO_IFNG_DN	0.13817	0.804452	0.57608	0.993702	0.89034	0.958909	0.61427	0.956611	0.91839	0.99996	0.058764	0.7682	0.074716	0.757143	0.60324	0.93633	0.67568	0.977553	0.50132	0.925655
SCHAEFFER_PROSTATE_DEVELOPMENT_AND_CANCER_BOX2_UP	0.13744	0.804452	0.75485	0.996644	0.95919	0.98182	0.70267	0.975331	0.24449	0.923602	0.93856	0.99422	0.04938	0.714267	0.0039115	0.466203	0.059664	0.94215	0.30306	0.887626
SHANK_TAL1_TARGETS_DN	0.13938	0.804452	0.22732	0.969081	0.022048	0.261273	0.20655	0.84851	0.10731	0.85853	0.046049	0.752945	0.84106	0.983724	0.95129	0.994568	0.7278	0.983563	0.53676	0.927488
SIG_IL4RECEPTOR_IN_B_LYPHOCYTES	0.14057	0.804452	0.87222	0.997333	0.00024991	0.0143572	0.79202	0.988683	0.40808	0.966593	0.056219	0.7682	0.18062	0.839544	0.14976	0.803276	0.16324	0.94215	0.62036	0.938722
SPIELMAN_LYMPHOBLAST_EUROPEAN_VS_ASIAN_DN	0.14209	0.804452	0.63353	0.995211	0.21343	0.674731	0.80736	0.991469	0.75657	0.99605	0.79426	0.978944	0.42902	0.918826	0.93361	0.994257	0.43809	0.966913	0.79051	0.961372
TIEN_INTESTINE_PROBIOTICS_24HR_DN	0.13948	0.804452	0.040206	0.918011	0.42226	0.808397	0.13105	0.800963	0.87025	0.99996	0.84851	0.982668	0.43337	0.919689	0.32453	0.874307	0.8368	0.989982	0.74833	0.955376
TONKS_TARGETS_OF_RUNX1_RUNX1T1_FUSION_SUSTAINDED_IN_ERYTHROCYTE_UP	0.13897	0.804452	0.32682	0.975841	0.089351	0.499314	0.099872	0.789495	0.60148	0.988556	0.69791	0.965827	0.46843	0.93041	0.22133	0.840006	0.50467	0.969027	0.21221	0.86548
TOOKER_GEMCITABINE_RESISTANCE_UP	0.14282	0.804452	0.77324	0.996644	0.6478	0.886836	0.372	0.909024	0.94991	0.99996	0.82979	0.981981	0.27264	0.877023	0.064082	0.721121	0.12807	0.94215	0.94831	0.992634
TURASHVILI_BREAST_CARCINOMA_DUCTAL_VS_LOBULAR_DN	0.14105	0.804452	0.24612	0.969081	0.37516	0.78595	0.45245	0.927497	0.45813	0.972111	0.58062	0.951107	0.46497	0.930049	0.27844	0.861179	0.72041	0.982503	0.49127	0.923308
VALK_AML_CLUSTER_2	0.14031	0.804452	0.93906	0.999087	0.34381	0.771572	0.14535	0.805497	0.05996	0.816444	0.51901	0.937968	0.39197	0.911866	0.5473	0.927642	0.17496	0.94215	0.19146	0.860811
VECCHI_GASTRIC_CANCER_EARLY_UP	0.14578	0.804452	0.86328	0.997333	0.77159	0.924069	0.66415	0.967522	0.1957	0.902445	0.69091	0.964603	0.95758	0.995944	0.62624	0.940919	0.92412	0.995032	0.47488	0.918761
VERRECCHIA_RESPONSE_TO_TGFB1_C2	0.13823	0.804452	0.58376	0.994069	0.10813	0.537804	0.99985	0.99991	0.7032	0.993755	0.39676	0.914848	0.47531	0.93041	0.0021355	0.405958	0.31255	0.949782	0.5407	0.927594
WANG_SMARCE1_TARGETS_DN	0.14533	0.804452	0.52566	0.99061	0.61327	0.876803	0.91042	0.99991	0.69219	0.993755	0.1376	0.835099	0.90546	0.99067	0.90532	0.990291	0.56873	0.97075	0.5909	0.9356
WIERENGA_STAT5A_TARGETS_UP	0.14595	0.804452	0.34473	0.979404	0.10211	0.525829	0.46787	0.931464	0.91168	0.99996	0.80193	0.979365	0.08539	0.767094	0.28379	0.861179	0.65259	0.975958	0.95969	0.992634
WP_METASTATIC_BRAIN_TUMOR	0.13807	0.804452	0.79774	0.996644	0.90167	0.961491	0.42126	0.920332	0.34603	0.958566	0.64966	0.960969	0.79315	0.979663	0.54331	0.926599	0.54162	0.970634	0.53415	0.927488
WP_PERTURBATIONS_TO_HOSTCELL_AUTOPHAGY_INDUCED_BY_SARSCOV2_PROTEINS	0.13723	0.804452	0.41357	0.980393	0.20335	0.666308	0.040852	0.747858	0.063921	0.822927	0.024316	0.69525	0.11222	0.791291	0.30354	0.870195	0.052081	0.94215	0.60285	0.937825
WP_PREGNANE_X_RECEPTOR_PATHWAY	0.14446	0.804452	0.81219	0.996644	0.37018	0.784775	0.37477	0.909024	0.035327	0.753142	0.41663	0.91747	0.34983	0.900613	0.9345	0.994257	0.52807	0.970634	0.60506	0.937994
WP_RAC1PAK1P38MMP2_PATHWAY	0.14394	0.804452	0.39255	0.980393	0.15103	0.604582	0.16276	0.817722	0.19438	0.901756	0.5661	0.946519	0.095247	0.779394	0.17439	0.821241	0.242	0.943724	0.78518	0.959648
GOBP_CELLULAR_RESPONSE_TO_RETINOIC_ACID	0.14619	0.804471	0.45614	0.983706	0.51736	0.844085	0.10836	0.794871	0.15449	0.897644	0.52352	0.939483	0.97822	0.99782	0.84329	0.977475	0.80379	0.987832	0.12895	0.819584
GOBP_LUNG_EPITHELIUM_DEVELOPMENT	0.14601	0.804471	0.0047322	0.74224	0.15171	0.605594	0.090875	0.786467	0.11164	0.8591	0.18196	0.863896	0.70242	0.966894	0.52872	0.924133	0.97575	0.999018	0.52728	0.927488
GOMF_O_ACYLTRANSFERASE_ACTIVITY	0.14615	0.804471	0.94308	0.999087	0.4633	0.824191	0.16218	0.817722	0.41246	0.966951	0.24473	0.880187	0.17093	0.830999	0.053842	0.71049	0.027358	0.94215	0.55907	0.928127
KYNG_DNA_DAMAGE_DN	0.14608	0.804471	0.4717	0.987131	0.18403	0.644446	0.097765	0.786467	0.56153	0.983966	0.076359	0.786769	0.77697	0.978381	0.68042	0.952048	0.56592	0.97075	0.65106	0.941084
REACTOME_PYRIMIDINE_CATABOLISM	0.14618	0.804471	0.62168	0.994221	0.63966	0.884617	0.55489	0.945342	0.63996	0.990911	0.29234	0.901289	0.5351	0.940366	0.30259	0.870195	0.26808	0.947904	0.59246	0.936081
GOBP_RESPONSE_TO_GROWTH_FACTOR	0.14641	0.80516	0.071447	0.94418	0.32058	0.755364	0.21357	0.850449	0.87167	0.99996	0.38511	0.913273	0.043998	0.705466	0.04808	0.691918	0.015714	0.94215	0.0066588	0.635083
KRIGE_RESPONSE_TO_TOSEDOSTAT_6HR_DN	0.14641	0.80516	0.47576	0.987799	0.57522	0.863114	0.44184	0.9253	0.8938	0.99996	0.23829	0.878911	0.9774	0.997809	0.96589	0.995997	0.1824	0.94215	0.11107	0.80887
GOMF_RECEPTOR_TYROSINE_KINASE_BINDING	0.14649	0.80534	0.11268	0.946312	0.14915	0.600876	0.93294	0.99991	0.13825	0.879089	0.82779	0.981698	0.87793	0.98755	0.058231	0.715291	0.93133	0.995153	0.62864	0.939397
GOBP_ANTIGEN_PROCESSING_AND_PRESENTATION_OF_EXOGENOUS_PEPTIDE_ANTIGEN_VIA_MHC_CLASS_I	0.1467	0.805412	0.86085	0.996791	0.0055265	0.119565	0.12704	0.800963	0.11554	0.860031	0.03329	0.730368	0.24773	0.868704	0.34536	0.880896	0.036388	0.94215	0.9639	0.992634
GOBP_MOLTING_CYCLE	0.14672	0.805412	0.69042	0.996644	0.60808	0.874815	0.84172	0.994083	0.27193	0.931407	0.73868	0.972434	0.72076	0.968939	0.83779	0.976472	0.81101	0.98904	0.93501	0.99083
GOBP_NEGATIVE_REGULATION_OF_LEUKOCYTE_PROLIFERATION	0.14669	0.805412	0.092062	0.946312	0.10025	0.521906	0.19353	0.841496	0.63997	0.990911	0.83391	0.982583	0.088299	0.768993	0.16334	0.811288	0.15457	0.94215	0.29468	0.887626
REACTOME_ATTACHMENT_OF_GPI_ANCHOR_TO_UPAR	0.14667	0.805412	0.81893	0.996644	0.66442	0.890946	0.93076	0.99991	0.75135	0.995905	0.41892	0.91747	0.48524	0.932562	0.066957	0.721121	0.24536	0.946914	0.028453	0.736539
SENGUPTA_EBNA1_ANTICORRELATED	0.14674	0.805412	0.0025236	0.674275	0.33138	0.763325	0.35823	0.904237	0.25964	0.926498	0.64769	0.960969	0.62638	0.956589	0.62507	0.940919	0.88954	0.993519	0.67354	0.945857
GOBP_CELL_PROLIFERATION_IN_FOREBRAIN	0.14718	0.805747	0.35085	0.980316	0.67952	0.895594	0.2501	0.863963	0.11506	0.859714	0.15659	0.84803	0.9274	0.992878	0.7999	0.971736	0.27067	0.947904	0.24213	0.874053
GOBP_NEGATIVE_REGULATION_OF_CELL_KILLING	0.14694	0.805747	0.78302	0.996644	0.46086	0.823087	0.8274	0.993088	0.97275	0.99996	0.63402	0.9607	0.38537	0.909789	0.055885	0.713951	0.62923	0.974572	0.44811	0.913063
GOBP_POSITIVE_REGULATION_OF_DEVELOPMENTAL_PROCESS	0.14698	0.805747	0.67465	0.996644	0.0085706	0.156545	0.083347	0.781969	0.25094	0.923602	0.75752	0.972434	0.33226	0.8971	0.10534	0.764962	0.85444	0.990852	0.42007	0.906823
GOBP_REGULATION_OF_CELLULAR_COMPONENT_SIZE	0.14705	0.805747	0.58104	0.994069	0.42911	0.810046	0.25191	0.864284	0.057738	0.813939	0.51335	0.936735	0.078399	0.759823	0.60158	0.93595	0.8012	0.987332	0.56518	0.930195
GOBP_REGULATION_OF_MEIOTIC_NUCLEAR_DIVISION	0.14698	0.805747	0.89784	0.997416	0.80668	0.935414	0.39845	0.915654	0.20261	0.908499	0.78526	0.978944	0.035191	0.691949	0.28533	0.861798	0.90474	0.993519	0.3774	0.898783
GOCC_HISTONE_DEACETYLASE_COMPLEX	0.1471	0.805747	0.93856	0.999087	0.051627	0.393156	0.45512	0.927695	0.95284	0.99996	0.33845	0.904566	0.33462	0.8971	0.36768	0.888836	0.7298	0.984146	0.85525	0.977544
GOMF_MAP_KINASE_KINASE_KINASE_KINASE_ACTIVITY	0.14702	0.805747	0.34816	0.97965	0.73544	0.912602	0.63701	0.962253	0.53177	0.977897	0.71354	0.967986	0.37678	0.907593	0.38901	0.894728	0.84196	0.989982	0.064809	0.770496
LU_TUMOR_VASCULATURE_DN	0.14718	0.805747	0.34839	0.97965	0.068842	0.446823	0.85516	0.995484	0.34925	0.958657	0.71503	0.968124	0.62346	0.956107	0.56655	0.928909	0.14044	0.94215	0.49082	0.923308
GOBP_ADAPTIVE_THERMOGENESIS	0.14723	0.805761	0.37047	0.980393	0.13267	0.576553	0.47554	0.934104	0.10534	0.855741	0.24348	0.880187	0.66775	0.962186	0.15287	0.805846	0.066973	0.94215	0.52251	0.926374
REACTOME_EPIGENETIC_REGULATION_OF_GENE_EXPRESSION	0.1473	0.805885	0.70508	0.996644	0.41513	0.805552	0.25999	0.868546	0.87402	0.99996	0.18999	0.865228	0.97227	0.997374	0.25449	0.858529	0.91687	0.994571	0.68306	0.949336
BIOCARTA_LYMPHOCYTE_PATHWAY	0.14767	0.806122	0.71355	0.996644	0.096571	0.512025	0.65951	0.966058	0.79776	0.996501	0.13045	0.830336	0.76293	0.975206	0.54197	0.926371	0.28487	0.947904	0.01897	0.708108
GOBP_BRANCHED_CHAIN_AMINO_ACID_METABOLIC_PROCESS	0.14743	0.806122	0.14105	0.957615	0.60891	0.874815	0.77061	0.987669	0.028599	0.720483	0.54417	0.944923	0.0081291	0.554949	0.29584	0.867406	0.055305	0.94215	0.82854	0.97243
GOBP_POSITIVE_REGULATION_OF_IRE1_MEDIATED_UNFOLDED_PROTEIN_RESPONSE	0.1477	0.806122	0.21617	0.968108	0.049042	0.384033	0.1518	0.813539	0.66486	0.991608	0.53138	0.942305	0.34333	0.898596	0.91612	0.991895	0.56249	0.97075	0.56666	0.930195
GOBP_POSITIVE_REGULATION_OF_MYELOID_LEUKOCYTE_MEDIATED_IMMUNITY	0.14747	0.806122	0.14398	0.95917	0.51393	0.843619	0.60997	0.956611	0.52633	0.976229	0.69939	0.965978	0.0068435	0.550193	0.035211	0.676933	0.73345	0.984298	0.16911	0.852854
GOBP_REGULATION_OF_CHROMOSOME_ORGANIZATION	0.14777	0.806122	0.036364	0.911683	0.032223	0.320889	0.623	0.957624	0.041072	0.771719	0.39479	0.914848	0.72545	0.969793	0.96696	0.996187	0.91099	0.994509	0.56849	0.930534
GOBP_REGULATION_OF_KERATINOCYTE_DIFFERENTIATION	0.14776	0.806122	0.68705	0.996644	0.061432	0.423987	0.94624	0.99991	0.36958	0.962574	0.99774	0.99883	0.66583	0.962163	0.096355	0.754459	0.64242	0.974991	0.61909	0.938575
GOBP_VESICLE_BUDDING_FROM_MEMBRANE	0.14776	0.806122	0.53728	0.99061	0.89761	0.960233	0.22004	0.850482	0.9593	0.99996	0.28357	0.899271	0.42974	0.918826	0.022962	0.629858	0.49807	0.969027	0.53447	0.927488
GOMF_ATP_DEPENDENT_DNA_DNA_ANNEALING_ACTIVITY	0.14753	0.806122	0.6916	0.996644	0.61677	0.877892	0.58358	0.951058	0.359	0.960351	0.31446	0.904566	0.26632	0.875053	0.41197	0.901079	0.73065	0.984146	0.46939	0.917739
REACTOME_HDL_REMODELING	0.14777	0.806122	0.59276	0.994221	0.60657	0.874267	0.07655	0.773	0.033598	0.750396	0.15824	0.852351	0.96456	0.99632	0.49148	0.916125	0.85498	0.990852	0.40292	0.904615
ZHENG_GLIOBLASTOMA_PLASTICITY_UP	0.14783	0.80619	0.58516	0.994221	0.87225	0.953298	0.1194	0.799771	0.24432	0.923602	0.37147	0.910996	0.70565	0.967037	0.22568	0.843258	0.0011328	0.94215	0.69091	0.950889
GOBP_POSITIVE_REGULATION_OF_BLOOD_BRAIN_BARRIER_PERMEABILITY	0.14806	0.806723	0.89927	0.997416	0.83401	0.942699	0.0073146	0.648871	0.0017465	0.533121	0.77429	0.977147	0.273	0.877075	0.025931	0.636939	0.25122	0.947904	0.35993	0.895556
GOBP_POSITIVE_REGULATION_OF_GENE_EXPRESSION	0.14805	0.806723	0.048727	0.918011	2.2452e-05	0.0024792	0.48197	0.934104	0.66076	0.991608	0.18691	0.865228	0.24498	0.868704	0.2036	0.834321	0.27809	0.947904	0.04735	0.741534
GRYDER_PAX3FOXO1_ENHANCERS_IN_TADS	0.14807	0.806723	0.059922	0.923933	0.22304	0.684003	0.6478	0.964922	0.92788	0.99996	0.02562	0.698186	0.36348	0.903385	0.34027	0.880688	0.36656	0.955179	0.47992	0.920286
JIANG_HYPOXIA_VIA_VHL	0.14817	0.807009	0.16216	0.964845	0.6948	0.899716	0.91789	0.99991	0.69683	0.993755	0.38798	0.913273	0.87185	0.98687	0.93987	0.994406	0.445	0.967983	0.72291	0.953488
GOBP_REGULATION_OF_MRNA_SPLICING_VIA_SPLICEOSOME	0.1485	0.808289	0.73983	0.996644	0.5859	0.866893	0.2862	0.878693	0.95381	0.99996	0.69302	0.964843	0.83962	0.983528	0.55666	0.928909	0.7754	0.985787	0.55075	0.92806
WP_GLYCEROPHOSPHOLIPID_BIOSYNTHETIC_PATHWAY	0.14847	0.808289	0.90053	0.997416	0.77115	0.923935	0.3849	0.910869	0.43741	0.969501	0.040036	0.740457	0.88517	0.988022	0.903	0.990077	0.19963	0.94215	0.30736	0.887626
BIOCARTA_RAS_PATHWAY	0.14917	0.808313	0.55657	0.99105	0.10466	0.531584	0.31047	0.883455	0.16232	0.897644	0.31092	0.904566	0.44977	0.927233	0.55696	0.928909	0.077532	0.94215	0.43242	0.907739
BURTON_ADIPOGENESIS_3	0.14879	0.808313	0.47749	0.987799	0.37137	0.784775	0.41629	0.919371	0.40414	0.96536	0.383	0.913273	0.12935	0.80243	0.1214	0.78077	0.5785	0.97075	0.69064	0.950748
GOBP_CIRCADIAN_SLEEP_WAKE_CYCLE_NON_REM_SLEEP	0.14865	0.808313	0.62933	0.994992	0.09961	0.519751	0.51711	0.938663	0.12279	0.867715	0.42026	0.917616	0.88886	0.988022	0.41259	0.901079	0.14533	0.94215	0.52065	0.926273
GOBP_DEOXYRIBONUCLEOTIDE_BIOSYNTHETIC_PROCESS	0.14915	0.808313	0.89765	0.997416	0.19188	0.653829	0.37537	0.909024	0.87338	0.99996	0.13598	0.835099	0.42435	0.918826	0.8377	0.976472	0.2924	0.947904	0.32122	0.890247
GOBP_GLOMERULUS_MORPHOGENESIS	0.14891	0.808313	0.048593	0.918011	0.15271	0.606346	0.91721	0.99991	0.97897	0.99996	0.56331	0.946519	0.18009	0.839544	0.31843	0.870442	0.34124	0.949782	0.40597	0.904615
GOBP_NEGATIVE_REGULATION_OF_DOPAMINE_SECRETION	0.1489	0.808313	0.2711	0.973613	0.078794	0.473585	0.12365	0.800963	0.085894	0.846881	0.53809	0.943153	0.42903	0.918826	0.81276	0.973457	0.41494	0.964906	0.95174	0.992634
GOBP_NEGATIVE_REGULATION_OF_EPIDERMAL_GROWTH_FACTOR_RECEPTOR_SIGNALING_PATHWAY	0.1488	0.808313	0.051335	0.918011	0.55643	0.858972	0.073941	0.770199	0.50104	0.976229	0.86808	0.983897	0.8701	0.986259	0.30714	0.870442	0.84925	0.990119	0.47917	0.920286
GOBP_REGULATION_OF_CELLULAR_RESPONSE_TO_TRANSFORMING_GROWTH_FACTOR_BETA_STIMULUS	0.14902	0.808313	0.19552	0.966794	0.15494	0.609611	0.25116	0.864206	0.66475	0.991608	0.37561	0.913273	0.081761	0.760646	0.39389	0.896436	0.17386	0.94215	0.086743	0.794889
GOBP_REGULATION_OF_RIG_I_SIGNALING_PATHWAY	0.14882	0.808313	0.0012792	0.571453	0.4948	0.835883	0.25684	0.867471	0.17674	0.898024	0.44208	0.920686	0.77826	0.978554	0.89027	0.98812	0.54136	0.970634	0.52821	0.927488
PID_VEGFR1_2_PATHWAY	0.14913	0.808313	0.21192	0.966794	0.40534	0.802474	0.021434	0.720054	0.098331	0.849232	0.24701	0.880554	0.044276	0.705594	0.012942	0.567308	0.61166	0.974406	0.63791	0.940334
REACTOME_ACTIVATION_OF_ATR_IN_RESPONSE_TO_REPLICATION_STRESS	0.14905	0.808313	0.47653	0.987799	0.32314	0.756748	0.96433	0.99991	0.41679	0.967117	0.4751	0.931191	0.18439	0.841303	0.8368	0.976146	0.60832	0.974406	0.11654	0.811417
REACTOME_CLASS_I_MHC_MEDIATED_ANTIGEN_PROCESSING_PRESENTATION	0.14882	0.808313	0.78473	0.996644	0.44868	0.819365	0.099997	0.789495	0.46239	0.972449	0.94814	0.994896	0.066851	0.738469	0.24902	0.857668	0.5362	0.970634	0.80538	0.964598
WEST_ADRENOCORTICAL_TUMOR_MARKERS_UP	0.14874	0.808313	0.39205	0.980393	0.8711	0.953059	0.81762	0.992654	0.41672	0.967117	0.14911	0.843744	0.055946	0.722906	0.46701	0.911153	0.17113	0.94215	0.94146	0.991778
WP_TYPE_I_COLLAGEN_SYNTHESIS_IN_THE_CONTEXT_OF_OSTEOGENESIS_IMPERFECTA	0.14895	0.808313	0.35111	0.980393	0.46224	0.823998	0.70523	0.975465	0.080572	0.830883	0.25885	0.889015	0.63005	0.957255	0.13489	0.79471	0.25498	0.947904	0.15318	0.837283
ABE_INNER_EAR	0.14951	0.808552	0.53024	0.99061	0.3103	0.752975	0.4649	0.9313	0.65894	0.991608	0.92831	0.993527	0.05317	0.717751	0.84024	0.97691	0.46163	0.969027	0.2246	0.86684
BILANGES_SERUM_SENSITIVE_GENES	0.15007	0.808552	0.42118	0.980393	0.2851	0.735006	0.78993	0.988683	0.1815	0.899565	0.099395	0.805865	0.79912	0.979663	0.047722	0.691918	0.044842	0.94215	0.85988	0.978094
GENTILE_UV_RESPONSE_CLUSTER_D2	0.14944	0.808552	0.33274	0.975841	0.0012302	0.0434016	0.4722	0.932648	0.37714	0.963676	0.1371	0.835099	0.96801	0.996464	0.93239	0.994212	0.081833	0.94215	0.17725	0.85684
GOBP_APOPTOTIC_PROCESS_INVOLVED_IN_HEART_MORPHOGENESIS	0.14955	0.808552	0.79584	0.996644	0.45841	0.821678	0.38348	0.910629	0.89416	0.99996	0.40591	0.915456	0.97547	0.997681	0.74502	0.962854	0.95533	0.996594	0.16546	0.848457
GOBP_MUSCLE_TISSUE_DEVELOPMENT	0.14985	0.808552	0.61772	0.994221	0.1388	0.586215	0.80146	0.991084	0.096972	0.849232	0.028491	0.711206	0.67621	0.962964	0.15298	0.805846	0.77916	0.985909	0.25874	0.878614
GOBP_NEGATIVE_REGULATION_OF_MYELOID_CELL_DIFFERENTIATION	0.14988	0.808552	0.72201	0.996644	0.058364	0.415899	0.99608	0.99991	0.4327	0.967989	0.59684	0.954498	0.73502	0.971393	0.0053732	0.466203	0.90626	0.993519	0.20484	0.86548
GOBP_NEGATIVE_REGULATION_OF_TRANSMEMBRANE_RECEPTOR_PROTEIN_SERINE_THREONINE_KINASE_SIGNALING_PATHWAY	0.15006	0.808552	0.70764	0.996644	0.69367	0.899417	0.82644	0.993088	0.92657	0.99996	0.61087	0.956523	0.53136	0.939435	0.67899	0.952022	0.20976	0.942695	0.37613	0.898489
GOBP_POSITIVE_REGULATION_OF_CELLULAR_COMPONENT_ORGANIZATION	0.14973	0.808552	0.77036	0.996644	0.1025	0.526744	0.93172	0.99991	0.36782	0.962161	0.4161	0.91747	0.59347	0.950989	0.4583	0.911153	0.61609	0.974406	0.57523	0.931562
GOBP_REGULATION_OF_AXON_GUIDANCE	0.14995	0.808552	0.35533	0.980393	0.18966	0.652528	0.16644	0.81859	0.002476	0.548145	0.22651	0.875079	0.81945	0.980734	0.54737	0.927642	0.33723	0.949782	0.29633	0.887626
GOBP_REGULATION_OF_PEPTIDYL_TYROSINE_PHOSPHORYLATION	0.14931	0.808552	0.82039	0.996644	0.0027379	0.0758229	0.36206	0.904237	0.60743	0.988556	0.9707	0.996553	0.40781	0.916793	0.13935	0.79766	0.31768	0.949782	0.22093	0.86684
GOBP_TRANSPOSITION_RNA_MEDIATED	0.15004	0.808552	0.35667	0.980393	0.29303	0.741214	0.29928	0.882346	0.53734	0.978735	0.53261	0.94262	0.21313	0.862265	0.36326	0.88723	0.76097	0.985566	0.5286	0.927488
GOMF_INOSITOL_PHOSPHATE_PHOSPHATASE_ACTIVITY	0.14958	0.808552	0.96083	0.999786	0.96687	0.984422	0.82655	0.993088	0.06562	0.822927	0.96535	0.996179	0.29053	0.885353	0.015605	0.590974	0.32881	0.949782	0.83786	0.973979
GOMF_RETINOIC_ACID_RESPONSIVE_ELEMENT_BINDING	0.14952	0.808552	0.50128	0.989857	0.42054	0.808397	0.10114	0.790752	0.60624	0.988556	0.93548	0.993726	0.77544	0.978341	0.98121	0.99869	0.95708	0.99704	0.47698	0.919511
KEGG_FRUCTOSE_AND_MANNOSE_METABOLISM	0.14983	0.808552	0.84073	0.996644	0.031694	0.317884	0.16907	0.81859	0.96101	0.99996	0.57093	0.947279	0.88926	0.988022	0.18593	0.826725	0.025923	0.94215	0.3388	0.891159
WANG_MLL_TARGETS	0.14965	0.808552	0.37183	0.980393	0.35545	0.776021	0.34498	0.897412	0.048817	0.796668	0.076993	0.786978	0.072517	0.756095	0.064215	0.721121	0.31269	0.949782	0.82188	0.970638
WANG_TUMOR_INVASIVENESS_UP	0.14958	0.808552	0.22679	0.969081	0.042998	0.363953	0.091091	0.786467	0.28366	0.937721	0.23753	0.878911	0.2535	0.868704	0.75113	0.965175	0.12505	0.94215	0.047962	0.741534
WENG_POR_TARGETS_GLOBAL_DN	0.14987	0.808552	0.15637	0.964845	0.1474	0.599115	0.63347	0.961371	0.59155	0.986804	0.69853	0.965827	0.43135	0.918987	0.82844	0.975201	0.53232	0.970634	0.072737	0.772912
ZHOU_CELL_CYCLE_GENES_IN_IR_RESPONSE_6HR	0.14978	0.808552	0.67879	0.996644	0.34416	0.771662	0.83033	0.993256	0.32308	0.947585	0.55686	0.945795	0.019502	0.627351	0.067536	0.721121	0.021997	0.94215	0.022723	0.720862
GOCC_GAMMA_TUBULIN_COMPLEX	0.15022	0.808848	0.34197	0.979404	0.571	0.862305	0.032413	0.735282	0.1763	0.897644	0.70324	0.966898	0.39598	0.914816	0.64956	0.947672	0.82462	0.989671	0.41561	0.906823
WEINMANN_ADAPTATION_TO_HYPOXIA_DN	0.15018	0.808848	0.52243	0.99061	0.11508	0.548293	0.93496	0.99991	0.9707	0.99996	0.3063	0.903826	0.40316	0.916793	0.19222	0.829117	0.089646	0.94215	0.042672	0.741499
GOBP_CIRCADIAN_SLEEP_WAKE_CYCLE_SLEEP	0.15046	0.808885	0.61515	0.994221	0.012033	0.187554	0.29868	0.882328	0.094088	0.847364	0.029127	0.713286	0.35625	0.903222	0.39513	0.896716	0.2114	0.942695	0.75356	0.955663
GOBP_COPII_COATED_VESICLE_CARGO_LOADING	0.15037	0.808885	0.60213	0.994221	0.62782	0.880871	0.12522	0.800963	0.63309	0.990911	0.88987	0.988712	0.43035	0.918826	0.083449	0.741073	0.15317	0.94215	0.16069	0.843172
GOBP_O_GLYCAN_PROCESSING	0.15054	0.808885	0.80772	0.996644	0.55573	0.858562	0.78449	0.988436	0.54362	0.980655	0.99507	0.99883	0.7211	0.968939	0.97128	0.996551	0.55578	0.97075	0.094206	0.794889
GOBP_POSITIVE_REGULATION_OF_INTERLEUKIN_18_PRODUCTION	0.15028	0.808885	0.32064	0.975841	0.40923	0.802474	0.52384	0.940487	0.043364	0.779199	0.49062	0.933335	0.28342	0.88234	0.91147	0.991226	0.97623	0.999018	0.9577	0.992634
GOBP_POSITIVE_REGULATION_OF_SMALL_MOLECULE_METABOLIC_PROCESS	0.15049	0.808885	0.35322	0.980393	0.43296	0.812188	0.1633	0.817722	0.50223	0.976229	0.49785	0.935631	0.18073	0.839544	0.69429	0.952227	7.5605e-05	0.850243	0.021508	0.720334
GOBP_REGULATION_OF_ARTERY_MORPHOGENESIS	0.15056	0.808885	0.60577	0.994221	0.083418	0.485757	0.80371	0.991084	0.40055	0.964917	0.33624	0.904566	0.97455	0.997681	0.71076	0.955368	0.23475	0.942695	0.64301	0.940537
GOMF_RETINYL_PALMITATE_ESTERASE_ACTIVITY	0.15052	0.808885	0.095712	0.946312	0.072536	0.45752	0.44161	0.9253	0.35029	0.958657	0.0080073	0.630572	0.71213	0.968061	0.081647	0.741073	0.74458	0.985213	0.61934	0.938575
BANDRES_RESPONSE_TO_CARMUSTIN_MGMT_48HR_DN	0.15678	0.808997	0.88926	0.997416	0.15615	0.610741	0.50029	0.936735	0.46074	0.972449	0.96002	0.996013	0.089828	0.771514	0.78852	0.969055	0.73392	0.984298	0.21171	0.86548
BIOCARTA_CBL_PATHWAY	0.15879	0.808997	0.34192	0.979404	0.12956	0.573294	0.39944	0.915654	0.52714	0.976229	0.43295	0.919662	0.10224	0.788354	0.047908	0.691918	0.84749	0.990119	0.97911	0.995892
BIOCARTA_GSK3_PATHWAY	0.1572	0.808997	0.9821	0.999979	0.17975	0.640517	0.77919	0.988228	0.75524	0.995956	0.73646	0.972434	0.66116	0.96149	0.12787	0.788076	0.91655	0.994571	0.28509	0.885135
BLANCO_MELO_BRONCHIAL_EPITHELIAL_CELLS_INFLUENZA_A_DEL_NS1_INFECTION_DN	0.15122	0.808997	0.64421	0.996644	0.1355	0.581276	0.73567	0.982006	0.099049	0.850671	0.80229	0.979365	0.4716	0.93041	0.21189	0.835838	0.7985	0.987332	0.63416	0.940212
BORLAK_LIVER_CANCER_EGF_UP	0.15684	0.808997	0.16151	0.964845	0.88649	0.957917	0.51247	0.937542	0.33152	0.952602	0.92351	0.992874	0.73424	0.971393	0.73379	0.959207	0.56854	0.97075	0.50291	0.925655
BROWNE_HCMV_INFECTION_18HR_DN	0.15559	0.808997	0.6957	0.996644	0.74018	0.913766	0.25327	0.86431	0.46538	0.972449	0.56132	0.946198	0.16701	0.828424	0.41978	0.903312	0.27673	0.947904	0.69242	0.951504
BYSTRYKH_HEMATOPOIESIS_STEM_CELL_SCP2_QTL_TRANS	0.15275	0.808997	0.25357	0.969081	0.43781	0.81428	0.66846	0.968698	0.59746	0.987966	0.72784	0.970548	0.96477	0.99632	0.78513	0.968361	0.26061	0.947904	0.064598	0.770496
CERIBELLI_PROMOTERS_INACTIVE_AND_BOUND_BY_NFY	0.15509	0.808997	0.029098	0.885511	0.27257	0.726048	0.47112	0.932376	0.45559	0.971815	0.13115	0.830336	0.86631	0.986218	0.86648	0.982207	0.7697	0.985566	0.45167	0.913068
CHARAFE_BREAST_CANCER_LUMINAL_VS_BASAL_UP	0.15453	0.808997	0.19248	0.966794	0.29603	0.74389	0.62453	0.957959	0.41767	0.967117	0.33172	0.904566	0.38445	0.909789	0.64021	0.945072	0.036771	0.94215	0.61537	0.937994
CHEN_HOXA5_TARGETS_9HR_DN	0.15601	0.808997	0.10193	0.946312	0.15868	0.615211	0.58846	0.951876	0.36227	0.961184	0.34226	0.904566	0.1847	0.841408	0.39717	0.896716	0.73238	0.984146	0.52113	0.926273
DAZARD_RESPONSE_TO_UV_NHEK_DN	0.15654	0.808997	0.4547	0.983706	0.047664	0.380081	0.66782	0.96814	0.55179	0.982675	0.21398	0.871619	0.56523	0.945519	0.96931	0.996551	0.93596	0.995153	0.37233	0.898411
FISCHER_DREAM_TARGETS	0.15551	0.808997	0.63126	0.994992	0.39511	0.797967	0.40473	0.91712	0.14149	0.886037	0.48984	0.933229	0.3602	0.903385	0.36593	0.888816	0.98184	0.999248	0.20015	0.862813
GARGALOVIC_RESPONSE_TO_OXIDIZED_PHOSPHOLIPIDS_RED_UP	0.15943	0.808997	0.30665	0.975841	0.26526	0.717929	0.46761	0.931464	0.23795	0.922603	0.2145	0.871619	0.94731	0.994719	0.40859	0.899957	0.26007	0.947904	0.061991	0.770496
GOBP_ALTERNATIVE_MRNA_SPLICING_VIA_SPLICEOSOME	0.1583	0.808997	0.43633	0.983411	0.49338	0.835873	0.47984	0.934104	0.95703	0.99996	0.60962	0.95612	0.56534	0.945519	0.1179	0.77804	0.3343	0.949782	0.57557	0.931562
GOBP_AMYLOID_PRECURSOR_PROTEIN_CATABOLIC_PROCESS	0.15294	0.808997	0.73674	0.996644	0.31496	0.754035	0.54488	0.94354	0.76748	0.996209	0.37018	0.91059	0.56511	0.945519	0.27821	0.861179	0.062174	0.94215	0.78529	0.959648
GOBP_ANTIGEN_PROCESSING_AND_PRESENTATION_OF_PEPTIDE_ANTIGEN_VIA_MHC_CLASS_I	0.15814	0.808997	0.90046	0.997416	0.27509	0.727575	0.45675	0.928072	0.18106	0.899482	0.096505	0.801831	0.044163	0.705594	0.080233	0.741073	0.065731	0.94215	0.98821	0.997944
GOBP_CALCIUM_ION_TRANSMEMBRANE_IMPORT_INTO_CYTOSOL	0.1562	0.808997	0.70057	0.996644	0.5895	0.867973	0.78473	0.988436	0.80341	0.996501	0.72326	0.969371	0.24194	0.868704	0.141	0.800338	0.20852	0.942695	0.31105	0.88771
GOBP_CELLULAR_COMPONENT_MORPHOGENESIS	0.15276	0.808997	0.67939	0.996644	0.1414	0.589196	0.0024753	0.594098	0.22887	0.922382	0.093155	0.800894	0.36373	0.903385	0.88123	0.985818	0.29445	0.947904	0.8259	0.971472
GOBP_CELLULAR_RESPONSE_TO_ANTIBIOTIC	0.15368	0.808997	0.1323	0.949842	0.6467	0.886508	0.98665	0.99991	0.98639	0.99996	0.53217	0.942544	0.65518	0.961259	0.30871	0.870442	0.46058	0.969027	0.57459	0.931562
GOBP_CELLULAR_RESPONSE_TO_CGMP	0.15899	0.808997	0.4063	0.980393	0.12865	0.571498	0.44118	0.9253	0.032996	0.745149	0.74051	0.972434	0.54039	0.941171	0.83966	0.97684	0.10705	0.94215	0.055967	0.766852
GOBP_CELLULAR_RESPONSE_TO_FATTY_ACID	0.15455	0.808997	0.16568	0.964845	0.92387	0.969199	0.36536	0.905431	0.93935	0.99996	0.14621	0.839686	0.33074	0.8971	0.79531	0.971059	0.58279	0.97075	0.089729	0.794889
GOBP_CELLULAR_RESPONSE_TO_ORGANIC_CYCLIC_COMPOUND	0.15178	0.808997	0.42501	0.981134	0.00037105	0.0187165	0.60153	0.95411	0.86917	0.99996	0.50735	0.936735	0.22221	0.866452	0.54252	0.926442	0.47164	0.969027	0.016439	0.7011
GOBP_CELLULAR_RESPONSE_TO_POTASSIUM_ION	0.15674	0.808997	0.90072	0.997416	0.71176	0.905818	0.069721	0.759783	0.062759	0.822927	0.75218	0.972434	0.92558	0.992878	0.40112	0.896917	0.81548	0.989576	0.3912	0.902796
GOBP_CELL_DIFFERENTIATION_IN_HINDBRAIN	0.15644	0.808997	0.31674	0.975841	0.19218	0.654038	0.87669	0.999898	0.88284	0.99996	0.34213	0.904566	0.6641	0.96149	0.26812	0.860538	0.4018	0.964341	0.037594	0.741499
GOBP_DETERMINATION_OF_ADULT_LIFESPAN	0.1519	0.808997	0.67968	0.996644	0.64029	0.884782	0.63631	0.962253	0.8152	0.997899	0.31429	0.904566	0.1573	0.82325	0.31759	0.870442	0.23618	0.942695	0.96552	0.99264
GOBP_DETOXIFICATION_OF_NITROGEN_COMPOUND	0.15519	0.808997	0.019356	0.876285	0.67826	0.895557	0.67203	0.969233	0.65312	0.991608	0.65244	0.960969	0.50787	0.938013	0.65886	0.948547	0.13578	0.94215	0.033828	0.741499
GOBP_ENDOTHELIAL_CELL_PROLIFERATION	0.1559	0.808997	0.11298	0.946312	0.18831	0.650063	0.13802	0.803889	0.9339	0.99996	0.27271	0.8922	0.49462	0.934391	0.058817	0.715291	0.16946	0.94215	0.72098	0.953467
GOBP_ER_NUCLEUS_SIGNALING_PATHWAY	0.15226	0.808997	0.54754	0.99105	0.10958	0.540791	0.67127	0.969136	0.78236	0.996385	0.055799	0.7682	0.010108	0.566818	0.1425	0.801505	0.74467	0.985213	0.58031	0.932841
GOBP_ESTABLISHMENT_OF_ORGANELLE_LOCALIZATION	0.15657	0.808997	0.28947	0.975841	0.89288	0.959184	0.67762	0.969673	0.27832	0.935712	0.26167	0.889015	0.71834	0.968706	0.81009	0.972369	0.85113	0.990119	0.19599	0.862478
GOBP_ESTABLISHMENT_OR_MAINTENANCE_OF_CELL_POLARITY	0.15782	0.808997	0.82588	0.996644	0.50448	0.839382	0.9947	0.99991	0.6521	0.991608	0.81098	0.979953	0.090126	0.771514	0.26258	0.860538	0.25525	0.947904	0.67561	0.946494
GOBP_FIBROBLAST_ACTIVATION	0.15272	0.808997	0.33045	0.975841	0.71543	0.907503	0.79849	0.990107	0.88772	0.99996	0.9923	0.99883	0.14215	0.816594	0.35342	0.884408	0.21747	0.942695	0.43024	0.907671
GOBP_GANGLIOSIDE_METABOLIC_PROCESS	0.15188	0.808997	0.65708	0.996644	0.48822	0.834291	0.27559	0.876067	0.36913	0.962574	0.40576	0.915456	0.5263	0.939083	0.42633	0.904138	0.33118	0.949782	0.95844	0.992634
GOBP_G_PROTEIN_COUPLED_PURINERGIC_RECEPTOR_SIGNALING_PATHWAY	0.15192	0.808997	0.93448	0.998921	0.117	0.552262	0.77143	0.987669	0.51168	0.976229	0.21065	0.871619	0.0026968	0.517688	0.38317	0.893081	0.086969	0.94215	0.47358	0.918243
GOBP_HEART_VALVE_DEVELOPMENT	0.15769	0.808997	0.38249	0.980393	0.022289	0.263029	0.32067	0.886922	0.45018	0.96994	0.29657	0.901289	0.35621	0.903222	0.22984	0.848502	0.28814	0.947904	0.70945	0.952015
GOBP_HISTONE_H3_K14_ACETYLATION	0.15918	0.808997	0.95282	0.999786	0.015622	0.217334	0.89236	0.99991	0.44227	0.969501	0.71688	0.968503	0.55088	0.94351	0.13816	0.794805	0.3967	0.963269	0.013407	0.692387
GOBP_HOMEOSTATIC_PROCESS	0.15938	0.808997	0.7643	0.996644	0.025528	0.284472	0.7238	0.978707	0.31152	0.945224	0.15868	0.852713	0.39093	0.910794	0.020577	0.615225	0.059177	0.94215	0.56429	0.930195
GOBP_HYALOID_VASCULAR_PLEXUS_REGRESSION	0.15912	0.808997	0.73663	0.996644	0.29406	0.742089	0.44987	0.927308	0.13196	0.873108	0.48223	0.932442	0.49821	0.935435	0.44391	0.90765	0.54911	0.97075	0.95792	0.992634
GOBP_INTERLEUKIN_4_PRODUCTION	0.15474	0.808997	0.052859	0.918011	1.3466e-06	0.000297389	0.51635	0.938492	0.86263	0.99996	0.091739	0.799714	0.26345	0.873762	0.086555	0.743869	0.72009	0.982487	0.70812	0.952004
GOBP_INTERLEUKIN_5_PRODUCTION	0.15886	0.808997	0.072421	0.94418	7.3885e-05	0.00584379	0.79672	0.988802	0.91705	0.99996	0.60414	0.955702	0.57603	0.946601	0.080496	0.741073	0.33527	0.949782	0.17944	0.857541
GOBP_KERATINOCYTE_MIGRATION	0.15782	0.808997	0.70823	0.996644	0.01708	0.228678	0.30246	0.882456	0.10027	0.852947	0.14512	0.839686	0.083026	0.764554	0.0071773	0.515398	0.97041	0.998012	0.34574	0.894074
GOBP_LEUKOCYTE_ADHESION_TO_ARTERIAL_ENDOTHELIAL_CELL	0.15278	0.808997	0.023427	0.876285	0.09372	0.506169	0.64687	0.964576	0.30948	0.943933	0.52433	0.939815	0.64098	0.958616	0.49833	0.917653	0.11519	0.94215	0.51389	0.925655
GOBP_LIPID_EXPORT_FROM_CELL	0.15539	0.808997	0.80722	0.996644	0.9585	0.981692	0.13428	0.800963	0.27708	0.935712	0.86307	0.983676	0.29594	0.885353	0.076263	0.734352	0.014254	0.94215	0.61552	0.938006
GOBP_MITOTIC_NUCLEAR_MEMBRANE_DISASSEMBLY	0.15941	0.808997	0.66198	0.996644	0.011994	0.187273	0.49687	0.936437	0.39245	0.964917	0.44025	0.920686	0.52436	0.939083	0.29732	0.867754	0.59457	0.973128	0.19384	0.860938
GOBP_NEGATIVE_REGULATION_OF_CELL_CELL_ADHESION	0.15818	0.808997	0.23848	0.969081	0.011508	0.184557	0.7706	0.987669	0.81399	0.997401	0.78114	0.978608	0.23465	0.867682	0.37872	0.891951	0.22001	0.942695	0.061258	0.770496
GOBP_NEGATIVE_REGULATION_OF_GROWTH	0.15125	0.808997	0.29799	0.975841	0.022347	0.26353	0.011186	0.682519	0.060405	0.817343	0.52818	0.940528	0.87676	0.987182	0.4976	0.917653	0.46712	0.969027	0.63995	0.940537
GOBP_NEGATIVE_REGULATION_OF_KIDNEY_DEVELOPMENT	0.15457	0.808997	0.54792	0.99105	0.041921	0.360859	0.67427	0.969233	0.7891	0.996501	0.17535	0.860966	0.90771	0.99095	0.89577	0.989148	0.51559	0.970191	0.61566	0.938006
GOBP_NEGATIVE_REGULATION_OF_NEURON_MIGRATION	0.15656	0.808997	0.90154	0.997416	0.95544	0.980345	0.57921	0.950384	0.8236	0.998984	0.22207	0.871619	0.49325	0.934321	0.28112	0.861179	0.1137	0.94215	0.14102	0.831739
GOBP_NEGATIVE_REGULATION_OF_VASCULAR_WOUND_HEALING	0.15688	0.808997	0.71163	0.996644	0.59499	0.869386	0.53711	0.942984	0.30217	0.943308	0.32173	0.904566	0.30047	0.887398	0.064035	0.721121	0.42103	0.965855	0.45351	0.91325
GOBP_NEGATIVE_REGULATION_OF_VASOCONSTRICTION	0.15641	0.808997	0.29552	0.975841	0.48546	0.832119	0.47006	0.932033	0.62419	0.988963	0.81265	0.979953	0.71525	0.968061	0.66456	0.949228	0.039389	0.94215	0.44872	0.913063
GOBP_NERVOUS_SYSTEM_PROCESS	0.15932	0.808997	0.67943	0.996644	0.97991	0.990152	0.97708	0.99991	0.79952	0.996501	0.37142	0.910996	0.0009044	0.503318	0.0020881	0.405958	0.43984	0.966913	0.69782	0.951559
GOBP_NEUROMUSCULAR_PROCESS_CONTROLLING_BALANCE	0.15637	0.808997	0.13984	0.957615	0.96104	0.982534	0.91006	0.99991	0.69557	0.993755	0.72692	0.970389	0.16158	0.825573	0.059545	0.715291	0.98004	0.999018	0.56548	0.930195
GOBP_NUCLEOSIDE_TRANSPORT	0.15687	0.808997	0.88206	0.997416	0.028396	0.301709	0.27733	0.877128	0.068083	0.823633	0.32717	0.904566	0.92397	0.992675	0.14523	0.802967	0.47407	0.969027	0.57328	0.930779
GOBP_ORGANOPHOSPHATE_BIOSYNTHETIC_PROCESS	0.15227	0.808997	0.75432	0.996644	0.51955	0.844964	0.029903	0.732554	0.79249	0.996501	0.48692	0.932546	0.13328	0.805405	0.16959	0.817905	0.0050163	0.94215	0.068705	0.770496
GOBP_OUTFLOW_TRACT_SEPTUM_MORPHOGENESIS	0.15321	0.808997	0.38341	0.980393	0.61745	0.878073	0.013239	0.682519	0.45374	0.971815	0.3771	0.913273	0.9938	0.999886	0.94525	0.994509	0.43354	0.966913	0.64934	0.940922
GOBP_PARATHYROID_GLAND_DEVELOPMENT	0.15399	0.808997	0.75443	0.996644	0.12203	0.559679	0.77476	0.987669	0.50347	0.976229	0.76093	0.97354	0.2494	0.868704	0.030643	0.664609	0.13502	0.94215	0.23652	0.870328
GOBP_PEPTIDYL_CYSTEINE_MODIFICATION	0.15445	0.808997	0.6493	0.996644	0.72018	0.909315	0.72258	0.977953	0.9425	0.99996	0.98861	0.99821	0.53024	0.939435	0.19647	0.830626	0.70117	0.980566	0.8429	0.975317
GOBP_POSITIVE_REGULATION_OF_CELL_PROLIFERATION_INVOLVED_IN_HEART_MORPHOGENESIS	0.15143	0.808997	0.27261	0.97458	0.2431	0.699596	0.022108	0.720067	0.85157	0.999612	0.31567	0.904566	0.37789	0.90783	0.82936	0.975201	0.51373	0.970191	0.51294	0.925655
GOBP_POSITIVE_REGULATION_OF_EPITHELIAL_CELL_MIGRATION	0.15598	0.808997	0.1359	0.953735	0.047284	0.379706	0.031866	0.734902	0.626	0.989484	0.12478	0.824507	0.19396	0.845582	0.042231	0.68148	0.058877	0.94215	0.27581	0.8828
GOBP_POSITIVE_REGULATION_OF_EXOSOMAL_SECRETION	0.1523	0.808997	0.57907	0.993937	0.80036	0.933281	0.12031	0.800539	0.13604	0.87781	0.30603	0.903736	0.1071	0.79042	0.13188	0.792259	0.65412	0.976436	0.25669	0.877777
GOBP_POSITIVE_REGULATION_OF_KINASE_ACTIVITY	0.157	0.808997	0.65662	0.996644	0.64307	0.885541	0.12647	0.800963	0.86485	0.99996	0.90805	0.99051	0.96071	0.996298	0.91311	0.991703	0.18219	0.94215	0.047776	0.741534
GOBP_POSITIVE_REGULATION_OF_LEUKOCYTE_DEGRANULATION	0.15622	0.808997	0.63984	0.9961	0.058829	0.417524	0.38819	0.913565	0.54163	0.980445	0.26743	0.890141	0.01539	0.59406	0.37395	0.890722	0.18895	0.94215	0.23757	0.872024
GOBP_POSITIVE_REGULATION_OF_MEIOTIC_CELL_CYCLE	0.15405	0.808997	0.51084	0.99061	0.49459	0.835883	0.63343	0.961371	0.42024	0.967117	0.66416	0.961277	0.83081	0.982553	0.77337	0.968361	0.85135	0.990119	0.28327	0.885135
GOBP_POSITIVE_REGULATION_OF_NITRIC_OXIDE_SYNTHASE_BIOSYNTHETIC_PROCESS	0.15359	0.808997	0.19664	0.966794	0.051265	0.39165	0.61882	0.957182	0.85392	0.999612	0.92519	0.993207	0.82689	0.981288	0.65079	0.948238	0.49481	0.969027	0.76499	0.956307
GOBP_POSITIVE_REGULATION_OF_PROTEIN_LOCALIZATION_TO_CELL_CORTEX	0.15386	0.808997	0.14927	0.964845	0.68476	0.895594	0.79059	0.988683	0.15358	0.897644	0.052559	0.762599	0.69748	0.965558	0.32434	0.87416	0.66766	0.977553	0.42431	0.907356
GOBP_POSITIVE_REGULATION_OF_PROTEIN_NEDDYLATION	0.15704	0.808997	0.2645	0.971961	0.45478	0.821069	0.2399	0.858873	0.84261	0.999274	0.93832	0.994152	0.28657	0.884683	0.20287	0.83389	0.85977	0.99166	0.96922	0.993706
GOBP_POSITIVE_REGULATION_OF_RELEASE_OF_SEQUESTERED_CALCIUM_ION_INTO_CYTOSOL	0.15709	0.808997	0.68881	0.996644	0.79754	0.932517	0.77483	0.987669	0.97421	0.99996	0.4873	0.933063	0.18383	0.840733	0.045364	0.687901	0.14551	0.94215	0.21065	0.86548
GOBP_POSITIVE_REGULATION_OF_RUFFLE_ASSEMBLY	0.15323	0.808997	0.22341	0.969081	0.67864	0.895567	0.85016	0.994764	0.48585	0.975484	0.08092	0.791485	0.099394	0.784494	0.27422	0.860538	0.055758	0.94215	0.66946	0.944919
GOBP_POSTSYNAPTIC_SPECIALIZATION_ORGANIZATION	0.1509	0.808997	0.32056	0.975841	0.93869	0.973817	0.44764	0.927308	0.81146	0.997401	0.67738	0.962317	0.70611	0.967037	0.19544	0.830626	0.99347	0.999599	0.78847	0.960397
GOBP_POST_ANAL_TAIL_MORPHOGENESIS	0.15437	0.808997	0.8425	0.996644	0.36177	0.780584	0.46004	0.929017	0.15055	0.897644	0.55117	0.945444	0.40804	0.916793	0.1262	0.785278	0.12022	0.94215	0.41242	0.906602
GOBP_PRIMARY_ALCOHOL_BIOSYNTHETIC_PROCESS	0.15826	0.808997	0.23657	0.969081	0.025596	0.285043	0.19503	0.84299	0.25418	0.924366	0.65272	0.960969	0.08625	0.767094	0.18658	0.826725	0.3288	0.949782	0.69184	0.951322
GOBP_PROTEIN_LOCALIZATION_TO_EXTRACELLULAR_REGION	0.15848	0.808997	0.48115	0.987799	0.03635	0.337962	0.1276	0.800963	0.4358	0.969501	0.67665	0.962317	0.021793	0.646716	0.12383	0.782385	0.98952	0.999562	0.42253	0.906823
GOBP_PROTEIN_SIALYLATION	0.15549	0.808997	0.49626	0.989624	0.93943	0.974145	0.23557	0.857004	0.43058	0.967934	0.55773	0.945795	0.68887	0.964002	0.61588	0.939589	0.06433	0.94215	0.17258	0.855746
GOBP_PYRIMIDINE_NUCLEOSIDE_MONOPHOSPHATE_METABOLIC_PROCESS	0.15619	0.808997	0.88009	0.997333	0.15051	0.603149	0.2286	0.854436	0.59967	0.988218	0.024852	0.69525	0.40973	0.916793	0.48912	0.915992	0.28361	0.947904	0.097282	0.798762
GOBP_REDUCTION_OF_FOOD_INTAKE_IN_RESPONSE_TO_DIETARY_EXCESS	0.15477	0.808997	0.19776	0.966794	0.41726	0.806327	0.096223	0.786467	0.50213	0.976229	0.48668	0.932546	0.30654	0.889489	0.24201	0.855034	0.49817	0.969027	0.36961	0.897195
GOBP_REGULATION_OF_ACTIN_FILAMENT_BASED_PROCESS	0.15705	0.808997	0.89165	0.997416	0.79774	0.932517	0.28697	0.878693	0.47136	0.974645	0.30825	0.904566	0.014192	0.588115	0.059031	0.715291	0.54443	0.970634	0.09485	0.794889
GOBP_REGULATION_OF_CATABOLIC_PROCESS	0.15263	0.808997	0.30319	0.975841	0.0086489	0.157558	0.13299	0.800963	0.28383	0.9378	0.32112	0.904566	0.32194	0.8971	0.65688	0.948523	0.81547	0.989576	0.13117	0.821349
GOBP_REGULATION_OF_CHROMOSOME_CONDENSATION	0.15219	0.808997	0.65854	0.996644	0.26525	0.717929	0.69966	0.973724	0.31618	0.947202	0.68299	0.963076	0.99045	0.999646	0.43949	0.907148	0.9792	0.999018	0.64208	0.940537
GOBP_REGULATION_OF_CHROMOSOME_SEGREGATION	0.15386	0.808997	0.0036191	0.698622	0.23357	0.693598	0.49117	0.936437	0.30292	0.943308	0.88358	0.987381	0.97605	0.997701	0.88765	0.987567	0.83383	0.989864	0.32282	0.891159
GOBP_REGULATION_OF_CYTOKINESIS	0.15864	0.808997	0.8331	0.996644	0.89222	0.959173	0.37226	0.909024	0.2754	0.932702	0.54112	0.944447	0.78636	0.978994	0.79833	0.971388	0.16358	0.94215	0.52909	0.927488
GOBP_REGULATION_OF_FATTY_ACID_BETA_OXIDATION	0.15454	0.808997	0.50153	0.989857	0.75577	0.91931	0.89664	0.99991	0.74292	0.995091	0.22118	0.871619	0.22528	0.866751	0.81003	0.972369	0.17657	0.94215	0.11497	0.809661
GOBP_REGULATION_OF_MEMBRANE_POTENTIAL	0.15423	0.808997	0.59711	0.994221	0.92663	0.969683	0.29669	0.88212	0.77805	0.996385	0.28883	0.901289	0.004996	0.550193	0.1106	0.770333	0.55506	0.97075	0.59366	0.936869
GOBP_REGULATION_OF_MITOTIC_SPINDLE_ASSEMBLY	0.15473	0.808997	0.28523	0.975841	0.94438	0.976074	0.38007	0.910101	0.92042	0.99996	0.57311	0.948054	0.15398	0.821807	0.31344	0.870442	0.773	0.985787	0.044829	0.741499
GOBP_REGULATION_OF_PROTEIN_CATABOLIC_PROCESS	0.15837	0.808997	0.88623	0.997416	0.0045109	0.105293	0.19204	0.841475	0.22296	0.919019	0.29447	0.901289	0.24093	0.868704	0.16518	0.812681	0.61292	0.974406	0.56303	0.929401
GOBP_REGULATION_OF_RECEPTOR_MEDIATED_ENDOCYTOSIS_INVOLVED_IN_CHOLESTEROL_TRANSPORT	0.15857	0.808997	0.77945	0.996644	0.52997	0.849481	0.79554	0.988802	0.61085	0.988556	0.34358	0.904566	0.87993	0.98755	0.2578	0.8589	0.081249	0.94215	0.72566	0.953823
GOBP_REGULATION_OF_RETINAL_GANGLION_CELL_AXON_GUIDANCE	0.15873	0.808997	0.35516	0.980393	0.0047114	0.108482	0.020365	0.711975	0.0011162	0.495271	0.11393	0.820567	0.93273	0.993218	0.54896	0.927843	0.28271	0.947904	0.31125	0.88771
GOBP_REGULATION_OF_TOLL_LIKE_RECEPTOR_SIGNALING_PATHWAY	0.15627	0.808997	0.60023	0.994221	0.33668	0.766329	0.63865	0.962702	0.9497	0.99996	0.40211	0.915248	0.14869	0.817027	0.054299	0.712306	0.92808	0.995153	0.4058	0.904615
GOBP_REGULATION_OF_T_CELL_ACTIVATION_VIA_T_CELL_RECEPTOR_CONTACT_WITH_ANTIGEN_BOUND_TO_MHC_MOLECULE_ON_ANTIGEN_PRESENTING_CELL	0.1592	0.808997	0.42686	0.981709	0.8463	0.945701	0.84135	0.994083	0.42552	0.967117	0.6354	0.9607	0.26235	0.873194	0.37526	0.890722	0.50199	0.969027	0.69829	0.951559
GOBP_REGULATION_OF_T_CELL_MEDIATED_IMMUNE_RESPONSE_TO_TUMOR_CELL	0.15832	0.808997	0.33339	0.975841	0.71643	0.907503	0.9232	0.99991	0.64905	0.991534	0.94672	0.994663	0.64178	0.958616	0.58486	0.933536	0.54046	0.970634	0.43104	0.907671
GOBP_RESPONSE_TO_DIACYL_BACTERIAL_LIPOPEPTIDE	0.15876	0.808997	0.1332	0.949842	0.83052	0.942469	0.24168	0.858873	0.81387	0.997401	0.61944	0.958193	0.80203	0.979875	0.29801	0.867754	0.16956	0.94215	0.065515	0.770496
GOBP_RESPONSE_TO_TYPE_III_INTERFERON	0.15837	0.808997	0.29827	0.975841	0.11978	0.554919	0.45796	0.928072	0.70158	0.993755	0.045645	0.751262	0.96607	0.99632	0.70441	0.954215	0.49381	0.969027	0.83298	0.972726
GOBP_RIBOSOMAL_LARGE_SUBUNIT_EXPORT_FROM_NUCLEUS	0.15127	0.808997	0.79747	0.996644	0.77658	0.926134	0.57003	0.948464	0.55873	0.983358	0.32937	0.904566	0.5097	0.938013	0.82134	0.974191	0.51142	0.969983	0.6666	0.944226
GOBP_SERINE_FAMILY_AMINO_ACID_BIOSYNTHETIC_PROCESS	0.15938	0.808997	0.44959	0.983706	0.67822	0.895557	0.57033	0.948464	0.42272	0.967117	0.75828	0.972434	0.46871	0.93041	0.9341	0.994257	0.64192	0.974991	0.40571	0.904615
GOBP_SOMATIC_DIVERSIFICATION_OF_IMMUNE_RECEPTORS	0.15145	0.808997	0.4197	0.980393	0.087943	0.496669	0.31624	0.884467	0.028955	0.720599	0.16585	0.856707	0.088759	0.770423	0.31726	0.870442	0.28952	0.947904	0.74767	0.955376
GOBP_STEROID_HORMONE_SECRETION	0.15328	0.808997	0.4579	0.983706	0.96685	0.984422	0.12709	0.800963	0.39936	0.964917	0.6356	0.9607	0.33873	0.897795	0.11756	0.77691	0.14045	0.94215	0.14882	0.836325
GOBP_TUBE_LUMEN_CAVITATION	0.1585	0.808997	0.48777	0.988503	0.45193	0.820433	0.85296	0.995147	0.88758	0.99996	0.11965	0.824507	0.64454	0.959279	0.67777	0.952022	0.93513	0.995153	0.37755	0.898881
GOBP_T_CELL_MEDIATED_IMMUNE_RESPONSE_TO_TUMOR_CELL	0.15832	0.808997	0.33339	0.975841	0.71643	0.907503	0.9232	0.99991	0.64905	0.991534	0.94672	0.994663	0.64178	0.958616	0.58486	0.933536	0.54046	0.970634	0.43104	0.907671
GOBP_UBIQUITIN_INDEPENDENT_PROTEIN_CATABOLIC_PROCESS_VIA_THE_MULTIVESICULAR_BODY_SORTING_PATHWAY	0.15854	0.808997	0.80356	0.996644	0.61651	0.877892	0.36844	0.906835	0.29994	0.943308	0.31858	0.904566	0.076558	0.757143	0.054567	0.712306	0.78125	0.985987	0.4893	0.923214
GOBP_VITAMIN_D_RECEPTOR_SIGNALING_PATHWAY	0.15543	0.808997	0.64906	0.996644	0.60871	0.874815	0.54613	0.944141	0.41464	0.967117	0.64973	0.960969	0.05923	0.730432	0.24686	0.857237	0.15462	0.94215	0.57829	0.932149
GOCC_AXON_HILLOCK	0.15487	0.808997	0.26571	0.972509	0.73717	0.913139	0.64451	0.964275	0.30531	0.943308	0.59759	0.954498	0.27662	0.878461	0.92951	0.994057	0.49317	0.969027	0.53656	0.927488
GOCC_CDC73_PAF1_COMPLEX	0.15622	0.808997	0.33483	0.977977	0.33864	0.767399	0.84689	0.994083	0.31376	0.947034	0.43296	0.919662	0.054927	0.718625	0.25352	0.858186	0.99812	0.999876	0.40459	0.904615
GOCC_DENDRITE_TERMINUS	0.15595	0.808997	0.85722	0.996727	0.82876	0.941987	0.72766	0.979642	0.99962	0.99996	0.039105	0.740457	0.1003	0.787129	0.1338	0.794667	0.92631	0.995074	0.19731	0.862773
GOCC_GLYCOGEN_GRANULE	0.1549	0.808997	0.040043	0.918011	0.94499	0.976161	0.60923	0.956611	0.25384	0.924117	0.15437	0.84754	0.23396	0.867682	0.32624	0.8752	0.20678	0.942695	0.31404	0.887764
GOCC_GUANYL_NUCLEOTIDE_EXCHANGE_FACTOR_COMPLEX	0.15652	0.808997	0.95768	0.999786	0.22783	0.689704	0.87426	0.998847	0.53568	0.978088	0.35914	0.909245	0.062895	0.735575	0.79515	0.971059	0.41891	0.965855	0.83209	0.972726
GOCC_LIPOPOLYSACCHARIDE_RECEPTOR_COMPLEX	0.15439	0.808997	0.57947	0.993937	0.58179	0.865556	0.57521	0.949211	0.52478	0.976229	0.41951	0.91747	0.9392	0.993389	0.63346	0.942708	0.81886	0.989671	0.41872	0.906823
GOCC_MEDIATOR_COMPLEX	0.15515	0.808997	0.89949	0.997416	0.33011	0.762292	0.70406	0.975465	0.03357	0.750396	0.011551	0.646045	0.36711	0.903996	0.39453	0.896716	0.34009	0.949782	0.58406	0.934413
GOCC_NUCLEAR_UBIQUITIN_LIGASE_COMPLEX	0.15415	0.808997	0.54778	0.99105	0.23804	0.696634	0.92201	0.99991	0.17732	0.898026	0.56489	0.946519	0.53233	0.939435	0.93637	0.994257	0.93543	0.995153	0.36214	0.895556
GOCC_PHOSPHATASE_COMPLEX	0.15285	0.808997	0.16328	0.964845	0.043776	0.367273	0.84851	0.994265	0.80395	0.996593	0.41975	0.91747	0.61955	0.954522	0.56611	0.928909	0.49031	0.969027	0.2837	0.885135
GOCC_PRESYNAPSE	0.1584	0.808997	0.3316	0.975841	0.7946	0.931296	0.83065	0.993264	0.91481	0.99996	0.50202	0.936735	0.2522	0.868704	0.65982	0.948693	0.72986	0.984146	0.54855	0.92806
GOCC_REPLISOME	0.15667	0.808997	0.77225	0.996644	0.37718	0.787014	0.86132	0.995862	0.065773	0.822927	0.60401	0.955702	0.28186	0.881506	0.89371	0.988786	0.6757	0.977553	0.33033	0.891159
GOCC_SODIUM_CHANNEL_COMPLEX	0.15343	0.808997	0.32226	0.975841	0.93754	0.973466	0.4774	0.934104	0.33933	0.95379	0.98924	0.998439	0.53633	0.940366	0.37492	0.890722	0.27336	0.947904	0.89376	0.9825
GOCC_SPECIFIC_GRANULE_LUMEN	0.15443	0.808997	0.087596	0.945159	0.90797	0.964038	0.72968	0.980576	0.99158	0.99996	0.63841	0.9607	0.065506	0.738469	0.044236	0.687901	0.52089	0.970333	0.43045	0.907671
GOCC_SPERM_HEAD_PLASMA_MEMBRANE	0.15311	0.808997	0.33249	0.975841	0.62138	0.879228	0.50417	0.937402	0.30695	0.943308	0.9962	0.99883	0.67769	0.962964	0.87558	0.984391	0.10831	0.94215	0.66979	0.944919
GOCC_ZONA_PELLUCIDA_RECEPTOR_COMPLEX	0.15689	0.808997	0.81827	0.996644	0.37291	0.784775	0.25238	0.864284	0.34512	0.958566	0.43975	0.920686	0.42141	0.918085	0.85222	0.979202	0.77828	0.985909	0.29259	0.886935
GOMF_CALCIUM_ION_TRANSMEMBRANE_TRANSPORTER_ACTIVITY	0.154	0.808997	0.21174	0.966794	0.63262	0.882358	0.98839	0.99991	0.64395	0.990911	0.95961	0.996013	0.31344	0.89286	0.31885	0.870442	0.83036	0.989671	0.16319	0.846365
GOMF_CYCLIC_NUCLEOTIDE_DEPENDENT_PROTEIN_KINASE_ACTIVITY	0.15271	0.808997	0.89776	0.997416	0.75801	0.920366	0.18107	0.829417	0.49986	0.976229	0.11386	0.820567	0.55866	0.945121	0.23992	0.855034	0.56697	0.97075	0.64627	0.940594
GOMF_DNA_POLYMERASE_BINDING	0.1526	0.808997	0.12746	0.949842	0.05743	0.412937	0.85725	0.995484	0.18998	0.901756	0.97227	0.996841	0.54395	0.941171	0.22276	0.841364	0.70971	0.981786	0.029662	0.736539
GOMF_DOLICHYL_DIPHOSPHOOLIGOSACCHARIDE_PROTEIN_GLYCOTRANSFERASE_ACTIVITY	0.15113	0.808997	0.25401	0.969081	0.33767	0.76735	0.38837	0.913565	0.17487	0.897644	0.95154	0.995334	0.31531	0.893605	0.62377	0.940919	0.62925	0.974572	0.40517	0.904615
GOMF_GALACTOSYLTRANSFERASE_ACTIVITY	0.15641	0.808997	0.28736	0.975841	0.565	0.861113	0.8206	0.992654	0.29613	0.942368	0.68365	0.963499	0.34341	0.898596	0.38128	0.892728	0.9033	0.993519	0.83224	0.972726
GOMF_GAP_JUNCTION_CHANNEL_ACTIVITY	0.15664	0.808997	0.54102	0.99061	0.47695	0.829455	0.90741	0.99991	0.0082446	0.558122	0.53486	0.942862	0.27474	0.87764	0.099239	0.75672	0.51089	0.969983	0.099644	0.799934
GOMF_GUANYLATE_KINASE_ACTIVITY	0.15212	0.808997	0.75388	0.996644	0.38173	0.78865	0.052652	0.750362	0.87309	0.99996	0.91964	0.991985	0.043706	0.705466	0.073804	0.732341	0.88418	0.993519	0.16816	0.852327
GOMF_IMMUNOGLOBULIN_RECEPTOR_BINDING	0.15198	0.808997	0.55888	0.99205	0.46542	0.824558	0.074813	0.770199	0.19782	0.904768	0.61528	0.956607	0.73045	0.97121	0.88278	0.986431	0.35702	0.954119	0.22661	0.86684
GOMF_PEPTIDE_HORMONE_RECEPTOR_BINDING	0.15824	0.808997	0.45403	0.983706	0.50214	0.838841	0.8895	0.99991	0.98159	0.99996	0.98303	0.996876	0.44717	0.926303	0.90279	0.990077	0.043172	0.94215	0.51503	0.925749
GOMF_PHOSPHATASE_ACTIVITY	0.15115	0.808997	0.55033	0.99105	0.22395	0.684966	0.38299	0.910607	0.15298	0.897644	0.4463	0.921815	0.66059	0.96149	0.21594	0.837732	0.021344	0.94215	0.21554	0.86548
GOMF_SPHINGOSINE_N_ACYLTRANSFERASE_ACTIVITY	0.15725	0.808997	0.17788	0.966794	0.16298	0.619981	0.17223	0.818628	0.18533	0.901642	0.13913	0.835714	0.60801	0.952017	0.70877	0.954532	0.90385	0.993519	0.63749	0.940334
GOMF_TYPE_1_FIBROBLAST_GROWTH_FACTOR_RECEPTOR_BINDING	0.15602	0.808997	0.67177	0.996644	0.58301	0.865625	0.15401	0.815765	0.74232	0.994967	0.30449	0.903639	0.57247	0.946506	0.2926	0.86486	0.71169	0.982487	0.35694	0.895556
HASINA_NOL7_TARGETS_UP	0.15071	0.808997	0.80244	0.996644	0.47989	0.830657	0.79636	0.988802	0.93686	0.99996	0.60654	0.955883	0.28355	0.88234	0.28922	0.863156	0.57289	0.97075	0.025898	0.726662
HENDRICKS_SMARCA4_TARGETS_DN	0.15266	0.808997	0.3048	0.975841	0.15514	0.609611	0.036977	0.744135	0.0083263	0.559639	0.03027	0.714092	0.63014	0.957255	0.18115	0.823823	0.027143	0.94215	0.17577	0.85684
HOWLIN_CITED1_TARGETS_1_DN	0.15834	0.808997	0.59566	0.994221	0.55318	0.857896	0.1986	0.847396	0.94599	0.99996	0.76672	0.975117	0.51785	0.938327	0.40767	0.898978	0.8289	0.989671	0.35238	0.895187
HUANG_GATA2_TARGETS_DN	0.15589	0.808997	0.7207	0.996644	0.23885	0.696634	0.79387	0.988802	0.84888	0.999612	0.74766	0.972434	0.5428	0.941171	0.29052	0.863788	0.3061	0.949782	0.61252	0.937994
JAEGER_METASTASIS_UP	0.15404	0.808997	0.75597	0.996644	0.21879	0.681789	0.48913	0.935993	0.19119	0.901756	0.45766	0.924892	0.69514	0.965069	0.11859	0.779306	0.81246	0.989264	0.33681	0.891159
JIANG_TIP30_TARGETS_UP	0.1586	0.808997	0.34032	0.979404	0.45951	0.822353	0.47583	0.934104	0.50257	0.976229	0.91697	0.991985	0.31137	0.891751	0.89979	0.990077	0.72021	0.982487	0.0092513	0.665153
KEGG_NON_SMALL_CELL_LUNG_CANCER	0.15769	0.808997	0.78728	0.996644	0.17528	0.636344	0.45376	0.927695	0.28065	0.936108	0.073304	0.783041	0.2357	0.867682	0.0045056	0.466203	0.011507	0.94215	0.82822	0.97243
KEGG_PARKINSONS_DISEASE	0.15088	0.808997	0.4313	0.982274	0.62168	0.879244	0.025882	0.720067	0.63215	0.990911	0.22207	0.871619	0.93032	0.993083	0.96675	0.996187	0.12514	0.94215	0.031328	0.741499
KIM_GASTRIC_CANCER_CHEMOSENSITIVITY	0.15312	0.808997	0.78901	0.996644	0.44544	0.818463	0.11888	0.799666	0.0040631	0.548145	0.38669	0.913273	0.23465	0.867682	0.69419	0.952227	0.76319	0.985566	0.71753	0.953431
KOBAYASHI_EGFR_SIGNALING_6HR_DN	0.15431	0.808997	0.86105	0.996791	0.33839	0.767399	0.84834	0.994265	0.68282	0.993566	0.6167	0.95713	0.84941	0.984022	0.92679	0.993816	0.74003	0.985013	0.25072	0.875949
KYNG_ENVIRONMENTAL_STRESS_RESPONSE_NOT_BY_GAMMA_IN_OLD	0.15688	0.808997	0.99342	0.999979	0.13903	0.586215	0.63723	0.962253	0.19129	0.901756	0.60931	0.95612	0.64871	0.960235	0.80538	0.971736	0.75448	0.985566	0.8653	0.978094
KYNG_RESPONSE_TO_H2O2_VIA_ERCC6_DN	0.15774	0.808997	0.25957	0.97112	0.077292	0.470281	0.93724	0.99991	0.34626	0.958566	0.35672	0.907289	0.50443	0.93612	0.71476	0.955752	0.75518	0.985566	0.3533	0.895187
LASTOWSKA_COAMPLIFIED_WITH_MYCN	0.15195	0.808997	0.40212	0.980393	0.56253	0.860434	0.34399	0.896388	0.35133	0.958657	0.91053	0.990664	0.90669	0.990918	0.91112	0.991226	0.14234	0.94215	0.69821	0.951559
LEI_MYB_TARGETS	0.15228	0.808997	0.76387	0.996644	0.0012005	0.0426011	0.82948	0.993193	0.41951	0.967117	0.14401	0.838948	0.95983	0.996273	0.76973	0.967731	0.89713	0.993519	0.11599	0.810922
LIM_MAMMARY_STEM_CELL_DN	0.15487	0.808997	0.0033176	0.684851	0.77279	0.924342	0.0047319	0.627866	0.01411	0.631175	0.6963	0.965437	0.23982	0.868704	0.19587	0.830626	0.99591	0.999876	0.56876	0.930534
LU_TUMOR_ENDOTHELIAL_MARKERS_DN	0.15544	0.808997	0.74336	0.996644	0.4076	0.802474	0.46173	0.929101	0.018423	0.641336	0.60174	0.955245	0.37644	0.907593	0.29529	0.866755	0.21736	0.942695	0.26369	0.881189
MOOTHA_HUMAN_MITODB_6_2002	0.15185	0.808997	0.10726	0.946312	0.35509	0.776021	0.078652	0.775799	0.48104	0.975291	0.33655	0.904566	0.5165	0.938327	0.20792	0.835538	0.61025	0.974406	0.55693	0.92806
NAKAMURA_ADIPOGENESIS_LATE_DN	0.15778	0.808997	0.78833	0.996644	0.0056108	0.120512	0.86608	0.996768	0.23466	0.922382	0.35123	0.90599	0.34549	0.898935	0.040609	0.680727	0.44138	0.967209	0.24701	0.874148
NATSUME_RESPONSE_TO_INTERFERON_BETA_DN	0.15675	0.808997	0.40623	0.980393	0.22809	0.690155	0.40356	0.916658	0.91966	0.99996	0.83157	0.982267	0.09601	0.779404	0.10152	0.759462	0.0098883	0.94215	0.93785	0.991106
PID_RXR_VDR_PATHWAY	0.15462	0.808997	0.75813	0.996644	0.0079081	0.150928	0.25376	0.865043	0.61206	0.988556	0.20098	0.869351	0.23531	0.867682	0.32909	0.875856	0.18249	0.94215	0.054013	0.759328
PID_WNT_SIGNALING_PATHWAY	0.15878	0.808997	0.93404	0.998875	0.90027	0.961388	0.55396	0.945342	0.44323	0.969501	0.34194	0.904566	0.79585	0.979663	0.04797	0.691918	0.27594	0.947904	0.21266	0.86548
PUJANA_CHEK2_PCC_NETWORK	0.15435	0.808997	0.87015	0.997333	0.6842	0.895594	0.4503	0.927308	0.039619	0.767583	0.26437	0.88904	0.9377	0.993294	0.94813	0.994515	0.92338	0.995032	0.044315	0.741499
REACTOME_ACTIVATED_NTRK3_SIGNALS_THROUGH_PI3K	0.15676	0.808997	0.98072	0.999979	0.98712	0.992895	0.83321	0.994015	0.72196	0.993755	0.70202	0.966876	0.62141	0.955175	0.51962	0.922345	0.41373	0.964906	0.24469	0.874053
REACTOME_CRISTAE_FORMATION	0.15676	0.808997	0.46963	0.986701	0.58382	0.865791	0.76535	0.987355	0.7506	0.995905	0.022832	0.69525	0.92027	0.992597	0.97943	0.997857	0.60258	0.974406	0.45499	0.913659
REACTOME_DISEASES_OF_PROGRAMMED_CELL_DEATH	0.15139	0.808997	0.1913	0.966794	0.07754	0.470822	0.45115	0.927383	0.33682	0.95379	0.88677	0.98772	0.74342	0.972446	0.029088	0.656856	0.72265	0.982905	0.81043	0.966446
REACTOME_GERM_LAYER_FORMATION_AT_GASTRULATION	0.15932	0.808997	0.18232	0.966794	0.00018631	0.0115628	0.4221	0.920332	0.056544	0.812104	0.045469	0.751262	0.064534	0.738469	0.18347	0.824192	0.84719	0.990119	0.66542	0.94408
REACTOME_HDR_THROUGH_MMEJ_ALT_NHEJ	0.15502	0.808997	0.089197	0.946312	0.21359	0.674773	0.28314	0.878478	0.61156	0.988556	0.43226	0.919167	0.30197	0.887398	0.15811	0.808348	0.66167	0.97735	0.7492	0.955376
REACTOME_HIV_ELONGATION_ARREST_AND_RECOVERY	0.15744	0.808997	0.70672	0.996644	0.80278	0.93424	0.33073	0.889792	0.32545	0.950697	0.0052845	0.577865	0.48076	0.931087	0.3298	0.87638	0.6118	0.974406	0.70111	0.951908
REACTOME_INFLUENZA_INFECTION	0.15255	0.808997	0.5604	0.99205	0.84061	0.944159	0.074456	0.770199	0.15011	0.897644	0.322	0.904566	0.22059	0.86614	0.51091	0.91989	0.49311	0.969027	0.249	0.875435
REACTOME_IONOTROPIC_ACTIVITY_OF_KAINATE_RECEPTORS	0.15513	0.808997	0.56739	0.992219	0.95073	0.977991	0.67246	0.969233	0.9344	0.99996	0.99973	0.999848	0.82034	0.980734	0.4848	0.915992	0.49496	0.969027	0.77381	0.957183
REACTOME_IRAK4_DEFICIENCY_TLR2_4	0.15109	0.808997	0.7681	0.996644	0.51987	0.845	0.48315	0.934482	0.88613	0.99996	0.50386	0.936735	0.57644	0.946601	0.5403	0.925949	0.51572	0.970191	0.070094	0.770496
REACTOME_MATURATION_OF_SARS_COV_1_SPIKE_PROTEIN	0.15763	0.808997	0.62895	0.994992	0.78494	0.928738	0.72017	0.977777	0.97159	0.99996	0.22117	0.871619	0.58419	0.948629	0.59771	0.935384	0.92534	0.995074	0.89827	0.983124
REACTOME_MRNA_DECAY_BY_3_TO_5_EXORIBONUCLEASE	0.15759	0.808997	0.39509	0.980393	0.08353	0.485949	0.10274	0.792093	0.51145	0.976229	0.22268	0.871619	0.51906	0.938327	0.78502	0.968361	0.36565	0.955179	0.1296	0.820446
REACTOME_NUCLEAR_ENVELOPE_BREAKDOWN	0.15511	0.808997	0.46598	0.985985	0.62049	0.878847	0.20229	0.847555	0.59294	0.987089	0.71336	0.967986	0.77945	0.978554	0.96445	0.995574	0.55405	0.97075	0.47345	0.918243
REACTOME_PROCESSING_OF_CAPPED_INTRON_CONTAINING_PRE_MRNA	0.1541	0.808997	0.40202	0.980393	0.75565	0.91931	0.039393	0.747858	0.17449	0.897644	0.12906	0.830336	0.85547	0.98572	0.9533	0.994595	0.33148	0.949782	0.11442	0.809506
REACTOME_RELEASE_OF_HH_NP_FROM_THE_SECRETING_CELL	0.15482	0.808997	0.8617	0.997043	0.2174	0.680325	0.22017	0.850482	0.55435	0.983128	0.94907	0.995128	0.28711	0.884893	0.2674	0.860538	0.066629	0.94215	0.099733	0.799934
REACTOME_RUNX1_REGULATES_TRANSCRIPTION_OF_GENES_INVOLVED_IN_DIFFERENTIATION_OF_MYELOID_CELLS	0.15625	0.808997	0.18202	0.966794	0.0013775	0.0469427	0.097121	0.786467	0.078513	0.825341	0.022633	0.69525	0.31322	0.892724	0.25373	0.85821	0.26342	0.947904	0.41946	0.906823
REACTOME_SIGNALING_BY_WNT	0.15404	0.808997	0.24924	0.969081	0.17444	0.635239	0.051192	0.747858	0.40638	0.966327	0.56381	0.946519	0.53197	0.939435	0.71063	0.955368	0.46549	0.969027	0.28316	0.885135
REACTOME_SYNTHESIS_OF_PIPS_AT_THE_PLASMA_MEMBRANE	0.15803	0.808997	0.79603	0.996644	0.38854	0.793362	0.14591	0.805497	0.14771	0.897644	0.43178	0.919167	0.86859	0.986259	0.38851	0.894482	0.72793	0.983563	0.67496	0.94609
REACTOME_TRANSCRIPTIONAL_REGULATION_BY_MECP2	0.15585	0.808997	0.73696	0.996644	0.0079816	0.151769	0.25465	0.866585	0.050319	0.800471	0.90323	0.99051	0.12653	0.800988	0.057233	0.715141	0.53599	0.970634	0.014963	0.692387
REACTOME_TRANSPORT_OF_ORGANIC_ANIONS	0.15069	0.808997	0.84272	0.996644	0.45082	0.81997	0.95556	0.99991	0.86688	0.99996	0.91593	0.991985	0.25702	0.86948	0.046327	0.68919	0.28925	0.947904	0.78881	0.960654
REACTOME_UNBLOCKING_OF_NMDA_RECEPTORS_GLUTAMATE_BINDING_AND_ACTIVATION	0.15203	0.808997	0.29708	0.975841	0.92556	0.969351	0.34994	0.899923	0.64201	0.990911	0.93734	0.993778	0.20096	0.852151	0.16659	0.813955	0.3132	0.949782	0.15342	0.837283
SCHAEFFER_PROSTATE_DEVELOPMENT_12HR_DN	0.15582	0.808997	0.74314	0.996644	0.60205	0.872504	0.88793	0.99991	0.66726	0.992196	0.38471	0.913273	0.11568	0.793794	0.10684	0.766003	0.13687	0.94215	0.19854	0.862773
SCHAEFFER_PROSTATE_DEVELOPMENT_48HR_UP	0.15513	0.808997	0.84176	0.996644	0.4067	0.802474	0.8259	0.993088	0.14584	0.894526	0.51821	0.937968	0.26635	0.875053	0.6061	0.937773	0.021609	0.94215	0.19379	0.860938
SIG_BCR_SIGNALING_PATHWAY	0.15902	0.808997	0.64316	0.996532	0.0002475	0.0142669	0.75762	0.98577	0.51008	0.976229	0.13369	0.832545	0.25341	0.868704	0.26271	0.860538	0.2147	0.942695	0.60354	0.937978
SMID_BREAST_CANCER_RELAPSE_IN_BONE_DN	0.15505	0.808997	0.21188	0.966794	0.772	0.924155	0.18271	0.831634	0.02562	0.696607	0.72153	0.969371	0.2533	0.868704	0.058711	0.715291	0.12098	0.94215	0.69926	0.951908
STANELLE_E2F1_TARGETS	0.1522	0.808997	0.2842	0.975841	0.084293	0.488423	0.26937	0.873667	0.86686	0.99996	0.46917	0.929609	0.26609	0.875053	0.96083	0.995465	0.61683	0.974406	0.26681	0.882095
SU_TESTIS	0.15121	0.808997	0.67559	0.996644	0.26838	0.721758	0.84149	0.994083	0.44189	0.969501	0.13163	0.830336	0.38221	0.908838	0.76268	0.966419	0.88057	0.993328	0.63927	0.940537
THUM_MIR21_TARGETS_HEART_DISEASE_DN	0.15355	0.808997	0.20928	0.966794	0.95895	0.981757	0.54657	0.944141	0.7716	0.996271	0.16636	0.856902	0.20612	0.855046	0.88469	0.986921	0.71925	0.982487	0.3042	0.887626
TONKS_TARGETS_OF_RUNX1_RUNX1T1_FUSION_GRANULOCYTE_UP	0.15636	0.808997	0.42748	0.982054	0.0081826	0.15342	0.50139	0.93713	0.0037899	0.548145	0.55459	0.945795	0.29361	0.885353	0.4483	0.90898	0.26398	0.947904	0.18591	0.860617
TORCHIA_TARGETS_OF_EWSR1_FLI1_FUSION_TOP20_UP	0.15404	0.808997	0.014339	0.867016	0.086123	0.49287	0.76772	0.987669	0.7965	0.996501	0.13956	0.836524	0.21864	0.865579	0.59558	0.935384	0.37722	0.956972	0.38041	0.900841
TOYOTA_TARGETS_OF_MIR34B_AND_MIR34C	0.15127	0.808997	0.31569	0.975841	0.53342	0.850346	0.5258	0.940487	0.6665	0.992055	0.44504	0.921496	0.55531	0.944438	0.29693	0.867754	0.69233	0.980566	0.053791	0.758714
WAGNER_APO2_SENSITIVITY	0.1539	0.808997	0.068161	0.942821	0.3211	0.755752	0.15664	0.816934	0.23449	0.922382	0.96688	0.996179	0.12094	0.79938	0.17461	0.821241	0.36467	0.955179	0.36113	0.895556
WANG_ESOPHAGUS_CANCER_PROGRESSION_UP	0.15223	0.808997	0.86862	0.997333	0.52388	0.847116	0.37732	0.909906	0.86963	0.99996	0.71441	0.967986	0.62655	0.956589	0.60921	0.938512	0.41418	0.964906	0.75551	0.956108
WESTON_VEGFA_TARGETS	0.15833	0.808997	0.29507	0.975841	0.43332	0.812236	0.60235	0.954448	0.42877	0.967934	0.71405	0.967986	0.14837	0.817027	0.83193	0.975537	0.48031	0.969027	0.16994	0.852854
WONG_EMBRYONIC_STEM_CELL_CORE	0.15897	0.808997	0.77823	0.996644	0.37312	0.784775	0.065217	0.759783	0.53152	0.977897	0.71444	0.967986	0.745	0.972824	0.21404	0.835838	0.84801	0.990119	0.1193	0.811417
WP_DNA_DAMAGE_RESPONSE_ONLY_ATM_DEPENDENT	0.15743	0.808997	0.49277	0.989497	0.050813	0.390201	0.75297	0.98515	0.32165	0.947585	0.52638	0.940273	0.70276	0.966894	0.032467	0.672734	0.66788	0.977553	0.23223	0.868421
WP_KETOGENESIS_AND_KETOLYSIS	0.15181	0.808997	0.027155	0.883116	0.83869	0.943096	0.36366	0.905423	0.48006	0.975291	0.89647	0.989451	0.22809	0.867682	0.024333	0.629858	0.91726	0.994628	0.63758	0.940334
WP_MESODERMAL_COMMITMENT_PATHWAY	0.1588	0.808997	0.25408	0.969081	0.00023043	0.0135587	0.10317	0.792093	0.00746	0.552597	0.1696	0.857923	0.3046	0.889117	0.15212	0.805559	0.79511	0.987332	0.094608	0.794889
YAO_HOXA10_TARGETS_VIA_PROGESTERONE_UP	0.15191	0.808997	0.65641	0.996644	0.13852	0.585808	0.79583	0.988802	0.98176	0.99996	0.051552	0.762599	0.14373	0.81668	0.40467	0.898084	0.65014	0.97571	0.16411	0.847463
ZHAN_MULTIPLE_MYELOMA_SUBGROUPS	0.15927	0.808997	0.1892	0.966794	0.97924	0.989657	0.022585	0.720067	0.96341	0.99996	0.85324	0.982736	0.51608	0.938327	0.87619	0.98456	0.95075	0.996103	0.6293	0.939397
GOBP_OSTEOCLAST_DIFFERENTIATION	0.15953	0.809173	0.85151	0.996644	0.35603	0.776786	0.99758	0.99991	0.61179	0.988556	0.10769	0.814318	0.4244	0.918826	0.52824	0.924133	0.33061	0.949782	0.38221	0.900841
GOBP_POSITIVE_REGULATION_OF_TYPE_I_INTERFERON_MEDIATED_SIGNALING_PATHWAY	0.15956	0.809173	0.14403	0.95917	0.70552	0.903443	0.47923	0.934104	0.86009	0.99996	0.42812	0.919167	0.84592	0.983991	0.90161	0.990077	0.59195	0.972126	0.1398	0.828812
GOBP_RIBOSE_PHOSPHATE_BIOSYNTHETIC_PROCESS	0.15974	0.809705	0.52722	0.99061	0.11119	0.542239	0.093398	0.786467	0.78813	0.996501	0.49813	0.935631	0.37666	0.907593	0.10409	0.762251	0.022438	0.94215	0.0057851	0.635083
REACTOME_RUNX2_REGULATES_OSTEOBLAST_DIFFERENTIATION	0.15976	0.809705	0.14537	0.9615	0.3846	0.789679	0.71063	0.976381	0.55575	0.983128	0.21946	0.871619	0.1576	0.82325	0.035496	0.676933	0.20811	0.942695	0.53748	0.927488
BIOCARTA_EGFR_SMRTE_PATHWAY	0.16778	0.809979	0.59445	0.994221	0.10646	0.534601	0.45531	0.927695	0.5861	0.986149	0.15749	0.850358	0.64534	0.959479	0.53623	0.924831	0.73324	0.984298	0.12158	0.814504
BIOCARTA_NOS1_PATHWAY	0.16803	0.809979	0.33954	0.979404	0.96271	0.983295	0.57595	0.949678	0.95699	0.99996	0.88053	0.985741	0.093433	0.776238	0.023611	0.629858	0.9052	0.993519	0.3854	0.901569
BLANCO_MELO_SARS_COV_1_INFECTION_MCR5_CELLS_DN	0.16687	0.809979	0.47567	0.987799	0.20348	0.666468	0.86431	0.996183	0.56392	0.984847	0.78586	0.978944	0.83282	0.982604	0.22854	0.847283	0.93088	0.995153	0.72813	0.953823
BROWNE_HCMV_INFECTION_4HR_UP	0.16451	0.809979	0.46059	0.985375	0.19049	0.652658	0.62955	0.960015	0.64435	0.990911	0.92474	0.993202	0.92524	0.992878	0.90351	0.990085	0.1091	0.94215	0.85154	0.977269
CHNG_MULTIPLE_MYELOMA_HYPERPLOID_UP	0.16352	0.809979	0.22144	0.969081	0.15205	0.606035	0.60459	0.954684	0.38886	0.964357	0.11929	0.824507	0.5894	0.949663	0.78261	0.968361	0.0060668	0.94215	0.014245	0.692387
CREIGHTON_ENDOCRINE_THERAPY_RESISTANCE_1	0.16382	0.809979	0.91474	0.997416	0.19824	0.659959	0.23231	0.85468	0.5843	0.986149	0.60568	0.955868	0.76074	0.97486	0.23811	0.855034	0.8622	0.991887	0.34433	0.892937
DAVICIONI_TARGETS_OF_PAX_FOXO1_FUSIONS_DN	0.16876	0.809979	0.17247	0.966794	0.28492	0.735006	0.18005	0.829172	0.11279	0.8591	0.10465	0.808741	0.89691	0.988866	0.56189	0.928909	0.15883	0.94215	0.62318	0.93909
EINAV_INTERFERON_SIGNATURE_IN_CANCER	0.16738	0.809979	0.8477	0.996644	0.22352	0.684794	0.10258	0.792093	0.21732	0.915101	0.63097	0.9607	0.70193	0.966894	0.68367	0.952048	0.74293	0.985112	0.48682	0.921714
FLORIO_NEOCORTEX_BASAL_RADIAL_GLIA_DN	0.16709	0.809979	0.93199	0.998875	0.85249	0.947637	0.67265	0.969233	0.27915	0.936108	0.73439	0.972434	0.56462	0.945519	0.32883	0.875856	0.53395	0.970634	0.37543	0.898489
FONTAINE_FOLLICULAR_THYROID_ADENOMA_DN	0.16321	0.809979	0.63828	0.995533	0.021543	0.257766	0.9018	0.99991	0.17014	0.897644	0.8825	0.986842	0.75204	0.973362	0.62398	0.940919	0.54159	0.970634	0.49217	0.92374
FOSTER_KDM1A_TARGETS_DN	0.16879	0.809979	0.32814	0.975841	0.24856	0.703696	0.027599	0.723145	0.20168	0.907774	0.4264	0.919162	0.55602	0.944627	0.48224	0.915574	0.95078	0.996103	0.96363	0.992634
GAL_LEUKEMIC_STEM_CELL_UP	0.16429	0.809979	0.59448	0.994221	0.091265	0.501928	0.97708	0.99991	0.084882	0.842626	0.41324	0.91747	0.77347	0.978043	0.90717	0.99087	0.096295	0.94215	0.1588	0.840437
GARGALOVIC_RESPONSE_TO_OXIDIZED_PHOSPHOLIPIDS_BLACK_UP	0.16652	0.809979	0.54317	0.99088	0.24284	0.699545	0.44746	0.927308	0.34652	0.958566	0.35349	0.906302	0.47261	0.93041	0.82259	0.974191	0.90712	0.993519	0.10916	0.80887
GHO_ATF5_TARGETS_UP	0.16551	0.809979	0.9423	0.999087	0.091145	0.501612	0.13415	0.800963	0.71292	0.993755	0.086274	0.796702	0.27944	0.880088	0.47803	0.914266	0.84345	0.989982	0.071971	0.770496
GOBP_ASCENDING_AORTA_DEVELOPMENT	0.16183	0.809979	0.82762	0.996644	0.52142	0.845822	0.40338	0.916658	0.5788	0.986149	0.29364	0.901289	0.78132	0.97878	0.21393	0.835838	0.04096	0.94215	0.12062	0.811823
GOBP_BRANCHED_CHAIN_AMINO_ACID_BIOSYNTHETIC_PROCESS	0.16696	0.809979	0.12216	0.949842	0.28973	0.738106	0.49648	0.936437	0.25979	0.926498	0.6292	0.9607	0.024657	0.658191	0.52272	0.923665	0.89479	0.993519	0.10638	0.80887
GOBP_CADMIUM_ION_TRANSMEMBRANE_TRANSPORT	0.16689	0.809979	0.25626	0.969081	0.80508	0.935078	0.61431	0.956611	0.61228	0.988556	0.32969	0.904566	0.51854	0.938327	0.10289	0.760161	0.054169	0.94215	0.52385	0.926374
GOBP_CALCIUM_ION_HOMEOSTASIS	0.16702	0.809979	0.84637	0.996644	0.82644	0.940985	0.99591	0.99991	0.68527	0.993566	0.6577	0.960969	0.24409	0.868704	0.1234	0.782385	0.16908	0.94215	0.61482	0.937994
GOBP_CELLULAR_COMPONENT_ASSEMBLY_INVOLVED_IN_MORPHOGENESIS	0.16847	0.809979	0.6648	0.996644	0.6965	0.899999	0.49004	0.936202	0.30243	0.943308	0.12316	0.824507	0.083489	0.76485	0.23552	0.854112	0.67494	0.977553	0.33256	0.891159
GOBP_CELLULAR_EXTRAVASATION	0.16238	0.809979	0.88402	0.997416	0.18353	0.644241	0.708	0.976381	0.89693	0.99996	0.39838	0.914848	0.97696	0.997809	0.53923	0.925939	0.11261	0.94215	0.030182	0.736539
GOBP_CELL_JUNCTION_DISASSEMBLY	0.16388	0.809979	0.58269	0.994069	0.22848	0.690198	0.84237	0.994083	0.88208	0.99996	0.41629	0.91747	0.65597	0.961259	0.51465	0.92074	0.97943	0.999018	0.20824	0.86548
GOBP_CGMP_MEDIATED_SIGNALING	0.16548	0.809979	0.43903	0.983411	0.45931	0.822308	0.42854	0.922462	0.44017	0.969501	0.72326	0.969371	0.49342	0.934321	0.54295	0.926442	0.19596	0.94215	0.14968	0.836463
GOBP_DETECTION_OF_LIGHT_STIMULUS	0.16831	0.809979	0.81347	0.996644	0.38503	0.78999	0.9702	0.99991	0.43526	0.969249	0.30229	0.902546	0.34194	0.898596	0.96456	0.995574	0.087357	0.94215	0.79171	0.961932
GOBP_DNA_INTEGRITY_CHECKPOINT_SIGNALING	0.16781	0.809979	0.73548	0.996644	0.095756	0.510118	0.29539	0.880637	0.0043506	0.548145	0.057209	0.7682	0.4255	0.918826	0.55267	0.928681	0.82569	0.989671	0.15935	0.840704
GOBP_ESTABLISHMENT_OF_PROTEIN_LOCALIZATION_TO_PLASMA_MEMBRANE	0.16372	0.809979	0.42179	0.980393	0.51768	0.844184	0.98378	0.99991	0.72094	0.993755	0.69486	0.964843	0.027687	0.6814	0.42443	0.903312	0.2596	0.947904	0.10699	0.80887
GOBP_FATTY_ACID_OMEGA_OXIDATION	0.1682	0.809979	0.65032	0.996644	0.82723	0.941254	0.24364	0.860635	0.27821	0.935712	0.56511	0.946519	0.41672	0.916793	0.51099	0.91989	0.85428	0.990852	0.96438	0.992634
GOBP_FEEDING_BEHAVIOR	0.16704	0.809979	0.37539	0.980393	0.77204	0.924155	0.28793	0.878693	0.43657	0.969501	0.13707	0.835099	0.04681	0.710419	0.083947	0.741073	0.013463	0.94215	0.36866	0.896555
GOBP_GLYCOSPHINGOLIPID_METABOLIC_PROCESS	0.16635	0.809979	0.82205	0.996644	0.28653	0.735609	0.47548	0.934104	0.28085	0.936108	0.23448	0.878911	0.62432	0.956589	0.30111	0.869151	0.2868	0.947904	0.98722	0.99766
GOBP_GOLGI_LOCALIZATION	0.16285	0.809979	0.45549	0.983706	0.49106	0.835873	0.60512	0.954684	0.45562	0.971815	0.63471	0.9607	0.2567	0.86948	0.59723	0.935384	0.546	0.970634	0.94285	0.991778
GOBP_INTERFERON_ALPHA_PRODUCTION	0.16232	0.809979	0.74488	0.996644	0.52126	0.845723	0.34648	0.898156	0.4218	0.967117	0.94268	0.994336	0.070468	0.749514	0.88331	0.98673	0.51125	0.969983	0.11476	0.809506
GOBP_INTRACELLULAR_LIPID_TRANSPORT	0.16884	0.809979	0.56357	0.992219	0.75103	0.91838	0.58859	0.951876	0.4622	0.972449	0.10149	0.805865	0.2078	0.856174	0.070317	0.722711	0.74187	0.985112	0.43055	0.907671
GOBP_INTRACELLULAR_WATER_HOMEOSTASIS	0.16311	0.809979	0.20098	0.966794	0.20538	0.668163	0.34287	0.896388	0.57158	0.986149	0.048634	0.761501	0.25713	0.869507	0.34912	0.882005	0.0073686	0.94215	0.43032	0.907671
GOBP_LATE_ENDOSOME_TO_LYSOSOME_TRANSPORT	0.16817	0.809979	0.056312	0.923933	0.92525	0.969351	0.68615	0.970781	0.27719	0.935712	0.46259	0.925746	0.13404	0.805437	0.018693	0.607885	0.8347	0.989904	0.3051	0.887626
GOBP_LOBAR_BRONCHUS_EPITHELIUM_DEVELOPMENT	0.16295	0.809979	0.45537	0.983706	0.24181	0.69862	0.13537	0.800963	0.58494	0.986149	0.5257	0.940273	0.85153	0.984258	0.19315	0.829793	0.4971	0.969027	0.26172	0.880642
GOBP_LYMPHOCYTE_MIGRATION	0.16803	0.809979	0.36077	0.980393	0.0012553	0.0439092	0.32921	0.889729	0.66362	0.991608	0.71792	0.96865	0.66403	0.96149	0.57249	0.930371	0.54608	0.970634	0.41713	0.906823
GOBP_MITOCHONDRIAL_TRNA_PROCESSING	0.16355	0.809979	0.20309	0.966794	0.45534	0.821188	0.96386	0.99991	0.70729	0.993755	0.074916	0.78411	0.82298	0.98117	0.74299	0.96243	0.54353	0.970634	0.06978	0.770496
GOBP_MUSCULAR_SEPTUM_MORPHOGENESIS	0.16704	0.809979	0.7057	0.996644	0.031612	0.317574	0.7523	0.98515	0.77235	0.996271	0.35177	0.90599	0.76434	0.975264	0.74934	0.965175	0.14831	0.94215	0.17191	0.854473
GOBP_NEGATIVE_REGULATION_OF_CD4_POSITIVE_ALPHA_BETA_T_CELL_ACTIVATION	0.16444	0.809979	0.18726	0.966794	6.9925e-06	0.00109089	0.21098	0.849285	0.85219	0.999612	0.98308	0.996876	0.019391	0.627351	0.3374	0.879007	0.0047717	0.94215	0.21057	0.86548
GOBP_NEGATIVE_REGULATION_OF_DNA_TEMPLATED_DNA_REPLICATION	0.16005	0.809979	0.34836	0.97965	0.35799	0.777871	0.62162	0.957186	0.79573	0.996501	0.27991	0.897214	0.56461	0.945519	0.58935	0.934578	0.91858	0.994811	0.036983	0.741499
GOBP_NEGATIVE_REGULATION_OF_ENDOPEPTIDASE_ACTIVITY	0.16159	0.809979	0.41496	0.980393	0.38428	0.789637	0.85377	0.995273	0.98113	0.99996	0.90792	0.99051	0.34255	0.898596	0.37252	0.890412	0.20451	0.942695	0.57299	0.930689
GOBP_NEGATIVE_REGULATION_OF_MACROAUTOPHAGY	0.16893	0.809979	0.76342	0.996644	0.43472	0.812374	0.87467	0.999011	0.73718	0.994046	0.30908	0.904566	0.92933	0.99289	0.087939	0.745111	0.75571	0.985566	0.80117	0.963716
GOBP_NEGATIVE_REGULATION_OF_MITOTIC_CELL_CYCLE_PHASE_TRANSITION	0.16712	0.809979	0.24268	0.969081	0.13183	0.575292	0.16494	0.81859	0.015772	0.641336	0.60209	0.955444	0.51619	0.938327	0.27265	0.860538	0.96322	0.99725	0.88237	0.980242
GOBP_NEGATIVE_REGULATION_OF_MONOOXYGENASE_ACTIVITY	0.1608	0.809979	0.0074653	0.752107	0.58991	0.86807	0.4841	0.934725	0.83412	0.999026	0.82951	0.981981	0.012913	0.580673	0.19198	0.828664	0.38903	0.963269	0.15521	0.8383
GOBP_NEGATIVE_REGULATION_OF_POTASSIUM_ION_TRANSPORT	0.16246	0.809979	0.19736	0.966794	0.51564	0.843856	0.77848	0.988228	0.91543	0.99996	0.7053	0.967402	0.50864	0.938013	0.98893	0.999478	0.48012	0.969027	0.034427	0.741499
GOBP_NEGATIVE_REGULATION_OF_PROTEIN_LOCALIZATION_TO_CELL_SURFACE	0.16297	0.809979	0.35441	0.980393	0.54881	0.856162	0.048098	0.747858	0.56515	0.985444	0.035477	0.732487	0.014401	0.588115	0.18849	0.827595	0.9502	0.996092	0.17887	0.857485
GOBP_NEGATIVE_REGULATION_OF_TRANSCRIPTION_FROM_RNA_POLYMERASE_II_PROMOTER_IN_RESPONSE_TO_STRESS	0.1607	0.809979	0.0044318	0.74224	0.56218	0.860434	0.77427	0.987669	0.18946	0.901756	0.57726	0.950236	0.53797	0.940959	0.31885	0.870442	0.30705	0.949782	0.56892	0.930534
GOBP_NEGATIVE_REGULATION_OF_TYPE_II_INTERFERON_PRODUCTION	0.16708	0.809979	0.40185	0.980393	0.0089805	0.16109	0.75881	0.9859	0.62986	0.990911	0.6452	0.960969	0.011323	0.579929	0.11575	0.776331	0.79028	0.987158	0.1451	0.833529
GOBP_NEGATIVE_T_CELL_SELECTION	0.16433	0.809979	0.5343	0.99061	0.0036222	0.092058	0.2956	0.880637	0.20742	0.912427	0.58694	0.951762	0.23914	0.868704	0.49743	0.917653	0.52578	0.970634	0.71022	0.952036
GOBP_NODAL_SIGNALING_PATHWAY	0.1601	0.809979	0.092212	0.946312	0.2676	0.720733	0.82571	0.993088	0.009047	0.574806	0.80765	0.979888	0.34277	0.898596	0.13212	0.792505	0.7041	0.980566	0.49453	0.924019
GOBP_NOTOCHORD_MORPHOGENESIS	0.16513	0.809979	0.90084	0.997416	0.64325	0.885541	0.050823	0.747858	0.70365	0.993755	0.2855	0.900232	0.95097	0.994719	0.53223	0.924615	0.088373	0.94215	0.43057	0.907671
GOBP_OXYGEN_METABOLIC_PROCESS	0.16458	0.809979	0.41839	0.980393	0.79535	0.931533	0.82373	0.993088	0.22769	0.921788	0.49577	0.934832	0.61264	0.953835	0.20004	0.833637	0.68283	0.979157	0.95579	0.992634
GOBP_PHOSPHOLIPASE_C_ACTIVATING_G_PROTEIN_COUPLED_RECEPTOR_SIGNALING_PATHWAY	0.16226	0.809979	0.072468	0.94418	0.20864	0.669803	0.7603	0.986176	0.42564	0.967131	0.045481	0.751262	0.60292	0.950989	0.75953	0.965894	0.031693	0.94215	0.29705	0.887626
GOBP_POSITIVE_REGULATION_OF_ALCOHOL_BIOSYNTHETIC_PROCESS	0.16057	0.809979	0.43899	0.983411	0.469	0.825181	0.18339	0.832278	0.12198	0.86717	0.061873	0.769532	0.067316	0.738469	0.53593	0.924704	0.15523	0.94215	0.53022	0.927488
GOBP_POSITIVE_REGULATION_OF_CELL_DEVELOPMENT	0.16518	0.809979	0.6648	0.996644	0.0010696	0.0401513	0.044235	0.747858	0.10293	0.852982	0.98214	0.996841	0.55435	0.943963	0.79643	0.971059	0.26147	0.947904	0.96654	0.992764
GOBP_POSITIVE_REGULATION_OF_EXCITATORY_POSTSYNAPTIC_POTENTIAL	0.16642	0.809979	0.33332	0.975841	0.95936	0.98182	0.48984	0.936097	0.90406	0.99996	0.60811	0.955883	0.038831	0.696107	0.083741	0.741073	0.8708	0.992443	0.38864	0.901569
GOBP_POSITIVE_REGULATION_OF_EXOCYTOSIS	0.16312	0.809979	0.66936	0.996644	0.56	0.859968	0.80566	0.991278	0.49452	0.975637	0.20545	0.871619	0.023513	0.65217	0.24301	0.855034	0.74388	0.985112	0.062928	0.770496
GOBP_POSITIVE_REGULATION_OF_NUCLEOTIDE_BINDING_OLIGOMERIZATION_DOMAIN_CONTAINING_SIGNALING_PATHWAY	0.16798	0.809979	0.5356	0.99061	0.57871	0.864071	0.17484	0.8192	0.74369	0.995235	0.38556	0.913273	0.71807	0.968514	0.46248	0.911153	0.5575	0.97075	0.15853	0.840437
GOBP_POSITIVE_REGULATION_OF_PROTEIN_LOCALIZATION	0.16608	0.809979	0.57808	0.993858	0.11021	0.541824	0.85937	0.995494	0.26483	0.930052	0.18936	0.865228	0.91038	0.991301	0.66936	0.949699	0.93686	0.995153	0.17638	0.85684
GOBP_POSTSYNAPTIC_MEMBRANE_ORGANIZATION	0.16875	0.809979	0.11359	0.946312	0.81747	0.938299	0.55061	0.945342	0.73283	0.993755	0.60089	0.955117	0.38948	0.910464	0.17858	0.822479	0.82335	0.989671	0.97407	0.995002
GOBP_POSTSYNAPTIC_SIGNAL_TRANSDUCTION	0.16829	0.809979	0.94213	0.999087	0.74292	0.914759	0.51028	0.937482	0.72353	0.993755	0.47883	0.931395	0.28031	0.880828	0.029859	0.661757	0.90619	0.993519	0.55812	0.92806
GOBP_PROTEIN_MODIFICATION_BY_SMALL_PROTEIN_REMOVAL	0.16341	0.809979	0.22958	0.969081	0.01973	0.248047	0.33116	0.889881	0.19095	0.901756	0.48846	0.933229	0.56755	0.945564	0.6257	0.940919	0.54212	0.970634	0.013739	0.692387
GOBP_PROTEIN_QUALITY_CONTROL_FOR_MISFOLDED_OR_INCOMPLETELY_SYNTHESIZED_PROTEINS	0.16762	0.809979	0.63246	0.994992	0.60417	0.873353	0.96638	0.99991	0.30308	0.943308	0.54027	0.943987	0.29487	0.885353	0.063414	0.721121	0.21871	0.942695	0.12564	0.818455
GOBP_PROTEOLYSIS	0.16861	0.809979	0.80965	0.996644	0.33211	0.763593	0.52581	0.940487	0.77799	0.996385	0.99379	0.99883	0.17396	0.833479	0.13049	0.790958	0.26511	0.947904	0.2722	0.882694
GOBP_RAB_PROTEIN_SIGNAL_TRANSDUCTION	0.1681	0.809979	0.24702	0.969081	0.59091	0.86864	0.28423	0.878693	0.1204	0.864612	0.16334	0.855296	0.94425	0.994218	0.71608	0.955814	0.23763	0.942695	0.31796	0.889935
GOBP_RECEPTOR_RECYCLING	0.16317	0.809979	0.2941	0.975841	0.78097	0.927402	0.65204	0.965257	0.06508	0.822927	0.47497	0.931191	0.20587	0.855046	0.098992	0.75672	0.26924	0.947904	0.88053	0.979994
GOBP_REGULATION_OF_ATP_DEPENDENT_ACTIVITY	0.16343	0.809979	0.50976	0.99061	0.39499	0.79795	0.045408	0.747858	0.033498	0.750396	0.48429	0.932442	0.32607	0.8971	0.76881	0.967499	0.49427	0.969027	0.46989	0.917818
GOBP_REGULATION_OF_ENDOSOME_SIZE	0.16793	0.809979	0.33986	0.979404	0.58098	0.865338	0.67299	0.969233	0.31976	0.947202	0.40226	0.915248	0.97296	0.997601	0.73606	0.961066	0.91708	0.994571	0.39161	0.902796
GOBP_REGULATION_OF_EXOCYTOSIS	0.1621	0.809979	0.58283	0.994069	0.65867	0.888934	0.58007	0.950384	0.51978	0.976229	0.22053	0.871619	0.0033001	0.538962	0.55282	0.928681	0.83661	0.989982	0.14605	0.833529
GOBP_REGULATION_OF_INTRINSIC_APOPTOTIC_SIGNALING_PATHWAY_IN_RESPONSE_TO_DNA_DAMAGE	0.16561	0.809979	0.49644	0.989624	0.074871	0.464293	0.83557	0.994083	0.5762	0.986149	0.27405	0.892592	0.64611	0.959575	0.50813	0.919713	0.72956	0.984146	0.10183	0.802731
GOBP_REGULATION_OF_LEUKOCYTE_APOPTOTIC_PROCESS	0.16095	0.809979	0.061774	0.92809	0.0058919	0.124307	0.48373	0.934725	0.95096	0.99996	0.90774	0.99051	0.87546	0.987167	0.62959	0.94129	0.042404	0.94215	0.64392	0.940537
GOBP_REGULATION_OF_MITOCHONDRIAL_GENE_EXPRESSION	0.16345	0.809979	0.57064	0.992219	0.38581	0.790311	0.51913	0.939137	0.69972	0.993755	0.4902	0.933229	0.86352	0.986218	0.83815	0.976472	0.93815	0.995212	0.042925	0.741499
GOBP_REGULATION_OF_OSTEOCLAST_DIFFERENTIATION	0.16807	0.809979	0.74241	0.996644	0.61184	0.875911	0.99227	0.99991	0.79554	0.996501	0.59596	0.954498	0.6651	0.961965	0.65255	0.948523	0.39559	0.963269	0.70003	0.951908
GOBP_REGULATION_OF_PEPTIDYL_CYSTEINE_S_NITROSYLATION	0.16338	0.809979	0.50182	0.989857	0.8559	0.948297	0.87677	0.999898	0.92567	0.99996	0.48653	0.932546	0.47348	0.93041	0.46168	0.911153	0.93413	0.995153	0.30988	0.88771
GOBP_REGULATION_OF_PROTEIN_DEACETYLATION	0.15992	0.809979	0.74511	0.996644	0.59113	0.868738	0.31387	0.884192	0.55808	0.98319	0.53721	0.943153	0.92779	0.992878	0.49343	0.917171	0.523	0.970634	0.045773	0.741499
GOBP_REGULATION_OF_PROTEIN_DEUBIQUITINATION	0.16152	0.809979	0.46786	0.986698	0.23233	0.693281	0.41189	0.919371	0.96533	0.99996	0.59659	0.954498	0.40445	0.916793	0.65689	0.948523	0.7372	0.984298	0.49084	0.923308
GOBP_REGULATION_OF_PROTEIN_KINASE_C_SIGNALING	0.16665	0.809979	0.39736	0.980393	0.56895	0.862305	0.61902	0.957182	0.86607	0.99996	0.77534	0.977202	0.78758	0.978994	0.35316	0.884273	0.76512	0.985566	0.85841	0.977881
GOBP_REGULATION_OF_PROTEIN_LOCALIZATION_TO_NUCLEUS	0.16578	0.809979	0.039435	0.917851	0.3388	0.767399	0.91353	0.99991	0.096927	0.849232	0.016177	0.672591	0.56886	0.945564	0.48931	0.915992	0.72445	0.983046	0.014792	0.692387
GOBP_REGULATION_OF_RETROGRADE_TRANSPORT_ENDOSOME_TO_GOLGI	0.16851	0.809979	0.54241	0.99061	0.4678	0.825181	0.0042541	0.627866	0.53374	0.977897	0.41347	0.91747	0.83591	0.983121	0.27512	0.860538	0.52567	0.970634	0.9512	0.992634
GOBP_REGULATION_OF_TRANSFERASE_ACTIVITY	0.16611	0.809979	0.55615	0.99105	0.087714	0.496365	0.32192	0.887235	0.40323	0.96536	0.77895	0.978218	0.94924	0.994719	0.89369	0.988786	0.72006	0.982487	0.031414	0.741499
GOBP_RESPONSE_TO_ERYTHROPOIETIN	0.16445	0.809979	0.81331	0.996644	0.67246	0.894388	0.62162	0.957186	0.61613	0.988556	0.8063	0.979888	0.84409	0.983991	0.74424	0.962435	0.55045	0.97075	0.96208	0.992634
GOBP_RESPONSE_TO_INTERLEUKIN_18	0.16798	0.809979	0.35904	0.980393	0.63676	0.883938	0.27064	0.873934	0.10207	0.852982	0.15442	0.84754	0.42587	0.918826	0.35706	0.884675	0.31685	0.949782	0.75274	0.955376
GOBP_RESPONSE_TO_L_ASCORBIC_ACID	0.16186	0.809979	0.19742	0.966794	0.234	0.693598	0.10877	0.794871	0.14231	0.887415	0.20365	0.87141	0.648	0.960226	0.55883	0.928909	0.4555	0.968676	0.92666	0.989446
GOBP_RESPONSE_TO_STEROL_DEPLETION	0.16031	0.809979	0.90287	0.997416	0.10329	0.528413	0.17143	0.818628	0.18584	0.901642	0.34629	0.905148	0.10396	0.788354	0.037124	0.677855	0.070474	0.94215	0.92379	0.988835
GOBP_RESPONSE_TO_UV_C	0.16825	0.809979	0.2006	0.966794	0.17814	0.638772	0.26824	0.872091	0.31175	0.94548	0.16782	0.856902	0.89432	0.988411	0.33609	0.879007	0.57002	0.97075	0.85527	0.977544
GOBP_RETINAL_ROD_CELL_DEVELOPMENT	0.16554	0.809979	0.18627	0.966794	0.62859	0.881115	0.3202	0.886922	0.7567	0.99605	0.35021	0.90599	0.1089	0.791204	0.89133	0.988532	0.61511	0.974406	0.016305	0.7011
GOBP_RNA_MEDIATED_GENE_SILENCING	0.16881	0.809979	0.75018	0.996644	0.0073897	0.145274	0.38234	0.910219	0.083695	0.836301	0.2134	0.871619	0.15099	0.81768	0.4831	0.915992	0.37538	0.95638	0.063847	0.770496
GOBP_SEQUESTERING_OF_BMP_IN_EXTRACELLULAR_MATRIX	0.16251	0.809979	0.10381	0.946312	0.96412	0.983772	0.85547	0.995484	0.94649	0.99996	0.079605	0.790207	0.72196	0.969177	0.81915	0.974191	0.98294	0.999248	0.46169	0.914745
GOBP_SEROTONIN_TRANSPORT	0.16883	0.809979	0.47551	0.987799	0.55736	0.859189	0.24258	0.859748	0.51117	0.976229	0.5947	0.954227	0.31938	0.89635	0.43133	0.906078	0.35931	0.954897	0.044425	0.741499
GOBP_SPHINGOLIPID_METABOLIC_PROCESS	0.16293	0.809979	0.80709	0.996644	0.059298	0.418379	0.27664	0.876938	0.1132	0.8591	0.055071	0.765958	0.41307	0.916793	0.13617	0.79471	0.39406	0.963269	0.96867	0.993562
GOBP_SPONTANEOUS_SYNAPTIC_TRANSMISSION	0.16092	0.809979	0.81684	0.996644	0.061653	0.424547	0.90916	0.99991	0.65042	0.991534	0.24757	0.880554	0.07091	0.751024	0.094443	0.754459	0.70255	0.980566	0.22552	0.86684
GOBP_STRESS_GRANULE_ASSEMBLY	0.16178	0.809979	0.0089629	0.767691	0.37028	0.784775	0.71033	0.976381	0.4679	0.973289	0.12402	0.824507	0.41916	0.917459	0.38335	0.893081	0.84959	0.990119	0.091976	0.794889
GOBP_SUPRAMOLECULAR_FIBER_ORGANIZATION	0.16529	0.809979	0.5919	0.994221	0.72617	0.910582	0.60053	0.95377	0.18003	0.898565	0.56031	0.945996	0.70176	0.966894	0.43635	0.906673	0.70193	0.980566	0.45256	0.913068
GOBP_THERMOCEPTION	0.16408	0.809979	0.57607	0.993702	0.18232	0.643003	0.90895	0.99991	0.60105	0.988556	0.93438	0.993726	0.92026	0.992597	0.45624	0.910897	0.74434	0.985213	0.36801	0.896555
GOBP_TOOTH_MINERALIZATION	0.16453	0.809979	0.38149	0.980393	0.7236	0.909672	0.59859	0.953193	0.47735	0.975291	0.089052	0.796806	0.52154	0.938984	0.75062	0.965175	0.56717	0.97075	0.045912	0.741499
GOBP_TORC1_SIGNALING	0.16832	0.809979	0.0095182	0.767691	0.047495	0.380081	0.65676	0.965506	0.10122	0.852947	0.67583	0.962317	0.27239	0.876882	0.42256	0.903312	0.41071	0.964341	0.59463	0.937736
GOBP_VERY_LOW_DENSITY_LIPOPROTEIN_PARTICLE_ASSEMBLY	0.16303	0.809979	0.79232	0.996644	0.98886	0.993438	0.42823	0.922332	0.0022583	0.548145	0.22521	0.873678	0.66809	0.962207	0.46951	0.911153	0.82382	0.989671	0.32363	0.891159
GOBP_VESICLE_CYTOSKELETAL_TRAFFICKING	0.16222	0.809979	0.061624	0.92809	0.14841	0.599457	0.95926	0.99991	0.45559	0.971815	0.65986	0.960969	0.46301	0.929696	0.95135	0.994568	0.48636	0.969027	0.012126	0.685583
GOBP_VESICLE_MEDIATED_TRANSPORT_TO_THE_PLASMA_MEMBRANE	0.16508	0.809979	0.20455	0.966794	0.53562	0.850917	0.82604	0.993088	0.13634	0.87781	0.74328	0.972434	0.17276	0.832002	0.29026	0.863587	0.29427	0.947904	0.086346	0.794307
GOBP_VIRAL_LIFE_CYCLE	0.16033	0.809979	0.0060264	0.74224	0.068625	0.446699	0.1682	0.81859	0.61875	0.988556	0.19088	0.865228	0.38135	0.908444	0.93518	0.994257	0.54204	0.970634	0.38788	0.901569
GOCC_AZUROPHIL_GRANULE	0.16639	0.809979	0.027024	0.883116	0.15319	0.606942	0.16029	0.817722	0.077436	0.825258	0.87269	0.984091	0.0004181	0.418999	0.087737	0.745111	0.27749	0.947904	0.9134	0.987044
GOCC_CUL4A_RING_E3_UBIQUITIN_LIGASE_COMPLEX	0.16891	0.809979	0.60593	0.994221	0.13673	0.583254	0.86165	0.995862	0.36583	0.961497	0.41496	0.91747	0.19562	0.845582	0.13234	0.792505	0.62622	0.974572	0.011676	0.675938
GOCC_JUXTAPARANODE_REGION_OF_AXON	0.1662	0.809979	0.17905	0.966794	0.98605	0.992586	0.26198	0.868546	0.96242	0.99996	0.81128	0.979953	0.81921	0.980734	0.32931	0.876031	0.13458	0.94215	0.2733	0.882694
GOCC_MHC_CLASS_II_PROTEIN_COMPLEX	0.16051	0.809979	0.57131	0.992378	0.87207	0.953294	0.50231	0.93713	0.48185	0.975291	0.22208	0.871619	0.41597	0.916793	0.70317	0.954159	0.15139	0.94215	0.55017	0.92806
GOCC_PERICILIARY_MEMBRANE_COMPARTMENT	0.16515	0.809979	0.17149	0.965492	0.98979	0.99394	0.69435	0.972124	0.43191	0.967951	0.55309	0.945795	0.40718	0.916793	0.52553	0.924133	0.6345	0.974736	0.96437	0.992634
GOCC_PROTEASOME_ACCESSORY_COMPLEX	0.16803	0.809979	0.71628	0.996644	0.63389	0.882839	0.83495	0.994083	0.79986	0.996501	0.96199	0.996032	0.63934	0.958616	0.70304	0.954159	0.26941	0.947904	0.53131	0.927488
GOCC_SECRETORY_GRANULE_MEMBRANE	0.16096	0.809979	0.11857	0.949842	0.34019	0.768397	0.46005	0.929017	0.1075	0.85853	0.53846	0.943153	0.18349	0.840499	0.8198	0.974191	0.36494	0.955179	0.72201	0.953467
GOCC_VARICOSITY	0.16628	0.809979	0.86859	0.997333	0.13293	0.576989	0.38669	0.913334	0.62353	0.988963	0.92113	0.992247	0.084276	0.766326	0.7589	0.965855	0.31109	0.949782	0.36584	0.896114
GOMF_ATP_DEPENDENT_PROTEIN_FOLDING_CHAPERONE	0.1643	0.809979	0.54071	0.99061	0.70214	0.902418	0.46832	0.931586	0.90673	0.99996	0.23636	0.878911	0.8659	0.986218	0.85661	0.980373	0.99221	0.999562	0.89525	0.982901
GOMF_CAMP_DEPENDENT_PROTEIN_KINASE_REGULATOR_ACTIVITY	0.16887	0.809979	0.41073	0.980393	0.4853	0.832119	0.5619	0.947337	0.64207	0.990911	0.32754	0.904566	0.37643	0.907593	0.22624	0.843452	0.63759	0.974991	0.32032	0.890247
GOMF_CARNITINE_O_ACYLTRANSFERASE_ACTIVITY	0.16757	0.809979	0.39059	0.980393	0.81032	0.936645	0.040006	0.747858	0.53641	0.978088	0.6269	0.9607	0.20847	0.856762	0.26498	0.860538	0.42129	0.965855	0.1203	0.811417
GOMF_CYTOKINE_RECEPTOR_ACTIVITY	0.16792	0.809979	0.85432	0.996644	0.00045476	0.0216616	0.13762	0.803889	0.66539	0.99167	0.43045	0.919167	0.79451	0.979663	0.25068	0.858186	0.10428	0.94215	0.40594	0.904615
GOMF_HISTONE_H3K9ME_H3K9ME2_DEMETHYLASE_ACTIVITY	0.16839	0.809979	0.51314	0.99061	0.10844	0.538699	0.96301	0.99991	0.53812	0.97927	0.31828	0.904566	0.78263	0.97878	0.73211	0.958788	0.50793	0.969463	0.74856	0.955376
GOMF_I_SMAD_BINDING	0.16854	0.809979	0.19106	0.966794	4.5032e-05	0.00403036	0.386	0.912235	0.041228	0.772117	0.10045	0.805865	0.56849	0.945564	0.11572	0.776331	0.23	0.942695	0.39204	0.902796
GOMF_K63_LINKED_DEUBIQUITINASE_ACTIVITY	0.16451	0.809979	0.38954	0.980393	0.7754	0.925336	0.77917	0.988228	0.061731	0.822427	0.84969	0.982736	0.46212	0.929696	0.64114	0.945072	0.025482	0.94215	0.15487	0.838197
GOMF_MAP_KINASE_KINASE_KINASE_ACTIVITY	0.1604	0.809979	0.086512	0.94418	0.87436	0.95384	0.49765	0.936437	0.55684	0.983128	0.56584	0.946519	0.85232	0.984379	0.98756	0.999478	0.7061	0.980566	0.53883	0.927488
GOMF_MAP_KINASE_PHOSPHATASE_ACTIVITY	0.16121	0.809979	0.24623	0.969081	0.52739	0.848336	0.17591	0.822165	0.50734	0.976229	0.45954	0.925009	0.90203	0.989859	0.094813	0.754459	0.37982	0.958816	0.2663	0.882095
GOMF_MRNA_3_UTR_AU_RICH_REGION_BINDING	0.16654	0.809979	0.064761	0.938566	0.36732	0.784019	0.95747	0.99991	0.99743	0.99996	0.40837	0.917188	0.22215	0.866452	0.097783	0.754459	0.14969	0.94215	0.45553	0.913822
GOMF_MRNA_3_UTR_BINDING	0.16767	0.809979	0.0026512	0.6802	0.39745	0.799649	0.88136	0.99991	0.99041	0.99996	0.70908	0.96781	0.50819	0.938013	0.48121	0.914922	0.13061	0.94215	0.83126	0.972726
GOMF_OLIGOPEPTIDE_TRANSMEMBRANE_TRANSPORTER_ACTIVITY	0.16219	0.809979	0.11353	0.946312	0.69949	0.901192	0.029842	0.732554	0.55302	0.983078	0.94485	0.994663	0.27804	0.8798	0.12219	0.781519	0.13739	0.94215	0.96422	0.992634
GOMF_OXIDOREDUCTASE_ACTIVITY_ACTING_ON_THE_CH_NH2_GROUP_OF_DONORS_OXYGEN_AS_ACCEPTOR	0.16818	0.809979	0.25657	0.969081	0.65146	0.888098	0.61334	0.956611	0.27535	0.932702	0.89547	0.989451	0.22568	0.866751	0.11028	0.770333	0.6292	0.974572	0.34387	0.892814
GOMF_PROCOLLAGEN_PROLINE_DIOXYGENASE_ACTIVITY	0.1638	0.809979	0.63464	0.995211	0.45135	0.820044	0.1561	0.816934	0.11606	0.860031	0.56607	0.946519	0.29073	0.885353	0.025617	0.636939	0.56566	0.97075	0.6392	0.940537
GOMF_RNA_7_METHYLGUANOSINE_CAP_BINDING	0.16121	0.809979	0.38667	0.980393	0.11693	0.552178	0.67928	0.969673	0.26545	0.930052	0.073664	0.783787	0.82178	0.981006	0.80732	0.971736	0.60133	0.974406	0.29984	0.887626
GOMF_RNA_POLYMERASE_I_GENERAL_TRANSCRIPTION_INITIATION_FACTOR_ACTIVITY	0.16271	0.809979	0.32965	0.975841	0.23527	0.695297	0.79746	0.989448	0.77224	0.996271	0.2768	0.895204	0.67764	0.962964	0.13128	0.792054	0.49418	0.969027	0.63702	0.940297
GOMF_UDP_GLYCOSYLTRANSFERASE_ACTIVITY	0.16496	0.809979	0.75201	0.996644	0.91291	0.965545	0.7371	0.982006	0.27648	0.934582	0.62606	0.9607	0.37957	0.90794	0.56395	0.928909	0.91633	0.994571	0.27605	0.8828
HOFMANN_MYELODYSPLASTIC_SYNDROM_LOW_RISK_UP	0.16749	0.809979	0.015962	0.876285	0.0085236	0.156408	0.78441	0.988436	0.070583	0.825258	0.65657	0.960969	0.96126	0.996298	0.67546	0.951697	0.9303	0.995153	0.61763	0.938288
ISHIDA_TARGETS_OF_SYT_SSX_FUSIONS	0.16323	0.809979	0.51469	0.99061	0.25876	0.713973	0.35707	0.903745	0.83279	0.998984	0.32195	0.904566	0.63463	0.957945	0.12775	0.788076	0.58506	0.971169	0.75681	0.956307
KATSANOU_ELAVL1_TARGETS_DN	0.1655	0.809979	0.017314	0.876285	0.72873	0.91131	0.95258	0.99991	0.97372	0.99996	0.76348	0.973547	0.44711	0.926303	0.33352	0.878404	0.71248	0.982487	0.96486	0.99264
KIM_GLIS2_TARGETS_DN	0.16123	0.809979	0.38287	0.980393	0.88434	0.957359	0.98013	0.99991	0.18771	0.901756	0.90936	0.99051	0.32437	0.8971	0.59934	0.935618	0.64182	0.974991	0.41056	0.906602
KONDO_PROSTATE_CANCER_HCP_WITH_H3K27ME3	0.16633	0.809979	0.047533	0.918011	0.18218	0.642866	0.94365	0.99991	0.84805	0.999612	0.084181	0.795345	0.80943	0.979883	0.95838	0.995301	0.88808	0.993519	0.53361	0.927488
KYNG_ENVIRONMENTAL_STRESS_RESPONSE_NOT_BY_4NQO_IN_WS	0.16368	0.809979	0.99986	0.999979	0.13021	0.574878	0.26752	0.871286	0.38409	0.964252	0.77333	0.977077	0.34755	0.90046	0.67913	0.952022	0.33898	0.949782	0.23081	0.867666
LEE_LIVER_CANCER_MYC_DN	0.16724	0.809979	0.78839	0.996644	0.18111	0.64186	0.97042	0.99991	0.91303	0.99996	0.15392	0.84754	0.27665	0.878461	0.28171	0.861179	0.75251	0.985566	0.66173	0.942728
LY_AGING_OLD_UP	0.16263	0.809979	0.14116	0.957615	0.70834	0.904261	0.66393	0.967522	0.40986	0.966593	0.57473	0.948678	0.91669	0.992569	0.17348	0.821048	0.5751	0.97075	0.73029	0.953899
MIKKELSEN_MEF_HCP_WITH_H3_UNMETHYLATED	0.16073	0.809979	0.66056	0.996644	0.90928	0.964586	0.97977	0.99991	0.53568	0.978088	0.9775	0.996841	0.73963	0.972262	0.31269	0.870442	0.32593	0.949782	0.13873	0.828545
MYLLYKANGAS_AMPLIFICATION_HOT_SPOT_16	0.16099	0.809979	0.40185	0.980393	0.2473	0.703696	0.55677	0.945342	0.35945	0.960351	0.97517	0.996841	0.65947	0.961259	0.52987	0.924185	0.2917	0.947904	0.43088	0.907671
MYLLYKANGAS_AMPLIFICATION_HOT_SPOT_24	0.16831	0.809979	0.67021	0.996644	0.65142	0.888098	0.85154	0.994769	0.2224	0.919019	0.94282	0.994336	0.402	0.916793	0.32737	0.875449	0.15031	0.94215	0.65625	0.941559
NIKOLSKY_BREAST_CANCER_17Q11_Q21_AMPLICON	0.16826	0.809979	0.67506	0.996644	1.467e-06	0.000319825	0.67151	0.969233	0.64599	0.990911	0.042668	0.744572	0.42958	0.918826	0.26892	0.860538	0.34767	0.949782	0.73375	0.954361
NIKOLSKY_BREAST_CANCER_20Q12_Q13_AMPLICON	0.16001	0.809979	0.30072	0.975841	0.28854	0.737505	0.12162	0.800963	0.27945	0.936108	0.39909	0.915053	0.79544	0.979663	0.97187	0.996584	0.5205	0.970333	0.63557	0.940297
PEDERSEN_METASTASIS_BY_ERBB2_ISOFORM_5	0.16195	0.809979	0.11461	0.946312	0.67622	0.895557	0.79406	0.988802	0.31628	0.947202	0.64832	0.960969	0.022297	0.650745	0.31501	0.870442	0.14595	0.94215	0.70818	0.952004
PEREZ_TP63_TARGETS	0.16811	0.809979	0.10293	0.946312	0.26842	0.721758	0.77623	0.988191	0.71603	0.993755	0.14414	0.839131	0.11432	0.791589	0.93566	0.994257	0.47035	0.969027	0.95255	0.992634
PID_CXCR4_PATHWAY	0.16398	0.809979	0.9019	0.997416	0.0052964	0.116514	0.3357	0.891674	0.53487	0.978088	0.41843	0.91747	0.55846	0.945121	0.55246	0.928681	0.62842	0.974572	0.39369	0.902994
PID_ERBB1_RECEPTOR_PROXIMAL_PATHWAY	0.16711	0.809979	0.082829	0.94418	0.19153	0.653829	0.10939	0.794871	0.59578	0.98745	0.5368	0.943153	0.44548	0.925806	0.23699	0.855034	0.28957	0.947904	0.8178	0.969324
PID_PS1_PATHWAY	0.16372	0.809979	0.42121	0.980393	0.2782	0.729959	0.59411	0.952983	0.20331	0.908617	0.79292	0.978944	0.45035	0.927233	0.02643	0.641107	0.60686	0.974406	0.53494	0.927488
RADAEVA_RESPONSE_TO_IFNA1_DN	0.16163	0.809979	0.184	0.966794	0.5399	0.851921	0.254	0.865238	0.49829	0.976229	0.53097	0.942305	0.34116	0.898596	0.83936	0.976697	0.18957	0.94215	0.96055	0.992634
REACTOME_BETA_OXIDATION_OF_BUTANOYL_COA_TO_ACETYL_COA	0.16211	0.809979	0.062428	0.930383	0.16564	0.624547	0.0067601	0.648871	0.018622	0.641336	0.11856	0.824507	0.90458	0.990583	0.5121	0.91989	0.93342	0.995153	0.98204	0.996932
REACTOME_EXPORT_OF_VIRAL_RIBONUCLEOPROTEINS_FROM_NUCLEUS	0.16117	0.809979	0.54108	0.99061	0.8216	0.939876	0.097004	0.786467	0.47281	0.975271	0.94749	0.994747	0.66869	0.962207	0.81069	0.972452	0.29366	0.947904	0.52461	0.926374
REACTOME_HCMV_EARLY_EVENTS	0.16727	0.809979	0.4738	0.987799	0.4155	0.805552	0.49547	0.936437	0.84755	0.999612	0.96158	0.996032	0.77446	0.978226	0.24244	0.855034	0.098181	0.94215	0.089184	0.794889
REACTOME_HUR_ELAVL1_BINDS_AND_STABILIZES_MRNA	0.16205	0.809979	0.44446	0.983411	0.28108	0.73281	0.8039	0.991084	0.69756	0.993755	0.58147	0.951596	0.40964	0.916793	0.61826	0.939997	0.28941	0.947904	0.65296	0.941084
REACTOME_INTERLEUKIN_9_SIGNALING	0.16896	0.809979	0.35258	0.980393	0.00017761	0.0111039	0.063742	0.756936	0.52238	0.976229	0.71268	0.967986	0.15785	0.82325	0.25313	0.858186	0.10842	0.94215	0.49019	0.923214
REACTOME_MAPK_TARGETS_NUCLEAR_EVENTS_MEDIATED_BY_MAP_KINASES	0.16624	0.809979	0.037592	0.913824	0.33271	0.764352	0.22533	0.852708	0.34514	0.958566	0.060895	0.769532	0.092916	0.776218	0.62001	0.940392	0.3145	0.949782	0.7309	0.954039
REACTOME_MATURATION_OF_PROTEIN_3A	0.16362	0.809979	0.76925	0.996644	0.74384	0.915268	0.086053	0.782194	0.54626	0.981409	0.96395	0.996109	0.62631	0.956589	0.55288	0.928681	0.11216	0.94215	0.72364	0.953711
REACTOME_MET_ACTIVATES_PTPN11	0.16577	0.809979	0.060537	0.924514	0.0043762	0.104022	0.084739	0.782194	0.077691	0.825258	0.43681	0.920686	0.040029	0.701203	0.096222	0.754459	0.30186	0.949782	0.89527	0.982901
REACTOME_NR1H2_NR1H3_REGULATE_GENE_EXPRESSION_LINKED_TO_GLUCONEOGENESIS	0.16584	0.809979	0.83829	0.996644	0.56706	0.862042	0.095526	0.786467	0.36005	0.960351	0.44872	0.92267	0.099508	0.784494	0.57967	0.932057	0.91336	0.994571	0.36263	0.895556
REACTOME_NUCLEAR_SIGNALING_BY_ERBB4	0.15989	0.809979	0.57268	0.992417	0.039291	0.349082	0.071852	0.766046	0.017459	0.641336	0.34282	0.904566	0.018385	0.623155	0.1114	0.771901	0.19965	0.94215	0.13988	0.828812
REACTOME_O_LINKED_GLYCOSYLATION_OF_MUCINS	0.16395	0.809979	0.45661	0.983706	0.42825	0.810046	0.28065	0.877128	0.064447	0.822927	0.99303	0.99883	0.48586	0.932562	0.70661	0.954215	0.57551	0.97075	0.77491	0.957321
REACTOME_PI3K_AKT_SIGNALING_IN_CANCER	0.1661	0.809979	0.7959	0.996644	6.9473e-05	0.00557379	0.90938	0.99991	0.15446	0.897644	0.28021	0.897214	0.026753	0.674938	0.02792	0.648535	0.80511	0.98808	0.24054	0.873511
REACTOME_PTK6_EXPRESSION	0.16675	0.809979	0.24512	0.969081	0.36439	0.782457	0.22926	0.854498	0.028064	0.719112	0.10684	0.814318	0.51286	0.938327	0.92746	0.993816	0.52523	0.970634	0.27131	0.882694
REACTOME_REGULATION_OF_NF_KAPPA_B_SIGNALING	0.16866	0.809979	0.021948	0.876285	0.17862	0.63946	0.47161	0.932548	0.80885	0.997178	0.29754	0.901289	0.25632	0.869108	0.0068694	0.515398	0.61122	0.974406	0.99105	0.998449
REACTOME_REGULATION_OF_PTEN_GENE_TRANSCRIPTION	0.16637	0.809979	0.24465	0.969081	0.00073898	0.0309516	0.99079	0.99991	0.92053	0.99996	0.5069	0.936735	0.002585	0.517688	0.02962	0.661757	0.99151	0.999562	0.71881	0.953467
REACTOME_RUNX2_REGULATES_CHONDROCYTE_MATURATION	0.16157	0.809979	0.30607	0.975841	0.15364	0.607734	0.21717	0.850482	0.41526	0.967117	0.065144	0.775998	0.15897	0.824888	0.24127	0.855034	0.83846	0.989982	0.16679	0.850302
REACTOME_SENESCENCE_ASSOCIATED_SECRETORY_PHENOTYPE_SASP	0.16233	0.809979	0.097834	0.946312	0.038742	0.347656	0.76504	0.987355	0.62859	0.99086	0.50687	0.936735	0.27904	0.879806	0.18746	0.827595	0.30171	0.949782	0.52767	0.927488
REACTOME_SUMOYLATION_OF_CHROMATIN_ORGANIZATION_PROTEINS	0.16404	0.809979	0.12747	0.949842	0.53575	0.850948	0.42505	0.921133	0.65511	0.991608	0.51443	0.937106	0.17069	0.830879	0.087859	0.745111	0.91236	0.994571	0.29144	0.886935
REACTOME_SUMOYLATION_OF_IMMUNE_RESPONSE_PROTEINS	0.16709	0.809979	0.27004	0.97282	0.76056	0.920713	0.98477	0.99991	0.87922	0.99996	0.46094	0.925464	0.091836	0.774977	0.41117	0.901079	0.8614	0.99177	0.7379	0.954361
REACTOME_SYNTHESIS_OF_PA	0.16205	0.809979	0.65723	0.996644	0.24216	0.699011	0.077462	0.774541	0.26274	0.928422	0.47779	0.931348	0.75488	0.97412	0.46919	0.911153	0.0082692	0.94215	0.76214	0.956307
REACTOME_TELOMERE_C_STRAND_SYNTHESIS_INITIATION	0.16764	0.809979	0.80416	0.996644	0.08785	0.496639	0.15743	0.816934	0.00060477	0.428505	0.18901	0.865228	0.27434	0.877075	0.5402	0.925939	0.95857	0.99725	0.80596	0.964701
REACTOME_TERMINATION_OF_O_GLYCAN_BIOSYNTHESIS	0.16752	0.809979	0.11578	0.946312	0.21207	0.673688	0.0047996	0.627866	0.0041576	0.548145	0.84053	0.982668	0.63683	0.95809	0.18501	0.825527	0.10619	0.94215	0.86194	0.978094
REACTOME_THE_ROLE_OF_GTSE1_IN_G2_M_PROGRESSION_AFTER_G2_CHECKPOINT	0.16334	0.809979	0.92981	0.998624	0.64344	0.885541	0.94191	0.99991	0.70355	0.993755	0.85324	0.982736	0.38837	0.910182	0.28851	0.862984	0.25447	0.947904	0.33965	0.891507
REACTOME_TRANSCRIPTION_OF_THE_HIV_GENOME	0.16802	0.809979	0.6422	0.996297	0.67414	0.895436	0.18322	0.832278	0.41719	0.967117	0.076973	0.786978	0.59008	0.949851	0.74559	0.962936	0.81728	0.989671	0.56077	0.928498
REACTOME_TRANSPORT_OF_MATURE_MRNAS_DERIVED_FROM_INTRONLESS_TRANSCRIPTS	0.16217	0.809979	0.54815	0.99105	0.5922	0.86874	0.31706	0.884924	0.84933	0.999612	0.72487	0.969782	0.54511	0.941342	0.70485	0.954215	0.57228	0.97075	0.087081	0.794889
SANSOM_APC_TARGETS_UP	0.16421	0.809979	0.67488	0.996644	0.197	0.658931	0.45091	0.927383	0.016303	0.641336	0.085775	0.796702	0.54529	0.941522	0.80683	0.971736	0.88238	0.993519	0.015734	0.692387
SA_PROGRAMMED_CELL_DEATH	0.16607	0.809979	0.38019	0.980393	0.037209	0.34053	0.1236	0.800963	0.25421	0.924366	0.29464	0.901289	0.75063	0.973205	0.95173	0.994568	0.29819	0.949782	0.11229	0.809168
SCHLOSSER_MYC_TARGETS_REPRESSED_BY_SERUM	0.16769	0.809979	0.66343	0.996644	0.061064	0.422332	0.79323	0.988769	0.47683	0.975291	0.38741	0.913273	0.83696	0.983479	0.86709	0.98234	0.96377	0.99725	0.031469	0.741499
SHARMA_PILOCYTIC_ASTROCYTOMA_LOCATION_DN	0.1613	0.809979	0.090674	0.946312	0.57447	0.863114	0.68479	0.970257	0.33481	0.95379	0.24588	0.880187	0.38892	0.910464	0.13258	0.792505	0.58738	0.971448	0.49808	0.924069
VIETOR_IFRD1_TARGETS	0.16789	0.809979	0.82595	0.996644	0.94129	0.974648	0.56937	0.948464	0.46921	0.973751	0.035065	0.732487	0.18872	0.843054	0.6779	0.952022	0.054989	0.94215	0.48997	0.923214
WACKER_HYPOXIA_TARGETS_OF_VHL	0.16371	0.809979	0.93148	0.998875	0.41339	0.804129	0.90908	0.99991	0.81422	0.997401	0.73615	0.972434	0.58035	0.947233	0.89037	0.98812	0.059098	0.94215	0.1805	0.858044
WONG_MITOCHONDRIA_GENE_MODULE	0.16783	0.809979	0.29645	0.975841	0.47106	0.826323	0.0015291	0.574262	0.22109	0.918917	0.054539	0.765958	0.47274	0.93041	0.7173	0.955956	0.1654	0.94215	0.27718	0.8828
WP_ALZHEIMERS_DISEASE	0.16689	0.809979	0.81176	0.996644	0.29114	0.739262	0.6672	0.967774	0.97301	0.99996	0.47584	0.931191	0.45078	0.927233	0.40257	0.896929	0.080974	0.94215	0.1716	0.854182
WP_ALZHEIMERS_DISEASE_AND_MIRNA_EFFECTS	0.16689	0.809979	0.81176	0.996644	0.29114	0.739262	0.6672	0.967774	0.97301	0.99996	0.47584	0.931191	0.45078	0.927233	0.40257	0.896929	0.080974	0.94215	0.1716	0.854182
WP_EGFEGFR_SIGNALING_PATHWAY	0.16377	0.809979	0.082156	0.94418	0.065598	0.436422	0.20228	0.847555	0.39742	0.964917	0.39676	0.914848	0.028374	0.6814	0.1063	0.765864	0.48879	0.969027	0.97087	0.994379
WP_FOXP3_IN_COVID19	0.16633	0.809979	0.38016	0.980393	8.8623e-08	3.34896e-05	0.00017009	0.473858	0.063788	0.822927	0.60911	0.95612	0.21653	0.865579	0.19684	0.831532	0.014665	0.94215	0.20695	0.86548
WP_G1_TO_S_CELL_CYCLE_CONTROL	0.16182	0.809979	0.85607	0.996644	0.27438	0.726962	0.66775	0.968121	0.68951	0.993566	0.16274	0.855296	0.19043	0.84383	0.34422	0.880896	0.46665	0.969027	0.22778	0.86684
WP_INTERFERON_TYPE_I_SIGNALING_PATHWAYS	0.16361	0.809979	0.084188	0.94418	0.04265	0.362422	0.95296	0.99991	0.22096	0.918917	0.53383	0.94262	0.054409	0.718625	0.37658	0.890931	0.77731	0.985909	0.25046	0.875675
WP_LDLRAD4_AND_WHAT_WE_KNOW_ABOUT_IT	0.16188	0.809979	0.20434	0.966794	0.0046241	0.107236	0.1819	0.830392	0.069776	0.824737	0.39919	0.915053	0.24041	0.868704	0.12595	0.784963	0.12848	0.94215	0.14914	0.836463
WP_NONSMALL_CELL_LUNG_CANCER	0.16319	0.809979	0.55368	0.99105	0.056229	0.410426	0.26654	0.870857	0.48924	0.975484	0.070296	0.779839	0.3422	0.898596	0.021918	0.62242	0.010397	0.94215	0.61435	0.937994
WP_PHOSPHOINOSITIDES_METABOLISM	0.16196	0.809979	0.99333	0.999979	0.86981	0.952582	0.53572	0.942984	0.7374	0.994046	0.024602	0.69525	0.79228	0.979663	0.45226	0.91026	0.18399	0.94215	0.92125	0.987917
WP_SOMITOGENESIS_IN_THE_CONTEXT_OF_SPONDYLOCOSTAL_DYSOSTOSIS	0.16713	0.809979	0.87633	0.997333	0.3692	0.784771	0.83424	0.994015	0.95638	0.99996	0.78033	0.978276	0.93086	0.993083	0.4655	0.911153	0.5265	0.970634	0.12652	0.818455
WP_TYPE_II_INTERFERON_SIGNALING	0.16595	0.809979	0.18817	0.966794	0.0003027	0.0166046	0.14188	0.804284	0.3986	0.964917	0.60482	0.955702	0.43069	0.918826	0.47223	0.912126	0.0094863	0.94215	0.53437	0.927488
WP_WNT_SIGNALING_PATHWAY	0.16842	0.809979	0.72981	0.996644	0.031723	0.317884	0.34845	0.898836	0.68034	0.993566	0.70311	0.966898	0.018138	0.62068	0.036506	0.677855	0.11642	0.94215	0.32476	0.891159
XU_CREBBP_TARGETS_DN	0.1644	0.809979	0.5169	0.99061	0.096839	0.512551	0.17881	0.827343	0.52911	0.976229	0.99481	0.99883	0.348	0.90046	0.89604	0.989148	0.026905	0.94215	0.069079	0.770496
XU_HGF_TARGETS_INDUCED_BY_AKT1_48HR_DN	0.16578	0.809979	0.99099	0.999979	0.30059	0.746041	0.67923	0.969673	0.75483	0.995954	0.10205	0.805865	0.1181	0.796581	0.30026	0.868862	0.59961	0.974406	0.76042	0.956307
YU_MYC_TARGETS_UP	0.16343	0.809979	0.14741	0.962966	0.9129	0.965545	0.21854	0.850482	0.040018	0.768933	0.88424	0.987665	0.49716	0.935435	0.48153	0.914922	0.84274	0.989982	0.64881	0.940922
ZHAN_MULTIPLE_MYELOMA_PR_DN	0.16231	0.809979	0.79276	0.996644	0.53471	0.850473	0.15617	0.816934	0.19412	0.901756	0.36284	0.90929	0.36051	0.903385	0.72959	0.958775	0.056021	0.94215	0.75255	0.955376
ZHENG_FOXP3_TARGETS_UP	0.16072	0.809979	0.99922	0.999979	0.046603	0.377275	0.039239	0.747858	0.058923	0.813939	0.7145	0.967986	0.30734	0.889515	0.2924	0.86486	0.5825	0.97075	0.20623	0.86548
GOBP_NEGATIVE_REGULATION_OF_LEUKOCYTE_APOPTOTIC_PROCESS	0.16906	0.810002	0.041042	0.918011	0.012507	0.190234	0.47158	0.932548	0.98377	0.99996	0.5784	0.950584	0.83741	0.983479	0.77131	0.967763	0.10339	0.94215	0.25543	0.877634
GOBP_PURINE_DEOXYRIBONUCLEOTIDE_CATABOLIC_PROCESS	0.16903	0.810002	0.40024	0.980393	0.89818	0.96054	0.82699	0.993088	0.78682	0.996385	0.61004	0.95612	0.037498	0.694568	0.47977	0.914751	0.0922	0.94215	0.089354	0.794889
GOBP_DETOXIFICATION_OF_INORGANIC_COMPOUND	0.16911	0.810013	0.31482	0.975841	0.077035	0.470104	0.5692	0.948464	0.00056363	0.428505	0.8591	0.98331	0.17394	0.833479	0.063943	0.721121	0.71891	0.982487	0.98883	0.998046
GOCC_AP_TYPE_MEMBRANE_COAT_ADAPTOR_COMPLEX	0.16919	0.810168	0.067254	0.940161	0.37294	0.784775	0.19837	0.847396	0.21406	0.914226	0.14341	0.838948	0.71292	0.968061	0.67124	0.950537	0.97824	0.999018	0.2683	0.882694
KONG_E2F3_TARGETS	0.16925	0.810227	0.77501	0.996644	0.13191	0.575292	0.084615	0.782054	0.48383	0.975291	0.84007	0.982668	0.80162	0.979875	0.10914	0.769655	0.2595	0.947904	0.88893	0.981517
GOBP_ANTIGEN_PROCESSING_AND_PRESENTATION_OF_PEPTIDE_ANTIGEN	0.16932	0.810334	0.60455	0.994221	0.42144	0.808397	0.57351	0.949014	0.18571	0.901642	0.86984	0.983897	0.38108	0.908444	0.63134	0.941987	0.13782	0.94215	0.97238	0.994488
KAAB_FAILED_HEART_ATRIUM_UP	0.16938	0.810393	0.81114	0.996644	0.45765	0.821188	0.59609	0.953193	0.33196	0.952796	0.12228	0.824507	0.23967	0.868704	0.018222	0.604568	0.92443	0.995032	0.35183	0.895187
GOBP_NEGATIVE_REGULATION_OF_TRANSFORMING_GROWTH_FACTOR_BETA_RECEPTOR_SIGNALING_PATHWAY	0.16952	0.810607	0.31904	0.975841	0.29068	0.739119	0.39018	0.913565	0.773	0.996271	0.24368	0.880187	0.12198	0.799842	0.86527	0.981763	0.077585	0.94215	0.27197	0.882694
HADDAD_T_LYMPHOCYTE_AND_NK_PROGENITOR_DN	0.1695	0.810607	0.65706	0.996644	0.31084	0.752975	0.27051	0.873934	0.62144	0.988963	0.78527	0.978944	0.097777	0.782	0.22914	0.847283	0.80845	0.988842	0.48623	0.921415
GOBP_BERGMANN_GLIAL_CELL_DIFFERENTIATION	0.16984	0.810912	0.27183	0.97375	0.52953	0.849095	0.30763	0.883455	0.41719	0.967117	0.063761	0.773546	0.0014003	0.517688	0.0040617	0.466203	0.02889	0.94215	0.81985	0.970324
GOBP_GLYCOSPHINGOLIPID_BIOSYNTHETIC_PROCESS	0.16977	0.810912	0.99441	0.999979	0.65639	0.888537	0.28043	0.877128	0.12355	0.867715	0.31434	0.904566	0.64693	0.959708	0.18841	0.827595	0.28462	0.947904	0.89642	0.983096
GOBP_INTRINSIC_APOPTOTIC_SIGNALING_PATHWAY_IN_RESPONSE_TO_HYPOXIA	0.16987	0.810912	0.93338	0.998875	0.94635	0.976282	0.99464	0.99991	0.30249	0.943308	0.59995	0.955117	0.9929	0.999886	0.51168	0.91989	0.5493	0.97075	0.66337	0.943131
GOMF_DOPAMINE_RECEPTOR_BINDING	0.16984	0.810912	0.43105	0.982274	0.080106	0.477631	0.7265	0.979284	0.81034	0.997401	0.52476	0.939815	0.30258	0.887398	0.02074	0.615225	0.84727	0.990119	0.65317	0.941084
LI_WILMS_TUMOR_VS_FETAL_KIDNEY_1_DN	0.16983	0.810912	0.79453	0.996644	0.6868	0.896427	0.43572	0.9253	0.057661	0.813939	0.70101	0.966631	0.40478	0.916793	0.87686	0.98456	0.91654	0.994571	0.046739	0.741534
REACTOME_SYNTHESIS_OF_DOLICHYL_PHOSPHATE	0.1698	0.810912	0.086164	0.94418	0.38972	0.794627	0.95919	0.99991	0.92371	0.99996	0.65775	0.960969	0.66317	0.96149	0.40746	0.898764	0.20306	0.942695	0.75935	0.956307
GOBP_NEGATIVE_REGULATION_OF_CELL_FATE_SPECIFICATION	0.17023	0.811264	0.84373	0.996644	0.28446	0.735006	0.05394	0.754454	0.035755	0.75436	0.27343	0.8922	0.64118	0.958616	0.2645	0.860538	0.59896	0.974213	0.26416	0.881766
GOBP_RESPONSE_TO_VITAMIN_A	0.17017	0.811264	0.95263	0.999786	0.67582	0.895557	0.31633	0.884467	0.91843	0.99996	0.95011	0.995334	0.11814	0.796581	0.49777	0.917653	0.69226	0.980566	0.39399	0.902994
GOCC_CLOCK_BMAL_TRANSCRIPTION_COMPLEX	0.17023	0.811264	0.11627	0.946312	0.25613	0.711449	0.11677	0.799471	0.37073	0.962574	0.55663	0.945795	0.5613	0.945121	0.5673	0.928909	0.74585	0.985213	0.59238	0.936081
GOMF_UDP_GLUCOSYLTRANSFERASE_ACTIVITY	0.17015	0.811264	0.42187	0.980393	0.65881	0.888934	0.65446	0.965257	0.18699	0.901756	0.91136	0.99107	0.55328	0.94385	0.58988	0.935014	0.84356	0.989982	0.43719	0.907903
PEDERSEN_METASTASIS_BY_ERBB2_ISOFORM_1	0.17	0.811264	0.88149	0.997333	0.60584	0.873743	0.2054	0.84851	0.63989	0.990911	0.89042	0.98901	0.73488	0.971393	0.45233	0.91026	0.79405	0.987332	0.65764	0.941586
SABATES_COLORECTAL_ADENOMA_SIZE_DN	0.17019	0.811264	0.028731	0.885511	0.10071	0.523403	0.1828	0.831821	0.71065	0.993755	0.43095	0.919167	0.47876	0.93041	0.45742	0.911153	0.26366	0.947904	0.44251	0.910432
GOBP_CARDIAC_VENTRICLE_DEVELOPMENT	0.17032	0.811466	0.61258	0.994221	0.027021	0.294169	0.24953	0.863963	0.16303	0.897644	0.063635	0.773546	0.88212	0.98755	0.68163	0.952048	0.7034	0.980566	0.61193	0.937994
AMIT_EGF_RESPONSE_120_MCF10A	0.17202	0.811898	0.79138	0.996644	0.38124	0.788493	0.93962	0.99991	0.62439	0.988963	0.94509	0.994663	0.36446	0.903385	0.88465	0.986921	0.33617	0.949782	0.01642	0.7011
BROWNE_HCMV_INFECTION_24HR_DN	0.17351	0.811898	0.61933	0.994221	0.5141	0.843638	0.48175	0.934104	0.71596	0.993755	0.34299	0.904566	0.32399	0.8971	0.16236	0.811083	0.48411	0.969027	0.73981	0.954818
BYSTRYKH_HEMATOPOIESIS_STEM_CELL_FLI1	0.17185	0.811898	0.054943	0.919684	0.26933	0.723189	0.8264	0.993088	0.0079114	0.558122	0.48033	0.931768	0.90856	0.991301	0.9756	0.997272	0.22361	0.942695	0.17899	0.857541
CHEMELLO_SOLEUS_VS_EDL_MYOFIBERS_DN	0.17508	0.811898	0.26264	0.97112	0.33943	0.767906	0.091236	0.786467	0.79413	0.996501	0.58062	0.951107	0.61247	0.953835	0.096011	0.754459	0.0024238	0.94215	0.3655	0.896114
CROONQUIST_NRAS_SIGNALING_UP	0.17457	0.811898	0.052163	0.918011	0.24751	0.703696	0.97206	0.99991	0.7301	0.993755	0.63401	0.9607	0.092505	0.776001	0.097355	0.754459	0.0014338	0.94215	0.74472	0.955376
FRIDMAN_IMMORTALIZATION_DN	0.1744	0.811898	0.37539	0.980393	0.19358	0.655351	0.93372	0.99991	0.85713	0.99996	0.4941	0.933755	0.16739	0.829155	0.3325	0.877533	0.11879	0.94215	0.34398	0.892814
GOBP_ANTIBACTERIAL_INNATE_IMMUNE_RESPONSE	0.17225	0.811898	0.41883	0.980393	0.23962	0.697455	0.49515	0.936437	0.087702	0.846881	0.046026	0.752945	0.69467	0.965	0.80655	0.971736	0.89467	0.993519	0.75226	0.955376
GOBP_ARTERIAL_ENDOTHELIAL_CELL_DIFFERENTIATION	0.17161	0.811898	0.73963	0.996644	0.73467	0.912488	0.49621	0.936437	0.77906	0.996385	0.93635	0.993726	0.45312	0.927383	0.38524	0.893081	0.55182	0.97075	0.88372	0.980261
GOBP_CD40_SIGNALING_PATHWAY	0.17054	0.811898	0.82366	0.996644	0.00020189	0.0123494	0.65191	0.965257	0.5041	0.976229	0.37598	0.913273	0.96597	0.99632	0.61497	0.93949	0.54499	0.970634	0.43193	0.907671
GOBP_CELLULAR_RESPONSE_TO_ALDOSTERONE	0.17433	0.811898	0.79482	0.996644	0.28899	0.738057	0.53707	0.942984	0.1517	0.897644	0.97617	0.996841	0.26076	0.87275	0.13786	0.79471	0.45513	0.968676	0.70443	0.951908
GOBP_DENDRITIC_CELL_CYTOKINE_PRODUCTION	0.17225	0.811898	0.052378	0.918011	0.35343	0.775694	0.22072	0.850635	0.80177	0.996501	0.98217	0.996841	0.12244	0.799842	0.45796	0.911153	0.7997	0.987332	0.88999	0.981811
GOBP_GDP_METABOLIC_PROCESS	0.17382	0.811898	0.57013	0.992219	0.4794	0.830657	0.035537	0.741858	0.85968	0.99996	0.85224	0.982736	0.076101	0.757143	0.017482	0.598949	0.92799	0.995153	0.23559	0.870107
GOBP_HETEROPHILIC_CELL_CELL_ADHESION_VIA_PLASMA_MEMBRANE_CELL_ADHESION_MOLECULES	0.17302	0.811898	0.58894	0.994221	0.37187	0.784775	0.273	0.875064	0.72303	0.993755	0.0057599	0.589218	0.82782	0.981288	0.52448	0.924133	0.44011	0.966913	0.088993	0.794889
GOBP_INTERLEUKIN_27_MEDIATED_SIGNALING_PATHWAY	0.17371	0.811898	0.28855	0.975841	0.16563	0.624547	0.033244	0.736014	0.11844	0.863935	0.19221	0.86591	0.57617	0.946601	0.38844	0.894482	0.099899	0.94215	0.98108	0.996652
GOBP_INTRACILIARY_ANTEROGRADE_TRANSPORT	0.17311	0.811898	0.74181	0.996644	0.32707	0.759838	0.87369	0.998847	0.78109	0.996385	0.12289	0.824507	0.12357	0.799842	0.12332	0.782385	0.30572	0.949782	0.053974	0.759328
GOBP_MAST_CELL_DIFFERENTIATION	0.17096	0.811898	0.659	0.996644	0.059983	0.419412	0.62393	0.957959	0.44591	0.96959	0.20182	0.870213	0.22958	0.867682	0.29201	0.86486	0.30715	0.949782	0.037252	0.741499
GOBP_MONOATOMIC_ANION_HOMEOSTASIS	0.17384	0.811898	0.19435	0.966794	0.49973	0.83715	0.045927	0.747858	0.68298	0.993566	0.25287	0.884852	0.4422	0.92428	0.36217	0.886219	0.78843	0.98708	0.25929	0.879082
GOBP_MONOCYTE_EXTRAVASATION	0.17136	0.811898	0.3414	0.979404	0.48184	0.830688	0.78362	0.988436	0.44247	0.969501	0.11695	0.824507	0.43178	0.919089	0.34358	0.880765	0.57869	0.97075	0.10727	0.80887
GOBP_MUSCLE_ADAPTATION	0.17232	0.811898	0.51269	0.99061	0.11986	0.554919	0.48272	0.934104	0.35863	0.960351	0.46533	0.927245	0.0075827	0.550193	0.053378	0.70854	0.069163	0.94215	0.94855	0.992634
GOBP_NEGATIVE_REGULATION_OF_ARP2_3_COMPLEX_MEDIATED_ACTIN_NUCLEATION	0.17103	0.811898	0.63194	0.994992	0.85787	0.949065	0.074402	0.770199	0.52229	0.976229	0.91525	0.991982	0.4063	0.916793	0.93933	0.994406	0.80743	0.988448	0.79433	0.962264
GOBP_NEGATIVE_REGULATION_OF_CELLULAR_RESPONSE_TO_HYPOXIA	0.17338	0.811898	0.88344	0.997416	0.82024	0.939685	0.8895	0.99991	0.6905	0.993755	0.39678	0.914848	0.99866	0.999952	0.64637	0.946287	0.48685	0.969027	0.55654	0.92806
GOBP_NEGATIVE_REGULATION_OF_FATTY_ACID_OXIDATION	0.17147	0.811898	0.39761	0.980393	0.48252	0.830743	0.50567	0.937482	0.15399	0.897644	0.3854	0.913273	0.10065	0.787205	0.37152	0.889966	0.13099	0.94215	0.71619	0.953342
GOBP_NEGATIVE_REGULATION_OF_PROTEIN_EXPORT_FROM_NUCLEUS	0.17354	0.811898	0.5657	0.992219	0.17736	0.638253	0.9981	0.99991	0.94908	0.99996	0.53402	0.94262	0.23419	0.867682	0.13062	0.790958	0.74944	0.985566	0.66573	0.944226
GOBP_NEGATIVE_REGULATION_OF_PROTEIN_LOCALIZATION_TO_MEMBRANE	0.17068	0.811898	0.31189	0.975841	0.76768	0.923297	0.75347	0.98515	0.06236	0.822927	0.66241	0.960969	0.29904	0.886976	0.71515	0.955752	0.35485	0.953395	0.60412	0.937994
GOBP_NEGATIVE_REGULATION_OF_RIG_I_SIGNALING_PATHWAY	0.17408	0.811898	0.008346	0.752107	0.61699	0.878013	0.33864	0.894102	0.10845	0.858547	0.20515	0.871619	0.8374	0.983479	0.52599	0.924133	0.50761	0.969442	0.72937	0.953823
GOBP_NEURONAL_ION_CHANNEL_CLUSTERING	0.17322	0.811898	0.553	0.99105	0.85237	0.947637	0.60193	0.954448	0.8336	0.999026	0.43145	0.919167	0.1128	0.791556	0.15831	0.808348	0.52281	0.970615	0.18998	0.860811
GOBP_NUCLEAR_ENVELOPE_ORGANIZATION	0.173	0.811898	0.043204	0.918011	0.70069	0.901628	0.061977	0.754454	0.61795	0.988556	0.8138	0.979953	0.51811	0.938327	0.096214	0.754459	0.82873	0.989671	0.0069787	0.635083
GOBP_NUCLEOSIDE_PHOSPHATE_CATABOLIC_PROCESS	0.17288	0.811898	0.63027	0.994992	0.43008	0.810422	0.50975	0.937482	0.62657	0.989484	0.63192	0.9607	0.26059	0.87275	0.42049	0.903312	0.22301	0.942695	0.64438	0.940537
GOBP_PHAGOSOME_LYSOSOME_FUSION	0.17346	0.811898	0.04979	0.918011	0.40515	0.802474	0.43778	0.9253	0.19129	0.901756	0.38163	0.913273	0.4986	0.935435	0.36889	0.888849	0.90778	0.993812	0.39586	0.903025
GOBP_PHOSPHOLIPASE_C_ACTIVATING_G_PROTEIN_COUPLED_ACETYLCHOLINE_RECEPTOR_SIGNALING_PATHWAY	0.17483	0.811898	0.3291	0.975841	0.65495	0.888098	0.14326	0.804284	0.15891	0.897644	0.37306	0.912459	0.30834	0.889515	0.55622	0.928909	0.60493	0.974406	0.12042	0.811582
GOBP_POSITIVE_REGULATION_OF_CYTOKINESIS	0.17305	0.811898	0.50049	0.989624	0.92984	0.970347	0.78659	0.988436	0.17844	0.8981	0.68002	0.962317	0.24673	0.868704	0.31005	0.870442	0.23359	0.942695	0.61211	0.937994
GOBP_POSITIVE_REGULATION_OF_HIGH_DENSITY_LIPOPROTEIN_PARTICLE_CLEARANCE	0.17167	0.811898	0.8249	0.996644	0.084281	0.488423	0.16959	0.81859	0.78175	0.996385	0.7943	0.978944	0.99086	0.999646	0.61466	0.93949	0.58598	0.97134	0.36898	0.896555
GOBP_POSITIVE_REGULATION_OF_HISTONE_H3_K9_ACETYLATION	0.17491	0.811898	0.6995	0.996644	0.055239	0.407522	0.23359	0.854972	0.37037	0.962574	0.29916	0.901289	0.60839	0.952058	0.54935	0.927936	0.17244	0.94215	0.54443	0.92806
GOBP_POSITIVE_REGULATION_OF_NEURON_APOPTOTIC_PROCESS	0.17235	0.811898	0.39006	0.980393	0.52515	0.847218	0.55614	0.945342	0.23003	0.922382	0.20769	0.871619	0.79766	0.979663	0.47941	0.914504	0.792	0.987332	0.36183	0.895556
GOBP_POSITIVE_REGULATION_OF_NUCLEOTIDE_BINDING_OLIGOMERIZATION_DOMAIN_CONTAINING_2_SIGNALING_PATHWAY	0.17172	0.811898	0.33854	0.979404	0.61479	0.877276	0.20122	0.847555	0.7725	0.996271	0.56953	0.947175	0.58918	0.949523	0.23755	0.855034	0.66595	0.977553	0.06415	0.770496
GOBP_POSITIVE_REGULATION_OF_VASOCONSTRICTION	0.17302	0.811898	0.71375	0.996644	0.62146	0.879233	0.84856	0.994265	0.7482	0.995408	0.49493	0.934105	0.28402	0.88234	0.35957	0.884675	0.18856	0.94215	0.56289	0.929401
GOBP_PRESYNAPTIC_MEMBRANE_ORGANIZATION	0.17381	0.811898	0.55564	0.99105	0.57205	0.862305	0.38788	0.913565	0.61941	0.988556	0.3061	0.903736	0.20875	0.856762	0.28281	0.861179	0.22362	0.942695	0.6533	0.941084
GOBP_PURINE_CONTAINING_COMPOUND_METABOLIC_PROCESS	0.17494	0.811898	0.37247	0.980393	0.51816	0.84434	0.13376	0.800963	0.69144	0.993755	0.69034	0.964446	0.53229	0.939435	0.7332	0.958788	0.1594	0.94215	0.22463	0.86684
GOBP_PURINE_DEOXYRIBONUCLEOTIDE_BIOSYNTHETIC_PROCESS	0.17265	0.811898	0.17788	0.966794	0.042344	0.361629	0.9102	0.99991	0.92002	0.99996	0.093335	0.800894	0.36098	0.903385	0.96181	0.995543	0.78307	0.986297	0.19011	0.860811
GOBP_REGULATION_OF_CHROMATIN_BINDING	0.17218	0.811898	0.14242	0.957615	0.16903	0.628732	0.97682	0.99991	0.31483	0.947202	0.23359	0.878911	0.14533	0.817027	0.45962	0.911153	0.18501	0.94215	0.091463	0.794889
GOBP_REGULATION_OF_CYTOPLASMIC_TRANSPORT	0.17076	0.811898	0.13782	0.954246	0.23797	0.696634	0.16374	0.817722	0.46838	0.973298	0.20877	0.871619	0.45207	0.927383	0.25238	0.858186	0.13907	0.94215	0.92098	0.987914
GOBP_REGULATION_OF_EXTRACELLULAR_MATRIX_ORGANIZATION	0.17507	0.811898	0.80254	0.996644	0.115	0.548293	0.32047	0.886922	0.2125	0.914226	0.1141	0.820567	0.093889	0.776238	0.093599	0.753935	0.82258	0.989671	0.59872	0.937736
GOBP_REGULATION_OF_LEUKOCYTE_DEGRANULATION	0.17271	0.811898	0.89031	0.997416	0.3561	0.776786	0.1843	0.833965	0.65043	0.991534	0.34223	0.904566	0.093033	0.776218	0.56156	0.928909	0.098137	0.94215	0.51891	0.926273
GOBP_REGULATION_OF_MITOCHONDRIAL_RNA_CATABOLIC_PROCESS	0.17461	0.811898	0.69907	0.996644	0.36193	0.780584	0.30036	0.882346	0.32006	0.947202	0.58353	0.951762	0.59711	0.950989	0.21313	0.835838	0.16975	0.94215	0.51503	0.925749
GOBP_REGULATION_OF_ORGANELLE_ORGANIZATION	0.17458	0.811898	0.34271	0.979404	0.13185	0.575292	0.14053	0.804284	0.092805	0.847364	0.42866	0.919167	0.21851	0.865579	0.33725	0.879007	0.87925	0.99289	0.13627	0.825485
GOBP_REGULATION_OF_VENTRICULAR_CARDIAC_MUSCLE_CELL_ACTION_POTENTIAL	0.17454	0.811898	0.53208	0.99061	0.6625	0.89025	0.1063	0.794536	0.22315	0.919019	0.775	0.977202	0.57967	0.946941	0.99734	0.99999	0.37445	0.95638	0.46876	0.917516
GOBP_REGULATION_OF_VITAMIN_D_BIOSYNTHETIC_PROCESS	0.17387	0.811898	0.12437	0.949842	0.70429	0.903308	0.90818	0.99991	0.96632	0.99996	0.90078	0.99051	0.12067	0.79938	0.14752	0.802967	0.41118	0.964341	0.1949	0.861695
GOBP_RESPONSE_TO_LECTIN	0.17152	0.811898	0.33318	0.975841	0.18126	0.641884	0.013202	0.682519	0.42786	0.967934	0.95836	0.996004	0.050435	0.714267	0.057066	0.715141	0.90346	0.993519	0.68431	0.949336
GOBP_RESPONSE_TO_LIPOTEICHOIC_ACID	0.17399	0.811898	0.27168	0.97375	0.87702	0.954622	0.65292	0.965257	0.96884	0.99996	0.8778	0.985708	0.87597	0.987167	0.73232	0.958788	0.92062	0.994962	0.43121	0.907671
GOBP_RESPONSE_TO_THYROGLOBULIN_TRIIODOTHYRONINE	0.17449	0.811898	0.49342	0.989624	4.6833e-05	0.00416961	0.57024	0.948464	0.72776	0.993755	0.46478	0.926889	0.51433	0.938327	0.026388	0.641002	0.82214	0.989671	0.483	0.920708
GOBP_RIBONUCLEOSIDE_MONOPHOSPHATE_CATABOLIC_PROCESS	0.17292	0.811898	0.74803	0.996644	0.64288	0.885541	0.61075	0.956611	0.75353	0.995954	0.10542	0.811162	0.034479	0.691143	0.051974	0.705821	0.10685	0.94215	0.14341	0.833529
GOBP_SENSORY_PERCEPTION_OF_SOUR_TASTE	0.17372	0.811898	0.70981	0.996644	0.35675	0.777063	0.85859	0.995484	0.59106	0.986804	0.98597	0.997339	0.61763	0.953918	0.22752	0.846414	0.80527	0.98808	0.85299	0.977269
GOBP_SEQUESTERING_OF_CALCIUM_ION	0.17509	0.811898	0.64141	0.996271	0.75047	0.918111	0.51337	0.937704	0.76698	0.996209	0.72286	0.969371	0.29496	0.885353	0.29773	0.867754	0.042969	0.94215	0.52065	0.926273
GOBP_SINOATRIAL_NODE_CELL_DIFFERENTIATION	0.17347	0.811898	0.60393	0.994221	0.65494	0.888098	0.20391	0.847555	0.0039498	0.548145	0.16415	0.855296	0.062139	0.732692	0.095988	0.754459	0.67346	0.977553	0.50821	0.925655
GOCC_DNA_RECOMBINASE_MEDIATOR_COMPLEX	0.1709	0.811898	0.29707	0.975841	0.25916	0.714111	0.43786	0.9253	0.41613	0.967117	0.56103	0.94615	0.62887	0.957128	0.060864	0.716117	0.86873	0.992443	0.19393	0.860938
GOCC_ENDOPEPTIDASE_COMPLEX	0.17304	0.811898	0.89904	0.997416	0.60507	0.873374	0.84535	0.994083	0.89486	0.99996	0.9411	0.994336	0.30238	0.887398	0.24093	0.855034	0.0039212	0.94215	0.74729	0.955376
GOCC_INHIBITORY_SYNAPSE	0.17061	0.811898	0.16469	0.964845	0.55692	0.859148	0.21195	0.849449	0.81391	0.997401	0.57949	0.951107	0.91979	0.992597	0.925	0.993816	0.70345	0.980566	0.7665	0.956307
GOCC_LAMELLIPODIUM_MEMBRANE	0.17227	0.811898	0.7912	0.996644	0.7057	0.903443	0.36972	0.907359	0.57928	0.986149	0.81113	0.979953	0.1101	0.791204	0.47835	0.914266	0.38018	0.959137	0.043939	0.741499
GOCC_MEMBRANE_COAT	0.17154	0.811898	0.49816	0.989624	0.66394	0.890753	0.22509	0.852708	0.41355	0.967117	0.27353	0.8922	0.39795	0.915328	0.39989	0.896917	0.48176	0.969027	0.33734	0.891159
GOCC_NEURON_PROJECTION	0.17171	0.811898	0.88769	0.997416	0.86985	0.952582	0.74049	0.982006	0.57476	0.986149	0.049064	0.761501	0.089153	0.771474	0.36654	0.888816	0.027055	0.94215	0.57606	0.932035
GOCC_REPLICATION_FORK	0.17311	0.811898	0.62013	0.994221	0.14986	0.602178	0.70215	0.97517	0.21561	0.915101	0.73581	0.972434	0.86859	0.986259	0.78201	0.968361	0.96615	0.997547	0.033427	0.741499
GOCC_WASH_COMPLEX	0.17128	0.811898	0.88908	0.997416	0.68955	0.897566	0.34368	0.896388	0.52621	0.976229	0.89621	0.989451	0.86515	0.986218	0.97855	0.997797	0.49179	0.969027	0.71584	0.953228
GOMF_GDP_PHOSPHATASE_ACTIVITY	0.1741	0.811898	0.43438	0.983411	0.26688	0.719888	0.26779	0.871596	0.17364	0.897644	0.82509	0.981056	0.18546	0.841408	0.11722	0.776664	0.47665	0.969027	0.72155	0.953467
GOMF_PROTON_TRANSPORTING_ATP_SYNTHASE_ACTIVITY_ROTATIONAL_MECHANISM	0.17388	0.811898	0.25036	0.969081	0.37101	0.784775	0.33028	0.889792	0.63729	0.990911	0.22038	0.871619	0.52122	0.938984	0.7834	0.968361	0.065686	0.94215	0.032386	0.741499
GOMF_UREA_TRANSMEMBRANE_TRANSPORTER_ACTIVITY	0.17074	0.811898	0.19432	0.966794	0.94636	0.976282	0.47411	0.933778	0.49642	0.976229	0.37921	0.913273	0.19366	0.845582	0.17993	0.823335	0.16111	0.94215	0.27772	0.8828
KEGG_ADIPOCYTOKINE_SIGNALING_PATHWAY	0.17476	0.811898	0.033239	0.89435	0.20637	0.668391	0.91159	0.99991	0.8495	0.999612	0.17471	0.860966	0.67569	0.962964	0.29876	0.868635	0.18848	0.94215	0.57764	0.932149
KEGG_ECM_RECEPTOR_INTERACTION	0.17117	0.811898	0.68816	0.996644	0.58732	0.86741	0.15004	0.812777	0.35907	0.960351	0.16379	0.855296	0.84088	0.983719	0.12935	0.790923	0.76293	0.985566	0.085646	0.793847
KEGG_LEUKOCYTE_TRANSENDOTHELIAL_MIGRATION	0.17303	0.811898	0.50814	0.99061	0.30477	0.748475	0.51948	0.939194	0.40024	0.964917	0.18229	0.863896	0.61819	0.953918	0.55757	0.928909	0.01623	0.94215	0.25388	0.877174
KEGG_MISMATCH_REPAIR	0.17481	0.811898	0.8691	0.997333	0.72533	0.910204	0.68319	0.970077	0.15618	0.897644	0.8649	0.983897	0.032778	0.689311	0.98135	0.99869	0.59702	0.973563	0.57176	0.930553
KEGG_MTOR_SIGNALING_PATHWAY	0.17343	0.811898	0.7812	0.996644	0.37139	0.784775	0.53467	0.942984	0.55739	0.983128	0.026703	0.698257	0.33052	0.8971	0.086693	0.743869	0.73672	0.984298	0.16331	0.846365
LEE_AGING_MUSCLE_UP	0.17281	0.811898	0.028278	0.885511	0.7172	0.907574	0.050645	0.747858	0.096681	0.849232	0.34087	0.904566	0.26525	0.874995	0.15246	0.805846	0.20219	0.942695	0.93921	0.991525
MATTIOLI_MGUS_VS_PCL	0.17438	0.811898	0.45725	0.983706	0.14306	0.592277	0.96219	0.99991	0.58172	0.986149	0.94914	0.995128	0.39685	0.914847	0.12913	0.790683	0.79397	0.987332	0.46141	0.914745
MULLIGHAN_MLL_SIGNATURE_2_DN	0.172	0.811898	0.036222	0.911683	0.0044243	0.104433	0.38572	0.911929	0.56063	0.983966	0.011674	0.646045	0.019059	0.62443	0.45555	0.910886	0.55508	0.97075	0.11555	0.810706
NAKAYAMA_SOFT_TISSUE_TUMORS_PCA2_DN	0.17263	0.811898	0.26399	0.97112	0.85537	0.948216	0.12319	0.800963	0.84973	0.999612	0.204	0.87141	0.61084	0.953338	0.47367	0.912309	0.56602	0.97075	0.14582	0.833529
PID_CD8_TCR_PATHWAY	0.17495	0.811898	0.68177	0.996644	0.0010162	0.0387455	0.98059	0.99991	0.98426	0.99996	0.26622	0.890141	0.15889	0.824888	0.26528	0.860538	0.92567	0.995074	0.81822	0.969535
PID_LYSOPHOSPHOLIPID_PATHWAY	0.17139	0.811898	0.1206	0.949842	0.17332	0.634239	0.05861	0.754454	0.74341	0.995095	0.13539	0.835048	0.66985	0.962492	0.75226	0.965316	0.75799	0.985566	0.61414	0.937994
REACTOME_FREE_FATTY_ACIDS_REGULATE_INSULIN_SECRETION	0.1724	0.811898	0.48343	0.987799	0.91314	0.965728	0.58807	0.951876	0.66133	0.991608	0.21903	0.871619	0.8324	0.982604	0.99796	0.99999	0.27675	0.947904	0.36378	0.895626
REACTOME_HIV_INFECTION	0.17149	0.811898	0.65115	0.996644	0.46939	0.825181	0.024674	0.720067	0.34085	0.954885	0.39307	0.914848	0.18365	0.840499	0.4178	0.902932	0.52802	0.970634	0.47829	0.91975
REACTOME_INTERFERON_GAMMA_SIGNALING	0.17248	0.811898	0.47529	0.987799	0.015563	0.217103	0.62258	0.957404	0.068819	0.824737	0.19015	0.865228	0.39408	0.913953	0.70262	0.954159	0.37032	0.956148	0.012818	0.688794
REACTOME_INTERLEUKIN_1_FAMILY_SIGNALING	0.17069	0.811898	0.15228	0.964845	0.012004	0.187273	0.085043	0.782194	0.21428	0.914226	0.75428	0.972434	0.47728	0.93041	0.17914	0.822479	0.0057696	0.94215	0.45663	0.914677
REACTOME_METAL_SEQUESTRATION_BY_ANTIMICROBIAL_PROTEINS	0.17171	0.811898	0.31829	0.975841	0.59653	0.870161	0.38916	0.913565	0.99454	0.99996	0.48969	0.933229	0.83913	0.983528	0.18109	0.823823	0.74686	0.985229	0.64963	0.941084
REACTOME_MITOTIC_METAPHASE_AND_ANAPHASE	0.17169	0.811898	0.95474	0.999786	0.6698	0.893189	0.76882	0.987669	0.19962	0.906028	0.48602	0.932503	0.73207	0.971301	0.94551	0.994509	0.11742	0.94215	0.084847	0.792278
REACTOME_NETRIN_1_SIGNALING	0.1734	0.811898	0.96108	0.999786	0.55474	0.858214	0.043859	0.747858	0.61815	0.988556	0.19242	0.86591	0.53067	0.939435	0.55847	0.928909	0.87851	0.99289	0.3614	0.895556
REACTOME_OVARIAN_TUMOR_DOMAIN_PROTEASES	0.17484	0.811898	0.036741	0.911683	0.18828	0.650063	0.55608	0.945342	0.0080002	0.558122	0.9077	0.99051	0.05825	0.727227	0.075147	0.734352	0.9914	0.999562	0.95644	0.992634
REACTOME_PI3K_AKT_ACTIVATION	0.17395	0.811898	0.91458	0.997416	0.95346	0.978963	0.99145	0.99991	0.16145	0.897644	0.89766	0.98971	0.64467	0.959388	0.76396	0.966484	0.019047	0.94215	0.37511	0.898489
REACTOME_POSTMITOTIC_NUCLEAR_PORE_COMPLEX_NPC_REFORMATION	0.17436	0.811898	0.36807	0.980393	0.37203	0.784775	0.20573	0.84851	0.15442	0.897644	0.52253	0.939483	0.32616	0.8971	0.85131	0.978943	0.29257	0.947904	0.56356	0.929868
REACTOME_RET_SIGNALING	0.17255	0.811898	0.35648	0.980393	0.65518	0.888098	0.90513	0.99991	0.83474	0.999026	0.34843	0.905955	0.11952	0.797988	0.24165	0.855034	0.40921	0.964341	0.63249	0.940212
REACTOME_RUNX3_REGULATES_IMMUNE_RESPONSE_AND_CELL_MIGRATION	0.17131	0.811898	0.43024	0.982274	0.018101	0.234968	0.61528	0.956611	0.65156	0.991608	0.017659	0.680569	0.63705	0.958111	0.81388	0.973732	0.64584	0.975647	0.34712	0.894316
SCHAEFFER_PROSTATE_DEVELOPMENT_AND_CANCER_BOX5_UP	0.17504	0.811898	0.85676	0.996727	0.61834	0.878215	0.72084	0.977777	0.54121	0.980342	0.27559	0.894681	0.59669	0.950989	0.39579	0.896716	0.78197	0.986088	0.93408	0.990827
STAMBOLSKY_TARGETS_OF_MUTATED_TP53_UP	0.1726	0.811898	0.26481	0.971961	0.91228	0.965239	0.07986	0.777546	0.55862	0.983354	0.76409	0.973576	0.25558	0.868754	0.24752	0.857474	0.69683	0.980566	0.2468	0.874148
WEIGEL_OXIDATIVE_STRESS_BY_HNE_AND_TBH	0.17295	0.811898	0.38166	0.980393	0.031356	0.316533	0.077979	0.775586	0.012046	0.618544	0.4352	0.920604	0.031934	0.686584	0.091686	0.751953	0.021641	0.94215	0.5498	0.92806
WIERENGA_STAT5A_TARGETS_GROUP1	0.17393	0.811898	0.42226	0.980393	0.42253	0.808397	0.22988	0.854498	0.92222	0.99996	0.89068	0.98901	0.040495	0.701203	0.34796	0.881447	0.51642	0.970333	0.8547	0.977358
WINTER_HYPOXIA_METAGENE	0.17068	0.811898	0.16665	0.964845	0.22416	0.684966	0.81123	0.991469	0.6024	0.988556	0.80954	0.979917	0.74658	0.973096	0.22385	0.842078	0.49734	0.969027	0.33576	0.891159
WORSCHECH_TUMOR_EVASION_AND_TOLEROGENICITY_UP	0.17134	0.811898	0.23076	0.969081	0.39149	0.795986	0.33948	0.89456	0.98099	0.99996	0.95999	0.996013	0.57286	0.946547	0.12875	0.790478	0.15232	0.94215	0.25417	0.877174
WP_CILIARY_LANDSCAPE	0.17286	0.811898	0.31268	0.975841	0.47017	0.825649	0.70485	0.975465	0.44966	0.96994	0.891	0.989257	0.79778	0.979663	0.99052	0.999478	0.83034	0.989671	0.032983	0.741499
WP_FRAGILE_X_SYNDROME	0.17318	0.811898	0.2273	0.969081	0.1447	0.594764	0.24011	0.858873	0.064022	0.822927	0.1274	0.827832	0.042255	0.705466	0.10253	0.760161	0.61786	0.974406	0.73413	0.954361
WP_HEART_DEVELOPMENT	0.17473	0.811898	0.49904	0.989624	0.00051231	0.0235455	0.043128	0.747858	0.28852	0.938261	0.8952	0.989451	0.10891	0.791204	0.28131	0.861179	0.13789	0.94215	0.92951	0.990015
WP_PTDINS45P2_IN_CYTOKINESIS_PATHWAY	0.17496	0.811898	0.23517	0.969081	0.45047	0.81997	0.43814	0.9253	0.27201	0.931407	0.47474	0.931108	0.78922	0.978994	0.4532	0.910362	0.36242	0.955179	0.28416	0.885135
DELASERNA_MYOD_TARGETS_UP	0.17514	0.811909	0.17613	0.966794	0.29501	0.743097	0.40805	0.917991	0.90591	0.99996	0.93321	0.993527	0.67855	0.963149	0.68599	0.952048	0.08863	0.94215	0.63622	0.940297
REACTOME_SCAVENGING_OF_HEME_FROM_PLASMA	0.17533	0.812568	0.30856	0.975841	0.60221	0.872504	0.23745	0.857945	0.73639	0.993755	0.51525	0.937595	0.98003	0.998106	0.8732	0.98376	0.63477	0.974736	0.63133	0.940194
GOBP_MITOTIC_CELL_CYCLE_PROCESS	0.17545	0.812902	0.42203	0.980393	0.087379	0.496149	0.37967	0.910101	0.0099677	0.589725	0.5322	0.942544	0.27723	0.8792	0.44702	0.908586	0.83519	0.989958	0.096922	0.798762
BIOCARTA_SUMO_PATHWAY	0.17552	0.813005	0.087071	0.944732	0.53088	0.849754	0.72058	0.977777	0.89344	0.99996	0.89794	0.989789	0.097241	0.780683	0.32788	0.875856	0.52816	0.970634	0.94315	0.991778
GOBP_DORSAL_VENTRAL_AXIS_SPECIFICATION	0.17561	0.813201	0.075546	0.94418	0.33392	0.764584	0.099314	0.789495	0.055536	0.81048	0.19339	0.865971	0.98117	0.998433	0.37999	0.892728	0.83889	0.989982	0.34593	0.894086
GOBP_IMPORT_INTO_NUCLEUS	0.17576	0.813545	0.0076053	0.752107	0.83432	0.942699	0.11238	0.795489	0.23357	0.922382	0.5943	0.954227	0.89324	0.988203	0.28674	0.86235	0.22024	0.942695	0.027427	0.733685
REACTOME_BUTYROPHILIN_BTN_FAMILY_INTERACTIONS	0.17578	0.813545	0.32454	0.975841	0.74746	0.916534	0.657	0.965506	0.77954	0.996385	0.248	0.88061	0.65918	0.961259	0.29063	0.863964	0.72745	0.983563	0.40516	0.904615
GOBP_GLOMERULAR_MESANGIAL_CELL_PROLIFERATION	0.17606	0.814093	0.62127	0.994221	0.043687	0.367273	0.79335	0.988769	0.96677	0.99996	0.86978	0.983897	0.55015	0.942896	0.44977	0.909272	0.95423	0.996594	0.012885	0.688794
GOCC_INTRACILIARY_TRANSPORT_PARTICLE	0.17598	0.814093	0.86015	0.996727	0.58618	0.867008	0.94801	0.99991	0.68393	0.993566	0.27023	0.890845	0.19671	0.846169	0.23984	0.855034	0.29042	0.947904	0.053856	0.758714
GOMF_14_3_3_PROTEIN_BINDING	0.17602	0.814093	0.84855	0.996644	0.1209	0.557353	0.61266	0.956611	0.97317	0.99996	0.90565	0.99051	0.4624	0.929696	0.0038555	0.466203	0.35291	0.953331	0.91642	0.98734
WP_MAMMARY_GLAND_DEVELOPMENT_PATHWAY_INVOLUTION_STAGE_4_OF_4	0.17609	0.814093	0.4328	0.982831	0.61163	0.875864	0.0014588	0.574262	0.04963	0.796668	0.78334	0.978944	0.79491	0.979663	0.59971	0.935618	0.036598	0.94215	0.2237	0.86684
GOMF_5_3_DNA_EXONUCLEASE_ACTIVITY	0.17616	0.814195	0.39426	0.980393	0.94637	0.976282	0.50577	0.937482	0.83583	0.999026	0.18461	0.864682	0.57296	0.946601	0.51045	0.919859	0.073141	0.94215	0.98268	0.997046
GOBP_DUMP_METABOLIC_PROCESS	0.17658	0.814366	0.79462	0.996644	0.25799	0.713353	0.2863	0.878693	0.89796	0.99996	0.037587	0.734456	0.46075	0.929504	0.40703	0.898326	0.36042	0.955179	0.043718	0.741499
GOBP_NEGATIVE_REGULATION_OF_CYCLIC_NUCLEOTIDE_PHOSPHODIESTERASE_ACTIVITY	0.17637	0.814366	0.87307	0.997333	0.81542	0.937817	0.96189	0.99991	0.9624	0.99996	0.18695	0.865228	0.99079	0.999646	0.68212	0.952048	0.084411	0.94215	0.78091	0.958898
GOBP_SIGNAL_TRANSDUCTION_IN_ABSENCE_OF_LIGAND	0.17657	0.814366	0.43593	0.983411	0.0011591	0.0417595	0.12012	0.800094	0.075342	0.825258	0.49434	0.933755	0.89887	0.989003	0.38338	0.893081	0.094591	0.94215	0.029975	0.736539
GOBP_TOR_SIGNALING	0.17656	0.814366	0.10298	0.946312	0.039351	0.349313	0.82714	0.993088	0.17526	0.897644	0.19884	0.868106	0.6186	0.954075	0.24954	0.858074	0.55138	0.97075	0.24539	0.874148
GOMF_PROTEIN_SERINE_THREONINE_KINASE_ACTIVITY	0.17633	0.814366	0.41969	0.980393	0.092707	0.504474	0.10576	0.794518	0.002243	0.548145	0.009451	0.646045	0.70861	0.967501	0.41554	0.902245	0.60942	0.974406	0.72159	0.953467
MEDINA_SMARCA4_TARGETS	0.17629	0.814366	0.81312	0.996644	0.30804	0.751288	0.56424	0.947932	0.63657	0.990911	0.73797	0.972434	0.86065	0.986218	0.64591	0.945991	0.52862	0.970634	0.79481	0.962264
REACTOME_VITAMIN_B5_PANTOTHENATE_METABOLISM	0.1765	0.814366	0.46073	0.985375	0.85915	0.94967	0.13012	0.800963	0.00026169	0.278127	0.22617	0.875073	0.23	0.867682	0.073297	0.731671	0.13223	0.94215	0.97543	0.995422
WP_TGFBETA_RECEPTOR_SIGNALING_IN_SKELETAL_DYSPLASIAS	0.17655	0.814366	0.19247	0.966794	0.0016556	0.0543503	0.0052196	0.629499	0.12429	0.867715	0.14329	0.838948	0.56193	0.945156	0.68981	0.952048	0.32325	0.949782	0.11821	0.811417
FRASOR_RESPONSE_TO_ESTRADIOL_UP	0.17675	0.814708	0.75474	0.996644	0.45719	0.821188	0.35927	0.904237	0.16104	0.897644	0.12059	0.824507	0.1242	0.800988	0.26355	0.860538	0.18829	0.94215	0.31323	0.88771
REACTOME_SENSING_OF_DNA_DOUBLE_STRAND_BREAKS	0.17673	0.814708	0.079259	0.94418	0.25621	0.711484	0.11992	0.800094	0.055456	0.81048	0.34241	0.904566	0.090885	0.772484	0.28566	0.861999	0.84825	0.990119	0.31321	0.88771
BAKER_HEMATOPOESIS_STAT5_TARGETS	0.17704	0.814729	0.56303	0.992219	0.0046551	0.107701	0.70519	0.975465	0.82288	0.998984	0.34651	0.90527	0.73341	0.971393	0.07266	0.729748	0.64035	0.974991	0.097226	0.798762
GOBP_ACID_SECRETION	0.17706	0.814729	0.48108	0.987799	0.57252	0.862305	0.47934	0.934104	0.11039	0.858838	0.29745	0.901289	0.26703	0.875053	0.86857	0.982776	0.66216	0.97735	0.81935	0.97002
GOBP_AXON_ENSHEATHMENT_IN_CENTRAL_NERVOUS_SYSTEM	0.1769	0.814729	0.42258	0.980393	0.9697	0.985743	0.38343	0.910629	0.7198	0.993755	0.59746	0.954498	0.50938	0.938013	0.93453	0.994257	0.99144	0.999562	0.99329	0.999102
GOBP_POSITIVE_REGULATION_OF_T_CELL_DIFFERENTIATION_IN_THYMUS	0.17682	0.814729	0.38791	0.980393	0.068725	0.446823	0.23625	0.857126	0.43816	0.969501	0.55181	0.945461	0.3282	0.8971	0.28506	0.861685	0.42435	0.965893	0.20741	0.86548
GOMF_CYCLASE_REGULATOR_ACTIVITY	0.17709	0.814729	0.82583	0.996644	0.75881	0.920434	0.67371	0.969233	0.76533	0.996209	0.61579	0.956607	0.24807	0.868704	0.26443	0.860538	0.76212	0.985566	0.2626	0.880642
KEGG_CELL_ADHESION_MOLECULES_CAMS	0.17709	0.814729	0.23777	0.969081	0.0046742	0.107996	0.11277	0.795489	0.47689	0.975291	0.02288	0.69525	0.80794	0.979883	0.87043	0.982931	0.39905	0.963319	0.11517	0.81024
KYNG_RESPONSE_TO_H2O2_VIA_ERCC6	0.17708	0.814729	0.68214	0.996644	0.51117	0.842309	0.41026	0.919116	0.18662	0.901756	0.44117	0.920686	0.29554	0.885353	0.30026	0.868862	0.61876	0.974406	0.3621	0.895556
GOBP_SYNAPTIC_TRANSMISSION_GABAERGIC	0.17721	0.815024	0.22039	0.969081	0.0032923	0.0863975	0.54041	0.943315	0.76325	0.99611	0.76316	0.973547	0.13444	0.806071	0.00057577	0.326346	0.53965	0.970634	0.55347	0.92806
GOCC_POLE_PLASM	0.17725	0.815024	0.52569	0.99061	0.43495	0.812374	0.82391	0.993088	0.61301	0.988556	0.58431	0.951762	0.13423	0.806071	0.15673	0.808348	0.30583	0.949782	0.25898	0.878981
GOCC_INTERCALATED_DISC	0.17736	0.815309	0.81508	0.996644	0.87291	0.953422	0.80966	0.991469	0.5424	0.980445	0.17166	0.85863	0.56127	0.945121	0.91116	0.991226	0.81071	0.98894	0.72386	0.953779
GOBP_KILLING_OF_CELLS_OF_ANOTHER_ORGANISM	0.17755	0.815311	0.78978	0.996644	0.11651	0.551055	0.72603	0.979284	0.94947	0.99996	0.95215	0.995347	0.42121	0.918085	0.78879	0.969055	0.11646	0.94215	0.27618	0.8828
GOCC_VESICLE_COAT	0.17756	0.815311	0.22045	0.969081	0.57786	0.86405	0.65651	0.965506	0.74128	0.994528	0.4253	0.919108	0.1963	0.846169	0.20014	0.833637	0.33673	0.949782	0.63433	0.940212
GOMF_PURINE_NUCLEOTIDE_BINDING	0.17757	0.815311	0.79673	0.996644	0.14092	0.588962	0.52779	0.941474	0.00048999	0.396775	0.066692	0.775998	0.32566	0.8971	0.44767	0.90891	0.57698	0.97075	0.49548	0.924069
MORI_PRE_BI_LYMPHOCYTE_DN	0.17759	0.815311	0.83878	0.996644	0.013765	0.202311	0.34205	0.895916	0.059558	0.815489	0.58474	0.951762	0.47014	0.93041	0.38206	0.892728	0.016092	0.94215	0.0017723	0.601153
NAM_FXYD5_TARGETS_DN	0.1776	0.815311	0.34857	0.97965	0.57529	0.863114	0.22708	0.853966	0.54552	0.981336	0.1166	0.824507	0.78629	0.978994	0.59453	0.935384	0.67165	0.977553	0.72819	0.953823
GOMF_NADP_BINDING	0.17765	0.81532	0.86179	0.997043	0.32038	0.755364	0.53308	0.942408	0.5565	0.983128	0.67942	0.962317	0.095546	0.779404	0.11364	0.774097	0.39034	0.963269	0.91161	0.986725
GOBP_REGULATION_OF_PROTEIN_MONOUBIQUITINATION	0.17776	0.815605	0.12026	0.949842	0.78374	0.928357	0.10966	0.794871	0.057993	0.813939	0.63757	0.9607	0.52351	0.939083	0.96067	0.995444	0.85702	0.991412	0.56966	0.930553
GOBP_FATTY_ACID_METABOLIC_PROCESS	0.17801	0.815871	0.45006	0.983706	0.95099	0.978052	0.052155	0.75029	0.12801	0.867715	0.094036	0.801348	0.030734	0.686584	0.03546	0.676933	0.51912	0.970333	0.30857	0.887626
GOBP_REGULATION_OF_NEURON_DIFFERENTIATION	0.17801	0.815871	0.89023	0.997416	0.60294	0.872744	0.64877	0.965257	0.65368	0.991608	0.77657	0.977202	0.42289	0.918541	0.32118	0.871238	0.43848	0.966913	0.40417	0.904615
GOBP_RETROGRADE_TRANS_SYNAPTIC_SIGNALING_BY_LIPID	0.17794	0.815871	0.71841	0.996644	0.79148	0.930412	0.45462	0.927695	0.33266	0.952979	0.81049	0.979953	0.45525	0.927691	0.46196	0.911153	0.6327	0.974572	0.24178	0.874053
REACTOME_TCF_DEPENDENT_SIGNALING_IN_RESPONSE_TO_WNT	0.17787	0.815871	0.45707	0.983706	0.092687	0.504474	0.082734	0.781969	0.60869	0.988556	0.71604	0.968205	0.32596	0.8971	0.56959	0.929866	0.13316	0.94215	0.4613	0.914745
GOBP_NEUROTROPHIN_PRODUCTION	0.17808	0.815972	0.52603	0.99061	0.013158	0.196618	0.54051	0.943315	0.62836	0.990844	0.25628	0.887435	0.74473	0.972824	0.14283	0.80181	0.23664	0.942695	0.041209	0.741499
BIOCARTA_G2_PATHWAY	0.17837	0.816009	0.65511	0.996644	0.85883	0.949509	0.40004	0.915897	0.17979	0.898358	0.34521	0.904566	0.47589	0.93041	0.68196	0.952048	0.89839	0.993519	0.5396	0.927488
GOBP_ADHESION_OF_SYMBIONT_TO_HOST_CELL	0.17825	0.816009	0.091565	0.946312	0.54923	0.856456	0.17191	0.818628	0.50163	0.976229	0.35206	0.90599	0.89908	0.989003	0.90194	0.990077	0.88449	0.993519	0.1862	0.860617
GOBP_PHOSPHATIDYLSERINE_ACYL_CHAIN_REMODELING	0.17852	0.816009	0.47665	0.987799	0.59744	0.870758	0.58308	0.951047	0.41827	0.967117	0.35926	0.909245	0.11417	0.791589	0.17396	0.821241	0.84338	0.989982	0.39811	0.903711
GOBP_REGULATION_OF_TRAIL_ACTIVATED_APOPTOTIC_SIGNALING_PATHWAY	0.17849	0.816009	0.39529	0.980393	0.26778	0.721024	0.54175	0.94354	0.10212	0.852982	0.58548	0.951762	0.97521	0.997681	0.081772	0.741073	0.70381	0.980566	0.99969	0.999808
GOCC_MIB_COMPLEX	0.17822	0.816009	0.85951	0.996727	0.38367	0.789609	0.77878	0.988228	0.14537	0.892931	0.12534	0.824507	0.72875	0.971016	0.78581	0.968361	0.96022	0.99725	0.92757	0.989573
GOMF_PROTEIN_ARGININE_N_METHYLTRANSFERASE_ACTIVITY	0.17836	0.816009	0.6966	0.996644	0.14258	0.591689	0.78882	0.988453	0.43092	0.967934	0.029156	0.713286	0.57513	0.946601	0.65992	0.948693	0.77051	0.985787	0.97784	0.995512
MIKKELSEN_ES_HCP_WITH_H3K27ME3	0.17845	0.816009	0.72172	0.996644	0.95695	0.981042	0.63648	0.962253	0.46741	0.97296	0.76193	0.973547	0.010397	0.566818	0.42728	0.904361	0.17016	0.94215	0.19206	0.860938
RAMPON_ENRICHED_LEARNING_ENVIRONMENT_LATE_UP	0.17847	0.816009	0.46687	0.986472	0.75501	0.91931	0.053665	0.754104	0.51827	0.976229	0.82918	0.981908	0.80672	0.979883	0.45797	0.911153	0.56119	0.97075	0.35751	0.895556
ZHAN_MULTIPLE_MYELOMA_HP_DN	0.17832	0.816009	0.37306	0.980393	0.55454	0.858214	0.045586	0.747858	0.2421	0.923602	0.093634	0.800894	0.98893	0.999529	0.97237	0.996816	0.52021	0.970333	0.42973	0.907671
GOCC_GOLGI_APPARATUS_SUBCOMPARTMENT	0.17857	0.816018	0.30999	0.975841	0.56641	0.862042	0.070259	0.759783	0.38121	0.963826	0.62752	0.9607	0.11129	0.791204	0.15895	0.808348	0.093533	0.94215	0.81296	0.96771
KIM_WT1_TARGETS_UP	0.17874	0.816576	0.73349	0.996644	0.22183	0.683517	0.73065	0.981259	0.34735	0.958566	0.96246	0.996032	0.13708	0.807675	0.63852	0.944614	0.56161	0.97075	0.17477	0.85684
GOCC_PARANODAL_JUNCTION	0.17885	0.816859	0.67965	0.996644	0.91756	0.967073	0.93486	0.99991	0.26241	0.928422	0.75552	0.972434	0.68827	0.964002	0.453	0.910362	0.99461	0.999809	0.54384	0.92806
GOMF_MIRNA_BINDING	0.17892	0.816959	0.24366	0.969081	0.0053644	0.117657	0.49925	0.936437	0.45618	0.97204	0.62318	0.959192	0.020671	0.637296	0.3871	0.893425	0.23744	0.942695	0.0015842	0.601153
GOBP_NEGATIVE_REGULATION_OF_INTERLEUKIN_10_PRODUCTION	0.17908	0.817396	0.85173	0.996644	0.64906	0.887357	0.60613	0.955186	0.88535	0.99996	0.99522	0.99883	0.56275	0.94518	0.0047295	0.466203	0.89154	0.993519	0.9571	0.992634
GOBP_PYRIMIDINE_RIBONUCLEOTIDE_CATABOLIC_PROCESS	0.17916	0.817396	0.27963	0.975841	0.39527	0.797967	0.18132	0.829526	0.59069	0.986804	0.061353	0.769532	0.14572	0.817027	0.0475	0.691918	0.2159	0.942695	0.19463	0.861695
REACTOME_CALCITONIN_LIKE_LIGAND_RECEPTORS	0.17913	0.817396	0.90259	0.997416	0.9613	0.982741	0.9002	0.99991	0.89734	0.99996	0.5113	0.936735	0.29799	0.886289	0.16647	0.813955	0.73594	0.984298	0.18651	0.860617
GOBP_REGULATION_OF_BIOMINERAL_TISSUE_DEVELOPMENT	0.17921	0.817405	0.44344	0.983411	0.84921	0.946628	0.20907	0.84851	0.62592	0.989484	0.082723	0.79251	0.50345	0.93612	0.78622	0.968361	0.92774	0.995153	0.073969	0.776321
GOBP_BRANCHED_CHAIN_AMINO_ACID_CATABOLIC_PROCESS	0.17962	0.817922	0.29354	0.975841	0.58721	0.8674	0.72893	0.980033	0.016843	0.641336	0.62173	0.958437	0.024618	0.658191	0.23968	0.855034	0.01221	0.94215	0.84611	0.975612
GOBP_NEGATIVE_REGULATION_OF_CALCIUM_ION_TRANSMEMBRANE_TRANSPORT_VIA_HIGH_VOLTAGE_GATED_CALCIUM_CHANNEL	0.17966	0.817922	0.56916	0.992219	0.2924	0.740691	0.34216	0.895916	0.97096	0.99996	0.58901	0.952464	0.22741	0.867682	0.73687	0.961312	0.9727	0.998177	0.61447	0.937994
GOBP_PEPTIDYL_SERINE_DEPHOSPHORYLATION	0.17958	0.817922	0.073552	0.94418	0.13873	0.586215	0.53614	0.942984	0.53114	0.977866	0.49972	0.936034	0.45733	0.927849	0.79339	0.970778	0.15673	0.94215	0.64902	0.940922
GOBP_SPINDLE_ASSEMBLY	0.17944	0.817922	0.20971	0.966794	0.29763	0.745207	0.30149	0.882346	0.088937	0.846881	0.66253	0.960969	0.030585	0.686584	0.12433	0.782385	0.22593	0.942695	0.22491	0.86684
GOCC_CILIARY_TIP	0.1796	0.817922	0.97199	0.999979	0.62687	0.88046	0.78058	0.988284	0.47242	0.975239	0.32457	0.904566	0.17941	0.839544	0.11686	0.776664	0.92878	0.995153	0.058411	0.770496
GOCC_TRNA_METHYLTRANSFERASE_COMPLEX	0.17938	0.817922	0.010205	0.785026	0.74545	0.915609	0.97544	0.99991	0.83222	0.998984	0.18815	0.865228	0.11334	0.791589	0.45051	0.909619	0.003718	0.94215	0.74074	0.954889
REACTOME_TRANSCRIPTIONAL_REGULATION_OF_GRANULOPOIESIS	0.17953	0.817922	0.11926	0.949842	0.013615	0.200627	0.11433	0.795489	0.74271	0.995091	0.70979	0.96781	0.73486	0.971393	0.27461	0.860538	0.16587	0.94215	0.12441	0.818455
FIGUEROA_AML_METHYLATION_CLUSTER_1_UP	0.1798	0.818084	0.32953	0.975841	0.81228	0.936884	0.72187	0.977777	0.81668	0.998133	0.71825	0.96865	0.45793	0.927926	0.65847	0.948547	0.76337	0.985566	0.05736	0.76985
GOCC_SPERM_MIDPIECE	0.17984	0.818084	0.88119	0.997333	0.94303	0.97539	0.36283	0.904814	0.4665	0.97294	0.95189	0.995334	0.2412	0.868704	0.066673	0.721121	0.44955	0.968046	0.53776	0.927488
JIANG_AGING_HYPOTHALAMUS_UP	0.17982	0.818084	0.22443	0.969081	0.18024	0.640673	0.16716	0.81859	0.3203	0.947206	0.15997	0.854362	0.608	0.952017	0.50563	0.91952	0.9729	0.998262	0.87238	0.978689
WP_WNT_SIGNALING_PATHWAY_AND_PLURIPOTENCY	0.17989	0.818093	0.33874	0.979404	0.73358	0.912423	0.78768	0.988453	0.036196	0.757601	0.55038	0.945279	0.60071	0.950989	0.33387	0.878676	0.69762	0.980566	0.21095	0.86548
CROONQUIST_NRAS_SIGNALING_DN	0.18043	0.818187	0.86857	0.997333	0.3846	0.789679	0.097062	0.786467	0.28002	0.936108	0.95925	0.996013	0.66284	0.96149	0.88453	0.986921	0.96993	0.998012	0.27748	0.8828
GOBP_BONE_MINERALIZATION	0.18015	0.818187	0.42863	0.982274	0.67378	0.895337	0.4469	0.927308	0.90234	0.99996	0.16055	0.855296	0.52739	0.939435	0.75499	0.965316	0.85977	0.99166	0.10841	0.80887
GOBP_ENDOCARDIUM_MORPHOGENESIS	0.18023	0.818187	0.74348	0.996644	0.51963	0.844982	0.052907	0.750362	0.15483	0.897644	0.98046	0.996841	0.81333	0.980403	0.38082	0.892728	0.86733	0.992443	0.50682	0.925655
GOBP_ENDOMEMBRANE_SYSTEM_ORGANIZATION	0.18037	0.818187	0.2961	0.975841	0.87456	0.953877	0.01621	0.700046	0.30617	0.943308	0.78234	0.978944	0.032037	0.686584	0.11455	0.776328	0.8915	0.993519	0.57304	0.930689
GOBP_HOST_MEDIATED_REGULATION_OF_INTESTINAL_MICROBIOTA_COMPOSITION	0.17997	0.818187	0.26942	0.97282	0.69805	0.900749	0.79331	0.988769	0.20377	0.909239	0.82554	0.981082	0.84764	0.983991	0.37663	0.890931	0.51548	0.970191	0.65432	0.941084
GOBP_NEUROTRANSMITTER_TRANSPORT	0.18001	0.818187	0.4473	0.983456	0.71001	0.905416	0.96846	0.99991	0.49653	0.976229	0.28487	0.899743	0.29284	0.885353	0.45174	0.91026	0.80018	0.987332	0.29732	0.887626
GOBP_NUCLEOSIDE_PHOSPHATE_BIOSYNTHETIC_PROCESS	0.18039	0.818187	0.83581	0.996644	0.23379	0.693598	0.035211	0.741858	0.8218	0.998984	0.39468	0.914848	0.37481	0.907098	0.48123	0.914922	0.0099479	0.94215	0.009912	0.665153
GOCC_HEMOGLOBIN_COMPLEX	0.18039	0.818187	0.13181	0.949842	0.87812	0.955044	0.23902	0.858873	0.27901	0.936063	0.79879	0.978944	0.77325	0.978043	0.55211	0.928593	0.32999	0.949782	0.99371	0.999175
GOMF_CHEMOATTRACTANT_ACTIVITY	0.18018	0.818187	0.39539	0.980393	0.35714	0.777117	0.4562	0.928072	0.98355	0.99996	0.72895	0.970548	0.62441	0.956589	0.56468	0.928909	0.5145	0.970191	0.10886	0.80887
JOHNSTONE_PARVB_TARGETS_3_UP	0.18044	0.818187	0.03082	0.885511	6.8185e-05	0.00552136	0.53883	0.942984	0.11476	0.859714	0.19188	0.86591	0.56669	0.945564	0.86767	0.982462	0.70433	0.980566	0.20519	0.86548
WP_MITOCHONDRIAL_FATTY_ACID_SYNTHESIS_PATHWAY	0.18034	0.818187	0.11389	0.946312	0.64043	0.884829	0.42045	0.920332	0.019572	0.648776	0.016328	0.673931	0.86036	0.986152	0.61078	0.938512	0.34516	0.949782	0.34145	0.89175
REACTOME_ASSEMBLY_OF_THE_ORC_COMPLEX_AT_THE_ORIGIN_OF_REPLICATION	0.18052	0.818295	0.63619	0.995442	0.54559	0.854557	0.58294	0.951047	0.38042	0.963826	0.29379	0.901289	0.56364	0.945274	0.42203	0.903312	0.1579	0.94215	0.32465	0.891159
REACTOME_REGULATION_OF_IFNA_IFNB_SIGNALING	0.18056	0.818295	0.00071173	0.484119	0.33547	0.765727	0.1094	0.794871	0.482	0.975291	0.15877	0.852713	0.26596	0.875053	0.60434	0.937041	0.47894	0.969027	0.87617	0.979256
GOBP_NEURON_DEATH_IN_RESPONSE_TO_OXIDATIVE_STRESS	0.18082	0.8186	0.63244	0.994992	0.63084	0.881973	0.93842	0.99991	0.99817	0.99996	0.22907	0.875683	0.9816	0.998691	0.47471	0.912809	0.88374	0.993519	0.0020075	0.601153
GOBP_RNA_POLYMERASE_II_PREINITIATION_COMPLEX_ASSEMBLY	0.18076	0.8186	0.6107	0.994221	0.24578	0.701963	0.85564	0.995484	0.30519	0.943308	0.20923	0.871619	0.36141	0.903385	0.7511	0.965175	0.67352	0.977553	0.30436	0.887626
GOCC_MITOCHONDRIAL_ENVELOPE	0.18077	0.8186	0.65029	0.996644	0.20712	0.669214	0.089856	0.786133	0.53917	0.979288	0.66818	0.961611	0.5328	0.939443	0.15773	0.808348	0.11555	0.94215	0.62382	0.93909
WP_TRANSCRIPTION_FACTOR_REGULATION_IN_ADIPOGENESIS	0.18082	0.8186	0.53296	0.99061	0.073709	0.461778	0.44114	0.9253	0.57159	0.986149	0.92141	0.992247	0.14461	0.817027	0.65339	0.948523	0.30675	0.949782	0.48435	0.920708
BIOCARTA_PTC1_PATHWAY	0.18126	0.818671	0.92931	0.998624	0.4823	0.830688	0.28393	0.878693	0.6232	0.988963	0.3726	0.911926	0.37025	0.905673	0.53564	0.924615	0.72107	0.982644	0.8163	0.968929
BOWIE_RESPONSE_TO_TAMOXIFEN	0.18171	0.818671	0.16352	0.964845	0.09188	0.502598	0.10571	0.794518	0.33049	0.952366	0.50684	0.936735	0.42737	0.918826	0.86667	0.982207	0.0081989	0.94215	0.69497	0.951559
GOBP_AMMONIUM_HOMEOSTASIS	0.18228	0.818671	0.9653	0.999786	0.98349	0.991654	0.25546	0.866736	0.29621	0.942368	0.365	0.90929	0.8491	0.983991	0.84489	0.977548	0.31475	0.949782	0.47986	0.920286
GOBP_CELL_CELL_SIGNALING	0.18204	0.818671	0.81467	0.996644	0.14682	0.599092	0.052901	0.750362	0.84217	0.999274	0.29743	0.901289	0.0017499	0.517688	0.0001115	0.238417	0.71862	0.982487	0.14939	0.836463
GOBP_INTRACELLULAR_SODIUM_ION_HOMEOSTASIS	0.18131	0.818671	0.85388	0.996644	0.73406	0.912423	0.52883	0.941946	0.63958	0.990911	0.60082	0.955117	0.61146	0.953353	0.059847	0.715291	0.12974	0.94215	0.16841	0.852783
GOBP_MEIOTIC_CHROMOSOME_SEPARATION	0.1818	0.818671	0.54252	0.99061	0.6277	0.880871	0.74344	0.982223	0.82466	0.998984	0.34372	0.904566	0.96222	0.996302	0.99078	0.999478	0.9463	0.995788	0.7612	0.956307
GOBP_MEIOTIC_TELOMERE_CLUSTERING	0.18195	0.818671	0.40203	0.980393	0.81996	0.939647	0.38229	0.910219	0.30093	0.943308	0.14158	0.838357	0.36182	0.903385	0.88024	0.985341	0.93135	0.995153	0.58006	0.932615
GOBP_MITOTIC_G2_M_TRANSITION_CHECKPOINT	0.18093	0.818671	0.15769	0.964845	0.091175	0.501612	0.56194	0.947337	0.37116	0.962574	0.45148	0.923099	0.48254	0.932047	0.76907	0.96761	0.97655	0.999018	0.52566	0.92702
GOBP_MRNA_3_END_PROCESSING	0.18148	0.818671	0.52212	0.99061	0.39606	0.798554	0.2519	0.864284	0.90592	0.99996	0.26113	0.889015	0.57374	0.946601	0.5784	0.931926	0.41403	0.964906	0.37382	0.898489
GOBP_NEGATIVE_REGULATION_OF_CARBOHYDRATE_METABOLIC_PROCESS	0.18142	0.818671	0.5936	0.994221	0.54775	0.855718	0.047509	0.747858	0.46158	0.972449	0.22987	0.876224	0.20199	0.853963	0.31144	0.870442	0.64695	0.97571	0.044126	0.741499
GOBP_NEGATIVE_REGULATION_OF_DNA_BIOSYNTHETIC_PROCESS	0.18192	0.818671	0.12284	0.949842	0.068553	0.446645	0.055364	0.754454	0.010603	0.601559	0.072071	0.783041	0.36931	0.905222	0.64168	0.945072	0.91775	0.994628	0.59212	0.936074
GOBP_PHOSPHATIDYLETHANOLAMINE_ACYL_CHAIN_REMODELING	0.18227	0.818671	0.28898	0.975841	0.60615	0.873968	0.58848	0.951876	0.76597	0.996209	0.24688	0.880554	0.088403	0.769077	0.2747	0.860538	0.35242	0.953331	0.37917	0.900329
GOBP_POSITIVE_REGULATION_OF_CELL_CYCLE_PROCESS	0.18134	0.818671	0.69619	0.996644	0.49404	0.835873	0.37006	0.907628	0.10964	0.858838	0.10407	0.80735	0.3962	0.914816	0.048738	0.693507	0.44023	0.966913	0.32537	0.891159
GOBP_PROXIMAL_DISTAL_PATTERN_FORMATION	0.18129	0.818671	0.96199	0.999786	0.70144	0.902027	0.1515	0.812777	0.64259	0.990911	0.15548	0.84754	0.51611	0.938327	0.24529	0.856237	0.23988	0.943288	0.16493	0.847994
GOBP_REGULATION_OF_DNA_DIRECTED_DNA_POLYMERASE_ACTIVITY	0.18128	0.818671	0.97844	0.999979	0.30105	0.746044	0.81235	0.991781	0.2322	0.922382	0.9536	0.995512	0.023708	0.652315	0.66334	0.949228	0.23779	0.942695	0.28823	0.886456
GOBP_RESPONSE_TO_ELECTRICAL_STIMULUS	0.18194	0.818671	0.99699	0.999979	0.75111	0.91838	0.89991	0.99991	0.55983	0.983965	0.86578	0.983897	0.3187	0.895668	0.25285	0.858186	0.58896	0.971448	0.97674	0.995512
GOBP_VITAMIN_B6_METABOLIC_PROCESS	0.18109	0.818671	0.60551	0.994221	0.47167	0.826866	0.51201	0.937518	0.19526	0.901796	0.85992	0.983405	0.79405	0.979663	0.58557	0.934056	0.61635	0.974406	0.56979	0.930553
GOCC_ZYMOGEN_GRANULE	0.1813	0.818671	0.8213	0.996644	0.34156	0.769098	0.94553	0.99991	0.86349	0.99996	0.036681	0.73387	0.9756	0.997681	0.64456	0.945721	0.33364	0.949782	0.925	0.989114
GOMF_PIRNA_BINDING	0.18128	0.818671	0.74056	0.996644	0.78225	0.92808	0.86246	0.995862	0.42715	0.967934	0.94025	0.994336	0.38179	0.908727	0.19941	0.833637	0.87957	0.99289	0.18971	0.860811
GOMF_POLYSACCHARIDE_BINDING	0.1821	0.818671	0.29734	0.975841	0.28511	0.735006	0.56487	0.947932	0.73278	0.993755	0.46139	0.925507	0.18893	0.843414	0.12327	0.782385	0.068416	0.94215	0.76726	0.956307
HELLER_HDAC_TARGETS_SILENCED_BY_METHYLATION_DN	0.18143	0.818671	0.050678	0.918011	4.5379e-06	0.000781873	0.15511	0.816934	0.079021	0.826641	0.13565	0.835048	0.64509	0.959479	0.09122	0.751953	0.28299	0.947904	0.2963	0.887626
KEGG_STEROID_BIOSYNTHESIS	0.18212	0.818671	0.31937	0.975841	0.9465	0.976282	0.9152	0.99991	0.7215	0.993755	0.38006	0.913273	0.63608	0.95809	0.34904	0.882005	0.59511	0.973286	0.75312	0.955441
MIKKELSEN_ES_LCP_WITH_H3K4ME3	0.18186	0.818671	0.16946	0.964845	0.6068	0.874267	0.13208	0.800963	0.58772	0.986397	0.28484	0.899743	0.7613	0.974932	0.42142	0.903312	0.43192	0.966913	0.95004	0.992634
MIYAGAWA_TARGETS_OF_EWSR1_ETS_FUSIONS_DN	0.18138	0.818671	0.63649	0.995533	0.0066146	0.133864	0.94733	0.99991	0.5189	0.976229	0.32603	0.904566	0.34557	0.898935	0.97059	0.996551	0.56575	0.97075	0.86534	0.978094
REACTOME_RORA_ACTIVATES_GENE_EXPRESSION	0.18177	0.818671	0.97789	0.999979	0.084707	0.489115	0.05741	0.754454	0.52486	0.976229	0.25462	0.885442	0.065536	0.738469	0.72544	0.95846	0.19802	0.94215	0.1031	0.804576
REACTOME_SYNTHESIS_OF_PIPS_AT_THE_EARLY_ENDOSOME_MEMBRANE	0.18165	0.818671	0.19603	0.966794	0.96671	0.984422	0.46245	0.929656	0.065776	0.822927	0.47023	0.930122	0.14512	0.817027	0.27635	0.860538	0.07698	0.94215	0.84626	0.975612
WP_CELL_CYCLE	0.18154	0.818671	0.27025	0.97282	0.50852	0.841202	0.8649	0.996333	0.23166	0.922382	0.24489	0.880187	0.93231	0.993218	0.8956	0.989148	0.88784	0.993519	0.096026	0.798448
WP_CODEINE_AND_MORPHINE_METABOLISM	0.18178	0.818671	0.69624	0.996644	0.84231	0.944243	0.2608	0.868546	0.2574	0.925804	0.34206	0.904566	0.059688	0.73215	0.32633	0.875223	0.50786	0.969463	0.49818	0.924069
WP_FBXL10_ENHANCEMENT_OF_MAPERK_SIGNALING_IN_DIFFUSE_LARGE_BCELL_LYMPHOMA	0.18228	0.818671	0.10734	0.946312	0.026274	0.289747	0.37211	0.909024	0.52337	0.976229	0.25328	0.884852	0.43925	0.923239	0.25588	0.858613	0.42016	0.965855	0.70731	0.951955
WP_MICROGLIA_PATHOGEN_PHAGOCYTOSIS_PATHWAY	0.18225	0.818671	0.99055	0.999979	0.17238	0.632568	0.31136	0.883455	0.16393	0.897644	0.52269	0.939483	0.27269	0.877023	0.20542	0.835338	0.71684	0.982487	0.7729	0.957155
BLANCO_MELO_COVID19_BRONCHIAL_EPITHELIAL_CELLS_SARS_COV_2_INFECTION_UP	0.18264	0.818774	0.2013	0.966794	0.089037	0.498681	0.0077156	0.648871	0.26603	0.930052	0.34312	0.904566	0.37189	0.905695	0.097381	0.754459	0.95306	0.996424	0.061302	0.770496
GOBP_CHEMOKINE_C_X_C_MOTIF_LIGAND_2_PRODUCTION	0.18258	0.818774	0.038633	0.917851	0.48494	0.831962	0.46087	0.92909	0.50442	0.976229	0.32969	0.904566	0.90599	0.990704	0.79609	0.971059	0.44163	0.967209	0.044991	0.741499
GOBP_FOLIC_ACID_METABOLIC_PROCESS	0.18239	0.818774	0.22886	0.969081	0.45386	0.821069	0.43033	0.923377	0.1269	0.867715	0.93673	0.993726	0.33944	0.898116	0.61106	0.938512	0.32921	0.949782	0.50725	0.925655
GOBP_NEGATIVE_REGULATION_OF_PROTEIN_MODIFICATION_PROCESS	0.18258	0.818774	0.88607	0.997416	0.74305	0.914759	0.63288	0.961339	0.37145	0.962574	0.38964	0.914375	0.62382	0.956329	0.2483	0.857668	0.88803	0.993519	0.19303	0.860938
GOBP_POSITIVE_REGULATION_OF_SYNAPTIC_TRANSMISSION_CHOLINERGIC	0.18262	0.818774	0.6651	0.996644	0.72723	0.910752	0.26544	0.870556	0.14081	0.884147	0.66943	0.961808	0.0011469	0.503318	0.0068817	0.515398	0.52619	0.970634	0.88003	0.979899
WP_MIRNA_REGULATION_OF_PROSTATE_CANCER_SIGNALING_PATHWAYS	0.18261	0.818774	0.77194	0.996644	0.087688	0.496365	0.64041	0.963567	0.60583	0.988556	0.13804	0.835187	0.31939	0.89635	0.047185	0.691716	0.25239	0.947904	0.74228	0.954889
ZHANG_INTERFERON_RESPONSE	0.18256	0.818774	0.6495	0.996644	0.042748	0.362901	0.12207	0.800963	0.024659	0.695882	0.57998	0.951107	0.715	0.968061	0.80962	0.972369	0.24321	0.943724	0.51808	0.926273
GOBP_PEROXISOME_PROLIFERATOR_ACTIVATED_RECEPTOR_SIGNALING_PATHWAY	0.18281	0.819104	0.56898	0.992219	0.041848	0.360682	0.82579	0.993088	0.68218	0.993566	0.8256	0.981085	0.1625	0.826112	0.61131	0.938512	0.74593	0.985213	0.1842	0.860334
GOCC_CTF18_RFC_LIKE_COMPLEX	0.18279	0.819104	0.73363	0.996644	0.54209	0.853225	0.40887	0.918243	0.12678	0.867715	0.90121	0.99051	0.014655	0.588115	0.57744	0.931632	0.17163	0.94215	0.31344	0.88771
GOBP_NUCLEOSIDE_MONOPHOSPHATE_CATABOLIC_PROCESS	0.18295	0.8193	0.76241	0.996644	0.51114	0.842309	0.55596	0.945342	0.80615	0.997111	0.13281	0.830336	0.1124	0.791291	0.037707	0.677855	0.13689	0.94215	0.27253	0.882694
REACTOME_PP2A_MEDIATED_DEPHOSPHORYLATION_OF_KEY_METABOLIC_FACTORS	0.18294	0.8193	0.85127	0.996644	0.40186	0.801214	0.70874	0.976381	0.27721	0.935712	0.89781	0.98971	0.82422	0.98117	0.94151	0.994406	0.46764	0.969027	0.95907	0.992634
GOBP_NEGATIVE_REGULATION_OF_NODAL_SIGNALING_PATHWAY	0.18308	0.81954	0.33331	0.975841	0.97627	0.988536	0.3201	0.886922	0.78391	0.996385	0.40394	0.915456	0.50506	0.936323	0.060504	0.716117	0.93352	0.995153	0.28862	0.886456
GOBP_NEUTRAL_LIPID_METABOLIC_PROCESS	0.1831	0.81954	0.34349	0.979404	0.3986	0.800062	0.11288	0.795489	0.43203	0.967951	0.0053722	0.578913	0.075066	0.757143	0.083817	0.741073	0.81464	0.989576	0.25177	0.87666
GOBP_NEGATIVE_REGULATION_OF_GLIAL_CELL_PROLIFERATION	0.18319	0.819556	0.53052	0.99061	0.20699	0.669176	0.68731	0.970845	0.28344	0.937623	0.92839	0.993527	0.99236	0.999886	0.80673	0.971736	0.97087	0.99805	0.92595	0.989313
PARK_HSC_VS_MULTIPOTENT_PROGENITORS_UP	0.1832	0.819556	0.11885	0.949842	0.64277	0.885541	0.32603	0.888633	0.44748	0.96959	0.94877	0.995117	0.76056	0.97486	0.78924	0.969055	0.18641	0.94215	0.37473	0.898489
GOBP_REGULATION_OF_CELL_SHAPE	0.18339	0.819678	0.70582	0.996644	0.14312	0.592299	0.2514	0.864206	0.44849	0.96959	0.14889	0.843677	0.82727	0.981288	0.53454	0.924615	0.55615	0.97075	0.31515	0.888103
GOMF_WIDE_PORE_CHANNEL_ACTIVITY	0.18331	0.819678	0.53906	0.99061	0.49439	0.835883	0.84285	0.994083	0.06413	0.822927	0.59943	0.954867	0.34403	0.898738	0.12605	0.785111	0.57776	0.97075	0.31559	0.888503
KEGG_VALINE_LEUCINE_AND_ISOLEUCINE_BIOSYNTHESIS	0.18334	0.819678	0.61585	0.994221	0.68501	0.89577	0.0028531	0.594098	0.0069532	0.549509	0.31057	0.904566	0.10845	0.791204	0.39465	0.896716	0.59751	0.973563	0.020228	0.716607
WP_GPR143_IN_MELANOCYTES_AND_RETINAL_PIGMENT_EPITHELIUM_CELLS	0.18342	0.819678	0.82154	0.996644	0.64914	0.887357	0.76219	0.986978	0.9519	0.99996	0.15006	0.843848	0.33041	0.8971	0.35949	0.884675	0.92979	0.995153	0.85168	0.977269
DELACROIX_RAR_TARGETS_UP	0.1846	0.820726	0.32855	0.975841	0.83706	0.943096	0.84034	0.994083	0.81156	0.997401	0.053486	0.765211	0.8575	0.986039	0.75066	0.965175	0.28585	0.947904	0.36487	0.895662
GOBP_CELLULAR_RESPONSE_TO_INDOLE_3_METHANOL	0.18405	0.820726	0.22266	0.969081	0.42415	0.808819	0.26565	0.870556	0.17453	0.897644	0.7471	0.972434	0.28084	0.88121	0.1754	0.821241	0.27743	0.947904	0.32142	0.890247
GOBP_GOLGI_RIBBON_FORMATION	0.18446	0.820726	0.38731	0.980393	0.90839	0.964246	0.090005	0.786133	0.94569	0.99996	0.080593	0.791485	0.38791	0.910182	0.82034	0.974191	0.97792	0.999018	0.18631	0.860617
GOBP_NEGATIVE_REGULATION_OF_PEPTIDYL_SERINE_PHOSPHORYLATION	0.18408	0.820726	0.56633	0.992219	0.55217	0.857502	0.82314	0.993088	0.19014	0.901756	0.56613	0.946519	0.79099	0.979491	0.9611	0.995465	0.78387	0.986464	0.63125	0.940194
GOBP_NEPHRIC_DUCT_MORPHOGENESIS	0.18453	0.820726	0.62826	0.994992	6.0735e-05	0.00506274	0.73324	0.981668	0.32995	0.952366	0.020657	0.69525	0.98936	0.999529	0.80762	0.97175	0.95997	0.99725	0.97516	0.995236
GOBP_REGULATION_OF_OPSONIZATION	0.18462	0.820726	0.81505	0.996644	0.89712	0.960131	0.65757	0.965506	0.70885	0.993755	0.49239	0.933335	0.11746	0.796581	0.041949	0.68148	0.46691	0.969027	0.59238	0.936081
GOBP_REGULATION_OF_REPRODUCTIVE_PROCESS	0.18442	0.820726	0.93294	0.998875	0.90585	0.962798	0.4154	0.919371	0.2358	0.922382	0.94078	0.994336	0.4556	0.927691	0.50269	0.918633	0.95036	0.996092	0.35403	0.895187
GOBP_ZYMOGEN_ACTIVATION	0.18415	0.820726	0.75033	0.996644	0.5033	0.838887	0.81279	0.991881	0.99741	0.99996	0.95989	0.996013	0.29907	0.886976	0.23577	0.854112	0.16689	0.94215	0.36227	0.895556
GOCC_U2AF_COMPLEX	0.18445	0.820726	0.28233	0.975841	0.22248	0.683517	0.42785	0.921821	0.18149	0.899565	0.94536	0.994663	0.26723	0.875053	0.80129	0.971736	0.72639	0.983563	0.18682	0.860781
GOMF_ERBB_3_CLASS_RECEPTOR_BINDING	0.18432	0.820726	0.24042	0.969081	0.26049	0.714841	0.99725	0.99991	0.22927	0.922382	0.91705	0.991985	0.58949	0.949663	0.01786	0.601021	0.71436	0.982487	0.026808	0.73234
GOMF_G_RICH_STRAND_TELOMERIC_DNA_BINDING	0.18462	0.820726	0.46966	0.986701	0.23075	0.69177	0.41604	0.919371	0.050289	0.800471	0.049817	0.761501	0.4686	0.93041	0.92662	0.993816	0.22697	0.942695	0.98946	0.998259
GOMF_INSULIN_RECEPTOR_SUBSTRATE_BINDING	0.18416	0.820726	0.91293	0.997416	0.70789	0.904209	0.72295	0.978207	0.56707	0.985591	0.78739	0.978944	0.87803	0.98755	0.61561	0.939539	0.19301	0.94215	0.1831	0.85972
MENSE_HYPOXIA_UP	0.18443	0.820726	0.41901	0.980393	0.10289	0.527411	0.64801	0.964922	0.41518	0.967117	0.12343	0.824507	0.90693	0.99095	0.37201	0.889966	0.59704	0.973563	0.62069	0.938736
REACTOME_DEFECTIVE_B4GALT1_CAUSES_B4GALT1_CDG_CDG_2D	0.18388	0.820726	0.034906	0.900723	0.91333	0.965809	0.7196	0.977692	0.23444	0.922382	0.28201	0.897792	0.60552	0.951059	0.075167	0.734352	0.45951	0.969027	0.31986	0.890088
REACTOME_DNA_DAMAGE_TELOMERE_STRESS_INDUCED_SENESCENCE	0.18459	0.820726	0.58761	0.994221	0.015166	0.213964	0.87182	0.998847	0.35979	0.960351	0.40968	0.917188	0.33292	0.8971	0.0052701	0.466203	0.37801	0.95707	0.62041	0.938722
REACTOME_PHOSPHOLIPID_METABOLISM	0.18444	0.820726	0.44059	0.983411	0.7844	0.928611	0.060611	0.754454	0.095246	0.849232	0.50694	0.936735	0.52188	0.938984	0.036489	0.677855	0.17261	0.94215	0.97314	0.994726
REACTOME_SUMOYLATION_OF_DNA_DAMAGE_RESPONSE_AND_REPAIR_PROTEINS	0.18446	0.820726	0.16006	0.964845	0.56687	0.862042	0.78994	0.988683	0.95644	0.99996	0.26028	0.889015	0.2373	0.868704	0.6443	0.945721	0.62403	0.974572	0.19089	0.860811
SHEN_SMARCA2_TARGETS_DN	0.18461	0.820726	0.30693	0.975841	0.58583	0.866893	0.1424	0.804284	0.049518	0.796668	0.51199	0.936735	0.59488	0.950989	0.13711	0.79471	0.98678	0.999555	0.76614	0.956307
WAKABAYASHI_ADIPOGENESIS_PPARG_BOUND_8D	0.18459	0.820726	0.71235	0.996644	0.26058	0.714841	0.39138	0.914331	0.35534	0.960351	0.48559	0.932503	0.96929	0.996513	0.70708	0.954215	0.53985	0.970634	0.54946	0.92806
WP_PROGERIAASSOCIATED_LIPODYSTROPHY	0.18391	0.820726	0.00548	0.74224	0.065396	0.435845	0.18195	0.830397	0.21076	0.913613	0.23316	0.878485	0.89559	0.988577	0.41235	0.901079	0.99037	0.999562	0.064794	0.770496
CUI_TCF21_TARGETS_2_DN	0.18468	0.820779	0.060994	0.924514	0.11939	0.554089	0.5117	0.937482	0.12071	0.866107	0.14186	0.838427	0.58642	0.948963	0.80434	0.971736	0.86491	0.992443	0.62935	0.939397
GOBP_NEURON_INTRINSIC_APOPTOTIC_SIGNALING_PATHWAY_IN_RESPONSE_TO_OXIDATIVE_STRESS	0.18484	0.821275	0.40766	0.980393	0.45603	0.821188	0.051045	0.747858	0.065709	0.822927	0.0012178	0.470652	0.99944	0.999952	0.21535	0.837255	0.97178	0.99805	0.062411	0.770496
GOBP_POSITIVE_REGULATION_OF_VASCULATURE_DEVELOPMENT	0.18489	0.821283	0.40922	0.980393	0.1924	0.654038	0.48489	0.935188	0.60855	0.988556	0.69921	0.965887	0.20757	0.856093	0.1002	0.758821	0.32646	0.949782	0.04933	0.744283
GOBP_IMMUNOLOGICAL_SYNAPSE_FORMATION	0.18495	0.821334	0.63088	0.994992	0.31102	0.752975	0.95928	0.99991	0.28294	0.937623	0.53877	0.943153	0.56814	0.945564	0.61842	0.939997	0.32929	0.949782	0.59279	0.936089
GOBP_NEGATIVE_REGULATION_OF_DEFENSE_RESPONSE_TO_BACTERIUM	0.18502	0.821431	0.22334	0.969081	0.75119	0.91838	0.21042	0.849285	0.24941	0.923602	0.19593	0.866791	0.33198	0.8971	0.56492	0.928909	0.93347	0.995153	0.61133	0.937994
GOBP_FOREBRAIN_REGIONALIZATION	0.18512	0.82166	0.93155	0.998875	0.65403	0.888098	0.90727	0.99991	0.83427	0.999026	0.13343	0.832347	0.49576	0.934391	0.95942	0.995301	0.97967	0.999018	0.19802	0.862773
GOBP_REGULATION_OF_MICROTUBULE_CYTOSKELETON_ORGANIZATION	0.18534	0.822422	0.51777	0.99061	0.58294	0.865625	0.725	0.979006	0.83036	0.998984	0.33416	0.904566	0.31743	0.894196	0.21561	0.837613	0.68907	0.980547	0.037353	0.741499
GOBP_NEGATIVE_REGULATION_OF_VIRAL_GENOME_REPLICATION	0.18543	0.822607	0.057765	0.923933	0.059853	0.419242	0.29742	0.882328	0.251	0.923602	0.14271	0.838557	0.53259	0.939435	0.77421	0.968361	0.64087	0.974991	0.50803	0.925655
GOMF_PHOSPHATIDYLINOSITOL_3_4_5_TRISPHOSPHATE_3_PHOSPHATASE_ACTIVITY	0.18554	0.82288	0.87857	0.997333	0.97552	0.988032	0.41077	0.919219	0.62652	0.989484	0.86172	0.983405	0.078914	0.759827	0.3709	0.889671	0.47946	0.969027	0.74406	0.955376
GOBP_AXIS_SPECIFICATION	0.18571	0.823249	0.22058	0.969081	0.044031	0.367754	0.294	0.880637	0.016873	0.641336	0.33136	0.904566	0.86763	0.986259	0.16851	0.817463	0.19992	0.94215	0.46808	0.916962
GOMF_MONOATOMIC_ANION_SODIUM_SYMPORTER_ACTIVITY	0.18572	0.823249	0.73909	0.996644	0.98521	0.992506	0.25219	0.864284	0.22883	0.922382	0.75479	0.972434	0.78049	0.978554	0.4851	0.915992	0.3649	0.955179	0.51178	0.925655
GOBP_INTESTINAL_EPITHELIAL_STRUCTURE_MAINTENANCE	0.18664	0.823294	0.1091	0.946312	0.33963	0.768006	0.013416	0.683051	0.78253	0.996385	0.14125	0.838163	0.4825	0.932047	0.85765	0.980798	0.62966	0.974572	0.090799	0.794889
GOBP_L_CYSTEINE_METABOLIC_PROCESS	0.18623	0.823294	0.20774	0.966794	0.12968	0.573526	0.51767	0.938663	0.54058	0.979808	0.93604	0.993726	0.22498	0.866751	0.50806	0.919713	0.89858	0.993519	0.4211	0.906823
GOBP_NEGATIVE_REGULATION_OF_TRANSPORTER_ACTIVITY	0.18662	0.823294	0.32105	0.975841	0.33767	0.76735	0.60231	0.954448	0.67704	0.993566	0.67001	0.961808	0.18527	0.841408	0.98166	0.99869	0.25203	0.947904	0.56628	0.930195
GOBP_POSITIVE_REGULATION_OF_CYTOPLASMIC_TRANSPORT	0.18664	0.823294	0.16697	0.964845	0.3953	0.797967	0.84279	0.994083	0.59956	0.988218	0.4328	0.919662	0.78925	0.978994	0.68657	0.952048	0.35528	0.953554	0.41431	0.906823
GOBP_POSITIVE_REGULATION_OF_EPITHELIAL_TO_MESENCHYMAL_TRANSITION	0.18612	0.823294	0.20944	0.966794	0.11847	0.553889	0.55327	0.945342	0.77964	0.996385	0.57762	0.950312	0.58541	0.948629	0.80288	0.971736	0.29443	0.947904	0.27069	0.882694
GOBP_POSITIVE_REGULATION_OF_HAIR_FOLLICLE_DEVELOPMENT	0.18652	0.823294	0.35034	0.980198	0.99567	0.99743	0.98769	0.99991	0.85169	0.999612	0.052154	0.762599	0.92777	0.992878	0.30378	0.870195	0.57042	0.97075	0.61615	0.938006
GOBP_POSITIVE_REGULATION_OF_INTRINSIC_APOPTOTIC_SIGNALING_PATHWAY_IN_RESPONSE_TO_DNA_DAMAGE	0.18603	0.823294	0.41756	0.980393	0.431	0.8108	0.81897	0.992654	0.84906	0.999612	0.29857	0.901289	0.95604	0.995583	0.72845	0.958775	0.40365	0.964341	0.6367	0.940297
GOBP_PROTEIN_RETENTION_IN_ER_LUMEN	0.18665	0.823294	0.85285	0.996644	0.16166	0.619265	0.50763	0.937482	0.51276	0.976229	0.97958	0.996841	0.57379	0.946601	0.27529	0.860538	0.74118	0.985112	0.019281	0.708108
GOBP_REGULATION_OF_NUCLEOTIDE_METABOLIC_PROCESS	0.1863	0.823294	0.57222	0.992406	0.31796	0.754035	0.12887	0.800963	0.75748	0.99605	0.73211	0.97209	0.86844	0.986259	0.65892	0.948547	0.64934	0.97571	0.14257	0.833529
GOBP_RNA_SPLICING	0.18631	0.823294	0.31191	0.975841	0.56955	0.862305	0.28542	0.878693	0.12392	0.867715	0.3211	0.904566	0.87875	0.98755	0.81483	0.974003	0.93751	0.995153	0.0028983	0.623832
GOCC_ATPASE_COMPLEX	0.18661	0.823294	0.18848	0.966794	0.4296	0.810046	0.96241	0.99991	0.99577	0.99996	0.24192	0.880187	0.92209	0.992597	0.75496	0.965316	0.26736	0.947904	0.56279	0.929401
GOMF_7SK_SNRNA_BINDING	0.18631	0.823294	0.84474	0.996644	0.36602	0.783043	0.94062	0.99991	0.9258	0.99996	0.01395	0.648079	0.0084487	0.554949	0.0016772	0.398523	0.013843	0.94215	0.66084	0.9423
KEGG_PROSTATE_CANCER	0.18592	0.823294	0.56504	0.992219	0.034508	0.330006	0.56956	0.948464	0.73451	0.993755	0.071705	0.782383	0.81852	0.980734	0.35195	0.884273	0.16844	0.94215	0.26367	0.881189
PID_INSULIN_PATHWAY	0.18643	0.823294	0.48806	0.988686	0.44441	0.817675	0.69646	0.972628	0.85164	0.999612	0.8636	0.983725	0.39543	0.914816	0.47236	0.912126	0.19027	0.94215	0.73256	0.954271
REACTOME_LONG_TERM_POTENTIATION	0.18644	0.823294	0.36877	0.980393	0.9298	0.970347	0.55709	0.945342	0.57495	0.986149	0.94125	0.994336	0.23898	0.868704	0.074202	0.732341	0.27944	0.947904	0.15062	0.836544
REACTOME_SEPARATION_OF_SISTER_CHROMATIDS	0.18651	0.823294	0.95987	0.999786	0.63474	0.883155	0.84729	0.994083	0.21307	0.914226	0.50585	0.936735	0.85868	0.986039	0.93599	0.994257	0.131	0.94215	0.024983	0.724915
REACTOME_SIGNALING_BY_PDGFR_IN_DISEASE	0.18662	0.823294	0.58676	0.994221	0.83593	0.943046	0.31741	0.88499	0.101	0.852947	0.86427	0.983883	0.59172	0.950852	0.45728	0.911153	0.075627	0.94215	0.71515	0.953085
WP_OXYSTEROLS_DERIVED_FROM_CHOLESTEROL	0.18603	0.823294	0.42088	0.980393	0.46929	0.825181	0.18337	0.832278	0.8422	0.999274	0.18743	0.865228	0.15819	0.824056	0.037031	0.677855	0.17986	0.94215	0.2207	0.86684
WP_RAS_AND_BRADYKININ_PATHWAYS_IN_COVID19	0.18635	0.823294	0.45372	0.983706	0.94399	0.975898	0.88388	0.99991	0.82029	0.998713	0.67286	0.962317	0.19028	0.84383	0.030017	0.661757	0.12084	0.94215	0.40533	0.904615
DAZARD_RESPONSE_TO_UV_SCC_DN	0.18688	0.823363	0.14995	0.964845	0.0048523	0.109725	0.66856	0.968717	0.42976	0.967934	0.1794	0.861814	0.16799	0.829896	0.49581	0.917653	0.62161	0.974512	0.66147	0.942566
GOBP_AMIDE_TRANSPORT	0.18678	0.823363	0.72373	0.996644	0.61349	0.876803	0.11663	0.799471	0.83735	0.999026	0.62439	0.959753	0.01296	0.580673	0.2207	0.839925	0.70004	0.980566	0.6936	0.951524
GOBP_CONVERGENT_EXTENSION	0.18703	0.823363	0.59402	0.994221	0.050899	0.390409	0.10945	0.794871	0.16614	0.897644	0.55895	0.945795	0.1726	0.832002	0.5007	0.918582	0.85117	0.990119	0.60373	0.937985
GOBP_NEURONAL_ACTION_POTENTIAL_PROPAGATION	0.18715	0.823363	0.3741	0.980393	0.90411	0.962152	0.70454	0.975465	0.32074	0.947265	0.48325	0.932442	0.27514	0.878026	0.68731	0.952048	0.86246	0.991887	0.30582	0.887626
GOBP_PYRIMIDINE_RIBONUCLEOSIDE_MONOPHOSPHATE_BIOSYNTHETIC_PROCESS	0.18714	0.823363	0.7653	0.996644	0.05711	0.412175	0.81371	0.992038	0.24678	0.923602	0.063802	0.773546	0.6766	0.962964	0.53138	0.924185	0.73013	0.984146	0.37505	0.898489
GOCC_CHROMOCENTER	0.18676	0.823363	0.59256	0.994221	0.68437	0.895594	0.44293	0.925923	0.59183	0.987064	0.30347	0.902546	0.52817	0.939435	0.1508	0.803966	0.75677	0.985566	0.93413	0.990827
GOCC_SEH1_ASSOCIATED_COMPLEX	0.18695	0.823363	0.46206	0.985713	0.82889	0.942014	0.3922	0.91447	0.64586	0.990911	0.37941	0.913273	0.86732	0.986218	0.99012	0.999478	0.014504	0.94215	0.57342	0.930829
GOMF_ADRENERGIC_RECEPTOR_BINDING	0.18701	0.823363	0.045452	0.918011	0.47847	0.830328	0.64458	0.964275	0.72825	0.993755	0.87448	0.984669	0.94832	0.994719	0.64577	0.945905	0.61636	0.974406	0.4662	0.916314
GOMF_PROTEIN_LYSINE_DEACETYLASE_ACTIVITY	0.18714	0.823363	0.015436	0.876285	0.50459	0.839382	0.60866	0.956611	0.58628	0.986149	0.087272	0.796702	0.64387	0.959148	0.11697	0.776664	0.82478	0.989671	0.79719	0.962264
GOMF_WNT_PROTEIN_BINDING	0.18693	0.823363	0.88436	0.997416	0.85725	0.948822	0.20174	0.847555	0.4442	0.96959	0.63609	0.9607	0.80208	0.979875	0.49158	0.916136	0.86534	0.992443	0.87982	0.979874
REACTOME_CLASS_C_3_METABOTROPIC_GLUTAMATE_PHEROMONE_RECEPTORS	0.18739	0.824169	0.41099	0.980393	0.37531	0.785974	0.30973	0.883455	0.21719	0.915101	0.082344	0.79251	0.86997	0.986259	0.48601	0.915992	0.12882	0.94215	0.69285	0.951524
REACTOME_NEUROFASCIN_INTERACTIONS	0.18743	0.824169	0.48286	0.987799	0.95096	0.978052	0.83654	0.994083	0.75216	0.995905	0.57067	0.947175	0.42106	0.918085	0.35891	0.884675	0.78872	0.98708	0.49235	0.92374
GOBP_CARDIAC_CELL_DEVELOPMENT	0.18749	0.824219	0.4203	0.980393	0.13007	0.574504	0.26621	0.870857	0.12252	0.867715	0.0027898	0.534807	0.46619	0.93041	0.42911	0.905094	0.58782	0.971448	0.30651	0.887626
GOCC_MUSCLE_MYOSIN_COMPLEX	0.18761	0.824321	0.096257	0.946312	0.63192	0.882164	0.43513	0.9253	0.55737	0.983128	0.097488	0.801831	0.34974	0.900613	0.36933	0.889109	0.57869	0.97075	0.082855	0.788997
GOMF_NUCLEAR_ESTROGEN_RECEPTOR_BINDING	0.18757	0.824321	0.97923	0.999979	0.10635	0.534572	0.48051	0.934104	0.49889	0.976229	0.45881	0.924892	0.043619	0.705466	0.38059	0.892728	0.22012	0.942695	0.66077	0.9423
GOBP_GALACTOSE_TRANSMEMBRANE_TRANSPORT	0.18806	0.825301	0.49697	0.989624	0.3184	0.754035	0.78507	0.988436	0.9913	0.99996	0.43727	0.920686	0.7124	0.968061	0.97803	0.99777	0.47522	0.969027	0.76749	0.956307
GOCC_ENDOLYSOSOME_MEMBRANE	0.18821	0.825301	0.28494	0.975841	0.097256	0.513678	0.81175	0.991781	0.3511	0.958657	0.88137	0.986131	0.338	0.897795	0.4797	0.914751	0.97666	0.999018	0.48566	0.921129
GOMF_DEOXYRIBONUCLEOTIDE_BINDING	0.18796	0.825301	0.80037	0.996644	0.34586	0.771662	0.95366	0.99991	0.85075	0.999612	0.30018	0.901697	0.45184	0.927349	0.77527	0.968361	0.64493	0.97531	0.17097	0.852943
KEGG_CELL_CYCLE	0.18826	0.825301	0.2242	0.969081	0.46826	0.825181	0.85475	0.995484	0.29458	0.941177	0.1852	0.864724	0.91908	0.992569	0.89847	0.989794	0.89403	0.993519	0.094487	0.794889
MCBRYAN_PUBERTAL_TGFB1_TARGETS_DN	0.18811	0.825301	0.63384	0.995211	0.083947	0.487541	0.13307	0.800963	0.22439	0.920739	0.252	0.883966	0.43055	0.918826	0.66871	0.949629	0.36006	0.955179	0.86839	0.978601
REACTOME_POTENTIAL_THERAPEUTICS_FOR_SARS	0.18813	0.825301	0.18077	0.966794	0.01024	0.172237	0.72965	0.980576	0.99784	0.99996	0.37791	0.913273	0.13204	0.80387	0.63385	0.942708	0.26854	0.947904	0.58494	0.934414
REACTOME_TRANSCRIPTIONAL_REGULATION_BY_NPAS4	0.1882	0.825301	0.37751	0.980393	0.076807	0.470104	0.20545	0.84851	0.74909	0.995489	0.36114	0.90929	0.17083	0.830999	0.090095	0.748126	0.45728	0.968676	0.34164	0.891946
SCHUHMACHER_MYC_TARGETS_UP	0.18804	0.825301	0.22009	0.969081	0.90362	0.962059	0.0019041	0.574262	0.81335	0.997401	0.71323	0.967986	0.88717	0.988022	0.31915	0.870442	0.52291	0.970634	0.14747	0.833529
WP_HEREDITARY_LEIOMYOMATOSIS_AND_RENAL_CELL_CARCINOMA_PATHWAY	0.18827	0.825301	0.88494	0.997416	0.71049	0.905756	0.095366	0.786467	0.081782	0.832001	0.070806	0.780292	0.66204	0.96149	0.66054	0.948714	0.29395	0.947904	0.10783	0.80887
GOBP_ANGIOGENESIS_INVOLVED_IN_WOUND_HEALING	0.18883	0.82531	0.22033	0.969081	0.55582	0.858591	0.53139	0.942165	0.21236	0.914226	0.67467	0.962317	0.51086	0.938176	0.33302	0.87807	0.48321	0.969027	0.1009	0.802731
GOBP_BIOLOGICAL_PROCESS_INVOLVED_IN_SYMBIOTIC_INTERACTION	0.18888	0.82531	0.0040949	0.718027	0.63914	0.884617	0.098007	0.786507	0.46866	0.973298	0.62962	0.9607	0.69736	0.965558	0.81592	0.974003	0.79526	0.987332	0.086419	0.794307
GOBP_ENDOPLASMIC_RETICULUM_TUBULAR_NETWORK_ORGANIZATION	0.18878	0.82531	0.13674	0.953735	0.76805	0.923421	0.025433	0.720067	0.41006	0.966593	0.91988	0.991985	0.52587	0.939083	0.25598	0.858613	0.61598	0.974406	0.53735	0.927488
GOBP_MAGNESIUM_ION_TRANSPORT	0.18854	0.82531	0.38379	0.980393	0.64304	0.885541	0.93227	0.99991	0.83895	0.999026	0.20623	0.871619	0.6994	0.966041	0.71262	0.955752	0.40685	0.964341	0.71073	0.952195
GOBP_ORGANOPHOSPHATE_CATABOLIC_PROCESS	0.18866	0.82531	0.86801	0.997333	0.70069	0.901628	0.50737	0.937482	0.19189	0.901756	0.66287	0.960969	0.1057	0.788354	0.029983	0.661757	0.31814	0.949782	0.72932	0.953823
GOBP_PYRIMIDINE_NUCLEOSIDE_MONOPHOSPHATE_BIOSYNTHETIC_PROCESS	0.18898	0.82531	0.9109	0.997416	0.094108	0.506426	0.44306	0.925923	0.41718	0.967117	0.11024	0.814703	0.58879	0.949254	0.76921	0.96761	0.44277	0.967983	0.19948	0.862813
GOBP_REGULATION_OF_BONE_MINERALIZATION_INVOLVED_IN_BONE_MATURATION	0.18869	0.82531	0.64954	0.996644	0.88741	0.95806	0.63243	0.961339	0.89043	0.99996	0.97335	0.996841	0.77506	0.978251	0.76335	0.966434	0.85625	0.990926	0.031213	0.741499
GOBP_REGULATION_OF_GRANULOCYTE_DIFFERENTIATION	0.18862	0.82531	0.92955	0.998624	0.21138	0.673226	0.688	0.970924	0.66705	0.992057	0.58236	0.951762	0.19527	0.845582	0.66844	0.949629	0.65252	0.975958	0.062202	0.770496
GOBP_REGULATION_OF_PROSTATIC_BUD_FORMATION	0.18868	0.82531	0.44673	0.983411	0.50542	0.839487	0.93885	0.99991	0.93725	0.99996	0.81818	0.980603	0.84968	0.984059	0.88414	0.986921	0.82762	0.989671	0.50786	0.925655
GOCC_AP_2_ADAPTOR_COMPLEX	0.18888	0.82531	0.25643	0.969081	0.5335	0.850346	0.6399	0.963426	0.7997	0.996501	0.4747	0.931108	0.16459	0.828025	0.4594	0.911153	0.9962	0.999876	0.67716	0.94681
GOCC_SITE_OF_POLARIZED_GROWTH	0.189	0.82531	0.46461	0.985713	0.93786	0.973467	0.99871	0.99991	0.97101	0.99996	0.31484	0.904566	0.19736	0.84617	0.20344	0.834321	0.77717	0.985909	0.43665	0.907903
GOMF_TASTE_RECEPTOR_ACTIVITY	0.18895	0.82531	0.48122	0.987799	0.94073	0.974527	0.33091	0.889792	0.30605	0.943308	0.34504	0.904566	0.87794	0.98755	0.60581	0.937704	0.14751	0.94215	0.54473	0.92806
REACTOME_BETA_CATENIN_INDEPENDENT_WNT_SIGNALING	0.18872	0.82531	0.71356	0.996644	0.18076	0.641181	0.41211	0.919371	0.31058	0.945135	0.93315	0.993527	0.37615	0.907593	0.66497	0.949228	0.83557	0.989982	0.40129	0.904312
REACTOME_MRNA_SPLICING	0.18857	0.82531	0.44992	0.983706	0.70145	0.902027	0.093935	0.786467	0.23813	0.922603	0.045125	0.751049	0.94044	0.993389	0.94753	0.994515	0.33883	0.949782	0.30272	0.887626
WP_EMBRYONIC_STEM_CELL_PLURIPOTENCY_PATHWAYS	0.18888	0.82531	0.23401	0.969081	0.052815	0.398633	0.21847	0.850482	0.1634	0.897644	0.0015181	0.482664	0.32719	0.8971	0.2706	0.860538	0.26377	0.947904	0.51073	0.925655
GOBP_SYNAPTIC_VESICLE_RECYCLING	0.18928	0.82632	0.50988	0.99061	0.27442	0.726962	0.70961	0.976381	0.78869	0.996501	0.75748	0.972434	0.12268	0.799842	0.30931	0.870442	0.99505	0.999809	0.13174	0.821611
NAKAJIMA_EOSINOPHIL	0.18938	0.826545	0.0050056	0.74224	0.41494	0.805486	0.68448	0.970257	0.64222	0.990911	0.46166	0.925661	0.99393	0.999886	0.97352	0.996991	0.56798	0.97075	0.8478	0.976299
FARMER_BREAST_CANCER_APOCRINE_VS_BASAL	0.1899	0.826617	0.66655	0.996644	0.86246	0.950306	0.21792	0.850482	0.14841	0.897644	0.88117	0.986104	0.84779	0.983991	0.35969	0.884675	0.22038	0.942695	0.7037	0.951908
GOBP_APICAL_PROTEIN_LOCALIZATION	0.1898	0.826617	0.32009	0.975841	0.84023	0.943868	0.87888	0.99991	0.87437	0.99996	0.54931	0.944923	0.25957	0.871484	0.31781	0.870442	0.9816	0.999248	0.29444	0.887626
GOBP_EPITHELIAL_CELL_FATE_COMMITMENT	0.18998	0.826617	0.18191	0.966794	0.22969	0.691324	0.033882	0.739696	0.55779	0.983128	0.55901	0.945795	0.57742	0.946601	0.51422	0.92074	0.92183	0.995032	0.13965	0.828545
GOBP_NEGATIVE_REGULATION_OF_INTERLEUKIN_13_PRODUCTION	0.18961	0.826617	0.75811	0.996644	0.36234	0.780584	0.43226	0.924601	0.57815	0.986149	0.74929	0.972434	0.2812	0.881282	0.49323	0.9169	0.88601	0.993519	0.49141	0.923308
GOBP_POSITIVE_REGULATION_OF_CELL_CYCLE_PHASE_TRANSITION	0.1898	0.826617	0.86478	0.997333	0.24368	0.700199	0.13485	0.800963	0.39807	0.964917	0.062403	0.770991	0.073347	0.757143	0.0016559	0.398523	0.63435	0.974653	0.13293	0.822859
GOBP_POSITIVE_REGULATION_OF_CIRCADIAN_RHYTHM	0.18993	0.826617	0.25168	0.969081	0.065452	0.435845	0.9819	0.99991	0.18685	0.901756	0.34212	0.904566	0.49261	0.934321	0.52339	0.924116	0.38698	0.963269	0.71114	0.952344
GOBP_POSITIVE_REGULATION_OF_LEUKOCYTE_CELL_CELL_ADHESION	0.18974	0.826617	0.13804	0.954588	8.5029e-07	0.000203844	0.43465	0.925244	0.27705	0.935712	0.68812	0.964385	0.46169	0.929696	0.28927	0.863156	0.52951	0.970634	0.29523	0.887626
GOBP_REGULATION_OF_OXIDOREDUCTASE_ACTIVITY	0.18967	0.826617	0.18546	0.966794	0.75295	0.918831	0.49175	0.936437	0.81417	0.997401	0.92866	0.993527	0.044549	0.706634	0.0068054	0.515398	0.20729	0.942695	0.30229	0.887626
GOCC_LATERAL_PLASMA_MEMBRANE	0.18965	0.826617	0.081145	0.94418	0.29665	0.74406	0.26201	0.868546	0.46169	0.972449	0.5876	0.951762	0.18822	0.842865	0.32007	0.870517	0.86464	0.992395	0.73791	0.954361
GRABARCZYK_BCL11B_TARGETS_UP	0.18998	0.826617	0.09916	0.946312	0.74194	0.914675	0.85039	0.994764	0.95969	0.99996	0.64009	0.9607	0.066249	0.738469	0.095741	0.754459	0.82515	0.989671	0.16682	0.850302
LUI_THYROID_CANCER_CLUSTER_5	0.18982	0.826617	0.024592	0.876285	0.18038	0.640805	0.70128	0.974685	0.82238	0.998984	0.51177	0.936735	0.20694	0.855741	0.314	0.870442	0.28267	0.947904	0.16951	0.852854
MEBARKI_HCC_PROGENITOR_WNT_DN_CTNNB1_DEPENDENT_BLOCKED_BY_FZD8CRD	0.18984	0.826617	0.48118	0.987799	0.88161	0.956407	0.92016	0.99991	0.85724	0.99996	0.27156	0.89195	0.91505	0.992252	0.95483	0.994951	0.06926	0.94215	0.56198	0.929021
AMIT_EGF_RESPONSE_40_HELA	0.19224	0.826618	0.13048	0.949842	0.0051729	0.114207	0.4859	0.935545	0.94313	0.99996	0.55284	0.945795	0.22472	0.866751	0.13791	0.79471	0.49737	0.969027	0.30462	0.887626
BIOCARTA_ALK_PATHWAY	0.19285	0.826618	0.51517	0.99061	0.11405	0.547209	0.12111	0.800963	0.71468	0.993755	0.60613	0.955883	0.61994	0.954707	0.27516	0.860538	0.93538	0.995153	0.16526	0.847994
BIOCARTA_CDK5_PATHWAY	0.19086	0.826618	0.63097	0.994992	0.25665	0.711986	0.78207	0.988413	0.23683	0.922484	0.18128	0.863009	0.05877	0.729624	0.24136	0.855034	0.42343	0.965855	0.44235	0.910432
CAIRO_LIVER_DEVELOPMENT_UP	0.1916	0.826618	0.62425	0.994321	0.6174	0.878073	0.22062	0.850635	0.78533	0.996385	0.036056	0.732487	0.31895	0.89601	0.58614	0.934288	0.50517	0.969027	0.18455	0.860617
DANG_MYC_TARGETS_UP	0.19138	0.826618	0.74843	0.996644	0.68423	0.895594	0.1438	0.804284	0.21307	0.914226	0.33804	0.904566	0.30922	0.890572	0.84001	0.97691	0.66993	0.977553	0.71363	0.952582
DARWICHE_PAPILLOMA_RISK_HIGH_DN	0.19238	0.826618	0.47095	0.986877	0.22698	0.688757	0.088853	0.784907	0.30505	0.943308	0.23303	0.878485	0.37884	0.90783	0.17967	0.82273	0.02853	0.94215	0.1274	0.819584
GOBP_FERMENTATION	0.193	0.826618	0.66085	0.996644	0.70168	0.902027	0.49395	0.936437	0.29121	0.939095	0.68063	0.962317	0.67233	0.962964	0.53137	0.924185	0.72023	0.982487	0.48505	0.920953
GOBP_HIGH_DENSITY_LIPOPROTEIN_PARTICLE_REMODELING	0.19109	0.826618	0.24816	0.969081	0.027643	0.297324	0.034119	0.739696	0.099378	0.85083	0.010261	0.646045	0.1264	0.800988	0.4286	0.905094	0.55405	0.97075	0.038265	0.741499
GOBP_MEIOTIC_CELL_CYCLE_PHASE_TRANSITION	0.19266	0.826618	0.55277	0.99105	0.28954	0.738106	0.40205	0.915897	0.72227	0.993755	0.55883	0.945795	0.78898	0.978994	0.99119	0.999478	0.89724	0.993519	0.2664	0.882095
GOBP_MONONUCLEAR_CELL_MIGRATION	0.19243	0.826618	0.44126	0.983411	0.00079262	0.0324783	0.16466	0.818248	0.50494	0.976229	0.64463	0.960969	0.8738	0.986889	0.53252	0.924615	0.24865	0.947621	0.15511	0.8383
GOBP_MRNA_EXPORT_FROM_NUCLEUS	0.19276	0.826618	0.045803	0.918011	0.80428	0.934973	0.19298	0.841496	0.48747	0.975484	0.56597	0.946519	0.59343	0.950989	0.59489	0.935384	0.54657	0.970675	0.22998	0.867666
GOBP_NEGATIVE_REGULATION_OF_LYMPHOCYTE_DIFFERENTIATION	0.19068	0.826618	0.28933	0.975841	0.00010172	0.00743476	0.58226	0.951045	0.69819	0.993755	0.78769	0.978944	0.012815	0.580673	0.5441	0.927022	0.30081	0.949782	0.038299	0.741499
GOBP_NEGATIVE_REGULATION_OF_TOLL_LIKE_RECEPTOR_SIGNALING_PATHWAY	0.19198	0.826618	0.6725	0.996644	0.28749	0.73673	0.63809	0.962601	0.68353	0.993566	0.74653	0.972434	0.43651	0.921831	0.02796	0.648535	0.91579	0.994571	0.67348	0.945857
GOBP_NEGATIVE_REGULATION_OF_T_HELPER_CELL_DIFFERENTIATION	0.19248	0.826618	0.18584	0.966794	0.00037312	0.0187165	0.3917	0.914451	0.87205	0.99996	0.92481	0.993204	0.0088613	0.555983	0.056475	0.715141	0.28172	0.947904	0.10819	0.80887
GOBP_NOTOCHORD_DEVELOPMENT	0.19091	0.826618	0.8389	0.996644	0.85137	0.947429	0.074104	0.770199	0.75734	0.99605	0.67497	0.962317	0.93743	0.993294	0.8203	0.974191	0.50215	0.969027	0.055746	0.765166
GOBP_POSITIVE_REGULATION_OF_INTRACELLULAR_SIGNAL_TRANSDUCTION	0.19198	0.826618	0.14635	0.962966	0.031594	0.317574	0.24594	0.861832	0.75491	0.995954	0.84742	0.982668	0.57129	0.946317	0.40319	0.896937	0.26057	0.947904	0.40529	0.904615
GOBP_POSITIVE_REGULATION_OF_OPSONIZATION	0.19244	0.826618	0.9297	0.998624	0.85396	0.947637	0.375	0.909024	0.80712	0.997161	0.27832	0.895916	0.12774	0.801805	0.016697	0.598949	0.49352	0.969027	0.52365	0.926374
GOBP_POSITIVE_REGULATION_OF_SPINDLE_ASSEMBLY	0.19117	0.826618	0.1402	0.957615	0.39706	0.799243	0.75536	0.985432	0.61378	0.988556	0.61405	0.956607	0.28739	0.884893	0.041584	0.68148	0.10871	0.94215	0.3068	0.887626
GOBP_POTASSIUM_ION_HOMEOSTASIS	0.19215	0.826618	0.46213	0.985713	0.88016	0.955511	0.1174	0.799471	0.55627	0.983128	0.23786	0.878911	0.40258	0.916793	0.065059	0.721121	0.045393	0.94215	0.53192	0.927488
GOBP_REGULATION_OF_ALDOSTERONE_METABOLIC_PROCESS	0.19196	0.826618	0.48974	0.989274	0.19154	0.653829	0.65409	0.965257	0.33355	0.953143	0.42115	0.917778	0.16775	0.829192	0.34141	0.880765	0.3297	0.949782	0.58139	0.93343
GOBP_REGULATION_OF_CELLULAR_CATABOLIC_PROCESS	0.19119	0.826618	0.12523	0.949842	0.15402	0.607942	0.50018	0.936633	0.51658	0.976229	0.27177	0.89195	0.27298	0.877075	0.60502	0.937296	0.76911	0.985566	0.16617	0.84928
GOBP_REGULATION_OF_COMPLEMENT_ACTIVATION	0.19218	0.826618	0.04002	0.918011	0.037031	0.340311	0.90257	0.99991	0.70457	0.993755	0.4119	0.91747	0.70526	0.967037	0.82947	0.975201	0.98141	0.999248	0.27873	0.883416
GOBP_REGULATION_OF_GTP_BINDING	0.19047	0.826618	0.67953	0.996644	0.032557	0.321028	0.78464	0.988436	0.64579	0.990911	0.071296	0.781803	0.26027	0.872523	0.18995	0.828297	0.9732	0.998509	0.56968	0.930553
GOBP_REGULATION_OF_HISTONE_H3_K14_ACETYLATION	0.19166	0.826618	0.9569	0.999786	0.16899	0.628732	0.94394	0.99991	0.33666	0.95379	0.86175	0.983405	0.58484	0.948629	0.037212	0.677855	0.34077	0.949782	0.22392	0.86684
GOBP_REGULATION_OF_MACROPHAGE_ACTIVATION	0.19233	0.826618	0.045274	0.918011	0.0078747	0.15092	0.9081	0.99991	0.97273	0.99996	0.91596	0.991985	0.097746	0.782	0.14101	0.800338	0.08875	0.94215	0.053521	0.758393
GOBP_RESPONSE_TO_VASOPRESSIN	0.1918	0.826618	0.36164	0.980393	0.36753	0.784051	0.53019	0.942165	0.70205	0.993755	0.99765	0.99883	0.20445	0.855046	0.53139	0.924185	0.97138	0.99805	0.28719	0.885657
GOBP_SKELETAL_MUSCLE_ACETYLCHOLINE_GATED_CHANNEL_CLUSTERING	0.19264	0.826618	0.43761	0.983411	0.67569	0.895557	0.61571	0.956749	0.52421	0.976229	0.70076	0.966503	0.76153	0.974971	0.38132	0.892728	0.73683	0.984298	0.90344	0.984067
GOBP_TRANS_SYNAPTIC_SIGNALING_BY_LIPID	0.19308	0.826618	0.58617	0.994221	0.61233	0.87625	0.55397	0.945342	0.41011	0.966593	0.5967	0.954498	0.39845	0.915418	0.38759	0.893638	0.60928	0.974406	0.079907	0.784511
GOBP_TRIGLYCERIDE_BIOSYNTHETIC_PROCESS	0.19065	0.826618	0.47499	0.987799	0.40496	0.802474	0.069996	0.759783	0.84144	0.999118	0.014004	0.648079	0.29335	0.885353	0.33645	0.879007	0.56954	0.97075	0.38857	0.901569
GOCC_ENVELOPE	0.191	0.826618	0.57631	0.993702	0.21805	0.681106	0.052156	0.75029	0.47851	0.975291	0.81704	0.980415	0.1004	0.787129	0.17599	0.821241	0.1692	0.94215	0.35948	0.895556
GOCC_MANNOSYLTRANSFERASE_COMPLEX	0.19247	0.826618	0.42391	0.980393	0.47675	0.829374	0.92307	0.99991	0.078434	0.825341	0.037619	0.734456	0.843	0.983991	0.94128	0.994406	0.12381	0.94215	0.092847	0.794889
GOCC_MHC_PROTEIN_COMPLEX	0.19151	0.826618	0.73347	0.996644	0.90147	0.961491	0.51401	0.937848	0.35061	0.958657	0.27484	0.89417	0.34817	0.90046	0.42179	0.903312	0.36379	0.955179	0.86455	0.978094
GOCC_POLYSOMAL_RIBOSOME	0.19117	0.826618	0.37546	0.980393	0.7831	0.928148	0.88705	0.99991	0.61807	0.988556	0.21183	0.871619	0.26574	0.875053	0.1026	0.760161	0.18222	0.94215	0.67585	0.946494
GOMF_CALCIUM_MONOATOMIC_CATION_ANTIPORTER_ACTIVITY	0.19287	0.826618	0.26886	0.97282	0.41766	0.806516	0.53914	0.943119	0.3509	0.958657	0.7827	0.978944	0.30592	0.889359	0.29424	0.866387	0.37789	0.95707	0.033002	0.741499
GOMF_CYCLASE_ACTIVATOR_ACTIVITY	0.19134	0.826618	0.76305	0.996644	0.92846	0.970165	0.79369	0.988769	0.89868	0.99996	0.45525	0.924354	0.60795	0.952017	0.53127	0.924185	0.44513	0.967983	0.57069	0.930553
GOMF_GROWTH_HORMONE_RECEPTOR_BINDING	0.19179	0.826618	0.41238	0.980393	0.013334	0.19855	0.66541	0.967522	0.076128	0.825258	0.94159	0.994336	0.35579	0.903222	0.3762	0.890722	0.12989	0.94215	0.41961	0.906823
GOMF_HISTONE_DEACETYLASE_REGULATOR_ACTIVITY	0.19305	0.826618	0.46955	0.986701	0.27565	0.727575	0.54284	0.94354	0.1481	0.897644	0.56908	0.947175	0.41715	0.916793	0.3716	0.889966	0.49441	0.969027	0.43996	0.909393
GOMF_KINASE_REGULATOR_ACTIVITY	0.19303	0.826618	0.93429	0.998875	0.67464	0.895557	0.88108	0.99991	0.58946	0.986804	0.96535	0.996179	0.9593	0.996173	0.84091	0.97721	0.13084	0.94215	0.062873	0.770496
GOMF_LIPASE_INHIBITOR_ACTIVITY	0.1903	0.826618	0.35804	0.980393	0.21998	0.682371	0.82068	0.992654	0.82744	0.998984	0.47884	0.931395	0.17578	0.837622	0.171	0.818835	0.95505	0.996594	0.57613	0.932035
GOMF_LNCRNA_BINDING	0.19214	0.826618	0.023395	0.876285	0.095844	0.510118	0.27957	0.877128	0.46103	0.972449	0.67847	0.962317	0.65228	0.961259	0.96137	0.995465	0.9315	0.995153	0.062183	0.770496
GOMF_SNRNP_BINDING	0.19293	0.826618	0.84469	0.996644	0.76884	0.923705	0.62992	0.960015	0.68795	0.993566	0.19924	0.868737	0.99426	0.999886	0.99999	0.99999	0.51509	0.970191	0.48206	0.920488
HOELZEL_NF1_TARGETS_UP	0.19157	0.826618	0.23367	0.969081	0.63321	0.882674	0.39512	0.915654	0.85054	0.999612	0.51743	0.937968	0.66829	0.962207	0.66823	0.949629	0.84756	0.990119	0.28207	0.885135
IGLESIAS_E2F_TARGETS_UP	0.19189	0.826618	0.031116	0.885511	0.16913	0.628732	0.94301	0.99991	0.94895	0.99996	0.202	0.870504	0.69717	0.965558	0.8607	0.981608	0.55886	0.97075	0.1891	0.860811
JAZAERI_BREAST_CANCER_BRCA1_VS_BRCA2_DN	0.19116	0.826618	0.88665	0.997416	0.37176	0.784775	0.93701	0.99991	0.19908	0.905448	0.52767	0.940524	0.39573	0.914816	0.54826	0.927642	0.34817	0.949782	0.39911	0.903711
KEGG_FATTY_ACID_METABOLISM	0.1918	0.826618	0.037368	0.911683	0.82259	0.939876	0.13942	0.804284	0.33123	0.952499	0.44378	0.920686	0.4993	0.935435	0.26187	0.860538	0.28705	0.947904	0.94166	0.991778
KEGG_PROGESTERONE_MEDIATED_OOCYTE_MATURATION	0.19032	0.826618	0.33767	0.979404	0.29822	0.745761	0.81138	0.99151	0.37016	0.962574	0.022371	0.69525	0.47342	0.93041	0.78432	0.968361	0.4618	0.969027	0.33914	0.891442
LIAO_HAVE_SOX4_BINDING_SITES	0.19114	0.826618	0.090795	0.946312	0.29316	0.741214	0.028201	0.73062	0.12762	0.867715	0.39196	0.91443	0.9795	0.997988	0.77531	0.968361	0.18765	0.94215	0.09165	0.794889
REACTOME_CGMP_EFFECTS	0.19021	0.826618	0.22581	0.969081	0.38981	0.794715	0.73102	0.981617	0.77794	0.996385	0.36897	0.909808	0.54624	0.941765	0.86337	0.981608	0.50403	0.969027	0.35207	0.895187
REACTOME_DDX58_IFIH1_MEDIATED_INDUCTION_OF_INTERFERON_ALPHA_BETA	0.19031	0.826618	0.17389	0.966794	0.65277	0.888098	0.16034	0.817722	0.64114	0.990911	0.77657	0.977202	0.38671	0.909789	0.088633	0.74648	0.10272	0.94215	0.2772	0.8828
REACTOME_DEFECTIVE_ST3GAL3_CAUSES_MCT12_AND_EIEE15	0.19266	0.826618	0.41771	0.980393	0.93036	0.970415	0.36115	0.904237	0.22369	0.919857	0.53935	0.943442	0.5933	0.950989	0.097024	0.754459	0.51136	0.969983	0.49881	0.924069
REACTOME_MITOCHONDRIAL_BIOGENESIS	0.19118	0.826618	0.35882	0.980393	0.11646	0.551055	0.29219	0.880588	0.73924	0.994052	0.048381	0.761375	0.71839	0.968706	0.84757	0.978241	0.15463	0.94215	0.10847	0.80887
REACTOME_NONSENSE_MEDIATED_DECAY_NMD	0.1928	0.826618	0.45594	0.983706	0.45741	0.821188	0.11179	0.795489	0.47798	0.975291	0.32791	0.904566	0.31651	0.893605	0.42401	0.903312	0.16117	0.94215	0.29988	0.887626
REACTOME_SIGNALING_BY_ROBO_RECEPTORS	0.1914	0.826618	0.76799	0.996644	0.49018	0.835697	0.11844	0.799471	0.28485	0.937873	0.41197	0.91747	0.36056	0.903385	0.44306	0.90765	0.36108	0.955179	0.35267	0.895187
REACTOME_STAT5_ACTIVATION_DOWNSTREAM_OF_FLT3_ITD_MUTANTS	0.19042	0.826618	0.094079	0.946312	5.6368e-05	0.0048905	0.28486	0.878693	0.12557	0.867715	0.42688	0.919167	0.00013692	0.293396	0.045448	0.687901	0.70803	0.981417	0.74223	0.954889
REACTOME_SUPPRESSION_OF_APOPTOSIS	0.19034	0.826618	0.38589	0.980393	0.10921	0.540016	0.68064	0.969673	0.88162	0.99996	0.1595	0.853349	0.053161	0.717751	0.068482	0.721121	0.10199	0.94215	0.64887	0.940922
SABATES_COLORECTAL_ADENOMA_UP	0.19096	0.826618	0.11255	0.946312	0.75174	0.918407	0.38147	0.910101	0.17508	0.897644	0.9914	0.99883	0.52065	0.938984	0.0057978	0.481354	0.17586	0.94215	0.34313	0.892697
SESTO_RESPONSE_TO_UV_C5	0.19078	0.826618	0.46446	0.985713	0.016804	0.226428	0.43908	0.9253	0.12087	0.866159	0.0028797	0.534807	0.18166	0.840499	0.24396	0.855034	0.23807	0.942695	0.92428	0.988979
STEIN_ESR1_TARGETS	0.19206	0.826618	0.82557	0.996644	0.74466	0.91546	0.4143	0.919371	0.89449	0.99996	0.73727	0.972434	0.065376	0.738469	0.16255	0.811083	0.90179	0.993519	0.14726	0.833529
STEIN_ESRRA_TARGETS_RESPONSIVE_TO_ESTROGEN_UP	0.1903	0.826618	0.65838	0.996644	0.24772	0.703696	0.38054	0.910101	0.71876	0.993755	0.98214	0.996841	0.095858	0.779404	0.061851	0.717356	0.28763	0.947904	0.72111	0.953467
TAVAZOIE_METASTASIS	0.19314	0.826618	0.87439	0.997333	0.42373	0.808663	0.91788	0.99991	0.92709	0.99996	0.8956	0.989451	0.70271	0.966894	0.042175	0.68148	0.33747	0.949782	0.19301	0.860938
WP_APOPTOSIS_MODULATION_AND_SIGNALING	0.19311	0.826618	0.25141	0.969081	0.030877	0.313471	0.29782	0.882328	0.37684	0.963676	0.19143	0.865763	0.53789	0.940959	0.52286	0.92371	0.51503	0.970191	0.72698	0.953823
WP_BDNFTRKB_SIGNALING	0.19272	0.826618	0.32128	0.975841	0.27756	0.729626	0.31711	0.884924	0.4142	0.967117	0.24438	0.880187	0.0047395	0.550193	0.0043107	0.466203	0.43877	0.966913	0.77762	0.958479
WP_HIF1A_AND_PPARG_REGULATION_OF_GLYCOLYSIS	0.19185	0.826618	0.3038	0.975841	0.10539	0.53338	0.97241	0.99991	0.49007	0.975484	0.20745	0.871619	0.80162	0.979875	0.14741	0.802967	0.63963	0.974991	0.57524	0.931562
WP_PYRIMIDINE_METABOLISM	0.19068	0.826618	0.95824	0.999786	0.067814	0.44507	0.46614	0.931464	0.28308	0.937623	0.061997	0.769532	0.87556	0.987167	0.93046	0.994057	0.88851	0.993519	0.12088	0.812055
WP_STEROL_REGULATORY_ELEMENTBINDING_PROTEINS_SREBP_SIGNALING	0.1931	0.826618	0.21702	0.969081	0.41764	0.806516	0.47781	0.934104	0.20283	0.908499	0.17105	0.857923	0.18608	0.842189	0.13069	0.790958	0.041273	0.94215	0.36524	0.896114
GOBP_ENTEROENDOCRINE_CELL_DIFFERENTIATION	0.19328	0.826976	0.28773	0.975841	0.0015075	0.0506621	0.32486	0.88851	0.5738	0.986149	0.083805	0.794815	0.35136	0.901135	0.066586	0.721121	0.20989	0.942695	0.17964	0.857541
GOBP_GROWTH_INVOLVED_IN_HEART_MORPHOGENESIS	0.19357	0.826976	0.63216	0.994992	0.4839	0.831789	0.020751	0.714347	0.00024284	0.278127	0.96037	0.996032	0.5631	0.945269	0.83296	0.975537	0.79356	0.987332	0.24531	0.874148
GOBP_MINERALOCORTICOID_SECRETION	0.19361	0.826976	0.61787	0.994221	0.625	0.880084	0.89235	0.99991	0.762	0.99611	0.31874	0.904566	0.66021	0.961395	0.058303	0.715291	0.453	0.96867	0.01209	0.685583
GOBP_REGULATION_OF_HISTONE_H3_K4_METHYLATION	0.19339	0.826976	0.77728	0.996644	0.039599	0.349671	0.19648	0.846502	0.11601	0.860031	0.018228	0.680569	0.39115	0.91083	0.62467	0.940919	0.40345	0.964341	0.80399	0.964108
GOBP_REGULATION_OF_INTRINSIC_APOPTOTIC_SIGNALING_PATHWAY	0.19362	0.826976	0.98633	0.999979	0.37393	0.785743	0.83502	0.994083	0.60463	0.988556	0.42117	0.917778	0.93965	0.993389	0.73368	0.959137	0.75328	0.985566	0.44838	0.913063
GOCC_CATSPER_COMPLEX	0.19368	0.826976	0.75729	0.996644	0.31996	0.755364	0.71019	0.976381	0.64822	0.991222	0.2628	0.88904	0.75828	0.97486	0.27269	0.860538	0.8791	0.99289	0.87253	0.978689
GOCC_TRANSPORT_VESICLE	0.19348	0.826976	0.23345	0.969081	0.80746	0.935779	0.41645	0.919371	0.58271	0.986149	0.3825	0.913273	0.75217	0.973373	0.73818	0.961602	0.8969	0.993519	0.93789	0.991106
GOMF_MICROFILAMENT_MOTOR_ACTIVITY	0.19346	0.826976	0.6474	0.996644	0.63948	0.884617	0.56382	0.947932	0.22951	0.922382	0.45663	0.924892	0.4846	0.932297	0.87667	0.98456	0.89232	0.993519	0.065514	0.770496
PID_HIF2PATHWAY	0.19371	0.826976	0.30886	0.975841	0.50666	0.840365	0.85258	0.99509	0.16307	0.897644	0.41395	0.91747	0.85873	0.986039	0.43776	0.906673	0.26945	0.947904	0.51883	0.926273
SMID_BREAST_CANCER_NORMAL_LIKE_DN	0.19358	0.826976	0.31328	0.975841	0.37203	0.784775	0.40815	0.917991	0.19199	0.901756	0.62156	0.958437	0.43986	0.923494	0.02568	0.636939	0.49819	0.969027	0.92274	0.988406
BOYAULT_LIVER_CANCER_SUBCLASS_G2	0.1938	0.827152	0.1143	0.946312	0.85083	0.94713	0.67198	0.969233	0.80179	0.996501	0.81702	0.980415	0.8925	0.988154	0.59409	0.935384	0.1113	0.94215	0.021106	0.718689
GOMF_PROTEIN_DISULFIDE_REDUCTASE_NAD_P_ACTIVITY	0.19406	0.828054	0.79273	0.996644	0.42001	0.808397	0.29969	0.882346	0.8565	0.999779	0.8436	0.982668	0.52294	0.939083	0.59252	0.935384	0.20522	0.942695	0.13497	0.822974
GOBP_LYMPHOCYTE_ACTIVATION_INVOLVED_IN_IMMUNE_RESPONSE	0.19434	0.828471	0.1607	0.964845	1.079e-05	0.00149713	0.28808	0.878693	0.67019	0.99257	0.26871	0.890141	0.060053	0.73215	0.19437	0.830421	0.27312	0.947904	0.11756	0.811417
GOBP_POSITIVE_REGULATION_OF_CHROMOSOME_CONDENSATION	0.19441	0.828471	0.69365	0.996644	0.056918	0.411961	0.38121	0.910101	0.2095	0.912538	0.80826	0.979888	0.98241	0.998738	0.39186	0.895582	0.97898	0.999018	0.71019	0.952036
GOBP_RESPONSE_TO_ALDOSTERONE	0.19435	0.828471	0.78847	0.996644	0.26341	0.716222	0.56882	0.948405	0.11197	0.8591	0.91531	0.991982	0.26982	0.875766	0.16758	0.816882	0.88453	0.993519	0.56824	0.930534
GOCC_CONDENSIN_COMPLEX	0.19441	0.828471	0.69365	0.996644	0.056918	0.411961	0.38121	0.910101	0.2095	0.912538	0.80826	0.979888	0.98241	0.998738	0.39186	0.895582	0.97898	0.999018	0.71019	0.952036
YAMASHITA_METHYLATED_IN_PROSTATE_CANCER	0.19445	0.828471	0.26307	0.97112	0.90311	0.961966	0.30317	0.882456	0.96845	0.99996	0.44675	0.921815	0.91926	0.992569	0.53912	0.925939	0.43435	0.966913	0.67318	0.945812
YAO_TEMPORAL_RESPONSE_TO_PROGESTERONE_CLUSTER_8	0.19438	0.828471	0.20639	0.966794	0.29489	0.742955	0.54729	0.944272	0.7818	0.996385	0.53397	0.94262	0.53136	0.939435	0.87567	0.984391	0.81212	0.98904	0.055754	0.765166
GOBP_GLOMERULAR_MESANGIUM_DEVELOPMENT	0.19472	0.828802	0.57984	0.994021	0.19244	0.654038	0.89414	0.99991	0.87216	0.99996	0.96709	0.996179	0.44489	0.92524	0.48868	0.915992	0.82551	0.989671	0.0062992	0.635083
GOBP_LATE_ENDOSOME_TO_VACUOLE_TRANSPORT_VIA_MULTIVESICULAR_BODY_SORTING_PATHWAY	0.19513	0.828802	0.19389	0.966794	0.88807	0.958324	0.32264	0.887235	0.38493	0.964255	0.62279	0.958941	0.049502	0.714267	0.14958	0.803276	0.6026	0.974406	0.21503	0.86548
GOBP_MUSCLE_ORGAN_MORPHOGENESIS	0.19517	0.828802	0.67739	0.996644	0.11632	0.551055	0.15436	0.815765	0.14162	0.886037	0.35654	0.907289	0.74118	0.972366	0.18912	0.828116	0.69045	0.980547	0.40016	0.903711
GOBP_POSITIVE_REGULATION_OF_CHOLESTEROL_STORAGE	0.19514	0.828802	0.38174	0.980393	0.47446	0.827771	0.64426	0.964275	0.53905	0.979288	0.077758	0.78723	0.52335	0.939083	0.41603	0.902245	0.95273	0.996346	0.78122	0.958898
GOBP_POSITIVE_REGULATION_OF_MEIOTIC_NUCLEAR_DIVISION	0.19468	0.828802	0.45441	0.983706	0.71339	0.906654	0.76763	0.987669	0.26118	0.926498	0.68067	0.962317	0.68775	0.964002	0.56638	0.928909	0.77426	0.985787	0.49682	0.924069
GOBP_POSITIVE_REGULATION_OF_PROSTAGLANDIN_BIOSYNTHETIC_PROCESS	0.19493	0.828802	0.69954	0.996644	0.3283	0.760845	0.24014	0.858873	0.82281	0.998984	0.91698	0.991985	0.7162	0.968066	0.67924	0.952022	0.020331	0.94215	0.36163	0.895556
GOBP_POSITIVE_REGULATION_OF_PROTEIN_LOCALIZATION_TO_CENTROSOME	0.19513	0.828802	0.26911	0.97282	0.13771	0.585001	0.28949	0.879224	0.042563	0.779199	0.72522	0.969782	0.57777	0.946601	0.93874	0.994406	0.30421	0.949782	0.99676	0.999611
GOBP_REGULATION_OF_MULTICELLULAR_ORGANISMAL_DEVELOPMENT	0.19496	0.828802	0.84474	0.996644	0.0078488	0.150652	0.49753	0.936437	0.40412	0.96536	0.49893	0.935631	0.3498	0.900613	0.064243	0.721121	0.81074	0.98894	0.51811	0.926273
GOBP_SPINDLE_LOCALIZATION	0.19521	0.828802	0.17068	0.965294	0.62914	0.881117	0.91826	0.99991	0.26613	0.930052	0.23259	0.878485	0.090683	0.772145	0.11339	0.77402	0.23582	0.942695	0.73597	0.954361
GOCC_NEUROTRANSMITTER_RECEPTOR_COMPLEX	0.19498	0.828802	0.14849	0.96472	0.97908	0.989613	0.45755	0.928072	0.57224	0.986149	0.80219	0.979365	0.23549	0.867682	0.095192	0.754459	0.75293	0.985566	0.5538	0.92806
LIM_MAMMARY_LUMINAL_MATURE_DN	0.19513	0.828802	0.37994	0.980393	0.84784	0.946232	0.53728	0.942984	0.29388	0.941177	0.47843	0.931395	0.90895	0.991301	0.56246	0.928909	0.72336	0.983037	0.59538	0.937736
REACTOME_DEFECTIVE_INTRINSIC_PATHWAY_FOR_APOPTOSIS	0.19498	0.828802	0.072745	0.94418	0.27279	0.726048	0.36618	0.905748	0.27583	0.933431	0.83343	0.982554	0.63456	0.957945	0.14019	0.798914	0.69766	0.980566	0.51534	0.925815
REACTOME_XENOBIOTICS	0.19467	0.828802	0.92268	0.998187	0.34881	0.771662	0.33763	0.893212	0.0063201	0.548145	0.058869	0.7682	0.065722	0.738469	0.41115	0.901079	0.56352	0.97075	0.24568	0.874148
WUNDER_INFLAMMATORY_RESPONSE_AND_CHOLESTEROL_UP	0.19476	0.828802	0.066202	0.940161	0.74178	0.914652	0.12433	0.800963	0.12127	0.866833	0.17625	0.860966	0.90769	0.99095	0.76905	0.96761	0.1182	0.94215	0.89789	0.983124
GOBP_HYDROGEN_PEROXIDE_METABOLIC_PROCESS	0.19527	0.828849	0.36117	0.980393	0.576	0.863289	0.28052	0.877128	0.50773	0.976229	0.10992	0.814318	0.97475	0.997681	0.65466	0.948523	0.91497	0.994571	0.64427	0.940537
KEGG_VIBRIO_CHOLERAE_INFECTION	0.19533	0.828897	0.87597	0.997333	0.71533	0.907503	0.31529	0.884467	0.85723	0.99996	0.24079	0.880187	0.0050605	0.550193	0.0053445	0.466203	0.60731	0.974406	0.5344	0.927488
ALCALAY_AML_BY_NPM1_LOCALIZATION_DN	0.2022	0.829392	0.65567	0.996644	0.40673	0.802474	0.21763	0.850482	0.35781	0.960351	0.071766	0.782383	0.055941	0.722906	0.4736	0.912309	0.73183	0.984146	0.11766	0.811417
ANDERSEN_LIVER_CANCER_KRT19_DN	0.19887	0.829392	0.51436	0.99061	0.16106	0.618385	0.70373	0.975465	0.79897	0.996501	0.18126	0.863009	0.13019	0.80243	0.0048293	0.466203	0.90086	0.993519	0.24424	0.874053
BENPORATH_ES_CORE_NINE	0.19778	0.829392	0.6716	0.996644	0.68912	0.897556	0.79351	0.988769	0.64622	0.990911	0.12119	0.824507	0.23979	0.868704	0.66275	0.949228	0.9044	0.993519	0.29319	0.886935
BIOCARTA_ERBB3_PATHWAY	0.20769	0.829392	0.40459	0.980393	0.12681	0.567773	0.93034	0.99991	0.53586	0.978088	0.82686	0.981485	0.15336	0.82103	0.0053936	0.466203	0.70578	0.980566	0.39255	0.902994
BIOCARTA_GCR_PATHWAY	0.2061	0.829392	0.93607	0.999001	0.9005	0.961425	0.57205	0.948945	0.92935	0.99996	0.87237	0.984091	0.82681	0.981288	0.85838	0.981039	0.34389	0.949782	0.75777	0.956307
BIOCARTA_INTRINSIC_PATHWAY	0.21052	0.829392	0.22792	0.969081	0.79784	0.932517	0.80691	0.991469	0.91033	0.99996	0.45119	0.923099	0.56177	0.945121	0.31221	0.870442	0.55773	0.97075	0.87384	0.979071
BIOCARTA_PAR1_PATHWAY	0.19628	0.829392	0.2101	0.966794	0.79039	0.930197	0.63202	0.961339	0.0056205	0.548145	0.28406	0.899743	0.27091	0.87593	0.90861	0.991124	0.53531	0.970634	0.026924	0.73234
BIOCARTA_SPPA_PATHWAY	0.2059	0.829392	0.090061	0.946312	0.044113	0.368258	0.82577	0.993088	0.36162	0.961184	0.017608	0.680569	0.0076509	0.550193	0.37734	0.891187	0.31813	0.949782	0.27073	0.882694
BIOCARTA_TCYTOTOXIC_PATHWAY	0.20744	0.829392	0.41599	0.980393	6.028e-05	0.00506274	0.24989	0.863963	0.48538	0.975291	0.10328	0.805865	0.1808	0.839544	0.30809	0.870442	0.078806	0.94215	0.42773	0.907438
BOYLAN_MULTIPLE_MYELOMA_D_UP	0.20268	0.829392	0.42214	0.980393	0.16713	0.626905	0.55162	0.945342	0.5325	0.977897	0.4579	0.924892	0.75496	0.974127	0.46708	0.911153	0.517	0.970333	0.68799	0.950332
BREDEMEYER_RAG_SIGNALING_VIA_ATM_NOT_VIA_NFKB_UP	0.20567	0.829392	0.28518	0.975841	0.92531	0.969351	0.65264	0.965257	0.97595	0.99996	0.79378	0.978944	0.36373	0.903385	0.43832	0.906673	0.17285	0.94215	0.53959	0.927488
CHYLA_CBFA2T3_TARGETS_DN	0.1989	0.829392	0.21366	0.967782	0.079195	0.473782	0.87371	0.998847	0.73313	0.993755	0.07844	0.78729	0.08564	0.767094	0.35561	0.884675	0.075413	0.94215	0.81579	0.968929
DARWICHE_SQUAMOUS_CELL_CARCINOMA_UP	0.1972	0.829392	0.58254	0.994069	0.17678	0.638253	0.81281	0.991881	0.92378	0.99996	0.38243	0.913273	0.45264	0.927383	0.5944	0.935384	0.23685	0.942695	0.28909	0.886456
ENK_UV_RESPONSE_EPIDERMIS_DN	0.20524	0.829392	0.7572	0.996644	0.0017225	0.056006	0.91012	0.99991	0.3343	0.95379	0.28904	0.901289	0.5367	0.94072	0.48293	0.915992	0.90574	0.993519	0.30035	0.887626
ENK_UV_RESPONSE_KERATINOCYTE_DN	0.19697	0.829392	0.020201	0.876285	0.18174	0.642501	0.74194	0.982006	0.58624	0.986149	0.11787	0.824507	0.33619	0.897361	0.3222	0.872125	0.58321	0.97075	0.70911	0.952015
FLECHNER_BIOPSY_KIDNEY_TRANSPLANT_REJECTED_VS_OK_DN	0.20012	0.829392	0.78748	0.996644	0.55056	0.856974	0.45847	0.928571	0.26988	0.930253	0.16485	0.85596	0.71344	0.968061	0.90639	0.990527	0.086644	0.94215	0.78587	0.959677
FUKUSHIMA_TNFSF11_TARGETS	0.19813	0.829392	0.36328	0.980393	0.23395	0.693598	0.46956	0.932033	0.63749	0.990911	0.78683	0.978944	0.20773	0.856093	0.077545	0.734352	0.62247	0.974572	0.68585	0.949999
GERHOLD_ADIPOGENESIS_UP	0.20679	0.829392	0.10848	0.946312	0.17064	0.631134	0.0047063	0.627866	0.0039016	0.548145	0.012611	0.646045	0.47602	0.93041	0.037801	0.677855	0.27036	0.947904	0.15923	0.840437
GERHOLD_RESPONSE_TO_TZD_UP	0.20489	0.829392	0.22517	0.969081	0.24492	0.70151	0.49398	0.936437	0.94617	0.99996	0.16613	0.856902	0.49553	0.934391	0.35114	0.883946	0.21429	0.942695	0.26654	0.882095
GOBP_ACTIN_NUCLEATION	0.20991	0.829392	0.97397	0.999979	0.98599	0.992586	0.095815	0.786467	0.64902	0.991534	0.91008	0.990629	0.2368	0.868704	0.30108	0.869151	0.65035	0.97571	0.90889	0.986406
GOBP_ADENYLATE_CYCLASE_INHIBITING_G_PROTEIN_COUPLED_ACETYLCHOLINE_RECEPTOR_SIGNALING_PATHWAY	0.20164	0.829392	0.71683	0.996644	0.63978	0.884617	0.42625	0.921133	0.48297	0.975291	0.82341	0.981056	0.29373	0.885353	0.1772	0.821868	0.53738	0.970634	0.032025	0.741499
GOBP_ANATOMICAL_STRUCTURE_REGRESSION	0.20351	0.829392	0.99684	0.999979	0.51981	0.844983	0.51067	0.937482	0.18112	0.899517	0.13511	0.834258	0.81017	0.979883	0.59433	0.935384	0.075222	0.94215	0.47381	0.918243
GOBP_ANTIGEN_RECEPTOR_MEDIATED_SIGNALING_PATHWAY	0.19956	0.829392	0.20172	0.966794	5.9587e-07	0.000151235	0.0835	0.781969	0.52696	0.976229	0.69871	0.965827	0.053692	0.717751	0.019155	0.607885	0.80131	0.987332	0.38702	0.901569
GOBP_APOPTOTIC_PROCESS_INVOLVED_IN_BLOOD_VESSEL_MORPHOGENESIS	0.20886	0.829392	0.77783	0.996644	0.20881	0.669871	0.65329	0.965257	0.4513	0.970087	0.19377	0.865971	0.8798	0.98755	0.76191	0.966244	0.013003	0.94215	0.26596	0.882095
GOBP_BONE_MATURATION	0.20751	0.829392	0.18458	0.966794	0.64076	0.885	0.4452	0.927308	0.66427	0.991608	0.76118	0.973547	0.79997	0.979663	0.49769	0.917653	0.65903	0.976959	0.19873	0.862773
GOBP_CALCITONIN_FAMILY_RECEPTOR_SIGNALING_PATHWAY	0.199	0.829392	0.50704	0.99061	0.95999	0.982022	0.61316	0.956611	0.42247	0.967117	0.62429	0.959753	0.20526	0.855046	0.30298	0.870195	0.75338	0.985566	0.31213	0.88771
GOBP_CAMP_MEDIATED_SIGNALING	0.19988	0.829392	0.33033	0.975841	0.97659	0.988557	0.13363	0.800963	0.17225	0.897644	0.52805	0.940528	0.35089	0.900635	0.20368	0.834321	0.27948	0.947904	0.39876	0.903711
GOBP_CARBOHYDRATE_DERIVATIVE_BIOSYNTHETIC_PROCESS	0.20328	0.829392	0.91655	0.997416	0.46786	0.825181	0.27557	0.876067	0.73414	0.993755	0.63468	0.9607	0.3302	0.8971	0.34527	0.880896	0.10821	0.94215	0.088668	0.794889
GOBP_CARBOHYDRATE_DERIVATIVE_CATABOLIC_PROCESS	0.20504	0.829392	0.48592	0.987933	0.39801	0.799982	0.58981	0.951948	0.77162	0.996271	0.29141	0.901289	0.51352	0.938327	0.25851	0.8589	0.36909	0.956071	0.57778	0.932149
GOBP_CARBOHYDRATE_IMPORT_ACROSS_PLASMA_MEMBRANE	0.19943	0.829392	0.78666	0.996644	0.77062	0.923904	0.52151	0.940034	0.91035	0.99996	0.7283	0.970548	0.97075	0.997219	0.95891	0.995301	0.94395	0.995769	0.47783	0.919617
GOBP_CARDIOLIPIN_METABOLIC_PROCESS	0.20674	0.829392	0.17433	0.966794	0.19703	0.658931	0.58794	0.951876	0.8578	0.99996	0.3125	0.904566	0.81662	0.980734	0.70789	0.954215	0.22428	0.942695	0.83573	0.973339
GOBP_CD8_POSITIVE_ALPHA_BETA_T_CELL_PROLIFERATION	0.2025	0.829392	0.5514	0.99105	0.11033	0.541824	0.052438	0.750362	0.79739	0.996501	0.092797	0.800894	0.42602	0.918826	0.80063	0.971736	0.1289	0.94215	0.35323	0.895187
GOBP_CELLULAR_LIPID_METABOLIC_PROCESS	0.20846	0.829392	0.74273	0.996644	0.83113	0.942584	0.093855	0.786467	0.14159	0.886037	0.098585	0.804433	0.062484	0.733967	0.038204	0.677855	0.28511	0.947904	0.66124	0.942453
GOBP_CELLULAR_RESPONSE_TO_CARBOHYDRATE_STIMULUS	0.19913	0.829392	0.6805	0.996644	0.13386	0.578326	0.7433	0.982223	0.28645	0.937873	0.16664	0.856902	0.093584	0.776238	0.35205	0.884273	0.54094	0.970634	0.4672	0.916695
GOBP_CELLULAR_RESPONSE_TO_SORBITOL	0.20099	0.829392	0.07815	0.94418	0.22875	0.690555	0.27665	0.876938	0.59226	0.987089	0.81231	0.979953	0.63977	0.958616	0.62706	0.940919	0.66767	0.977553	0.31762	0.889935
GOBP_CELLULAR_RESPONSE_TO_STEROL_DEPLETION	0.20485	0.829392	0.86038	0.996727	0.087494	0.496149	0.28669	0.878693	0.39866	0.964917	0.17961	0.861814	0.038628	0.696107	0.098939	0.75672	0.095882	0.94215	0.91451	0.987044
GOBP_CELL_CELL_ADHESION	0.20556	0.829392	0.05215	0.918011	0.0011256	0.0413409	0.12571	0.800963	0.7618	0.99611	0.8312	0.982249	0.61674	0.953918	0.4014	0.896917	0.34623	0.949782	0.13891	0.828545
GOBP_CELL_MOTILITY_INVOLVED_IN_CEREBRAL_CORTEX_RADIAL_GLIA_GUIDED_MIGRATION	0.20041	0.829392	0.60265	0.994221	0.17173	0.631987	0.031384	0.732589	0.0029795	0.548145	0.59445	0.954227	0.85396	0.985226	0.53972	0.925939	0.66849	0.977553	0.061457	0.770496
GOBP_CELL_PART_MORPHOGENESIS	0.20781	0.829392	0.49667	0.989624	0.072285	0.456276	0.002715	0.594098	0.31188	0.945537	0.15612	0.84754	0.69782	0.96564	0.95588	0.99507	0.21137	0.942695	0.92104	0.987914
GOBP_CENTRAL_NERVOUS_SYSTEM_MYELIN_FORMATION	0.19625	0.829392	0.39759	0.980393	0.48483	0.831962	0.32426	0.888215	0.43772	0.969501	0.79487	0.978944	0.63052	0.957255	0.96359	0.995574	0.68434	0.979207	0.99057	0.998445
GOBP_CERAMIDE_METABOLIC_PROCESS	0.20578	0.829392	0.80428	0.996644	0.17551	0.636465	0.36052	0.904237	0.052704	0.804037	0.2932	0.901289	0.58386	0.948629	0.19449	0.830421	0.84668	0.990119	0.87083	0.978689
GOBP_COMMA_SHAPED_BODY_MORPHOGENESIS	0.20919	0.829392	0.20569	0.966794	0.14219	0.591039	0.89858	0.99991	0.99879	0.99996	0.89401	0.989451	0.65809	0.961259	0.76503	0.966749	0.55037	0.97075	0.49819	0.924069
GOBP_CORPUS_CALLOSUM_DEVELOPMENT	0.20756	0.829392	0.47044	0.986701	0.7222	0.909672	0.78333	0.988436	0.51033	0.976229	0.69853	0.965827	0.13267	0.805405	0.10159	0.759462	0.6946	0.980566	0.092159	0.794889
GOBP_DENTATE_GYRUS_DEVELOPMENT	0.20282	0.829392	0.42905	0.982274	0.45846	0.821681	0.58048	0.950384	0.94988	0.99996	0.76391	0.973547	0.92709	0.992878	0.59804	0.935392	0.49566	0.969027	0.50566	0.925655
GOBP_DEOXYRIBONUCLEOTIDE_CATABOLIC_PROCESS	0.20725	0.829392	0.81688	0.996644	0.59612	0.869907	0.86045	0.995518	0.97737	0.99996	0.29578	0.901289	0.53378	0.939443	0.66019	0.948693	0.095294	0.94215	0.70719	0.951955
GOBP_DETECTION_OF_MECHANICAL_STIMULUS	0.19851	0.829392	0.15193	0.964845	0.64458	0.885744	0.2797	0.877128	0.94365	0.99996	0.81166	0.979953	0.65859	0.961259	0.35398	0.884675	0.31738	0.949782	0.65771	0.941586
GOBP_DNA_REPLICATION_CHECKPOINT_SIGNALING	0.19798	0.829392	0.76365	0.996644	0.33872	0.767399	0.9383	0.99991	0.93548	0.99996	0.32383	0.904566	0.33245	0.8971	0.59191	0.935384	0.86978	0.992443	0.19301	0.860938
GOBP_DOSAGE_COMPENSATION	0.20534	0.829392	0.11295	0.946312	0.063413	0.430712	0.19355	0.841496	0.049551	0.796668	0.011794	0.646045	0.70697	0.967333	0.90369	0.9901	0.98352	0.999248	0.43436	0.907903
GOBP_ECTODERM_DEVELOPMENT	0.21118	0.829392	0.95979	0.999786	0.41038	0.803334	0.98881	0.99991	0.78183	0.996385	0.34789	0.905814	0.82119	0.980734	0.47372	0.912309	0.32456	0.949782	0.45401	0.913297
GOBP_EMBRYONIC_AXIS_SPECIFICATION	0.20548	0.829392	0.048704	0.918011	0.47987	0.830657	0.4443	0.926692	0.40376	0.96536	0.068792	0.779839	0.58103	0.947792	0.24218	0.855034	0.30437	0.949782	0.38941	0.901739
GOBP_ENDOCARDIUM_DEVELOPMENT	0.2105	0.829392	0.56941	0.992219	0.437	0.813485	0.021487	0.720054	0.030193	0.729476	0.96781	0.996223	0.93219	0.993218	0.14684	0.802967	0.99234	0.999562	0.76912	0.956562
GOBP_ESTABLISHMENT_OF_PROTEIN_LOCALIZATION_TO_ENDOPLASMIC_RETICULUM	0.20597	0.829392	0.6935	0.996644	0.55639	0.858972	0.64727	0.964799	0.7387	0.994046	0.63818	0.9607	0.48431	0.932297	0.61432	0.93949	0.68384	0.979168	0.96373	0.992634
GOBP_ESTABLISHMENT_OF_TISSUE_POLARITY	0.20648	0.829392	0.50374	0.990206	0.40081	0.801211	0.40323	0.916658	0.86527	0.99996	0.39998	0.915159	0.10094	0.787205	0.23904	0.855034	0.21328	0.942695	0.53302	0.927488
GOBP_EXPLORATION_BEHAVIOR	0.20395	0.829392	0.12741	0.949842	0.50635	0.840365	0.71643	0.976381	0.28848	0.938261	0.089831	0.796806	0.95285	0.995089	0.52109	0.922553	0.99915	0.999876	0.3262	0.891159
GOBP_FATTY_ACID_BIOSYNTHETIC_PROCESS	0.20588	0.829392	0.43527	0.983411	0.85606	0.948297	0.042087	0.747858	0.048918	0.796668	0.29	0.901289	0.35567	0.903063	0.33869	0.879007	0.68631	0.980097	0.13852	0.828545
GOBP_GLYCINE_TRANSPORT	0.2002	0.829392	0.011801	0.828976	0.48368	0.83173	0.62028	0.957186	0.3462	0.958566	0.56558	0.946519	0.88634	0.988022	0.82374	0.974191	0.50316	0.969027	0.049139	0.744023
GOBP_HARD_PALATE_DEVELOPMENT	0.21108	0.829392	0.40008	0.980393	0.00044791	0.0213953	0.73862	0.982006	0.3694	0.962574	0.56877	0.947175	0.17895	0.839544	0.68986	0.952048	0.7995	0.987332	0.33212	0.891159
GOBP_INTERLEUKIN_2_PRODUCTION	0.20871	0.829392	0.0022974	0.651121	1.256e-07	4.44964e-05	0.98727	0.99991	0.91034	0.99996	0.33223	0.904566	0.41434	0.916793	0.49403	0.91744	0.425	0.965893	0.070925	0.770496
GOBP_INTESTINAL_LIPID_ABSORPTION	0.21125	0.829392	0.50515	0.99061	0.83618	0.943046	0.85641	0.995484	0.80403	0.996593	0.3446	0.904566	0.62358	0.956205	0.44273	0.90765	0.082737	0.94215	0.17889	0.857485
GOBP_I_KAPPAB_PHOSPHORYLATION	0.20269	0.829392	0.49359	0.989624	0.50444	0.839382	0.084491	0.782054	0.80155	0.996501	0.94581	0.994663	0.15665	0.82325	0.28816	0.862984	0.60627	0.974406	0.99831	0.999611
GOBP_LIVER_REGENERATION	0.20454	0.829392	0.82811	0.996644	0.22865	0.690498	0.52017	0.939311	0.98566	0.99996	0.64894	0.960969	0.55925	0.945121	0.56959	0.929866	0.26357	0.947904	0.24802	0.874376
GOBP_LYMPHANGIOGENESIS	0.20116	0.829392	0.37866	0.980393	0.87822	0.955044	0.083968	0.781969	0.33367	0.953143	0.8299	0.981981	0.58487	0.948629	0.21104	0.835595	0.9948	0.999809	0.99246	0.998932
GOBP_MAMMARY_GLAND_INVOLUTION	0.19926	0.829392	0.15307	0.964845	0.41727	0.806327	0.30713	0.883455	0.9882	0.99996	0.99684	0.99883	0.16903	0.830273	0.021273	0.620456	0.11802	0.94215	0.30462	0.887626
GOBP_MEGAKARYOCYTE_DEVELOPMENT	0.19639	0.829392	0.20117	0.966794	0.0497	0.386265	0.040819	0.747858	0.36752	0.962161	0.50885	0.936735	0.1907	0.84383	0.61307	0.938841	0.16473	0.94215	0.21147	0.86548
GOBP_MEMBRANE_RAFT_LOCALIZATION	0.20486	0.829392	0.12734	0.949842	0.075528	0.466615	0.46686	0.931464	0.65106	0.991608	0.59171	0.953295	0.51696	0.938327	0.77557	0.968361	0.29511	0.947992	0.062031	0.770496
GOBP_MESODERMAL_CELL_MIGRATION	0.20733	0.829392	0.90889	0.997416	0.39473	0.79795	0.082819	0.781969	0.25127	0.923602	0.18488	0.864682	0.29928	0.886976	0.64355	0.945465	0.21321	0.942695	0.29284	0.886935
GOBP_METANEPHRIC_GLOMERULAR_MESANGIUM_DEVELOPMENT	0.20243	0.829392	0.69324	0.996644	0.31816	0.754035	0.20208	0.847555	0.78509	0.996385	0.3171	0.904566	0.10746	0.790635	0.56334	0.928909	0.89771	0.993519	0.010057	0.665153
GOBP_MIDBODY_ABSCISSION	0.20397	0.829392	0.28389	0.975841	0.80778	0.935814	0.40609	0.917231	0.57096	0.986149	0.62634	0.9607	0.03001	0.684405	0.033028	0.672736	0.63919	0.974991	0.039437	0.741499
GOBP_MITOTIC_CELL_CYCLE_PHASE_TRANSITION	0.19917	0.829392	0.16211	0.964845	0.10315	0.528015	0.12644	0.800963	0.0035216	0.548145	0.32985	0.904566	0.37416	0.90684	0.27267	0.860538	0.91686	0.994571	0.81251	0.967434
GOBP_MITOTIC_DNA_INTEGRITY_CHECKPOINT_SIGNALING	0.20008	0.829392	0.80407	0.996644	0.030051	0.309253	0.46784	0.931464	0.11022	0.858838	0.18612	0.865228	0.77903	0.978554	0.80792	0.971815	0.88997	0.993519	0.20917	0.86548
GOBP_MONOUBIQUITINATED_HISTONE_DEUBIQUITINATION	0.20395	0.829392	0.36761	0.980393	0.2882	0.737301	0.053097	0.750863	0.43877	0.969501	0.79015	0.978944	0.1532	0.820994	0.54144	0.926315	0.6675	0.977553	0.00092458	0.507147
GOBP_MYELOID_LEUKOCYTE_ACTIVATION	0.206	0.829392	0.0064234	0.74224	2.705e-06	0.000528719	0.63534	0.962067	0.83937	0.999026	0.26757	0.890141	0.47255	0.93041	0.15911	0.808348	0.55275	0.97075	0.27183	0.882694
GOBP_MYELOID_LEUKOCYTE_CYTOKINE_PRODUCTION	0.19741	0.829392	0.099577	0.946312	0.71944	0.908584	0.67648	0.969661	0.9946	0.99996	0.90197	0.99051	0.68135	0.963546	0.70089	0.953538	0.9295	0.995153	0.050464	0.750735
GOBP_NEGATIVE_REGULATION_OF_APOPTOTIC_SIGNALING_PATHWAY	0.20988	0.829392	0.59412	0.994221	0.52048	0.845184	0.5835	0.951058	0.86551	0.99996	0.26904	0.890141	0.93589	0.993294	0.26527	0.860538	0.48902	0.969027	0.45434	0.913297
GOBP_NEGATIVE_REGULATION_OF_CELL_SUBSTRATE_JUNCTION_ORGANIZATION	0.20136	0.829392	0.56389	0.992219	0.41491	0.805486	0.34655	0.898156	0.28873	0.938261	0.018911	0.684228	0.70072	0.966589	0.25817	0.8589	0.91648	0.994571	0.64808	0.940922
GOBP_NEGATIVE_REGULATION_OF_CYTOSOLIC_CALCIUM_ION_CONCENTRATION	0.20578	0.829392	0.52761	0.99061	0.034063	0.328548	0.67531	0.969233	0.11261	0.8591	0.068564	0.779839	0.28497	0.882988	0.90368	0.9901	0.87531	0.992497	0.25644	0.877634
GOBP_NEGATIVE_REGULATION_OF_DNA_BINDING_TRANSCRIPTION_FACTOR_ACTIVITY	0.20224	0.829392	0.38657	0.980393	0.0036973	0.0932176	0.8884	0.99991	0.77834	0.996385	0.14134	0.838163	0.16607	0.828025	0.16387	0.812061	0.20192	0.942695	0.77566	0.957761
GOBP_NEGATIVE_REGULATION_OF_FILOPODIUM_ASSEMBLY	0.19632	0.829392	0.73572	0.996644	0.67513	0.895557	0.31912	0.886922	0.25329	0.923602	0.28512	0.900198	0.25024	0.868704	0.18216	0.824192	0.44666	0.967983	0.1933	0.860938
GOBP_NEGATIVE_REGULATION_OF_GLUTAMATE_SECRETION	0.20824	0.829392	0.87997	0.997333	0.017092	0.228678	0.12076	0.800539	0.55746	0.983128	0.11521	0.823039	0.38663	0.909789	0.62467	0.940919	0.15549	0.94215	2.0516e-05	0.28041
GOBP_NEGATIVE_REGULATION_OF_GRANULOCYTE_CHEMOTAXIS	0.20349	0.829392	0.20799	0.966794	0.10137	0.524811	0.041356	0.747858	0.15538	0.897644	0.37638	0.913273	0.20171	0.853415	0.41704	0.902648	0.72143	0.982644	0.11311	0.809168
GOBP_NEGATIVE_REGULATION_OF_HELICASE_ACTIVITY	0.20763	0.829392	0.53907	0.99061	0.55135	0.857184	0.79504	0.988802	0.11202	0.8591	0.93638	0.993726	0.51697	0.938327	0.4101	0.901079	0.93708	0.995153	0.36883	0.896555
GOBP_NEGATIVE_REGULATION_OF_INTRACELLULAR_TRANSPORT	0.20242	0.829392	0.54826	0.99105	0.73533	0.912602	0.30913	0.883455	0.097588	0.849232	0.24102	0.880187	0.30076	0.887398	0.11004	0.770333	0.0072701	0.94215	0.95925	0.992634
GOBP_NEGATIVE_REGULATION_OF_ION_TRANSMEMBRANE_TRANSPORTER_ACTIVITY	0.19797	0.829392	0.4259	0.981414	0.68631	0.896308	0.63505	0.962067	0.63374	0.990911	0.85278	0.982736	0.22165	0.866452	0.97081	0.996551	0.28108	0.947904	0.71553	0.953218
GOBP_NEGATIVE_REGULATION_OF_LEUKOCYTE_MIGRATION	0.20504	0.829392	0.92613	0.998187	2.1094e-05	0.0023843	0.50842	0.937482	0.77624	0.996374	0.4214	0.917882	0.39792	0.915328	0.23803	0.855034	0.4424	0.967983	0.24986	0.875675
GOBP_NEGATIVE_REGULATION_OF_PERK_MEDIATED_UNFOLDED_PROTEIN_RESPONSE	0.20276	0.829392	0.012117	0.832152	0.16271	0.619835	0.7138	0.976381	0.91425	0.99996	0.40085	0.915248	0.12812	0.802296	0.79046	0.969279	0.28347	0.947904	0.55775	0.92806
GOBP_NEGATIVE_REGULATION_OF_RECEPTOR_BINDING	0.20626	0.829392	0.29818	0.975841	0.91347	0.965897	0.85634	0.995484	0.19325	0.901756	0.066148	0.775998	0.42032	0.918063	0.63802	0.944614	0.61159	0.974406	0.7921	0.962046
GOBP_NEGATIVE_REGULATION_OF_SYNAPTIC_VESICLE_EXOCYTOSIS	0.20888	0.829392	0.40401	0.980393	0.57325	0.862436	0.84783	0.994255	0.63696	0.990911	0.68539	0.963898	0.066224	0.738469	0.48497	0.915992	0.11268	0.94215	0.68202	0.94898
GOBP_NEURAL_FOLD_FORMATION	0.20824	0.829392	0.36795	0.980393	0.8234	0.939886	0.30147	0.882346	0.73834	0.994046	0.17394	0.860966	0.56487	0.945519	0.28828	0.862984	0.96407	0.99725	0.13534	0.822974
GOBP_NEURAL_PRECURSOR_CELL_PROLIFERATION	0.20498	0.829392	0.87274	0.997333	0.49835	0.83657	0.36669	0.905748	0.11442	0.859714	0.37713	0.913273	0.93036	0.993083	0.91928	0.992926	0.18325	0.94215	0.51728	0.926273
GOBP_NEUTRAL_LIPID_BIOSYNTHETIC_PROCESS	0.20732	0.829392	0.39424	0.980393	0.24148	0.69862	0.090335	0.786277	0.63376	0.990911	0.012185	0.646045	0.54256	0.941171	0.22782	0.846414	0.69045	0.980547	0.6536	0.941084
GOBP_NON_MOTILE_CILIUM_ASSEMBLY	0.21108	0.829392	0.29067	0.975841	0.091918	0.502598	0.61228	0.956611	0.74304	0.995091	0.79742	0.978944	0.28823	0.884893	0.53329	0.924615	0.13262	0.94215	0.18137	0.85932
GOBP_NUCLEOTIDE_SUGAR_BIOSYNTHETIC_PROCESS	0.20156	0.829392	0.89903	0.997416	0.44865	0.819365	0.79076	0.988683	0.6371	0.990911	0.52474	0.939815	0.40564	0.916793	0.83252	0.975537	0.24021	0.943288	0.75417	0.955976
GOBP_ONE_CARBON_METABOLIC_PROCESS	0.20899	0.829392	0.51049	0.99061	0.88548	0.957679	0.38431	0.910723	0.20155	0.907429	0.96564	0.996179	0.73564	0.971408	0.91435	0.991895	0.45782	0.968978	0.30247	0.887626
GOBP_PARAXIAL_MESODERM_DEVELOPMENT	0.19817	0.829392	0.60919	0.994221	0.0025958	0.0732033	0.26043	0.868546	0.0063698	0.548145	0.31716	0.904566	0.70199	0.966894	0.20977	0.835595	0.56833	0.97075	0.39175	0.902796
GOBP_PEPTIDYL_THREONINE_MODIFICATION	0.20166	0.829392	0.71854	0.996644	0.46289	0.82403	0.12757	0.800963	0.013813	0.631175	0.48343	0.932442	0.41725	0.916793	0.23732	0.855034	0.81904	0.989671	0.46637	0.916401
GOBP_PHOSPHATIDIC_ACID_METABOLIC_PROCESS	0.20103	0.829392	0.90153	0.997416	0.31732	0.754035	0.074074	0.770199	0.71441	0.993755	0.38239	0.913273	0.22386	0.866751	0.29126	0.864523	0.07539	0.94215	0.56073	0.928498
GOBP_PHOSPHATIDYLSERINE_METABOLIC_PROCESS	0.19885	0.829392	0.47915	0.987799	0.91502	0.966475	0.14608	0.805497	0.47253	0.975239	0.36185	0.90929	0.078441	0.759823	0.34213	0.880765	0.35619	0.953819	0.56615	0.930195
GOBP_POSITIVE_REGULATION_OF_AMYLOID_BETA_FORMATION	0.20196	0.829392	0.82999	0.996644	0.64361	0.885541	0.55385	0.945342	0.85429	0.999612	0.50324	0.936735	0.54914	0.942809	0.44247	0.907461	0.26933	0.947904	0.81138	0.966654
GOBP_POSITIVE_REGULATION_OF_CELL_POPULATION_PROLIFERATION	0.19906	0.829392	0.85412	0.996644	0.0083784	0.155201	0.052196	0.75029	0.72972	0.993755	0.49049	0.933335	0.2653	0.874995	0.020329	0.615219	0.062891	0.94215	0.35181	0.895187
GOBP_POSITIVE_REGULATION_OF_CEREBELLAR_GRANULE_CELL_PRECURSOR_PROLIFERATION	0.20803	0.829392	0.97356	0.999979	0.9664	0.984345	0.51635	0.938492	0.78381	0.996385	0.26144	0.889015	0.77347	0.978043	0.58059	0.932057	0.0070636	0.94215	0.63692	0.940297
GOBP_POSITIVE_REGULATION_OF_CHOLESTEROL_BIOSYNTHETIC_PROCESS	0.20727	0.829392	0.85184	0.996644	0.44986	0.81997	0.00032468	0.473858	0.17046	0.897644	0.23744	0.878911	0.16635	0.828025	0.4541	0.910362	0.47118	0.969027	0.77045	0.957155
GOBP_POSITIVE_REGULATION_OF_CYTOSKELETON_ORGANIZATION	0.20179	0.829392	0.56653	0.992219	0.44584	0.818486	0.96943	0.99991	0.87302	0.99996	0.67251	0.962317	0.020726	0.637296	0.036876	0.677855	0.61422	0.974406	0.37588	0.898489
GOBP_POSITIVE_REGULATION_OF_DNA_TEMPLATED_TRANSCRIPTION_INITIATION	0.19927	0.829392	0.70953	0.996644	0.40873	0.802474	0.90333	0.99991	0.61482	0.988556	0.53743	0.943153	0.38582	0.909789	0.62294	0.940919	0.93881	0.995256	0.44247	0.910432
GOBP_POSITIVE_REGULATION_OF_GRANULOCYTE_MACROPHAGE_COLONY_STIMULATING_FACTOR_PRODUCTION	0.20484	0.829392	0.50101	0.989624	0.36512	0.782457	0.46845	0.931586	0.82766	0.998984	0.96333	0.996032	0.92436	0.992747	0.9753	0.997272	0.27061	0.947904	0.52179	0.926374
GOBP_POSITIVE_REGULATION_OF_HETEROTYPIC_CELL_CELL_ADHESION	0.21072	0.829392	0.91489	0.997416	0.48198	0.830688	0.75275	0.98515	0.66267	0.991608	0.64987	0.960969	0.15658	0.82325	0.38809	0.894306	0.0034148	0.94215	0.39128	0.902796
GOBP_POSITIVE_REGULATION_OF_INTERLEUKIN_10_PRODUCTION	0.20045	0.829392	0.11068	0.946312	2.2069e-07	6.94969e-05	0.011846	0.682519	0.68484	0.993566	0.72379	0.969596	0.78899	0.978994	0.60816	0.938367	0.83293	0.989671	0.55827	0.92806
GOBP_POSITIVE_REGULATION_OF_INTERLEUKIN_4_PRODUCTION	0.20996	0.829392	0.040732	0.918011	0.0003345	0.0179438	0.47089	0.932376	0.87104	0.99996	0.1855	0.865228	0.45583	0.927691	0.21596	0.837732	0.82906	0.989671	0.95987	0.992634
GOBP_POSITIVE_REGULATION_OF_INTERLEUKIN_6_PRODUCTION	0.20252	0.829392	0.0012032	0.571453	0.0048164	0.109566	0.3629	0.904855	0.94642	0.99996	0.88764	0.987957	0.74933	0.97315	0.92538	0.993816	0.25215	0.947904	0.11151	0.808923
GOBP_POSITIVE_REGULATION_OF_LIPID_BIOSYNTHETIC_PROCESS	0.2109	0.829392	0.56369	0.992219	0.20043	0.662293	0.53541	0.942984	0.37911	0.963826	0.42853	0.919167	0.12588	0.800988	0.43167	0.906078	0.071666	0.94215	0.24032	0.873163
GOBP_POSITIVE_REGULATION_OF_NEURON_PROJECTION_ARBORIZATION	0.20258	0.829392	0.63293	0.994992	0.89491	0.959184	0.55673	0.945342	0.98528	0.99996	0.95624	0.99585	0.5304	0.939435	0.51463	0.92074	0.57028	0.97075	0.67513	0.946172
GOBP_POSITIVE_REGULATION_OF_PEPTIDYL_SERINE_PHOSPHORYLATION	0.20941	0.829392	0.87839	0.997333	0.24062	0.698218	0.13434	0.800963	0.51163	0.976229	0.31617	0.904566	0.25643	0.869108	0.53004	0.924185	0.079529	0.94215	0.25712	0.878455
GOBP_POSITIVE_REGULATION_OF_PLASMA_MEMBRANE_BOUNDED_CELL_PROJECTION_ASSEMBLY	0.21106	0.829392	0.37162	0.980393	0.14832	0.599397	0.38155	0.910101	0.69341	0.993755	0.032592	0.730341	0.63175	0.95748	0.35895	0.884675	0.34946	0.950067	0.53352	0.927488
GOBP_POSITIVE_REGULATION_OF_PLATELET_ACTIVATION	0.20743	0.829392	0.49768	0.989624	0.30094	0.746044	0.028738	0.731645	0.89896	0.99996	0.79053	0.978944	0.58977	0.949664	0.34097	0.880765	0.17249	0.94215	0.34261	0.892515
GOBP_POSITIVE_REGULATION_OF_PODOSOME_ASSEMBLY	0.20806	0.829392	0.1041	0.946312	0.079963	0.476945	0.56136	0.947188	0.052172	0.803666	0.29522	0.901289	0.66147	0.96149	0.35413	0.884675	0.31277	0.949782	0.40055	0.903909
GOBP_POSITIVE_REGULATION_OF_PROTEASOMAL_UBIQUITIN_DEPENDENT_PROTEIN_CATABOLIC_PROCESS	0.20473	0.829392	0.93854	0.999087	0.26403	0.716924	0.82899	0.993193	0.74779	0.995408	0.30566	0.903736	0.14686	0.817027	0.27771	0.861179	0.74525	0.985213	0.37736	0.898783
GOBP_POSITIVE_REGULATION_OF_PROTEIN_CATABOLIC_PROCESS	0.21095	0.829392	0.90911	0.997416	0.016587	0.224471	0.50713	0.937482	0.52904	0.976229	0.75588	0.972434	0.18771	0.842865	0.16879	0.817905	0.77319	0.985787	0.80737	0.965265
GOBP_POSITIVE_REGULATION_OF_TELOMERE_MAINTENANCE	0.19596	0.829392	0.4085	0.980393	0.090001	0.500126	0.37114	0.908776	0.16998	0.897644	0.19962	0.869101	0.45241	0.927383	0.95638	0.99525	0.94811	0.99604	0.85006	0.976914
GOBP_PRESYNAPSE_ORGANIZATION	0.20551	0.829392	0.91735	0.997416	0.37433	0.785786	0.83119	0.99356	0.95688	0.99996	0.087637	0.796702	0.31656	0.893605	0.034043	0.672946	0.80634	0.988416	0.86801	0.978601
GOBP_PROTEIN_CATABOLIC_PROCESS	0.2099	0.829392	0.91025	0.997416	0.076727	0.470104	0.51998	0.939194	0.42233	0.967117	0.6773	0.962317	0.033213	0.689311	0.04344	0.686481	0.7137	0.982487	0.63591	0.940297
GOBP_PROTEIN_LOCALIZATION_TO_SYNAPSE	0.19843	0.829392	0.29726	0.975841	0.42783	0.809994	0.67684	0.969673	0.93046	0.99996	0.5222	0.939483	0.22714	0.867682	0.011121	0.565142	0.90542	0.993519	0.18845	0.860811
GOBP_PROTEIN_POLY_ADP_RIBOSYLATION	0.2084	0.829392	0.30962	0.975841	0.44364	0.817164	0.75904	0.9859	0.069781	0.824737	0.034652	0.732487	0.82579	0.981288	0.23213	0.850492	0.46985	0.969027	0.56712	0.930195
GOBP_PYRIDINE_NUCLEOTIDE_BIOSYNTHETIC_PROCESS	0.19699	0.829392	0.80579	0.996644	0.92555	0.969351	0.4847	0.935034	0.30591	0.943308	0.7909	0.978944	0.48602	0.93263	0.82784	0.975201	0.35555	0.953592	0.79244	0.962063
GOBP_PYRIMIDINE_NUCLEOSIDE_TRIPHOSPHATE_METABOLIC_PROCESS	0.20704	0.829392	0.91259	0.997416	0.017372	0.229892	0.28031	0.877128	0.61816	0.988556	0.017354	0.680569	0.064809	0.738469	0.018125	0.603126	0.45591	0.968676	0.005694	0.635083
GOBP_REGULATION_OF_ASPARTIC_TYPE_ENDOPEPTIDASE_ACTIVITY_INVOLVED_IN_AMYLOID_PRECURSOR_PROTEIN_CATABOLIC_PROCESS	0.19571	0.829392	0.29694	0.975841	0.52722	0.848336	0.080761	0.777546	0.16939	0.897644	0.68645	0.964272	0.6966	0.965311	0.47058	0.911153	0.45501	0.968676	0.87345	0.978983
GOBP_REGULATION_OF_CARDIOBLAST_DIFFERENTIATION	0.19933	0.829392	0.90366	0.997416	0.94698	0.976439	0.15579	0.816934	0.5098	0.976229	0.18506	0.864682	0.93618	0.993294	0.16404	0.812243	0.21864	0.942695	0.54817	0.92806
GOBP_REGULATION_OF_CELLULAR_RESPONSE_TO_STRESS	0.19702	0.829392	0.076912	0.94418	0.21575	0.677281	0.56694	0.948281	0.51059	0.976229	0.067335	0.776489	0.07899	0.760128	0.55092	0.928592	0.3256	0.949782	0.024713	0.724915
GOBP_REGULATION_OF_CELL_MIGRATION_INVOLVED_IN_SPROUTING_ANGIOGENESIS	0.20848	0.829392	0.65803	0.996644	0.64382	0.885541	0.37661	0.909906	0.75184	0.995905	0.47212	0.931059	0.93283	0.993218	0.49077	0.915992	0.1254	0.94215	0.63436	0.940212
GOBP_REGULATION_OF_CELL_MORPHOGENESIS	0.19704	0.829392	0.54489	0.99088	0.12641	0.567087	0.050946	0.747858	0.38489	0.964255	0.56835	0.947175	0.58004	0.946941	0.68905	0.952048	0.64783	0.97571	0.50634	0.925655
GOBP_REGULATION_OF_DEFENSE_RESPONSE	0.20387	0.829392	0.023588	0.876285	0.00016582	0.0105851	0.055111	0.754454	0.8561	0.999684	0.43523	0.920604	0.18193	0.840499	0.20138	0.833637	0.057277	0.94215	0.070085	0.770496
GOBP_REGULATION_OF_DEVELOPMENTAL_GROWTH	0.21104	0.829392	0.10965	0.946312	0.090687	0.500957	0.0039717	0.627866	0.0063333	0.548145	0.24516	0.880187	0.73535	0.971393	0.50262	0.918633	0.16001	0.94215	0.49682	0.924069
GOBP_REGULATION_OF_DOSAGE_COMPENSATION_BY_INACTIVATION_OF_X_CHROMOSOME	0.19983	0.829392	0.69636	0.996644	0.094856	0.50851	0.57946	0.950384	0.15761	0.897644	0.0012132	0.470652	0.35192	0.901476	0.93131	0.994212	0.71043	0.981807	0.57935	0.932211
GOBP_REGULATION_OF_FEMALE_RECEPTIVITY	0.19721	0.829392	0.36014	0.980393	0.02481	0.279956	0.24797	0.863894	0.42272	0.967117	0.23938	0.880187	0.95376	0.995089	0.45943	0.911153	0.41416	0.964906	0.12562	0.818455
GOBP_REGULATION_OF_GERM_CELL_PROLIFERATION	0.19587	0.829392	0.79626	0.996644	0.65822	0.888934	0.27445	0.875938	0.51913	0.976229	0.2365	0.878911	0.74427	0.972824	0.59925	0.935618	0.35873	0.954361	0.91538	0.98734
GOBP_REGULATION_OF_GOLGI_TO_PLASMA_MEMBRANE_PROTEIN_TRANSPORT	0.20391	0.829392	0.40031	0.980393	0.12184	0.559201	0.98548	0.99991	0.50608	0.976229	0.020815	0.69525	0.64168	0.958616	0.78668	0.968369	0.96654	0.997547	0.38523	0.901569
GOBP_REGULATION_OF_INNER_EAR_AUDITORY_RECEPTOR_CELL_DIFFERENTIATION	0.20052	0.829392	0.92729	0.998187	0.74475	0.91546	0.144	0.804446	0.6489	0.991534	0.9632	0.996032	0.65698	0.961259	0.31023	0.870442	0.19917	0.94215	0.32473	0.891159
GOBP_REGULATION_OF_METALLOENDOPEPTIDASE_ACTIVITY	0.20032	0.829392	0.35323	0.980393	0.9011	0.961486	0.047492	0.747858	0.18372	0.901465	0.62685	0.9607	0.99681	0.999886	0.52665	0.924133	0.19956	0.94215	0.31825	0.889935
GOBP_REGULATION_OF_MITOTIC_CENTROSOME_SEPARATION	0.20386	0.829392	0.79636	0.996644	0.53717	0.851312	0.57647	0.949983	0.44894	0.969672	0.22979	0.876224	0.96506	0.99632	0.78123	0.968361	0.38508	0.963269	0.23855	0.872996
GOBP_REGULATION_OF_MONOOXYGENASE_ACTIVITY	0.20341	0.829392	0.029746	0.885511	0.4337	0.812374	0.055972	0.754454	0.43318	0.967989	0.7014	0.966653	0.11196	0.791291	0.21939	0.839109	0.12549	0.94215	0.42958	0.907671
GOBP_REGULATION_OF_MUSCLE_HYPERTROPHY	0.20427	0.829392	0.25074	0.969081	0.11814	0.553869	0.22487	0.852708	0.25051	0.923602	0.098163	0.80253	0.0017643	0.517688	0.086984	0.743869	0.067181	0.94215	0.87577	0.979138
GOBP_REGULATION_OF_MYOBLAST_FUSION	0.19794	0.829392	0.84457	0.996644	0.018534	0.239128	0.35569	0.902203	0.80011	0.996501	0.77553	0.977202	0.097598	0.781391	0.00033551	0.252635	0.7066	0.980738	0.25953	0.879082
GOBP_REGULATION_OF_PROTEIN_IMPORT_INTO_NUCLEUS	0.2008	0.829392	0.010177	0.785026	0.73949	0.913645	0.89957	0.99991	0.5126	0.976229	0.10417	0.807544	0.81061	0.979883	0.27606	0.860538	0.43631	0.966913	0.085452	0.793136
GOBP_REGULATION_OF_RELEASE_OF_SEQUESTERED_CALCIUM_ION_INTO_CYTOSOL	0.20148	0.829392	0.76286	0.996644	0.86968	0.952582	0.59376	0.952983	0.83676	0.999026	0.22098	0.871619	0.26844	0.87563	0.16171	0.81091	0.26438	0.947904	0.15794	0.840437
GOBP_REGULATION_OF_RESPONSE_TO_BIOTIC_STIMULUS	0.21027	0.829392	0.030616	0.885511	0.083327	0.485578	0.04392	0.747858	0.9186	0.99996	0.79381	0.978944	0.14992	0.817094	0.7118	0.955752	0.39644	0.963269	0.046379	0.741534
GOBP_REGULATION_OF_RESPONSE_TO_TYPE_II_INTERFERON	0.20836	0.829392	0.086711	0.94418	0.62369	0.879299	0.84726	0.994083	0.87732	0.99996	0.30007	0.901695	0.27069	0.87593	0.064217	0.721121	0.037448	0.94215	0.32473	0.891159
GOBP_REGULATION_OF_STRIATED_MUSCLE_TISSUE_DEVELOPMENT	0.20004	0.829392	0.25272	0.969081	0.16229	0.619539	0.80209	0.991084	0.73198	0.993755	0.40098	0.915248	0.24149	0.868704	0.55801	0.928909	0.87423	0.992497	0.00024222	0.327387
GOBP_REGULATION_OF_SYNAPTIC_TRANSMISSION_GABAERGIC	0.21036	0.829392	0.090596	0.946312	0.0043233	0.1034	0.85432	0.995484	0.73754	0.994046	0.83194	0.982431	0.28526	0.883044	0.0017538	0.402995	0.84352	0.989982	0.32847	0.891159
GOBP_REGULATION_OF_SYNAPTIC_VESICLE_TRANSPORT	0.20221	0.829392	0.15213	0.964845	0.52817	0.848483	0.3126	0.883604	0.1152	0.859714	0.074986	0.78411	0.99742	0.999952	0.24474	0.856237	0.26692	0.947904	0.54779	0.92806
GOBP_REGULATION_OF_TELOMERE_MAINTENANCE	0.20519	0.829392	0.15096	0.964845	0.023986	0.273987	0.38998	0.913565	0.23685	0.922484	0.16536	0.856403	0.43855	0.922816	0.99163	0.999478	0.954	0.996594	0.56188	0.928979
GOBP_REGULATION_OF_TELOMERE_MAINTENANCE_VIA_TELOMERE_LENGTHENING	0.21123	0.829392	0.32501	0.975841	0.0063008	0.129291	0.019908	0.711975	0.041057	0.771719	0.10469	0.808741	0.32	0.896422	0.92398	0.993816	0.98031	0.999018	0.74633	0.955376
GOBP_REGULATION_OF_TOR_SIGNALING	0.19683	0.829392	0.052076	0.918011	0.029551	0.306817	0.87206	0.998847	0.079121	0.826641	0.43947	0.920686	0.57774	0.946601	0.40264	0.896929	0.43972	0.966913	0.2662	0.882095
GOBP_REGULATION_OF_TRANSLATIONAL_INITIATION	0.20289	0.829392	0.55421	0.99105	0.37584	0.786377	0.79153	0.988683	0.64616	0.990911	0.0039874	0.560378	0.73883	0.972037	0.72393	0.958363	0.65584	0.976654	0.60748	0.937994
GOBP_REGULATION_OF_VASCULAR_WOUND_HEALING	0.20007	0.829392	0.62349	0.994221	0.080868	0.478816	0.22343	0.851966	0.090384	0.846881	0.39377	0.914848	0.4092	0.916793	0.18727	0.827595	0.50648	0.969197	0.15704	0.83972
GOBP_REGULATION_OF_VITAMIN_METABOLIC_PROCESS	0.2046	0.829392	0.10621	0.946312	0.70496	0.903443	0.68128	0.969673	0.52305	0.976229	0.66643	0.961601	0.16227	0.826112	0.13768	0.79471	0.14059	0.94215	0.22123	0.86684
GOBP_RENAL_CONTROL_OF_PERIPHERAL_VASCULAR_RESISTANCE_INVOLVED_IN_REGULATION_OF_SYSTEMIC_ARTERIAL_BLOOD_PRESSURE	0.20103	0.829392	0.53634	0.99061	0.7252	0.910188	0.16647	0.81859	0.91744	0.99996	0.19047	0.865228	0.31598	0.893605	0.15722	0.808348	0.63256	0.974572	0.19215	0.860938
GOBP_RENAL_FILTRATION	0.19886	0.829392	0.52608	0.99061	0.20415	0.66662	0.025324	0.720067	0.14956	0.897644	0.69154	0.964775	0.78737	0.978994	0.81055	0.972452	0.71196	0.982487	0.060994	0.770496
GOBP_RESPONSE_TO_GRANULOCYTE_MACROPHAGE_COLONY_STIMULATING_FACTOR	0.19593	0.829392	0.21908	0.969081	0.063444	0.430712	0.43589	0.9253	0.013241	0.630709	0.67903	0.962317	0.75591	0.974244	0.11396	0.7748	0.34169	0.949782	0.37169	0.898411
GOBP_RESPONSE_TO_HERBICIDE	0.21107	0.829392	0.98733	0.999979	0.60281	0.872673	0.7647	0.987355	0.85336	0.999612	0.91539	0.991984	0.59738	0.950989	0.35017	0.883028	0.6902	0.980547	0.018867	0.708108
GOBP_RESPONSE_TO_LEUCINE	0.20632	0.829392	0.74965	0.996644	0.42246	0.808397	0.14559	0.805497	0.043438	0.779199	0.33657	0.904566	0.2305	0.867682	0.1764	0.821241	0.92527	0.995074	0.10504	0.807459
GOBP_RESPONSE_TO_POTASSIUM_ION	0.20975	0.829392	0.79743	0.996644	0.30238	0.74738	0.48664	0.935975	0.28366	0.937721	0.7028	0.966898	0.97678	0.997809	0.80725	0.971736	0.80208	0.987332	0.20788	0.86548
GOBP_RHO_PROTEIN_SIGNAL_TRANSDUCTION	0.21112	0.829392	0.35172	0.980393	0.33026	0.762328	0.96429	0.99991	0.75331	0.995954	0.011849	0.646045	0.45348	0.927383	0.95355	0.994615	0.98841	0.999562	0.92448	0.988981
GOBP_RIBONUCLEOSIDE_DIPHOSPHATE_CATABOLIC_PROCESS	0.21084	0.829392	0.15988	0.964845	0.22084	0.682885	0.56847	0.948405	0.085006	0.843365	0.77311	0.976871	0.41276	0.916793	0.17769	0.822431	0.13673	0.94215	0.91234	0.986887
GOBP_SEROTONIN_SECRETION	0.19958	0.829392	0.35873	0.980393	0.22973	0.691324	0.2446	0.860887	0.67799	0.993566	0.83365	0.982554	0.28728	0.884893	0.51779	0.921336	0.18456	0.94215	0.05335	0.757864
GOBP_SKELETAL_MUSCLE_ADAPTATION	0.20656	0.829392	0.81745	0.996644	0.16866	0.628732	0.85982	0.995518	0.64831	0.991222	0.97665	0.996841	0.22139	0.866452	0.21236	0.835838	0.42698	0.966913	0.69321	0.951524
GOBP_SMALL_MOLECULE_BIOSYNTHETIC_PROCESS	0.20239	0.829392	0.1222	0.949842	0.2855	0.735006	0.31182	0.883455	0.0052697	0.548145	0.24427	0.880187	0.26062	0.87275	0.21695	0.837732	0.1263	0.94215	0.15467	0.838197
GOBP_SNARE_COMPLEX_ASSEMBLY	0.20648	0.829392	0.21086	0.966794	0.63991	0.884617	0.65478	0.965257	0.13009	0.870822	0.1935	0.865971	0.018487	0.623155	0.15579	0.808348	0.38927	0.963269	0.70409	0.951908
GOBP_SYNAPTIC_VESICLE_PRIMING	0.19612	0.829392	0.74398	0.996644	0.57277	0.862305	0.56801	0.948311	0.13624	0.87781	0.078439	0.78729	0.1202	0.798723	0.070291	0.722711	0.94261	0.995769	0.49306	0.92374
GOBP_TEMPERATURE_HOMEOSTASIS	0.20767	0.829392	0.4911	0.989497	0.021533	0.257766	0.1607	0.817722	0.031857	0.735529	0.20831	0.871619	0.52694	0.939435	0.15261	0.805846	0.023394	0.94215	0.59083	0.9356
GOBP_TRIGEMINAL_NERVE_DEVELOPMENT	0.19742	0.829392	0.48246	0.987799	0.57193	0.862305	0.062507	0.754454	0.3471	0.958566	0.079212	0.788642	0.82632	0.981288	0.93455	0.994257	0.98307	0.999248	0.24005	0.873163
GOBP_VIRAL_PROCESS	0.20478	0.829392	0.014939	0.873216	0.11731	0.552674	0.079601	0.777546	0.53918	0.979288	0.15627	0.84754	0.45989	0.928848	0.96745	0.996187	0.48244	0.969027	0.61977	0.938681
GOBP_VIRAL_PROTEIN_PROCESSING	0.198	0.829392	0.36948	0.980393	0.58421	0.865825	0.19224	0.841475	0.39403	0.964917	0.38685	0.913273	0.95052	0.994719	0.68587	0.952048	0.41085	0.964341	0.80635	0.964705
GOCC_BASAL_DENDRITE	0.2033	0.829392	0.12448	0.949842	0.65014	0.888002	0.33073	0.889792	0.76146	0.99611	0.931	0.993527	0.65499	0.961259	0.79203	0.970084	0.74875	0.985566	0.24525	0.874148
GOCC_CD40_RECEPTOR_COMPLEX	0.2073	0.829392	0.022573	0.876285	0.3542	0.775926	0.68628	0.970781	0.72047	0.993755	0.52512	0.940163	0.61783	0.953918	0.58782	0.934434	0.76521	0.985566	0.85434	0.977327
GOCC_CEREBELLAR_MOSSY_FIBER	0.20667	0.829392	0.70891	0.996644	0.9009	0.961425	0.54166	0.94354	0.99712	0.99996	0.44722	0.921815	0.71307	0.968061	0.13195	0.792259	0.75424	0.985566	0.64612	0.940594
GOCC_CLATHRIN_COATED_VESICLE	0.20827	0.829392	0.38274	0.980393	0.37093	0.784775	0.18866	0.836157	0.38585	0.964255	0.78663	0.978944	0.27419	0.877075	0.16855	0.817463	0.91473	0.994571	0.78134	0.958898
GOCC_COLLAGEN_CONTAINING_EXTRACELLULAR_MATRIX	0.19869	0.829392	0.23819	0.969081	0.92525	0.969351	0.73462	0.98185	0.66645	0.992055	0.46846	0.92958	0.71977	0.968939	0.0068275	0.515398	0.66598	0.977553	0.50796	0.925655
GOCC_COLLAGEN_TRIMER	0.20687	0.829392	0.08147	0.94418	0.86778	0.952177	0.75815	0.98577	0.22562	0.921788	0.65362	0.960969	0.55287	0.943686	0.13817	0.794805	0.70121	0.980566	0.045108	0.741499
GOCC_DENDRITIC_TREE	0.20544	0.829392	0.94559	0.999087	0.35699	0.777117	0.55587	0.945342	0.44763	0.96959	0.16564	0.856403	0.13245	0.805213	0.26287	0.860538	0.032125	0.94215	0.41631	0.906823
GOCC_ENDOSOME	0.20813	0.829392	0.36915	0.980393	0.65644	0.888537	0.067489	0.759783	0.23565	0.922382	0.37271	0.911933	0.8455	0.983991	0.64155	0.945072	0.10482	0.94215	0.79712	0.962264
GOCC_ESCRT_COMPLEX	0.21085	0.829392	0.33074	0.975841	0.92566	0.969351	0.47593	0.934104	0.24738	0.923602	0.74194	0.972434	0.033823	0.689311	0.20167	0.833637	0.55233	0.97075	0.45933	0.914745
