## Supplementary material for "Disentangling the Shared and Differential Genetic Architecture Between COVID-19 and Other Respiratory Disorders: A Multi-Omics Genome-Wide Analysis": C2_respiratory.xlsx (part 3 of 3)

### Sheet: T8.magma_gene_set (continued)
Table 8. Gene set analysis based on mtCOJO-derived GWAS using MAGMA
GOCC_EXOCYST	0.20276	0.829392	0.1627	0.964845	0.90206	0.961758	0.83418	0.994015	0.5107	0.976229	0.98418	0.997278	0.26516	0.874995	0.82143	0.974191	0.301	0.949782	0.90551	0.985301
GOCC_G_PROTEIN_COUPLED_RECEPTOR_DIMERIC_COMPLEX	0.19816	0.829392	0.74967	0.996644	0.65754	0.888869	0.48795	0.935975	0.75318	0.995954	0.20114	0.869351	0.070813	0.751006	0.1764	0.821241	0.10612	0.94215	0.8833	0.980261
GOCC_INCLUSION_BODY	0.19744	0.829392	0.08355	0.94418	0.47512	0.828148	0.83587	0.994083	0.45125	0.970087	0.29537	0.901289	0.86674	0.986218	0.15707	0.808348	0.064473	0.94215	0.62458	0.93909
GOCC_LAMELLIPODIUM	0.20734	0.829392	0.99264	0.999979	0.27625	0.728307	0.55209	0.945342	0.78671	0.996385	0.6455	0.960969	0.47796	0.93041	0.4019	0.896917	0.21042	0.942695	0.14034	0.83038
GOCC_PLATELET_ALPHA_GRANULE_MEMBRANE	0.20061	0.829392	0.091329	0.946312	0.8212	0.939876	0.47056	0.932376	0.077129	0.825258	0.79932	0.978944	0.12266	0.799842	0.6498	0.947778	0.43137	0.966913	0.067482	0.770496
GOCC_PROTON_TRANSPORTING_TWO_SECTOR_ATPASE_COMPLEX	0.2012	0.829392	0.42025	0.980393	0.81182	0.9367	0.36657	0.905748	0.98921	0.99996	0.27786	0.895916	0.69567	0.965311	0.52569	0.924133	0.099073	0.94215	0.14603	0.833529
GOCC_PROTON_TRANSPORTING_V_TYPE_ATPASE_V0_DOMAIN	0.20036	0.829392	0.98215	0.999979	0.60926	0.874815	0.13347	0.800963	0.92078	0.99996	0.79586	0.978944	0.08218	0.762585	0.67831	0.952022	0.39658	0.963269	0.04771	0.741534
GOCC_SAGA_COMPLEX	0.20329	0.829392	0.33603	0.978625	0.40221	0.801357	0.04761	0.747858	0.8086	0.997178	0.72481	0.969782	0.10746	0.790635	0.34658	0.881447	0.67315	0.977553	0.0028521	0.623832
GOCC_SPERM_MITOCHONDRIAL_SHEATH	0.21114	0.829392	0.35219	0.980393	0.92827	0.970141	0.35878	0.904237	0.49681	0.976229	0.085783	0.796702	0.41321	0.916793	0.063351	0.721121	0.69675	0.980566	0.48123	0.920406
GOCC_SUPER_ELONGATION_COMPLEX	0.20468	0.829392	0.86417	0.997333	0.57004	0.862305	0.67847	0.969673	0.055734	0.81048	0.66874	0.961808	0.85066	0.984109	0.92264	0.993598	0.64481	0.975261	0.064168	0.770496
GOCC_TERTIARY_GRANULE_MEMBRANE	0.19715	0.829392	0.30017	0.975841	0.5374	0.851359	0.24788	0.863894	0.18399	0.901465	0.21683	0.871619	0.25983	0.871946	0.70818	0.954215	0.57873	0.97075	0.49883	0.924069
GOCC_U7_SNRNP	0.20977	0.829392	0.76523	0.996644	0.53933	0.851921	0.41673	0.919371	0.10295	0.852982	0.056426	0.7682	0.27501	0.878026	0.46955	0.911153	0.038803	0.94215	0.87387	0.979071
GOMF_3_5_CYCLIC_AMP_PHOSPHODIESTERASE_ACTIVITY	0.20625	0.829392	0.76462	0.996644	0.31799	0.754035	0.36414	0.905431	0.089966	0.846881	0.15752	0.850358	0.72929	0.971016	0.9736	0.996991	0.35206	0.953128	0.384	0.901566
GOMF_5_3_EXONUCLEASE_ACTIVITY	0.20348	0.829392	0.40126	0.980393	0.38113	0.788464	0.64321	0.964216	0.58943	0.986804	0.4472	0.921815	0.73508	0.971393	0.53186	0.924615	0.93732	0.995153	0.98994	0.998336
GOMF_AMINO_ACID_MONOATOMIC_CATION_SYMPORTER_ACTIVITY	0.20786	0.829392	0.19441	0.966794	0.91521	0.966475	0.38705	0.913503	0.76891	0.996271	0.56363	0.946519	0.8002	0.979663	0.51338	0.92074	0.065863	0.94215	0.79999	0.963263
GOMF_BETA_GALACTOSIDASE_ACTIVITY	0.21116	0.829392	0.59555	0.994221	0.019861	0.248485	0.90853	0.99991	0.95369	0.99996	0.3254	0.904566	0.96918	0.996513	0.98774	0.999478	0.84784	0.990119	0.64905	0.940922
GOMF_CALCITONIN_FAMILY_RECEPTOR_ACTIVITY	0.20284	0.829392	0.28449	0.975841	0.85703	0.948815	0.2094	0.84851	0.79554	0.996501	0.44177	0.920686	0.44921	0.927233	0.17363	0.821241	0.67652	0.977553	0.41518	0.906823
GOMF_CAMP_DEPENDENT_PROTEIN_KINASE_INHIBITOR_ACTIVITY	0.20697	0.829392	0.50488	0.99061	0.45584	0.821188	0.60278	0.954491	0.71909	0.993755	0.28125	0.897792	0.49815	0.935435	0.20126	0.833637	0.6631	0.977454	0.23569	0.870116
GOMF_CLASS_I_DNA_APURINIC_OR_APYRIMIDINIC_SITE_ENDONUCLEASE_ACTIVITY	0.20629	0.829392	0.16782	0.964845	0.5077	0.840646	0.75087	0.98515	0.99138	0.99996	0.89568	0.989451	0.78032	0.978554	0.4122	0.901079	0.018568	0.94215	0.43206	0.907671
GOMF_DIPEPTIDYL_PEPTIDASE_ACTIVITY	0.20896	0.829392	0.021831	0.876285	0.91691	0.967069	0.032884	0.735282	0.24916	0.923602	0.62221	0.958794	0.29017	0.885353	0.4697	0.911153	0.61794	0.974406	0.17515	0.85684
GOMF_DNA_DNA_ANNEALING_ACTIVITY	0.20754	0.829392	0.21009	0.966794	0.63633	0.883849	0.54849	0.945114	0.26283	0.928422	0.6902	0.964385	0.19155	0.843989	0.11828	0.77804	0.96595	0.997547	0.55769	0.92806
GOMF_ENDONUCLEASE_ACTIVITY_ACTIVE_WITH_EITHER_RIBO_OR_DEOXYRIBONUCLEIC_ACIDS_AND_PRODUCING_5_PHOSPHOMONOESTERS	0.19892	0.829392	0.016143	0.876285	0.38304	0.789048	0.99052	0.99991	0.97361	0.99996	0.064293	0.775942	0.65227	0.961259	0.85838	0.981039	0.25245	0.947904	0.77788	0.958483
GOMF_GALACTOSIDE_BINDING	0.21054	0.829392	0.20754	0.966794	0.060577	0.421314	0.40094	0.915897	0.49742	0.976229	0.73624	0.972434	0.96651	0.996355	0.43414	0.906673	0.52398	0.970634	0.60737	0.937994
GOMF_HISTONE_H4_ACETYLTRANSFERASE_ACTIVITY	0.20947	0.829392	0.51736	0.99061	0.82684	0.941188	0.14176	0.804284	0.83805	0.999026	0.058772	0.7682	0.32506	0.8971	0.065085	0.721121	0.16366	0.94215	0.038243	0.741499
GOMF_HISTONE_THREONINE_KINASE_ACTIVITY	0.2107	0.829392	0.48671	0.987969	0.57501	0.863114	0.34019	0.89457	0.32141	0.947585	0.35571	0.906925	0.21364	0.862265	0.43117	0.906078	0.63367	0.974572	0.53718	0.927488
GOMF_IONOTROPIC_GLUTAMATE_RECEPTOR_ACTIVITY	0.2097	0.829392	0.13179	0.949842	0.84166	0.944243	0.38791	0.913565	0.42606	0.967568	0.82173	0.981056	0.068438	0.743409	0.63821	0.944614	0.31336	0.949782	0.10179	0.802731
GOMF_LACTATE_TRANSMEMBRANE_TRANSPORTER_ACTIVITY	0.2058	0.829392	0.44736	0.983456	0.048375	0.381725	0.89858	0.99991	0.7817	0.996385	0.50142	0.936735	0.8489	0.983991	0.64951	0.947672	0.7038	0.980566	0.67942	0.947322
GOMF_LIM_DOMAIN_BINDING	0.20094	0.829392	0.9266	0.998187	0.023774	0.272607	0.40214	0.915897	0.86948	0.99996	0.93153	0.993527	0.96775	0.996464	0.94504	0.994509	0.91092	0.994509	0.02806	0.736539
GOMF_METALLOAMINOPEPTIDASE_ACTIVITY	0.19922	0.829392	0.82184	0.996644	0.4763	0.828965	0.35474	0.902203	0.094776	0.847871	0.61634	0.956921	0.48646	0.933187	0.063101	0.721121	0.63728	0.974991	0.25111	0.876051
GOMF_MONOATOMIC_CATION_TRANSMEMBRANE_TRANSPORTER_ACTIVITY	0.20601	0.829392	0.25027	0.969081	0.99586	0.997522	0.87791	0.99991	0.95772	0.99996	0.54053	0.943987	0.76982	0.977187	0.55047	0.92813	0.21151	0.942695	0.24527	0.874148
GOMF_ORGANIC_CATION_TRANSMEMBRANE_TRANSPORTER_ACTIVITY	0.1971	0.829392	0.3811	0.980393	0.30273	0.747786	0.65038	0.965257	0.48947	0.975484	0.36841	0.909808	0.60364	0.950989	0.97449	0.997272	0.55468	0.97075	0.64667	0.940594
GOMF_OXIDOREDUCTASE_ACTIVITY_ACTING_ON_A_SULFUR_GROUP_OF_DONORS_NAD_P_AS_ACCEPTOR	0.19901	0.829392	0.72136	0.996644	0.42379	0.808663	0.30293	0.882456	0.53029	0.97711	0.88454	0.987665	0.63087	0.957368	0.55537	0.928909	0.16134	0.94215	0.087561	0.794889
GOMF_PEPTIDE_RECEPTOR_ACTIVITY	0.19876	0.829392	0.38816	0.980393	0.73555	0.912602	0.11429	0.795489	0.72451	0.993755	0.46649	0.928122	0.0075492	0.550193	0.005241	0.466203	0.214	0.942695	0.47314	0.918212
GOMF_PHOSPHATASE_BINDING	0.19557	0.829392	0.2073	0.966794	0.01479	0.210993	0.4743	0.934034	0.53238	0.977897	0.031943	0.730341	0.04586	0.707797	0.52432	0.924133	0.023892	0.94215	0.36703	0.896555
GOMF_PHOSPHATIDYLINOSITOL_3_KINASE_ACTIVITY	0.2059	0.829392	0.92676	0.998187	0.84592	0.945652	0.075458	0.773	0.01585	0.641336	0.45798	0.924892	0.83731	0.983479	0.67443	0.951606	0.54311	0.970634	0.45204	0.913068
GOMF_PHOSPHATIDYLINOSITOL_4_5_BISPHOSPHATE_3_KINASE_ACTIVITY	0.20745	0.829392	0.88128	0.997333	0.89344	0.959184	0.67152	0.969233	0.17333	0.897644	0.29043	0.901289	0.89881	0.989003	0.35911	0.884675	0.25911	0.947904	0.52782	0.927488
GOMF_PHOSPHATIDYLINOSITOL_BISPHOSPHATE_BINDING	0.20785	0.829392	0.52885	0.99061	0.60858	0.874815	0.44148	0.9253	0.42428	0.967117	0.89265	0.989317	0.84485	0.983991	0.93712	0.994268	0.21853	0.942695	0.16024	0.842005
GOMF_PHOSPHOPROTEIN_PHOSPHATASE_ACTIVITY	0.20282	0.829392	0.072913	0.94418	0.16246	0.619539	0.14325	0.804284	0.11286	0.8591	0.43377	0.920217	0.84175	0.983845	0.33772	0.879007	0.18191	0.94215	0.23718	0.871878
GOMF_PROFILIN_BINDING	0.20276	0.829392	0.4823	0.987799	0.31249	0.753282	0.4528	0.927544	0.27211	0.931407	0.69911	0.965827	0.69503	0.965069	0.65188	0.948453	0.31724	0.949782	0.021192	0.718689
GOMF_RNA_POLYMERASE_CORE_ENZYME_BINDING	0.19764	0.829392	0.15443	0.964845	0.32132	0.755773	0.57717	0.95014	0.1932	0.901756	0.44846	0.922359	0.49824	0.935435	0.70831	0.954215	0.99351	0.999599	0.10872	0.80887
GOMF_RNA_POLYMERASE_III_GENERAL_TRANSCRIPTION_INITIATION_FACTOR_ACTIVITY	0.20986	0.829392	0.59236	0.994221	0.61999	0.878788	0.83911	0.994083	0.62406	0.988963	0.69182	0.964783	0.040027	0.701203	0.26089	0.860456	0.88906	0.993519	0.36058	0.895556
GOMF_SERINE_HYDROLASE_ACTIVITY	0.2031	0.829392	0.13426	0.950358	0.91327	0.965806	0.71358	0.976381	0.92468	0.99996	0.91711	0.991985	0.9653	0.99632	0.80496	0.971736	0.032206	0.94215	0.18186	0.85932
GOMF_SIGNALING_RECEPTOR_INHIBITOR_ACTIVITY	0.19704	0.829392	0.69811	0.996644	0.70513	0.903443	0.92126	0.99991	0.81954	0.998648	0.90853	0.99051	0.28686	0.884893	0.6821	0.952048	0.83689	0.989982	0.73651	0.954361
GOMF_SINGLE_STRANDED_DNA_ENDODEOXYRIBONUCLEASE_ACTIVITY	0.20266	0.829392	0.66799	0.996644	0.28679	0.735686	0.63879	0.962753	0.85627	0.999684	0.7055	0.967402	0.17527	0.836177	0.11267	0.77271	0.84203	0.989982	0.07131	0.770496
GOMF_STRUCTURAL_CONSTITUENT_OF_CYTOSKELETON	0.20734	0.829392	0.94442	0.999087	0.81399	0.93744	0.81894	0.992654	0.31066	0.945209	0.75128	0.972434	0.9843	0.998811	0.77311	0.968361	0.17483	0.94215	0.090358	0.794889
GOMF_THIOREDOXIN_DISULFIDE_REDUCTASE_ACTIVITY	0.19869	0.829392	0.51158	0.99061	0.48588	0.832181	0.61914	0.957182	0.70581	0.993755	0.79968	0.978944	0.49557	0.934391	0.73635	0.961241	0.20024	0.94215	0.034803	0.741499
GOMF_TYPE_2_FIBROBLAST_GROWTH_FACTOR_RECEPTOR_BINDING	0.19641	0.829392	0.26568	0.972509	8.293e-05	0.00631804	0.30332	0.882456	0.14683	0.896744	0.15176	0.846079	0.3444	0.898935	0.4447	0.907826	0.63768	0.974991	0.065104	0.770496
GOMF_UBIQUITIN_LIKE_PROTEIN_LIGASE_ACTIVITY	0.20392	0.829392	0.18421	0.966794	0.7677	0.923297	0.77402	0.987669	0.98993	0.99996	0.06193	0.769532	0.12254	0.799842	0.083224	0.741073	0.6798	0.978392	0.15198	0.837283
GOMF_VOLTAGE_GATED_CALCIUM_CHANNEL_ACTIVITY	0.202	0.829392	0.59719	0.994221	0.44156	0.816255	0.36919	0.906974	0.47391	0.975291	0.88107	0.986086	0.75361	0.973999	0.60856	0.938505	0.92418	0.995032	0.12598	0.818455
GOMF_WNT_RECEPTOR_ACTIVITY	0.20881	0.829392	0.76419	0.996644	0.96566	0.984062	0.10638	0.794536	0.029631	0.725	0.52666	0.940273	0.82254	0.981132	0.68071	0.952048	0.17445	0.94215	0.70374	0.951908
GRASEMANN_RETINOBLASTOMA_WITH_6P_AMPLIFICATION	0.21064	0.829392	0.35161	0.980393	0.84325	0.944559	0.53491	0.942984	0.57561	0.986149	0.41997	0.91747	0.62026	0.954707	0.89674	0.989498	0.4168	0.964972	0.90233	0.98392
HECKER_IFNB1_TARGETS	0.20263	0.829392	0.015744	0.876285	0.22846	0.690198	0.0027718	0.594098	0.46823	0.973298	0.86209	0.983405	0.12699	0.800988	0.20369	0.834321	0.66434	0.977454	0.89658	0.983096
HOEGERKORP_CD44_TARGETS_DIRECT_UP	0.20034	0.829392	0.44323	0.983411	0.56743	0.862131	0.12066	0.800539	0.41623	0.967117	0.25405	0.884908	0.75917	0.97486	0.065132	0.721121	0.26949	0.947904	0.89703	0.983096
HOLLEMAN_VINCRISTINE_RESISTANCE_B_ALL_UP	0.20338	0.829392	0.29915	0.975841	0.12952	0.573266	0.56754	0.948281	0.31973	0.947202	0.039815	0.740457	0.66359	0.96149	0.56571	0.928909	0.69149	0.980566	0.73836	0.954361
IIZUKA_LIVER_CANCER_PROGRESSION_G1_G2_UP	0.207	0.829392	0.24485	0.969081	0.43016	0.810422	0.16437	0.817722	0.081708	0.832001	0.32454	0.904566	0.33509	0.8971	0.31911	0.870442	0.39744	0.963319	0.76569	0.956307
IKEDA_MIR133_TARGETS_UP	0.20489	0.829392	0.62063	0.994221	0.24694	0.703679	0.89041	0.99991	0.35469	0.960351	0.038864	0.740457	0.16767	0.829192	0.057324	0.715141	0.27982	0.947904	0.64066	0.940537
INAMURA_LUNG_CANCER_SCC_SUBTYPES_UP	0.20988	0.829392	0.51067	0.99061	0.27981	0.731126	0.3521	0.901132	0.80014	0.996501	0.032766	0.730368	0.7912	0.97951	0.50014	0.918582	0.81651	0.989671	0.86353	0.978094
JINESH_BLEBBISHIELD_TRANSFORMED_STEM_CELL_SPHERES_DN	0.19879	0.829392	0.29774	0.975841	0.054822	0.404973	0.026522	0.720067	0.8618	0.99996	0.16348	0.855296	0.34727	0.90046	0.27105	0.860538	0.90367	0.993519	0.3642	0.895626
JOHNSTONE_PARVB_TARGETS_3_DN	0.20934	0.829392	0.92807	0.998408	0.039116	0.348438	0.57242	0.948945	0.029556	0.725	0.16183	0.855296	0.80652	0.979883	0.87491	0.984391	0.35468	0.953395	0.16853	0.852854
KANG_FLUOROURACIL_RESISTANCE_UP	0.20798	0.829392	0.26562	0.972509	0.18657	0.648133	0.18361	0.832701	0.21434	0.914226	0.17238	0.859069	0.11967	0.797988	0.83384	0.975537	0.12195	0.94215	0.089475	0.794889
KAN_RESPONSE_TO_ARSENIC_TRIOXIDE	0.20691	0.829392	0.075729	0.94418	0.57286	0.862305	0.76829	0.987669	0.65943	0.991608	0.04221	0.744572	0.76623	0.976455	0.34499	0.880896	0.69715	0.980566	0.89737	0.983096
KEGG_CIRCADIAN_RHYTHM_MAMMAL	0.20417	0.829392	0.045297	0.918011	0.51966	0.844982	0.077337	0.774509	0.33979	0.953801	0.71439	0.967986	0.14385	0.81668	0.31442	0.870442	0.27751	0.947904	0.076719	0.782561
KEGG_ETHER_LIPID_METABOLISM	0.20151	0.829392	0.80509	0.996644	0.58661	0.86707	0.1462	0.805497	0.33718	0.95379	0.49787	0.935631	0.38762	0.910182	0.38574	0.89337	0.30056	0.949782	0.3979	0.903711
KEGG_FC_GAMMA_R_MEDIATED_PHAGOCYTOSIS	0.20318	0.829392	0.99721	0.999979	0.41021	0.803273	0.51145	0.937482	0.070135	0.825258	0.24985	0.882938	0.12497	0.800988	0.0019343	0.405958	0.23678	0.942695	0.73624	0.954361
KEGG_TIGHT_JUNCTION	0.20658	0.829392	0.35363	0.980393	0.81136	0.9367	0.22064	0.850635	0.14691	0.896744	0.58975	0.952661	0.65457	0.961259	0.5481	0.927642	0.28525	0.947904	0.31997	0.890088
KEGG_WNT_SIGNALING_PATHWAY	0.19742	0.829392	0.19562	0.966794	0.43884	0.815289	0.025196	0.720067	0.10565	0.855741	0.38267	0.913273	0.77933	0.978554	0.56627	0.928909	0.75287	0.985566	0.051119	0.752619
KOKKINAKIS_METHIONINE_DEPRIVATION_96HR_DN	0.20322	0.829392	0.36558	0.980393	0.312	0.752989	0.81935	0.992654	0.98159	0.99996	0.88832	0.988152	0.63806	0.958616	0.62575	0.940919	0.22839	0.942695	0.12443	0.818455
KUNINGER_IGF1_VS_PDGFB_TARGETS_DN	0.20981	0.829392	0.34415	0.979404	0.023217	0.268575	0.78288	0.988436	0.84291	0.999389	0.17909	0.861814	0.13761	0.807807	0.34409	0.880896	0.43924	0.966913	0.094652	0.794889
LEE_NAIVE_T_LYMPHOCYTE	0.20833	0.829392	0.85547	0.996644	0.4036	0.80228	0.59991	0.953497	0.025357	0.696607	0.38688	0.913273	0.74458	0.972824	0.030534	0.663091	0.93866	0.995256	0.2039	0.86548
LOPEZ_MESOTHELIOMA_SURVIVAL_OVERALL_DN	0.2063	0.829392	0.17681	0.966794	0.34537	0.771662	0.94038	0.99991	0.50442	0.976229	0.31297	0.904566	0.67695	0.962964	0.25295	0.858186	0.13005	0.94215	0.27097	0.882694
LU_AGING_BRAIN_DN	0.20982	0.829392	0.32659	0.975841	0.61666	0.877892	0.34233	0.895916	0.47732	0.975291	0.31599	0.904566	0.63124	0.957417	0.95767	0.995301	0.22708	0.942695	0.34516	0.893454
MANALO_HYPOXIA_DN	0.19777	0.829392	0.18061	0.966794	0.83486	0.942699	0.040032	0.747858	0.79987	0.996501	0.78487	0.978944	0.38022	0.908297	0.88853	0.987746	0.83331	0.989671	0.10675	0.80887
MARTINEZ_RB1_TARGETS_DN	0.20299	0.829392	0.64374	0.996644	0.6458	0.886044	0.45959	0.929017	0.42971	0.967934	0.29623	0.901289	0.26025	0.872523	0.56761	0.929025	0.974	0.998727	0.092964	0.794889
NAGY_STAGA_COMPONENTS_HUMAN	0.21019	0.829392	0.81143	0.996644	0.67782	0.895557	0.013244	0.682519	0.88541	0.99996	0.76612	0.974839	0.16423	0.828025	0.27012	0.860538	0.69921	0.980566	0.0058042	0.635083
OHASHI_AURKA_TARGETS	0.1955	0.829392	0.32972	0.975841	0.58189	0.865556	0.96463	0.99991	0.68296	0.993566	0.73834	0.972434	0.89081	0.988022	0.3079	0.870442	0.32665	0.949782	0.30296	0.887626
PEREZ_TP53_AND_TP63_TARGETS	0.20168	0.829392	0.45348	0.983706	0.22374	0.684966	0.57422	0.949077	0.49514	0.975915	0.51567	0.937875	0.017573	0.619701	0.8534	0.979253	0.54347	0.970634	0.57583	0.931894
PETROVA_PROX1_TARGETS_UP	0.20149	0.829392	0.6035	0.994221	0.68923	0.897566	0.25109	0.864206	0.020759	0.658595	0.38203	0.913273	0.45127	0.927233	0.6448	0.945721	0.43665	0.966913	0.79548	0.962264
PHONG_TNF_RESPONSE_VIA_P38_PARTIAL	0.20732	0.829392	0.088317	0.946312	0.10978	0.540791	0.12966	0.800963	0.24774	0.923602	0.63682	0.9607	0.46708	0.93041	0.48054	0.914922	0.18809	0.94215	0.14502	0.833529
PID_A6B1_A6B4_INTEGRIN_PATHWAY	0.20648	0.829392	0.99736	0.999979	0.19923	0.661442	0.29487	0.880637	0.26682	0.930153	0.8189	0.980603	0.43619	0.921707	0.088704	0.74648	0.79625	0.987332	0.064033	0.770496
PID_BETA_CATENIN_DEG_PATHWAY	0.2047	0.829392	0.72637	0.996644	0.21944	0.682371	0.39918	0.915654	0.38571	0.964255	0.29937	0.901289	0.48793	0.933491	0.56947	0.929866	0.082105	0.94215	0.23192	0.868421
PID_CDC42_PATHWAY	0.20929	0.829392	0.30776	0.975841	0.33633	0.765942	0.284	0.878693	0.76096	0.99611	0.36922	0.909808	0.23145	0.867682	0.038296	0.677855	0.61604	0.974406	0.43664	0.907903
PID_PI3KCI_PATHWAY	0.20082	0.829392	0.95148	0.999786	0.13375	0.578231	0.851	0.994769	0.66462	0.991608	0.79881	0.978944	0.64025	0.958616	0.31824	0.870442	0.87081	0.992443	0.58051	0.932978
PID_TELOMERASE_PATHWAY	0.20039	0.829392	0.15916	0.964845	0.0060579	0.126089	0.25072	0.864206	0.18851	0.901756	0.096634	0.801831	0.05339	0.717751	0.030395	0.662133	0.77362	0.985787	0.091501	0.794889
PUIFFE_INVASION_INHIBITED_BY_ASCITES_UP	0.20993	0.829392	0.28723	0.975841	0.79812	0.932547	0.34403	0.896388	0.35862	0.960351	0.19823	0.867041	0.081862	0.760646	0.22022	0.83983	0.062322	0.94215	0.82521	0.971257
RAFFEL_VEGFA_TARGETS_UP	0.20382	0.829392	0.31551	0.975841	0.95628	0.980497	0.6848	0.970257	0.27461	0.932631	0.4199	0.91747	0.75242	0.973457	0.19752	0.83225	0.11722	0.94215	0.24579	0.874148
RAY_ALZHEIMERS_DISEASE	0.20879	0.829392	0.0054054	0.74224	0.74061	0.913806	0.92146	0.99991	0.69709	0.993755	0.80937	0.979888	0.29162	0.885353	0.222	0.840846	0.88008	0.993126	0.3948	0.902994
REACTOME_APC_C_CDH1_MEDIATED_DEGRADATION_OF_CDC20_AND_OTHER_APC_C_CDH1_TARGETED_PROTEINS_IN_LATE_MITOSIS_EARLY_G1	0.19677	0.829392	0.87886	0.997333	0.44418	0.817543	0.80885	0.991469	0.38021	0.963826	0.9662	0.996179	0.36512	0.903385	0.7856	0.968361	0.36819	0.956071	0.63392	0.940212
REACTOME_CDC6_ASSOCIATION_WITH_THE_ORC_ORIGIN_COMPLEX	0.21086	0.829392	0.56378	0.992219	0.80286	0.93424	0.52452	0.940487	0.46177	0.972449	0.81334	0.979953	0.73775	0.97162	0.8754	0.984391	0.96859	0.998012	0.1638	0.847459
REACTOME_DISEASES_ASSOCIATED_WITH_GLYCOSYLATION_PRECURSOR_BIOSYNTHESIS	0.20788	0.829392	0.0016628	0.601304	0.16398	0.621735	0.99529	0.99991	0.66927	0.99257	0.32264	0.904566	0.98607	0.999079	0.96432	0.995574	0.63284	0.974572	0.25457	0.877174
REACTOME_DISSOLUTION_OF_FIBRIN_CLOT	0.1974	0.829392	0.72463	0.996644	0.74578	0.915609	0.26136	0.868546	0.95576	0.99996	0.3662	0.90929	0.56704	0.945564	0.045257	0.687901	0.21217	0.942695	0.52245	0.926374
REACTOME_DNA_REPAIR	0.20529	0.829392	0.32865	0.975841	0.14022	0.588254	0.27832	0.877128	0.15811	0.897644	0.055311	0.765958	0.83302	0.982604	0.54268	0.926442	0.47033	0.969027	0.52564	0.92702
REACTOME_ENDOSOMAL_SORTING_COMPLEX_REQUIRED_FOR_TRANSPORT_ESCRT	0.20801	0.829392	0.28389	0.975841	0.85421	0.947667	0.1312	0.800963	0.11751	0.863925	0.60855	0.955883	0.0030784	0.524114	0.0097083	0.549947	0.82456	0.989671	0.39984	0.903711
REACTOME_EXTRINSIC_PATHWAY_OF_FIBRIN_CLOT_FORMATION	0.19754	0.829392	0.3252	0.975841	0.72128	0.909624	0.51732	0.938663	0.55645	0.983128	0.4722	0.931059	0.25838	0.870857	0.18263	0.824192	0.42109	0.965855	0.51386	0.925655
REACTOME_GAP_JUNCTION_TRAFFICKING_AND_REGULATION	0.20683	0.829392	0.86703	0.997333	0.83675	0.943096	0.99243	0.99991	0.42058	0.967117	0.61339	0.956607	0.58168	0.94812	0.078716	0.734625	0.69711	0.980566	0.041231	0.741499
REACTOME_HEDGEHOG_LIGAND_BIOGENESIS	0.20321	0.829392	0.87249	0.997333	0.26849	0.721758	0.17001	0.81859	0.60942	0.988556	0.99367	0.99883	0.072992	0.756341	0.18046	0.823335	0.018558	0.94215	0.87549	0.979138
REACTOME_HIV_TRANSCRIPTION_INITIATION	0.20593	0.829392	0.50684	0.99061	0.50738	0.840626	0.13181	0.800963	0.37618	0.963676	0.29019	0.901289	0.66903	0.962242	0.81643	0.974103	0.9651	0.99725	0.62261	0.93909
REACTOME_INTERACTIONS_OF_REV_WITH_HOST_CELLULAR_PROTEINS	0.20972	0.829392	0.62108	0.994221	0.85081	0.94713	0.048432	0.747858	0.27163	0.931407	0.86219	0.983405	0.21869	0.865579	0.70714	0.954215	0.12792	0.94215	0.48348	0.920708
REACTOME_INTERLEUKIN_2_SIGNALING	0.20926	0.829392	0.55992	0.99205	0.00017404	0.0109208	0.67583	0.969233	0.62619	0.989484	0.98032	0.996841	0.040142	0.701203	0.3307	0.87638	0.29454	0.947992	0.5658	0.930195
REACTOME_NEGATIVE_REGULATORS_OF_DDX58_IFIH1_SIGNALING	0.20543	0.829392	0.2883	0.975841	0.35826	0.777898	0.061904	0.754454	0.015125	0.641336	0.69324	0.964843	0.21278	0.861455	0.2294	0.847283	0.09064	0.94215	0.17426	0.85684
REACTOME_NITRIC_OXIDE_STIMULATES_GUANYLATE_CYCLASE	0.20775	0.829392	0.25941	0.97112	0.53673	0.851154	0.60474	0.954684	0.73839	0.994046	0.77472	0.977163	0.35252	0.90173	0.67499	0.951697	0.53845	0.970634	0.16073	0.843172
REACTOME_PRC2_METHYLATES_HISTONES_AND_DNA	0.20723	0.829392	0.25819	0.970126	0.045542	0.373243	0.27435	0.875938	0.42872	0.967934	0.81056	0.979953	0.82797	0.981288	0.2703	0.860538	0.44872	0.967983	0.56038	0.928337
REACTOME_PROCESSING_OF_INTRONLESS_PRE_MRNAS	0.20675	0.829392	0.44161	0.983411	0.62016	0.878788	0.44949	0.927308	0.66268	0.991608	0.73741	0.972434	0.40099	0.916333	0.41586	0.902245	0.51455	0.970191	0.053476	0.758393
REACTOME_PYRIMIDINE_SALVAGE	0.19825	0.829392	0.7192	0.996644	0.090103	0.500126	0.80184	0.991084	0.32881	0.952366	0.03016	0.714092	0.96691	0.99645	0.73746	0.961602	0.32316	0.949782	0.80396	0.964108
REACTOME_RESPONSE_OF_EIF2AK1_HRI_TO_HEME_DEFICIENCY	0.19571	0.829392	0.040892	0.918011	0.25749	0.712605	0.97234	0.99991	0.2941	0.941177	0.058114	0.7682	0.92913	0.99289	0.75161	0.965316	0.071455	0.94215	0.21153	0.86548
REACTOME_RHO_GTPASES_ACTIVATE_FORMINS	0.19933	0.829392	0.93939	0.999087	0.29678	0.74406	0.86497	0.996333	0.41796	0.967117	0.043176	0.745119	0.91276	0.991476	0.91451	0.991895	0.32941	0.949782	0.007998	0.649083
REACTOME_SEMAPHORIN_INTERACTIONS	0.21018	0.829392	0.37762	0.980393	0.05929	0.418379	0.8973	0.99991	0.89876	0.99996	0.57059	0.947175	0.42917	0.918826	0.32081	0.870997	0.94814	0.99604	0.52378	0.926374
REACTOME_SIGNALING_BY_ERYTHROPOIETIN	0.20671	0.829392	0.70524	0.996644	0.11573	0.549871	0.94397	0.99991	0.28413	0.937817	0.87337	0.984205	0.87508	0.987167	0.18051	0.823335	0.073624	0.94215	0.75485	0.956108
REACTOME_SUMO_IS_CONJUGATED_TO_E1_UBA2_SAE1	0.19884	0.829392	0.15663	0.964845	0.7367	0.91289	0.65772	0.965599	0.93645	0.99996	0.97386	0.996841	0.12744	0.801357	0.18099	0.823823	0.65583	0.976654	0.97756	0.995512
REACTOME_SYNTHESIS_OF_PG	0.20673	0.829392	0.37998	0.980393	0.72314	0.909672	0.4403	0.9253	0.72263	0.993755	0.057253	0.7682	0.73171	0.97121	0.90423	0.990128	0.17119	0.94215	0.77042	0.957155
REACTOME_SYNTHESIS_SECRETION_AND_INACTIVATION_OF_GLUCOSE_DEPENDENT_INSULINOTROPIC_POLYPEPTIDE_GIP	0.19754	0.829392	0.61947	0.994221	0.13838	0.585653	0.82989	0.993193	0.81266	0.997401	0.41259	0.91747	0.91285	0.991511	0.50699	0.91952	0.46873	0.969027	0.27508	0.8828
REACTOME_TRAFFICKING_OF_AMPA_RECEPTORS	0.197	0.829392	0.23826	0.969081	0.80756	0.935779	0.50959	0.937482	0.27445	0.932631	0.52096	0.938905	0.10165	0.788247	0.36314	0.88723	0.68592	0.979869	0.32443	0.891159
REACTOME_TRANSCRIPTIONAL_REGULATION_BY_VENTX	0.20577	0.829392	0.80547	0.996644	0.042499	0.361752	0.96246	0.99991	0.70955	0.993755	0.76875	0.976077	0.72662	0.970518	0.42987	0.905329	0.84524	0.990119	0.20284	0.86548
REACTOME_TRANSPORT_OF_FATTY_ACIDS	0.21065	0.829392	0.99154	0.999979	0.87112	0.953059	0.63562	0.962219	0.61302	0.988556	0.44498	0.921496	0.32241	0.8971	0.96487	0.99567	0.66115	0.977205	0.16013	0.842005
REACTOME_UNFOLDED_PROTEIN_RESPONSE_UPR	0.1958	0.829392	0.57018	0.992219	0.38282	0.78891	0.60526	0.954684	0.7865	0.996385	0.2009	0.869351	0.18342	0.840499	0.39084	0.895582	0.33742	0.949782	0.28273	0.885135
REICHERT_MITOSIS_LIN9_TARGETS	0.20239	0.829392	0.3224	0.975841	0.47171	0.826866	0.41869	0.920006	0.2153	0.914974	0.205	0.871619	0.38279	0.909327	0.3719	0.889966	0.35846	0.954361	0.42533	0.907356
RIGGI_EWING_SARCOMA_PROGENITOR_DN	0.21082	0.829392	0.26981	0.97282	0.3956	0.798099	0.26299	0.868546	0.66453	0.991608	0.19478	0.865971	0.44307	0.924391	0.22419	0.842212	0.77409	0.985787	0.71363	0.952582
SHIPP_DLBCL_CURED_VS_FATAL_UP	0.20399	0.829392	0.141	0.957615	0.05579	0.409809	0.05485	0.754454	0.44019	0.969501	0.42944	0.919167	0.56971	0.945564	0.13712	0.79471	0.080582	0.94215	0.68528	0.949686
STEIN_ESRRA_TARGETS_DN	0.20973	0.829392	0.3151	0.975841	0.074148	0.463167	0.28926	0.879149	0.59766	0.987966	0.35483	0.906925	0.69959	0.966041	0.54988	0.928009	0.46986	0.969027	0.53516	0.927488
SWEET_LUNG_CANCER_KRAS_UP	0.20869	0.829392	0.51439	0.99061	0.40831	0.802474	0.92333	0.99991	0.97259	0.99996	0.39487	0.914848	0.11851	0.796581	0.087488	0.744527	0.42261	0.965855	0.70539	0.951955
TCGA_GLIOBLASTOMA_MUTATED	0.19807	0.829392	0.90738	0.997416	0.83851	0.943096	0.5022	0.93713	0.088044	0.846881	0.86506	0.983897	0.9501	0.994719	0.29013	0.863587	0.54299	0.970634	0.41777	0.906823
TERAMOTO_OPN_TARGETS_CLUSTER_6	0.19806	0.829392	0.31841	0.975841	0.93494	0.972276	0.66665	0.967656	0.56578	0.985444	0.48358	0.932442	0.20851	0.856762	0.5267	0.924133	0.64053	0.974991	0.16759	0.851674
THILLAINADESAN_ZNF217_TARGETS_UP	0.1992	0.829392	0.49837	0.989624	0.41868	0.8074	0.032839	0.735282	0.18009	0.8986	0.74197	0.972434	0.69842	0.965994	0.74156	0.96212	0.51772	0.970333	0.051179	0.752619
TIAN_TNF_SIGNALING_VIA_NFKB	0.20516	0.829392	0.1684	0.964845	0.00011066	0.00787353	0.25131	0.864206	0.83279	0.998984	0.91289	0.991676	0.41041	0.916793	0.057124	0.715141	0.054753	0.94215	0.10962	0.80887
TSUDA_ALVEOLAR_SOFT_PART_SARCOMA	0.19826	0.829392	0.5576	0.991588	0.27558	0.727575	0.24516	0.860887	0.44306	0.969501	0.78843	0.978944	0.017613	0.619701	0.019574	0.610709	0.74381	0.985112	0.59661	0.937736
VALK_AML_WITH_FLT3_ITD	0.20713	0.829392	0.63149	0.994992	0.0098798	0.168809	0.50379	0.937402	0.21083	0.913613	0.40433	0.915456	0.26163	0.87275	0.19229	0.829117	0.10678	0.94215	0.12642	0.818455
VANTVEER_BREAST_CANCER_BRCA1_DN	0.2031	0.829392	0.99931	0.999979	0.19945	0.661914	0.84543	0.994083	0.66943	0.99257	0.33276	0.904566	0.32645	0.8971	0.36849	0.888836	0.19157	0.94215	0.74142	0.954889
WAMUNYOKOLI_OVARIAN_CANCER_GRADES_1_2_UP	0.2081	0.829392	0.21424	0.967862	0.017232	0.229288	0.86267	0.995862	0.57623	0.986149	0.51208	0.936735	0.046605	0.70883	0.70826	0.954215	0.18367	0.94215	0.035194	0.741499
WANG_LMO4_TARGETS_DN	0.20794	0.829392	0.52716	0.99061	0.6952	0.899806	0.47906	0.934104	0.15098	0.897644	0.23592	0.878911	0.66599	0.962186	0.74711	0.964093	0.94539	0.995788	0.41147	0.906602
WINTER_HYPOXIA_UP	0.20945	0.829392	0.5158	0.99061	0.49934	0.837008	0.23839	0.858873	0.72298	0.993755	0.0066882	0.628358	0.95342	0.995089	0.71537	0.955752	0.58221	0.97075	0.28389	0.885135
WP_2Q211_COPY_NUMBER_VARIATION_SYNDROME	0.19813	0.829392	0.79546	0.996644	0.8295	0.942324	0.4394	0.9253	0.0046004	0.548145	0.77628	0.977202	0.93097	0.993083	0.64349	0.945465	0.45377	0.968676	0.26103	0.880642
WP_BRAINDERIVED_NEUROTROPHIC_FACTOR_BDNF_SIGNALING_PATHWAY	0.20113	0.829392	0.23463	0.969081	0.0030171	0.08118	0.34404	0.896388	0.17924	0.8981	0.35143	0.90599	0.039681	0.701203	0.16933	0.817905	0.23707	0.942695	0.75171	0.955376
WP_CELL_DIFFERENTIATION_EXPANDED_INDEX	0.20611	0.829392	0.07266	0.94418	0.061703	0.42463	0.067359	0.759783	0.0064499	0.549509	0.28049	0.897214	0.43019	0.918826	0.5662	0.928909	0.41837	0.965855	0.53768	0.927488
WP_DIFFERENTIATION_OF_WHITE_AND_BROWN_ADIPOCYTE	0.19766	0.829392	0.25684	0.969081	0.035381	0.332773	0.52437	0.940487	0.42452	0.967117	0.34783	0.905796	0.55341	0.94385	0.35549	0.884675	0.05757	0.94215	0.66794	0.944488
WP_DISORDERS_OF_GALACTOSE_METABOLISM	0.19814	0.829392	0.0064189	0.74224	0.18208	0.642682	0.84214	0.994083	0.99496	0.99996	0.53333	0.94262	0.68646	0.964002	0.9447	0.994509	0.53866	0.970634	0.91651	0.98734
WP_ENDOMETRIAL_CANCER	0.20054	0.829392	0.56633	0.992219	0.031621	0.317574	0.20203	0.847555	0.076696	0.825258	0.13049	0.830336	0.4813	0.931543	0.13937	0.79766	0.29845	0.949782	0.32356	0.891159
WP_ETHANOL_EFFECTS_ON_HISTONE_MODIFICATIONS	0.20415	0.829392	0.72582	0.996644	0.81757	0.938299	0.2631	0.868737	0.26274	0.928422	0.45796	0.924892	0.62292	0.95571	0.099053	0.75672	0.48079	0.969027	0.091539	0.794889
WP_EXTRACELLULAR_VESICLES_IN_THE_CROSSTALK_OF_CARDIAC_CELLS	0.19755	0.829392	0.86585	0.997333	0.40983	0.802851	0.1302	0.800963	0.52774	0.976229	0.63872	0.9607	0.88725	0.988022	0.32646	0.875234	0.89849	0.993519	0.89252	0.982235
WP_FERROPTOSIS	0.20882	0.829392	0.064237	0.936994	0.58542	0.866818	0.58333	0.951048	0.38399	0.964252	0.059761	0.7682	0.19137	0.843989	0.068409	0.721121	0.038512	0.94215	0.11689	0.811417
WP_FOXA2_PATHWAY	0.2073	0.829392	0.2255	0.969081	0.94186	0.974882	0.25762	0.868523	0.06816	0.823633	0.9212	0.992247	0.89521	0.988566	0.77473	0.968361	0.14765	0.94215	0.87264	0.978689
WP_INFLAMMATORY_RESPONSE_PATHWAY	0.19948	0.829392	0.31847	0.975841	0.00028187	0.0157154	0.11035	0.795489	0.11993	0.863935	0.75887	0.972683	0.029555	0.684405	0.013759	0.567308	0.046477	0.94215	0.046516	0.741534
WP_MBDNF_AND_PROBDNF_REGULATION_OF_GABA_NEUROTRANSMISSION	0.19684	0.829392	0.44226	0.983411	0.36925	0.784771	0.58513	0.951636	0.29515	0.941205	0.23785	0.878911	0.88041	0.98755	0.42713	0.90436	0.18092	0.94215	0.17861	0.857449
WP_PRION_DISEASE_PATHWAY	0.20112	0.829392	0.34756	0.97965	0.60434	0.873353	0.085607	0.782194	0.62623	0.989484	0.15873	0.852713	0.36819	0.904375	0.087942	0.745111	0.63231	0.974572	0.48963	0.923214
WP_REGULATION_OF_APOPTOSIS_BY_PARATHYROID_HORMONERELATED_PROTEIN	0.1989	0.829392	0.65814	0.996644	0.044303	0.369116	0.27998	0.877128	0.32863	0.952366	0.088501	0.796806	0.60281	0.950989	0.80033	0.971736	0.1005	0.94215	0.49116	0.923308
XIE_ST_HSC_S1PR3_OE_UP	0.1966	0.829392	0.078519	0.94418	0.062954	0.429235	0.026994	0.722766	0.032122	0.735564	0.69234	0.964843	0.65846	0.961259	0.29988	0.868862	0.63299	0.974572	0.8852	0.980306
ZHANG_BREAST_CANCER_PROGENITORS_UP	0.206	0.829392	0.52491	0.99061	0.52364	0.847096	0.53969	0.943315	0.38693	0.964255	0.60266	0.955656	0.94782	0.994719	0.86738	0.982345	0.99206	0.999562	0.27924	0.883507
SMID_BREAST_CANCER_BASAL_DN	0.21139	0.82975	0.09649	0.946312	0.55442	0.858214	0.16921	0.81859	0.26693	0.930153	0.27301	0.8922	0.85062	0.984109	0.41702	0.902648	0.14843	0.94215	0.28895	0.886456
GOBP_REGULATION_OF_METANEPHROS_DEVELOPMENT	0.21144	0.829754	0.32659	0.975841	0.31467	0.754035	0.72577	0.979284	0.67967	0.993566	0.55919	0.945795	0.44361	0.924518	0.49031	0.915992	0.56455	0.97075	0.44519	0.91194
GOBP_INTERFERON_BETA_PRODUCTION	0.21163	0.830082	0.038648	0.917851	0.56334	0.860434	0.23453	0.856017	0.49848	0.976229	0.46739	0.929152	0.017607	0.619701	0.88073	0.985453	0.58119	0.97075	0.025565	0.726662
GOMF_ANDROGEN_BINDING	0.21164	0.830082	0.87582	0.997333	0.46985	0.825648	0.10635	0.794536	0.58272	0.986149	0.41721	0.91747	0.16599	0.828025	0.0022458	0.405958	0.90362	0.993519	0.54927	0.92806
GRANDVAUX_IFN_RESPONSE_NOT_VIA_IRF3	0.21167	0.830082	0.33552	0.978145	0.36823	0.784296	0.064263	0.758357	0.55777	0.983128	0.45084	0.923099	0.88925	0.988022	0.75734	0.965536	0.0093918	0.94215	0.50443	0.925655
GOBP_CELLULAR_RESPONSE_TO_UV_C	0.21211	0.830972	0.38997	0.980393	0.54103	0.852345	0.85106	0.994769	0.77645	0.996385	0.79257	0.978944	0.63333	0.957529	0.21405	0.835838	0.8685	0.992443	0.5414	0.927715
GOBP_GLOMERULUS_DEVELOPMENT	0.21213	0.830972	0.50307	0.990131	0.26045	0.714841	0.56341	0.947932	0.58168	0.986149	0.74056	0.972434	0.50726	0.938013	0.43022	0.905687	0.90492	0.993519	0.071884	0.770496
GOBP_NEGATIVE_REGULATION_OF_LEUKOCYTE_ADHESION_TO_VASCULAR_ENDOTHELIAL_CELL	0.21208	0.830972	0.44967	0.983706	0.13797	0.585355	0.94547	0.99991	0.29755	0.942944	0.10217	0.805865	0.41156	0.916793	0.10467	0.763211	0.26728	0.947904	0.3159	0.888743
GOBP_PROTEIN_LOCALIZATION_TO_ENDOPLASMIC_RETICULUM	0.21198	0.830972	0.68597	0.996644	0.24182	0.69862	0.78464	0.988436	0.73914	0.994052	0.96077	0.996032	0.51548	0.938327	0.27284	0.860538	0.91805	0.994628	0.96002	0.992634
GOCC_VACUOLAR_PROTON_TRANSPORTING_V_TYPE_ATPASE_V0_DOMAIN	0.21219	0.830972	0.98716	0.999979	0.52273	0.846849	0.1419	0.804284	0.92672	0.99996	0.75489	0.972434	0.021286	0.644034	0.53728	0.92538	0.31951	0.949782	0.040006	0.741499
WP_BLOOD_CLOTTING_CASCADE	0.21219	0.830972	0.38129	0.980393	0.93993	0.974445	0.71048	0.976381	0.90734	0.99996	0.94154	0.994336	0.64376	0.959148	0.19584	0.830626	0.14343	0.94215	0.75881	0.956307
GOBP_REGULATION_OF_ANOIKIS	0.2123	0.831063	0.88516	0.997416	0.12367	0.561851	0.56224	0.947749	0.58633	0.986149	0.64003	0.9607	0.21015	0.857957	0.45733	0.911153	0.11092	0.94215	0.20907	0.86548
GOBP_SINOATRIAL_NODE_DEVELOPMENT	0.21236	0.831063	0.48839	0.988686	0.17578	0.636529	0.54711	0.944145	0.18333	0.90128	0.0056294	0.589218	0.26767	0.875543	0.45387	0.910362	0.75962	0.985566	0.42587	0.907356
REACTOME_TRANSCRIPTIONAL_REGULATION_BY_RUNX1	0.21232	0.831063	0.50488	0.99061	0.0076153	0.148167	0.27535	0.876067	0.60376	0.988556	0.92311	0.992507	0.26896	0.87563	0.17853	0.822479	0.062646	0.94215	0.60993	0.937994
GOMF_ARMADILLO_REPEAT_DOMAIN_BINDING	0.21248	0.831341	0.42303	0.980393	0.56311	0.860434	0.5223	0.940262	0.38702	0.964255	0.95759	0.995946	0.87289	0.98687	0.25583	0.858613	0.9394	0.995256	0.053777	0.758714
FOURNIER_ACINAR_DEVELOPMENT_EARLY_DN	0.21279	0.831914	0.5175	0.99061	0.51014	0.842259	0.049149	0.747858	0.27945	0.936108	0.31895	0.904566	0.91364	0.991799	0.27528	0.860538	0.49622	0.969027	0.54017	0.927488
GOBP_MEMBRANE_RAFT_ORGANIZATION	0.2127	0.831914	0.60377	0.994221	0.47941	0.830657	0.64148	0.963922	0.93714	0.99996	0.53702	0.943153	0.061588	0.732692	0.52096	0.922553	0.4291	0.966913	0.47105	0.918088
GOBP_REGULATION_OF_VASOCONSTRICTION	0.21292	0.831914	0.33228	0.975841	0.62306	0.879299	0.72893	0.980033	0.71913	0.993755	0.39188	0.914392	0.20051	0.850879	0.51745	0.921274	0.3886	0.963269	0.42407	0.907356
GOMF_C_PALMITOYLTRANSFERASE_ACTIVITY	0.2129	0.831914	0.56359	0.992219	0.15357	0.607734	0.42102	0.920332	0.37804	0.963812	0.65189	0.960969	0.75629	0.97446	0.59737	0.935384	0.66729	0.977553	0.17799	0.85684
LIEN_BREAST_CARCINOMA_METAPLASTIC_VS_DUCTAL_DN	0.21276	0.831914	0.041899	0.918011	0.0059004	0.124332	0.65888	0.966039	0.66554	0.991807	0.63108	0.9607	0.0092983	0.555983	0.019035	0.607885	0.87793	0.992818	0.68429	0.949336
REACTOME_POLYMERASE_SWITCHING	0.2129	0.831914	0.93574	0.998929	0.7365	0.91289	0.83529	0.994083	0.19022	0.901756	0.99637	0.99883	0.12354	0.799842	0.62852	0.94116	0.97504	0.99883	0.16195	0.844846
GOBP_POSITIVE_REGULATION_OF_PROTEIN_TYROSINE_KINASE_ACTIVITY	0.21307	0.832309	0.95255	0.999786	0.039101	0.348438	0.0070179	0.648871	0.12803	0.867715	0.35881	0.909189	0.32583	0.8971	0.30497	0.870442	0.032834	0.94215	0.39611	0.903202
GOBP_POSITIVE_REGULATION_OF_WNT_SIGNALING_PATHWAY_PLANAR_CELL_POLARITY_PATHWAY	0.21314	0.832391	0.080068	0.94418	0.78633	0.929225	0.98966	0.99991	0.72148	0.993755	0.74923	0.972434	0.17332	0.832577	0.057039	0.715141	0.40906	0.964341	0.23674	0.870761
CADWELL_ATG16L1_TARGETS_UP	0.21333	0.832751	0.31874	0.975841	0.66499	0.891178	0.27621	0.876915	0.72883	0.993755	0.31832	0.904566	0.11814	0.796581	0.48975	0.915992	0.34652	0.949782	0.038192	0.741499
REACTOME_DECTIN_2_FAMILY	0.21331	0.832751	0.044253	0.918011	0.03329	0.324039	0.0031443	0.594098	0.0206	0.657315	0.44043	0.920686	0.41839	0.916994	0.069344	0.721121	0.19902	0.94215	0.9766	0.995512
GOMF_U1_SNRNA_BINDING	0.21341	0.832872	0.54043	0.99061	0.41534	0.805552	0.44055	0.9253	0.91156	0.99996	0.20195	0.870504	0.36262	0.903385	0.56653	0.928909	0.97684	0.999018	0.068739	0.770496
GOBP_ETHANOL_OXIDATION	0.21354	0.832892	0.10945	0.946312	0.77517	0.925336	0.14238	0.804284	0.28194	0.937019	0.35062	0.90599	0.9469	0.994719	0.70712	0.954215	0.44584	0.967983	0.95224	0.992634
GOBP_LYMPHOCYTE_COSTIMULATION	0.21366	0.832892	0.1298	0.949842	0.0015541	0.0518186	0.18744	0.834839	0.086421	0.846881	0.48829	0.933229	0.10557	0.788354	0.1874	0.827595	0.42424	0.965893	0.79217	0.962046
GOBP_REGULATION_OF_MDA_5_SIGNALING_PATHWAY	0.21357	0.832892	0.01572	0.876285	0.28088	0.73281	0.70038	0.97415	0.45811	0.972111	0.9072	0.99051	0.71194	0.968061	0.63563	0.94354	0.57223	0.97075	0.73252	0.954271
GOCC_CONNEXIN_COMPLEX	0.21364	0.832892	0.56394	0.992219	0.64484	0.885759	0.67046	0.969002	0.043196	0.779199	0.62129	0.958437	0.39776	0.915328	0.09784	0.754459	0.46458	0.969027	0.18033	0.857808
GOCC_MITOCHONDRIAL_PYRUVATE_DEHYDROGENASE_COMPLEX	0.21362	0.832892	0.86033	0.996727	0.4655	0.824558	0.40531	0.917166	0.8233	0.998984	0.58313	0.951762	0.32133	0.897044	0.80622	0.971736	0.10096	0.94215	0.66167	0.942728
BIOCARTA_ARENRF2_PATHWAY	0.21604	0.833088	0.75293	0.996644	0.70711	0.904048	0.0087335	0.648871	0.37838	0.963826	0.29955	0.901289	0.1668	0.828207	0.87511	0.984391	0.0064386	0.94215	0.76318	0.956307
GOBP_BIOLOGICAL_PROCESS_INVOLVED_IN_INTERACTION_WITH_HOST	0.21488	0.833088	0.004138	0.718027	0.20353	0.666468	0.19183	0.841475	0.922	0.99996	0.50958	0.936735	0.35859	0.903385	0.72435	0.958363	0.78279	0.986297	0.19739	0.862773
GOBP_BIOLOGICAL_PROCESS_INVOLVED_IN_INTRASPECIES_INTERACTION_BETWEEN_ORGANISMS	0.21504	0.833088	0.75458	0.996644	0.53105	0.84985	0.18498	0.833965	0.70594	0.993755	0.74359	0.972434	0.73717	0.97162	0.52431	0.924133	0.94746	0.99604	0.27904	0.883507
GOBP_DEOXYRIBONUCLEOSIDE_MONOPHOSPHATE_CATABOLIC_PROCESS	0.21536	0.833088	0.80574	0.996644	0.44026	0.816114	0.36541	0.905431	0.9277	0.99996	0.10819	0.814318	0.18494	0.841408	0.24027	0.855034	0.376	0.95638	0.26956	0.882694
GOBP_DNA_CATABOLIC_PROCESS_ENDONUCLEOLYTIC	0.21584	0.833088	0.98202	0.999979	0.093886	0.506169	0.76478	0.987355	0.36222	0.961184	0.62153	0.958437	0.93942	0.993389	0.73819	0.961602	0.11525	0.94215	0.06901	0.770496
GOBP_ESTABLISHMENT_OF_GOLGI_LOCALIZATION	0.21468	0.833088	0.93213	0.998875	0.71097	0.905818	0.42588	0.921133	0.28407	0.9378	0.75199	0.972434	0.2469	0.868704	0.34451	0.880896	0.73661	0.984298	0.98826	0.997944
GOBP_HEART_VALVE_FORMATION	0.21615	0.833088	0.28839	0.975841	0.41117	0.803645	0.21585	0.850482	0.46826	0.973298	0.93188	0.993527	0.73503	0.971393	0.94095	0.994406	0.068841	0.94215	0.89256	0.982235
GOBP_HISTAMINE_TRANSPORT	0.21498	0.833088	0.52753	0.99061	0.20081	0.662743	0.015546	0.700046	0.079196	0.826641	0.20746	0.871619	0.085431	0.767094	0.032748	0.672736	0.087505	0.94215	0.50076	0.925593
GOBP_INNATE_IMMUNE_RESPONSE	0.2138	0.833088	0.0029426	0.6802	0.034329	0.329438	0.42358	0.920861	0.97418	0.99996	0.82775	0.981698	0.53194	0.939435	0.95539	0.994991	0.53626	0.970634	0.1523	0.837283
GOBP_LABYRINTHINE_LAYER_BLOOD_VESSEL_DEVELOPMENT	0.21394	0.833088	0.6003	0.994221	0.46245	0.823998	0.28478	0.878693	0.83735	0.999026	0.29306	0.901289	0.15999	0.825114	0.11693	0.776664	0.98268	0.999248	0.87133	0.978689
GOBP_MRNA_PROCESSING	0.2148	0.833088	0.59113	0.994221	0.49536	0.835883	0.66888	0.968768	0.39979	0.964917	0.21937	0.871619	0.86826	0.986259	0.60235	0.93595	0.58095	0.97075	0.13013	0.820603
GOBP_NEGATIVE_REGULATION_OF_STEROID_METABOLIC_PROCESS	0.21564	0.833088	0.17226	0.966794	0.10609	0.534141	0.056955	0.754454	0.34943	0.958657	0.55085	0.94534	0.15373	0.821807	0.54899	0.927843	0.33261	0.949782	0.16326	0.846365
GOBP_NEUROBLAST_DIVISION	0.21548	0.833088	0.96662	0.999786	0.55428	0.858193	0.36168	0.904237	0.67689	0.993566	0.54516	0.944923	0.55508	0.944287	0.82173	0.974191	0.46684	0.969027	0.78058	0.958898
GOBP_ORGANIC_ACID_BIOSYNTHETIC_PROCESS	0.21475	0.833088	0.3163	0.975841	0.49729	0.836183	0.05063	0.747858	0.01825	0.641336	0.55131	0.945444	0.38796	0.910182	0.43226	0.906078	0.68076	0.97872	0.052387	0.755402
GOBP_POSITIVE_REGULATION_OF_DEFENSE_RESPONSE_TO_VIRUS_BY_HOST	0.21577	0.833088	0.84742	0.996644	0.91286	0.965545	0.44286	0.925923	0.43914	0.969501	0.86739	0.983897	0.43463	0.920732	0.16495	0.812681	0.49532	0.969027	0.34115	0.89175
GOBP_POSITIVE_REGULATION_OF_DENDRITIC_CELL_DIFFERENTIATION	0.21616	0.833088	0.071832	0.94418	0.051055	0.390985	0.56875	0.948405	0.73541	0.993755	0.38664	0.913273	0.52167	0.938984	0.42202	0.903312	0.33726	0.949782	0.80342	0.964004
GOBP_POSITIVE_REGULATION_OF_EMBRYONIC_DEVELOPMENT	0.21606	0.833088	0.41812	0.980393	0.37063	0.784775	0.99003	0.99991	0.20493	0.910189	0.65449	0.960969	0.41987	0.917735	0.59451	0.935384	0.34057	0.949782	0.53731	0.927488
GOBP_PROTEIN_MODIFICATION_BY_SMALL_PROTEIN_CONJUGATION_OR_REMOVAL	0.21385	0.833088	0.31035	0.975841	0.20644	0.668391	0.46266	0.929802	0.59556	0.98745	0.25736	0.88825	0.065883	0.738469	0.18094	0.823823	0.94838	0.99604	0.099341	0.799934
GOBP_REGULATION_OF_EXTRINSIC_APOPTOTIC_SIGNALING_PATHWAY_IN_ABSENCE_OF_LIGAND	0.21453	0.833088	0.22216	0.969081	0.030343	0.310833	0.11416	0.795489	0.064255	0.822927	0.74407	0.972434	0.93093	0.993083	0.56535	0.928909	0.24988	0.947904	0.051531	0.752619
GOBP_REGULATION_OF_LOCOMOTION	0.21396	0.833088	0.46914	0.986698	0.0018174	0.0575452	0.46623	0.931464	0.49762	0.976229	0.37933	0.913273	0.89694	0.988866	0.49706	0.917653	0.37489	0.95638	0.044111	0.741499
GOBP_REGULATION_OF_PROTEOLYSIS	0.21533	0.833088	0.72285	0.996644	0.23921	0.696774	0.97021	0.99991	0.95441	0.99996	0.90787	0.99051	0.12004	0.798397	0.062785	0.721121	0.41066	0.964341	0.38942	0.901739
GOBP_REGULATION_OF_TRIGLYCERIDE_BIOSYNTHETIC_PROCESS	0.21592	0.833088	0.47542	0.987799	0.25144	0.705863	0.28044	0.877128	0.83456	0.999026	0.0067263	0.628466	0.079728	0.760524	0.40286	0.896929	0.089072	0.94215	0.59953	0.937736
GOBP_RELAXATION_OF_VASCULAR_ASSOCIATED_SMOOTH_MUSCLE	0.2157	0.833088	0.99121	0.999979	0.036374	0.338	0.35075	0.900085	0.25232	0.923602	0.09735	0.801831	0.61411	0.953918	0.48544	0.915992	0.088409	0.94215	0.2751	0.8828
GOBP_SENSORY_PERCEPTION	0.21545	0.833088	0.97446	0.999979	0.99561	0.997428	0.9978	0.99991	0.67404	0.993101	0.96576	0.996179	0.18039	0.839544	0.1579	0.808348	0.48847	0.969027	0.75974	0.956307
GOBP_VESICLE_TRANSPORT_ALONG_MICROTUBULE	0.21547	0.833088	0.051461	0.918011	0.28295	0.734196	0.90741	0.99991	0.25852	0.926498	0.83384	0.982569	0.60071	0.950989	0.85284	0.979202	0.51021	0.969969	0.084177	0.789926
GOCC_KINESIN_COMPLEX	0.21547	0.833088	0.43238	0.982831	0.46472	0.824558	0.87005	0.998192	0.65991	0.991608	0.20244	0.87141	0.90215	0.989859	0.72352	0.958363	0.194	0.94215	0.98554	0.997445
GOCC_PARANODE_REGION_OF_AXON	0.2145	0.833088	0.58458	0.994221	0.65871	0.888934	0.374	0.909024	0.044693	0.788022	0.45069	0.923099	0.93769	0.993294	0.44391	0.90765	0.85259	0.990668	0.49485	0.924069
GOCC_TRICARBOXYLIC_ACID_CYCLE_ENZYME_COMPLEX	0.21517	0.833088	0.97626	0.999979	0.38708	0.791951	0.2622	0.868546	0.16595	0.897644	0.32157	0.904566	0.10699	0.79042	0.12755	0.787245	0.9734	0.99855	0.32736	0.891159
GOCC_VESICLE_TETHERING_COMPLEX	0.21525	0.833088	0.79859	0.996644	0.96182	0.982977	0.19308	0.841496	0.046489	0.792862	0.75204	0.972434	0.77052	0.977549	0.36619	0.888816	0.45186	0.968545	0.92162	0.987917
GOMF_ATP_DEPENDENT_PROTEIN_DISAGGREGASE_ACTIVITY	0.21575	0.833088	0.66994	0.996644	0.54813	0.855965	0.50198	0.93713	0.014214	0.631175	0.33338	0.904566	0.097314	0.7809	0.8012	0.971736	0.35132	0.952614	0.82148	0.97057
GOMF_GUANYL_NUCLEOTIDE_BINDING	0.21429	0.833088	0.63101	0.994992	0.91932	0.96769	0.38065	0.910101	0.21759	0.915101	0.75215	0.972434	0.89172	0.988022	0.7736	0.968361	0.5003	0.969027	0.017042	0.7011
GOMF_LYSOPHOSPHOLIPASE_ACTIVITY	0.21526	0.833088	0.80867	0.996644	0.58383	0.865791	0.33554	0.891674	0.87212	0.99996	0.55792	0.945795	0.77409	0.978125	0.51553	0.92074	0.93454	0.995153	0.72832	0.953823
GOMF_PROTEIN_KINASE_A_BINDING	0.21521	0.833088	0.54581	0.99105	0.30967	0.752974	0.98127	0.99991	0.92578	0.99996	0.90249	0.99051	0.82302	0.98117	0.37038	0.889109	0.071926	0.94215	0.47574	0.919259
GOMF_TAT_PROTEIN_BINDING	0.21607	0.833088	0.59956	0.994221	0.097599	0.514627	0.16954	0.81859	0.078167	0.825341	0.17915	0.861814	0.8076	0.979883	0.85362	0.979417	0.26167	0.947904	0.475	0.918761
GOMF_VOLTAGE_GATED_CHLORIDE_CHANNEL_ACTIVITY	0.21528	0.833088	0.74143	0.996644	0.75405	0.919113	0.69079	0.970924	0.81179	0.997401	0.30585	0.903736	0.30145	0.887398	0.91567	0.991895	0.72722	0.983563	0.66949	0.944919
GRAHAM_NORMAL_QUIESCENT_VS_NORMAL_DIVIDING_DN	0.2145	0.833088	0.47554	0.987799	0.6771	0.895557	0.42656	0.921133	0.92952	0.99996	0.90938	0.99051	0.93425	0.993294	0.87954	0.985289	0.9648	0.99725	0.96411	0.992634
IBRAHIM_NRF1_UP	0.21549	0.833088	0.91819	0.997416	0.82654	0.941036	0.20422	0.847555	0.91528	0.99996	0.65495	0.960969	0.44001	0.923572	0.73808	0.961602	0.95796	0.997235	0.51121	0.925655
KEGG_PATHOGENIC_ESCHERICHIA_COLI_INFECTION	0.21595	0.833088	0.95779	0.999786	0.94927	0.977636	0.94231	0.99991	0.61226	0.988556	0.54811	0.944923	0.88038	0.98755	0.2608	0.860456	0.60816	0.974406	0.10027	0.802509
REACTOME_FORMATION_OF_APOPTOSOME	0.21572	0.833088	0.11263	0.946312	0.15235	0.606298	0.9517	0.99991	0.34225	0.956056	0.03507	0.732487	0.096782	0.779404	0.18792	0.827595	0.22378	0.942695	0.75386	0.955759
REACTOME_METABOLISM_OF_FOLATE_AND_PTERINES	0.21445	0.833088	0.22513	0.969081	0.68004	0.895594	0.33875	0.894201	0.087144	0.846881	0.79048	0.978944	0.61803	0.953918	0.77049	0.967763	0.48038	0.969027	0.56734	0.930195
REACTOME_SIGNALING_BY_NTRK3_TRKC	0.21614	0.833088	0.79337	0.996644	0.87848	0.955054	0.63251	0.961339	0.58023	0.986149	0.7816	0.978685	0.76797	0.976455	0.26275	0.860538	0.66003	0.977094	0.75912	0.956307
REACTOME_TRNA_PROCESSING_IN_THE_MITOCHONDRION	0.21413	0.833088	0.032765	0.893019	0.42252	0.808397	0.60667	0.955464	0.96638	0.99996	0.24469	0.880187	0.96714	0.99645	0.68066	0.952048	0.11495	0.94215	0.34682	0.894289
SHETH_LIVER_CANCER_VS_TXNIP_LOSS_PAM2	0.21388	0.833088	0.94379	0.999087	0.55424	0.858193	0.99299	0.99991	0.57633	0.986149	0.10355	0.805889	0.6596	0.961259	0.62674	0.940919	0.030937	0.94215	0.32788	0.891159
VERHAAK_AML_WITH_NPM1_MUTATED_DN	0.21581	0.833088	0.12773	0.949842	0.1559	0.610285	0.069624	0.759783	0.19473	0.901796	0.019857	0.690772	0.14462	0.817027	0.20628	0.835338	0.47179	0.969027	0.16498	0.847994
WP_HIPPOCAMPAL_SYNAPTOGENESIS_AND_NEUROGENESIS	0.21476	0.833088	0.26281	0.97112	0.039466	0.349541	0.38212	0.910101	0.40971	0.966593	0.4818	0.93244	0.0012781	0.505414	0.33535	0.879007	0.19603	0.94215	0.518	0.926273
WP_INFLUENCE_OF_LAMINOPATHIES_ON_WNT_SIGNALING	0.21465	0.833088	0.088604	0.946312	0.018365	0.237308	0.57475	0.949077	0.69561	0.993755	0.21035	0.871619	0.74679	0.97315	0.27962	0.861179	0.81434	0.989576	0.14107	0.831746
WP_MONOAMINE_TRANSPORT	0.21447	0.833088	0.30123	0.975841	0.18745	0.649335	0.047391	0.747858	0.089988	0.846881	0.61935	0.958193	0.61084	0.953338	0.25539	0.858529	0.45597	0.968676	0.092179	0.794889
WP_PATHOGENIC_ESCHERICHIA_COLI_INFECTION	0.21595	0.833088	0.95779	0.999786	0.94927	0.977636	0.94231	0.99991	0.61226	0.988556	0.54811	0.944923	0.88038	0.98755	0.2608	0.860456	0.60816	0.974406	0.10027	0.802509
WP_THYMIC_STROMAL_LYMPHOPOIETIN_TSLP_SIGNALING_PATHWAY	0.21516	0.833088	0.42179	0.980393	9.546e-07	0.000225458	0.022392	0.720067	0.27789	0.935712	0.48286	0.932442	0.078379	0.759823	0.014916	0.580393	0.23685	0.942695	0.84011	0.974369
ZHAN_VARIABLE_EARLY_DIFFERENTIATION_GENES_DN	0.2141	0.833088	0.96283	0.999786	0.76326	0.922119	0.52142	0.940034	0.99225	0.99996	0.84103	0.982668	0.28252	0.881837	0.023449	0.629858	0.1029	0.94215	0.86229	0.978094
GOBP_NEGATIVE_REGULATION_OF_ENDOPLASMIC_RETICULUM_STRESS_INDUCED_INTRINSIC_APOPTOTIC_SIGNALING_PATHWAY	0.21627	0.833323	0.37443	0.980393	0.8151	0.937817	0.88217	0.99991	0.87844	0.99996	0.17179	0.85863	0.38617	0.909789	0.8646	0.981693	0.19042	0.94215	0.83407	0.97275
GOBP_AXONAL_FASCICULATION	0.21653	0.833427	0.52823	0.99061	0.84875	0.946364	0.012108	0.682519	0.66172	0.991608	0.80376	0.9795	0.052818	0.717751	0.086616	0.743869	0.83858	0.989982	0.95977	0.992634
GOBP_GOLGI_ORGANIZATION	0.21652	0.833427	0.55051	0.99105	0.50733	0.840626	0.0045605	0.627866	0.10585	0.855741	0.4924	0.933335	0.56982	0.945564	0.6174	0.939997	0.94368	0.995769	0.78143	0.958898
GOBP_SYNAPTIC_VESICLE_LOCALIZATION	0.2165	0.833427	0.39859	0.980393	0.31584	0.754035	0.81385	0.992038	0.33463	0.95379	0.69225	0.964843	0.72689	0.970618	0.1169	0.776664	0.84756	0.990119	0.21256	0.86548
GOBP_TRYPTOPHAN_TRANSPORT	0.2166	0.833427	0.17692	0.966794	0.43739	0.813944	0.88344	0.99991	0.062385	0.822927	0.50851	0.936735	0.93668	0.993294	0.95647	0.99525	0.37102	0.956148	0.38452	0.901569
GOBP_VASCULAR_ENDOTHELIAL_GROWTH_FACTOR_PRODUCTION	0.21664	0.833427	0.53834	0.99061	0.051975	0.393987	0.78594	0.988436	0.31283	0.94673	0.41158	0.91747	0.42684	0.918826	0.68621	0.952048	0.12038	0.94215	0.039462	0.741499
LEE_LIVER_CANCER_E2F1_UP	0.21664	0.833427	0.046818	0.918011	0.1942	0.6561	0.14374	0.804284	0.87408	0.99996	0.21423	0.871619	0.88423	0.98755	0.50717	0.91952	0.72473	0.983101	0.86264	0.978094
REACTOME_RRNA_PROCESSING_IN_THE_MITOCHONDRION	0.21646	0.833427	0.16074	0.964845	0.81346	0.937308	0.54564	0.943846	0.74504	0.995408	0.78474	0.978944	0.96632	0.99632	0.38129	0.892728	0.20273	0.942695	0.37598	0.898489
GOBP_PROTEIN_POLYUBIQUITINATION	0.21671	0.833508	0.54787	0.99105	0.24491	0.70151	0.16504	0.81859	0.37335	0.962668	0.60507	0.955702	0.17475	0.834677	0.59152	0.935291	0.86034	0.99166	0.20598	0.86548
DACOSTA_ERCC3_ALLELE_XPCS_VS_TTD_DN	0.21692	0.833518	0.47874	0.987799	0.19161	0.653829	0.20594	0.84851	0.41395	0.967117	0.12449	0.824507	0.82793	0.981288	0.81538	0.974003	0.0038166	0.94215	0.40873	0.906126
EHRLICH_ICF_SYNDROM_DN	0.21714	0.833518	0.40654	0.980393	0.36204	0.780584	0.27685	0.876983	0.29029	0.938261	0.8672	0.983897	0.30643	0.889489	0.24723	0.857237	0.57029	0.97075	0.56671	0.930195
GOBP_ACTIVATION_INDUCED_CELL_DEATH_OF_T_CELLS	0.21731	0.833518	0.70112	0.996644	0.23888	0.696634	0.056388	0.754454	0.5013	0.976229	0.69319	0.964843	0.80009	0.979663	0.34636	0.881447	0.83158	0.989671	0.58186	0.933583
GOBP_CELLULAR_RESPONSE_TO_NITROGEN_COMPOUND	0.21735	0.833518	0.39766	0.980393	0.038148	0.34467	0.64489	0.964275	0.9785	0.99996	0.57867	0.950713	0.27446	0.877075	0.077831	0.734352	0.87608	0.992803	0.1056	0.80887
GOBP_INTESTINAL_STEM_CELL_HOMEOSTASIS	0.21724	0.833518	0.4062	0.980393	0.41087	0.803455	0.95818	0.99991	0.94096	0.99996	0.74712	0.972434	0.18533	0.841408	0.19957	0.833637	0.53764	0.970634	0.14261	0.833529
GOBP_NUCLEAR_MEMBRANE_ORGANIZATION	0.21707	0.833518	0.068368	0.942821	0.7441	0.915362	0.15447	0.815765	0.52046	0.976229	0.67896	0.962317	0.18958	0.84383	0.015233	0.580843	0.72605	0.983563	0.022126	0.720334
GOBP_POSITIVE_REGULATION_OF_HISTONE_METHYLATION	0.21682	0.833518	0.54529	0.99088	0.32599	0.758858	0.089988	0.786133	0.048072	0.796668	0.088639	0.796806	0.13945	0.81058	0.51634	0.92074	0.50273	0.969027	0.61932	0.938575
GOBP_REGULATION_OF_ENDOCRINE_PROCESS	0.21719	0.833518	0.71347	0.996644	0.72262	0.909672	0.038727	0.747858	0.57816	0.986149	0.62147	0.958437	0.016555	0.612693	0.0099304	0.557282	0.42277	0.965855	0.26247	0.880642
GOBP_REGULATION_OF_MITOCHONDRIAL_FISSION	0.21727	0.833518	0.088895	0.946312	0.63545	0.883506	0.2012	0.847555	0.021846	0.669924	0.40116	0.915248	0.5711	0.946305	0.0092157	0.540358	0.3986	0.963319	0.91792	0.98734
GOCC_PIGMENT_GRANULE	0.21723	0.833518	0.78848	0.996644	0.59298	0.869017	0.58454	0.951561	0.32648	0.951103	0.56355	0.946519	0.66327	0.96149	0.85302	0.979202	0.9609	0.99725	0.50988	0.925655
GOMF_CYCLOSPORIN_A_BINDING	0.21717	0.833518	0.59714	0.994221	0.90598	0.962798	0.66734	0.967774	0.2905	0.938261	0.10978	0.814318	0.18354	0.840499	0.56789	0.929176	0.68578	0.979834	0.15033	0.836544
GOMF_MONOATOMIC_CATION_CHANNEL_ACTIVITY	0.21712	0.833518	0.098499	0.946312	0.98811	0.993126	0.78188	0.988413	0.9451	0.99996	0.85815	0.98331	0.42693	0.918826	0.43665	0.906673	0.51054	0.969969	0.2792	0.883507
RIZ_ERYTHROID_DIFFERENTIATION_CCNE1	0.21707	0.833518	0.061402	0.926614	0.70545	0.903443	0.20072	0.847555	0.56113	0.983966	0.19963	0.869101	0.56683	0.945564	0.27937	0.861179	0.45431	0.968676	0.075293	0.778878
GOBP_C21_STEROID_HORMONE_BIOSYNTHETIC_PROCESS	0.21753	0.83402	0.037211	0.911683	0.12269	0.560786	0.33837	0.894102	0.1839	0.901465	0.63794	0.9607	0.11608	0.794615	0.25388	0.85821	0.33072	0.949782	0.31378	0.88771
HUMMEL_BURKITTS_LYMPHOMA_UP	0.21762	0.834177	0.81294	0.996644	0.88621	0.957917	0.024253	0.720067	0.052909	0.804037	0.69131	0.964654	0.60266	0.950989	0.58598	0.934288	0.42555	0.966095	0.41571	0.906823
GOBP_CELLULAR_RESPONSE_TO_PROSTAGLANDIN_STIMULUS	0.21779	0.834265	0.43305	0.982831	0.25872	0.713973	0.2053	0.84851	0.46511	0.972449	0.0074931	0.630572	0.88918	0.988022	0.36757	0.888836	0.5252	0.970634	0.6172	0.938039
GOBP_POSITIVE_REGULATION_OF_PROTEIN_KINASE_A_SIGNALING	0.21772	0.834265	0.097196	0.946312	0.60885	0.874815	0.98731	0.99991	0.9899	0.99996	0.58993	0.952661	0.88716	0.988022	0.43466	0.906673	0.69455	0.980566	0.51921	0.926273
GOBP_REGULATION_OF_GLUCOCORTICOID_METABOLIC_PROCESS	0.21777	0.834265	0.2632	0.97112	0.18154	0.642501	0.10867	0.794871	0.16387	0.897644	0.65818	0.960969	0.11233	0.791291	0.076771	0.734352	0.30863	0.949782	0.090759	0.794889
GOBP_DISACCHARIDE_METABOLIC_PROCESS	0.21859	0.834295	0.027551	0.883116	0.13574	0.581865	0.45421	0.927695	0.78983	0.996501	0.23524	0.878911	0.52212	0.938984	0.63415	0.942742	0.028557	0.94215	0.02167	0.720334
GOBP_HETEROTYPIC_CELL_CELL_ADHESION	0.21873	0.834295	0.50451	0.990447	0.33994	0.768397	0.59278	0.952983	0.86975	0.99996	0.06922	0.779839	0.78456	0.978994	0.66326	0.949228	0.015148	0.94215	0.13436	0.822859
GOBP_LEUKOTRIENE_TRANSPORT	0.21819	0.834295	0.057306	0.923933	0.85205	0.947637	0.55064	0.945342	0.055755	0.81048	0.39837	0.914848	0.43804	0.922635	0.15745	0.808348	0.17545	0.94215	0.89011	0.981811
GOBP_NEGATIVE_REGULATION_OF_SIGNAL_TRANSDUCTION_IN_ABSENCE_OF_LIGAND	0.21853	0.834295	0.16885	0.964845	0.034639	0.330245	0.086522	0.782194	0.039657	0.767583	0.61581	0.956607	0.92856	0.992878	0.49671	0.917653	0.2885	0.947904	0.12641	0.818455
GOBP_NEGATIVE_REGULATION_OF_WNT_SIGNALING_PATHWAY_INVOLVED_IN_HEART_DEVELOPMENT	0.21842	0.834295	0.92782	0.998213	0.32693	0.759695	0.067745	0.759783	0.34505	0.958566	0.9659	0.996179	0.66127	0.96149	0.75097	0.965175	0.82216	0.989671	0.17882	0.857485
GOBP_NEURON_PROJECTION_EXTENSION_INVOLVED_IN_NEURON_PROJECTION_GUIDANCE	0.21854	0.834295	0.68342	0.996644	0.59488	0.869386	0.0036844	0.620329	0.04091	0.771258	0.47868	0.931395	0.97534	0.997681	0.40661	0.898086	0.41539	0.964906	0.62236	0.93909
GOBP_NEUTROPHIL_APOPTOTIC_PROCESS	0.21858	0.834295	0.02092	0.876285	0.00011509	0.00808721	0.77673	0.988228	0.8577	0.99996	0.70018	0.966206	0.82107	0.980734	0.45472	0.910362	0.69657	0.980566	0.75229	0.955376
GOBP_POSITIVE_REGULATION_OF_CYCLIC_NUCLEOTIDE_PHOSPHODIESTERASE_ACTIVITY	0.21842	0.834295	0.98373	0.999979	0.41049	0.803359	0.99736	0.99991	0.98857	0.99996	0.60855	0.955883	0.89599	0.988577	0.89494	0.989148	0.7864	0.986932	0.874	0.979071
GOBP_RESPONSE_TO_MISFOLDED_PROTEIN	0.21871	0.834295	0.82232	0.996644	0.57196	0.862305	0.42066	0.920332	0.40477	0.965541	0.72539	0.969782	0.285	0.882988	0.026163	0.639541	0.21286	0.942695	0.76572	0.956307
GOBP_SENSORY_PERCEPTION_OF_TASTE	0.21849	0.834295	0.74735	0.996644	0.84921	0.946628	0.51102	0.937482	0.066143	0.822995	0.74349	0.972434	0.83158	0.982553	0.47752	0.914266	0.083487	0.94215	0.96914	0.993684
GOCC_ENDOPLASMIC_RETICULUM_TUBULAR_NETWORK	0.21818	0.834295	0.63622	0.995442	0.76792	0.923383	0.023574	0.720067	0.60915	0.988556	0.1215	0.824507	0.47344	0.93041	0.46901	0.911153	0.41125	0.964341	0.67282	0.945783
GOCC_VOLTAGE_GATED_CALCIUM_CHANNEL_COMPLEX	0.21811	0.834295	0.82791	0.996644	0.40625	0.802474	0.82424	0.993088	0.57277	0.986149	0.5139	0.937044	0.78652	0.978994	0.20054	0.833637	0.94188	0.995719	0.5777	0.932149
GOMF_HISTONE_H4K20_MONOMETHYLTRANSFERASE_ACTIVITY	0.21867	0.834295	0.1236	0.949842	0.82296	0.939876	0.46199	0.929101	0.55222	0.982922	0.68746	0.964385	0.37212	0.905892	0.89884	0.989888	0.76367	0.985566	0.74014	0.954889
GOMF_TRANSLATION_REPRESSOR_ACTIVITY	0.21851	0.834295	0.19386	0.966794	0.66584	0.891684	0.14413	0.804446	0.068106	0.823633	0.82129	0.981056	0.69995	0.966146	0.32949	0.876315	0.65894	0.976959	0.86172	0.978094
IWANAGA_E2F1_TARGETS_INDUCED_BY_SERUM	0.21864	0.834295	0.41381	0.980393	0.0765	0.469294	0.71035	0.976381	0.57414	0.986149	0.019864	0.690772	0.24418	0.868704	0.33772	0.879007	0.047081	0.94215	0.091229	0.794889
ONDER_CDH1_SIGNALING_VIA_CTNNB1	0.2187	0.834295	0.64004	0.9961	0.82624	0.940985	0.43498	0.925298	0.96779	0.99996	0.30189	0.902546	0.27804	0.8798	0.67727	0.952022	0.20442	0.942695	0.19015	0.860811
REACTOME_ARACHIDONIC_ACID_METABOLISM	0.21864	0.834295	0.79922	0.996644	0.61783	0.878073	0.30916	0.883455	0.19667	0.903138	0.17916	0.861814	0.17314	0.832577	0.14207	0.800997	0.64692	0.97571	0.50133	0.925655
REACTOME_GAP_JUNCTION_ASSEMBLY	0.21821	0.834295	0.90338	0.997416	0.84536	0.945652	0.97533	0.99991	0.27276	0.931724	0.58723	0.951762	0.63602	0.95809	0.035833	0.676933	0.39509	0.963269	0.021552	0.720334
TIEN_INTESTINE_PROBIOTICS_6HR_UP	0.21848	0.834295	0.12201	0.949842	0.26177	0.715044	0.0262	0.720067	0.053988	0.809683	0.63016	0.9607	0.088022	0.768989	0.39989	0.896917	0.92293	0.995032	0.52497	0.926764
BOYAULT_LIVER_CANCER_SUBCLASS_G123_DN	0.21886	0.834583	0.16363	0.964845	0.9871	0.992895	0.89222	0.99991	0.9217	0.99996	0.45843	0.924892	0.17228	0.832002	0.10601	0.765758	0.50559	0.969027	0.98583	0.997445
GOBP_LACTATE_TRANSMEMBRANE_TRANSPORT	0.21905	0.834583	0.55966	0.99205	0.046944	0.378872	0.84689	0.994083	0.70385	0.993755	0.24384	0.880187	0.92651	0.992878	0.65186	0.948453	0.59732	0.973563	0.59642	0.937736
GOBP_METANEPHRIC_GLOMERULUS_DEVELOPMENT	0.2191	0.834583	0.40219	0.980393	0.11923	0.554089	0.50454	0.937402	0.87402	0.99996	0.10031	0.805865	0.026961	0.677888	0.6906	0.952048	0.4694	0.969027	0.135	0.822974
GOBP_NEGATIVE_REGULATION_OF_LIPID_KINASE_ACTIVITY	0.21891	0.834583	0.84788	0.996644	0.35266	0.775305	0.16937	0.81859	0.411	0.966593	0.21904	0.871619	0.79082	0.979491	0.65508	0.948523	0.79499	0.987332	0.52349	0.926374
GOBP_REGULATION_OF_CYTOSKELETON_ORGANIZATION	0.21909	0.834583	0.8941	0.997416	0.68828	0.897008	0.28659	0.878693	0.8197	0.998648	0.51019	0.936735	0.010175	0.566818	0.020879	0.615386	0.55881	0.97075	0.019132	0.708108
PID_INTEGRIN3_PATHWAY	0.21903	0.834583	0.43719	0.983411	0.64668	0.886508	0.50006	0.936614	0.41503	0.967117	0.57	0.947175	0.37893	0.90783	0.6148	0.93949	0.5066	0.969197	0.019063	0.708108
BOYAULT_LIVER_CANCER_SUBCLASS_G5_DN	0.21932	0.835233	0.18997	0.966794	0.017444	0.230307	0.89025	0.99991	0.23608	0.922382	0.57304	0.948054	0.50697	0.938013	0.07915	0.736558	0.43308	0.966913	0.44213	0.910387
GOBP_REGULATION_OF_PROTEIN_TYROSINE_KINASE_ACTIVITY	0.21953	0.835846	0.72685	0.996644	0.016458	0.223895	0.1361	0.802768	0.47932	0.975291	0.8369	0.982617	0.52585	0.939083	0.16601	0.813654	0.5029	0.969027	0.54408	0.92806
GOBP_ANTIGEN_PROCESSING_AND_PRESENTATION_OF_EXOGENOUS_ANTIGEN	0.21968	0.836043	0.97624	0.999979	0.27184	0.725602	0.3265	0.888633	0.17547	0.897644	0.82491	0.981056	0.45279	0.927383	0.90398	0.990128	0.035288	0.94215	0.88542	0.980306
REACTOME_CELLULAR_SENESCENCE	0.21968	0.836043	0.11105	0.946312	0.0027503	0.0759235	0.67076	0.969081	0.78149	0.996385	0.20615	0.871619	0.059933	0.73215	0.032192	0.672473	0.76647	0.985566	0.47857	0.920119
MEBARKI_HCC_PROGENITOR_WNT_UP_CTNNB1_INDEPENDENT	0.2198	0.836312	0.67635	0.996644	0.68926	0.897566	0.57296	0.948945	0.44749	0.96959	0.28262	0.897915	0.05715	0.724718	0.87902	0.985031	0.35198	0.953128	0.28062	0.884321
GOBP_ADENINE_TRANSPORT	0.21987	0.836391	0.14391	0.95917	0.98034	0.990416	0.81664	0.992654	0.40027	0.964917	0.055492	0.766565	0.99082	0.999646	0.096583	0.754459	0.62199	0.974572	0.33193	0.891159
BIOCARTA_CARDIACEGF_PATHWAY	0.22105	0.836877	0.10785	0.946312	0.61901	0.878516	0.56835	0.948405	0.74028	0.994263	0.55409	0.945795	0.027198	0.678116	0.04868	0.693507	0.46559	0.969027	0.63418	0.940212
BIOCARTA_PRC2_PATHWAY	0.22044	0.836877	0.55149	0.99105	0.071157	0.452965	0.16472	0.818307	0.013085	0.628561	0.19883	0.868106	0.86207	0.986218	0.20191	0.833637	0.35374	0.953395	0.64343	0.940537
DAZARD_UV_RESPONSE_CLUSTER_G2	0.22212	0.836877	0.051195	0.918011	0.49606	0.835883	0.95837	0.99991	0.40947	0.966593	0.16803	0.856902	0.62668	0.956589	0.92296	0.993795	0.47048	0.969027	0.96415	0.992634
GOBP_ACTIVATION_OF_PROTEIN_KINASE_C_ACTIVITY	0.22203	0.836877	0.71803	0.996644	0.35495	0.775926	0.85664	0.995484	0.618	0.988556	0.67856	0.962317	0.90826	0.991274	0.58343	0.933261	0.050769	0.94215	0.62415	0.93909
GOBP_BONE_MINERALIZATION_INVOLVED_IN_BONE_MATURATION	0.22162	0.836877	0.34052	0.979404	0.88921	0.958583	0.90466	0.99991	0.87414	0.99996	0.83492	0.982617	0.86562	0.986218	0.49473	0.917475	0.61515	0.974406	0.12959	0.820446
GOBP_CALCIUM_INDEPENDENT_CELL_CELL_ADHESION_VIA_PLASMA_MEMBRANE_CELL_ADHESION_MOLECULES	0.22158	0.836877	0.25575	0.969081	0.56974	0.862305	0.04019	0.747858	0.70634	0.993755	0.34227	0.904566	0.85906	0.986039	0.59608	0.935384	0.049006	0.94215	0.20991	0.86548
GOBP_CARDIAC_ATRIUM_MORPHOGENESIS	0.22233	0.836877	0.92517	0.998187	0.69417	0.899583	0.23968	0.858873	0.39546	0.964917	0.19306	0.865971	0.78194	0.97878	0.54054	0.92603	0.61976	0.974406	0.26642	0.882095
GOBP_CORTICOSTEROID_RECEPTOR_SIGNALING_PATHWAY	0.22104	0.836877	0.058583	0.923933	0.054393	0.404215	0.54999	0.945342	0.36294	0.961184	0.90865	0.99051	0.40726	0.916793	0.26623	0.860538	0.11174	0.94215	0.66197	0.942847
GOBP_GANGLIOSIDE_BIOSYNTHETIC_PROCESS	0.22234	0.836877	0.90878	0.997416	0.82139	0.939876	0.35784	0.904237	0.2529	0.923602	0.48211	0.932442	0.53392	0.939443	0.32135	0.871238	0.53632	0.970634	0.83222	0.972726
GOBP_GTP_METABOLIC_PROCESS	0.22181	0.836877	0.38738	0.980393	0.15914	0.61546	0.5053	0.937482	0.59824	0.988209	0.33025	0.904566	0.36639	0.903798	0.25072	0.858186	0.14116	0.94215	0.019736	0.716607
GOBP_LEUCINE_CATABOLIC_PROCESS	0.22152	0.836877	0.7838	0.996644	0.53773	0.851453	0.13235	0.800963	0.019501	0.648776	0.4992	0.935631	0.18693	0.842865	0.48985	0.915992	0.0031346	0.94215	0.37724	0.898783
GOBP_NEGATIVE_REGULATION_OF_CATECHOLAMINE_SECRETION	0.22145	0.836877	0.18989	0.966794	0.24759	0.703696	0.35765	0.904237	0.37251	0.962574	0.87962	0.985741	0.034159	0.691143	0.67881	0.952022	0.8181	0.989671	0.9834	0.9973
GOBP_NEGATIVE_REGULATION_OF_DENDRITIC_SPINE_MORPHOGENESIS	0.22103	0.836877	0.32708	0.975841	0.67676	0.895557	0.1624	0.817722	0.58704	0.986149	0.7922	0.978944	0.59114	0.95052	0.57427	0.930901	0.37346	0.95638	0.48451	0.920708
GOBP_NEGATIVE_REGULATION_OF_NUCLEOTIDE_METABOLIC_PROCESS	0.2208	0.836877	0.94515	0.999087	0.08799	0.496746	0.30721	0.883455	0.24067	0.923602	0.14143	0.838163	0.49554	0.934391	0.60638	0.937997	0.85791	0.991602	0.67253	0.945783
GOBP_NEGATIVE_REGULATION_OF_TRIGLYCERIDE_CATABOLIC_PROCESS	0.22042	0.836877	0.98793	0.999979	0.66654	0.89213	0.78161	0.988413	0.51195	0.976229	0.66488	0.961424	0.97922	0.997882	0.72766	0.958775	0.51383	0.970191	0.45259	0.913068
GOBP_POLYADENYLATION_DEPENDENT_RNA_CATABOLIC_PROCESS	0.22163	0.836877	0.22232	0.969081	0.14591	0.597016	0.54677	0.944141	0.42215	0.967117	0.09756	0.801831	0.6096	0.952987	0.56794	0.929176	0.57599	0.97075	0.29135	0.886935
GOBP_POSITIVE_REGULATION_OF_CENTRIOLE_REPLICATION	0.22179	0.836877	0.76698	0.996644	0.20743	0.669803	0.50444	0.937402	0.16611	0.897644	0.49916	0.935631	0.51391	0.938327	0.5671	0.928909	0.36638	0.955179	0.74531	0.955376
GOBP_REGULATION_OF_COAGULATION	0.22096	0.836877	0.37207	0.980393	0.86868	0.952569	0.13408	0.800963	0.83606	0.999026	0.87154	0.983988	0.4151	0.916793	0.041019	0.68148	0.48864	0.969027	0.75504	0.956108
GOBP_REGULATION_OF_LUNG_BLOOD_PRESSURE	0.22219	0.836877	0.14287	0.957928	0.027984	0.29963	0.041902	0.747858	0.27408	0.932631	0.038758	0.740457	0.13742	0.807807	0.73867	0.961704	0.19547	0.94215	0.31874	0.889988
GOBP_REGULATION_OF_RAB_PROTEIN_SIGNAL_TRANSDUCTION	0.22051	0.836877	0.18316	0.966794	0.30843	0.751592	0.25239	0.864284	0.75311	0.995954	0.32225	0.904566	0.83772	0.983479	0.60934	0.938512	0.14668	0.94215	0.13139	0.821611
GOBP_REGULATION_OF_SEROTONIN_SECRETION	0.22039	0.836877	0.51823	0.99061	0.36495	0.782457	0.21072	0.849285	0.36882	0.962574	0.85877	0.98331	0.20226	0.854085	0.42377	0.903312	0.39405	0.963269	0.080722	0.785238
GOBP_REGULATION_OF_T_HELPER_2_CELL_DIFFERENTIATION	0.22149	0.836877	0.24389	0.969081	0.037564	0.341591	0.23265	0.85468	0.58229	0.986149	0.91418	0.991832	0.38861	0.910182	0.63182	0.941987	0.92684	0.995074	0.14482	0.833529
GOBP_ROSTROCAUDAL_NEURAL_TUBE_PATTERNING	0.22145	0.836877	0.83403	0.996644	0.3197	0.755364	0.0067728	0.648871	0.44872	0.969672	0.764	0.973547	0.78658	0.978994	0.93012	0.994057	0.8791	0.99289	0.5234	0.926374
GOBP_SECRETORY_GRANULE_ORGANIZATION	0.22022	0.836877	0.68944	0.996644	0.23471	0.694307	0.24189	0.858873	0.64424	0.990911	0.41249	0.91747	0.52484	0.939083	0.80124	0.971736	0.61693	0.974406	0.0036534	0.635083
GOBP_SYNAPTIC_MEMBRANE_ADHESION	0.22073	0.836877	0.17747	0.966794	0.6417	0.885504	0.69038	0.970924	0.84823	0.999612	0.066651	0.775998	0.26071	0.87275	0.73499	0.960111	0.64567	0.975647	0.82069	0.970358
GOBP_VENOUS_BLOOD_VESSEL_MORPHOGENESIS	0.22026	0.836877	0.79645	0.996644	0.49914	0.837008	0.12694	0.800963	0.42859	0.967934	0.78695	0.978944	0.99935	0.999952	0.53585	0.924659	0.47618	0.969027	0.80664	0.964904
GOCC_EARLY_ENDOSOME_MEMBRANE	0.22207	0.836877	0.23784	0.969081	0.8101	0.936616	0.22968	0.854498	0.073089	0.825258	0.85428	0.982736	0.81726	0.980734	0.74089	0.96212	0.072378	0.94215	0.88366	0.980261
GOCC_INNER_MITOCHONDRIAL_MEMBRANE_PROTEIN_COMPLEX	0.22058	0.836877	0.23041	0.969081	0.19814	0.659885	0.034553	0.740228	0.4626	0.972449	0.16716	0.856902	0.8101	0.979883	0.85536	0.980121	0.46611	0.969027	0.10089	0.802731
GOCC_SIGNAL_RECOGNITION_PARTICLE	0.22136	0.836877	0.7744	0.996644	0.48916	0.835241	0.04847	0.747858	0.0059911	0.548145	0.56455	0.946519	0.94446	0.994218	0.98965	0.999478	0.43444	0.966913	0.74151	0.954889
GOMF_ACID_AMINO_ACID_LIGASE_ACTIVITY	0.22098	0.836877	0.68322	0.996644	0.57518	0.863114	0.57018	0.948464	0.91599	0.99996	0.16206	0.855296	0.012141	0.580673	0.056116	0.71413	0.6025	0.974406	0.060921	0.770496
GOMF_CHONDROITIN_SULFATE_BINDING	0.2212	0.836877	0.0062928	0.74224	0.6624	0.89025	0.92671	0.99991	0.2663	0.930153	0.73375	0.972292	0.98134	0.998546	0.88288	0.986431	0.81764	0.989671	0.16314	0.846365
GOMF_DEATH_DOMAIN_BINDING	0.22235	0.836877	0.060664	0.924514	0.14166	0.58999	0.99307	0.99991	0.80574	0.99711	0.38484	0.913273	0.9352	0.993294	0.98322	0.99884	0.90495	0.993519	0.94998	0.992634
GOMF_NF_KAPPAB_BINDING	0.22189	0.836877	0.07146	0.94418	0.80213	0.934093	0.74507	0.982775	0.79842	0.996501	0.78382	0.978944	0.5416	0.941171	0.22043	0.839839	0.23686	0.942695	0.77886	0.958788
KIM_MYC_AMPLIFICATION_TARGETS_UP	0.22223	0.836877	0.42092	0.980393	0.71385	0.906789	0.4672	0.931464	0.68594	0.993566	0.30202	0.902546	0.50533	0.936378	0.40516	0.898084	0.8366	0.989982	0.29776	0.887626
NABA_ECM_REGULATORS	0.22114	0.836877	0.61743	0.994221	0.99288	0.996337	0.88641	0.99991	0.52521	0.976229	0.90499	0.99051	0.79461	0.979663	0.60123	0.93595	0.044745	0.94215	0.5256	0.92702
REACTOME_G2_M_DNA_DAMAGE_CHECKPOINT	0.22099	0.836877	0.63856	0.995533	0.10454	0.53154	0.73656	0.982006	0.20697	0.912427	0.42821	0.919167	0.24233	0.868704	0.19144	0.828664	0.29252	0.947904	0.04982	0.744411
REACTOME_MITOTIC_G2_G2_M_PHASES	0.22097	0.836877	0.94244	0.999087	0.36906	0.784764	0.3559	0.902203	0.19274	0.901756	0.72066	0.969371	0.20366	0.855046	0.26449	0.860538	0.40009	0.964341	0.21849	0.865813
REACTOME_NS1_MEDIATED_EFFECTS_ON_HOST_PATHWAYS	0.22205	0.836877	0.33045	0.975841	0.81743	0.938299	0.09755	0.786467	0.25185	0.923602	0.69762	0.965827	0.58814	0.948963	0.76263	0.966419	0.5011	0.969027	0.20679	0.86548
REACTOME_PLATELET_ACTIVATION_SIGNALING_AND_AGGREGATION	0.22023	0.836877	0.85714	0.996727	0.72284	0.909672	0.43867	0.9253	0.94623	0.99996	0.88023	0.985741	0.1209	0.79938	0.78608	0.968361	0.72788	0.983563	0.6142	0.937994
REACTOME_RIBAVIRIN_ADME	0.22218	0.836877	0.75839	0.996644	0.012481	0.190234	0.84553	0.994083	0.74458	0.995408	0.95919	0.996013	0.020691	0.637296	0.004231	0.466203	0.48746	0.969027	0.68965	0.950557
REACTOME_SARS_COV_INFECTIONS	0.22182	0.836877	0.065572	0.939333	0.013139	0.196597	0.10859	0.794871	0.98118	0.99996	0.65878	0.960969	0.0079466	0.551526	0.69113	0.952048	0.11292	0.94215	0.65805	0.941586
SENESE_HDAC2_TARGETS_UP	0.22167	0.836877	0.77382	0.996644	0.1298	0.573759	0.77267	0.987669	0.76115	0.99611	0.48569	0.932503	0.27127	0.87593	0.75849	0.965826	0.41845	0.965855	0.25017	0.875675
TERAMOTO_OPN_TARGETS_CLUSTER_7	0.22199	0.836877	0.23651	0.969081	0.86477	0.950833	0.12642	0.800963	0.83071	0.998984	0.48497	0.932442	0.53345	0.939443	0.19512	0.830626	0.39883	0.963319	0.10413	0.805489
TONKS_TARGETS_OF_RUNX1_RUNX1T1_FUSION_MONOCYTE_UP	0.22232	0.836877	0.34751	0.97965	0.76871	0.92368	0.54391	0.94354	0.66575	0.991904	0.6141	0.956607	0.79897	0.979663	0.24535	0.856237	0.98981	0.999562	0.066382	0.770496
WP_16P112_PROXIMAL_DELETION_SYNDROME	0.22175	0.836877	0.3211	0.975841	0.023012	0.267477	0.12118	0.800963	0.7308	0.993755	0.16258	0.855296	0.36889	0.905032	0.4504	0.909619	0.8345	0.989864	0.95188	0.992634
WP_IL5_SIGNALING_PATHWAY	0.22156	0.836877	0.13333	0.949842	0.0091737	0.163138	0.12636	0.800963	0.17245	0.897644	0.32435	0.904566	0.010326	0.566818	0.025977	0.636939	0.075204	0.94215	0.71187	0.952392
WP_LEUCINE_ISOLEUCINE_AND_VALINE_METABOLISM	0.22214	0.836877	0.1159	0.946312	0.83256	0.942699	0.40477	0.91712	0.1868	0.901756	0.32956	0.904566	0.14167	0.815766	0.3383	0.879007	0.02495	0.94215	0.4424	0.910432
WP_PPARALPHA_PATHWAY	0.22236	0.836877	0.5426	0.99065	0.75815	0.920366	0.40223	0.915897	0.62337	0.988963	0.13141	0.830336	0.14766	0.817027	0.16275	0.81114	0.45531	0.968676	0.53277	0.927488
BERENJENO_TRANSFORMED_BY_RHOA_DN	0.2239	0.8371	0.66398	0.996644	0.56958	0.862305	0.53706	0.942984	0.13944	0.881479	0.35737	0.9075	0.79143	0.97958	0.1998	0.833637	0.6566	0.976831	0.68661	0.950182
BIOCARTA_EIF2_PATHWAY	0.22463	0.8371	0.16088	0.964845	0.30846	0.751592	0.84499	0.994083	0.23555	0.922382	0.020795	0.69525	0.60194	0.950989	0.6156	0.939539	0.52559	0.970634	0.32318	0.891159
BIOCARTA_NGF_PATHWAY	0.22449	0.8371	0.73228	0.996644	0.67454	0.895557	0.46609	0.931464	0.063728	0.822927	0.26173	0.889015	0.34205	0.898596	0.4373	0.906673	0.23084	0.942695	0.44001	0.909393
DOANE_BREAST_CANCER_CLASSES_DN	0.22392	0.8371	0.78766	0.996644	0.81641	0.938228	0.45541	0.927788	0.4317	0.967951	0.21244	0.871619	0.37911	0.90783	0.73654	0.961241	0.64688	0.97571	0.24593	0.874148
GOBP_ANTERIOR_POSTERIOR_PATTERN_SPECIFICATION	0.22261	0.8371	0.85192	0.996644	0.057648	0.413456	0.32571	0.888633	0.15631	0.897644	0.7777	0.97737	0.82275	0.98117	0.1064	0.765864	0.34044	0.949782	0.19756	0.862773
GOBP_ASYMMETRIC_CELL_DIVISION	0.22341	0.8371	0.9578	0.999786	0.57357	0.86246	0.019439	0.708961	0.66505	0.991608	0.60899	0.95612	0.74328	0.972446	0.72518	0.958363	0.44635	0.967983	0.97364	0.994909
GOBP_ATRIAL_CARDIAC_MUSCLE_TISSUE_MORPHOGENESIS	0.22473	0.8371	0.42174	0.980393	0.70379	0.903308	0.69783	0.972867	0.93199	0.99996	0.11735	0.824507	0.65053	0.961259	0.42965	0.905329	0.7767	0.985909	0.19431	0.861326
GOBP_CELLULAR_RESPONSE_TO_DNA_DAMAGE_STIMULUS	0.22301	0.8371	0.39727	0.980393	0.014873	0.211328	0.76713	0.987669	0.20781	0.912427	0.015727	0.666927	0.35647	0.903243	0.39788	0.896716	0.83971	0.989982	0.0094656	0.665153
GOBP_CELL_VOLUME_HOMEOSTASIS	0.2229	0.8371	0.30603	0.975841	0.4701	0.825649	0.88966	0.99991	0.94078	0.99996	0.20329	0.87141	0.017672	0.619701	0.37524	0.890722	0.23193	0.942695	0.91854	0.987505
GOBP_LUNG_CELL_DIFFERENTIATION	0.22368	0.8371	0.042006	0.918011	0.049074	0.384033	0.057017	0.754454	0.16518	0.897644	0.23402	0.878911	0.39692	0.914847	0.28763	0.862984	0.92427	0.995032	0.12552	0.818455
GOBP_MAINTENANCE_OF_LOCATION	0.22248	0.8371	0.45215	0.983706	0.89957	0.961302	0.21205	0.849449	0.9909	0.99996	0.68675	0.964384	0.54406	0.941171	0.089304	0.746933	0.42645	0.966913	0.33247	0.891159
GOBP_NEGATIVE_REGULATION_OF_PROTEIN_ACETYLATION	0.22419	0.8371	0.041118	0.918011	0.38593	0.790311	0.67417	0.969233	0.19334	0.901756	0.65326	0.960969	0.62142	0.955175	0.48596	0.915992	0.46443	0.969027	0.037127	0.741499
GOBP_NEGATIVE_REGULATION_OF_SECRETION	0.22431	0.8371	0.53166	0.99061	0.17962	0.640478	0.51711	0.938663	0.0079825	0.558122	0.94157	0.994336	0.0022933	0.517688	0.0083043	0.529435	0.27986	0.947904	0.87445	0.979071
GOBP_OTOLITH_DEVELOPMENT	0.22484	0.8371	0.37807	0.980393	0.27973	0.731126	0.52471	0.940487	0.16281	0.897644	0.40272	0.915248	0.8153	0.980727	0.23139	0.850347	0.3815	0.960614	0.10283	0.804576
GOBP_PHOSPHATIDYLETHANOLAMINE_METABOLIC_PROCESS	0.22298	0.8371	0.25489	0.969081	0.80475	0.935078	0.89679	0.99991	0.81115	0.997401	0.61713	0.95713	0.36223	0.903385	0.13265	0.792505	0.78388	0.986464	0.33895	0.891159
GOBP_POSITIVE_REGULATION_OF_GOLGI_TO_PLASMA_MEMBRANE_PROTEIN_TRANSPORT	0.22408	0.8371	0.47617	0.987799	0.28733	0.736516	0.98752	0.99991	0.6957	0.993755	0.2896	0.901289	0.62399	0.956448	0.90078	0.990077	0.98043	0.999018	0.017531	0.701207
GOBP_POSITIVE_REGULATION_OF_MONOOXYGENASE_ACTIVITY	0.22291	0.8371	0.12688	0.949842	0.42959	0.810046	0.028317	0.731645	0.18105	0.899482	0.40958	0.917188	0.1625	0.826112	0.25562	0.858529	0.10276	0.94215	0.55356	0.92806
GOBP_POSITIVE_REGULATION_OF_NITRIC_OXIDE_SYNTHASE_ACTIVITY	0.2234	0.8371	0.23533	0.969081	0.39438	0.797807	0.0073892	0.648871	0.0050776	0.548145	0.099281	0.805865	0.38532	0.909789	0.45287	0.910362	0.16756	0.94215	0.18607	0.860617
GOBP_POSTSYNAPTIC_SPECIALIZATION_ASSEMBLY	0.22469	0.8371	0.42735	0.981929	0.59943	0.871163	0.52227	0.940262	0.39407	0.964917	0.84087	0.982668	0.63347	0.957529	0.21417	0.835838	0.80057	0.987332	0.48868	0.923177
GOBP_REGULATION_OF_CELLULAR_RESPONSE_TO_GROWTH_FACTOR_STIMULUS	0.22489	0.8371	0.20463	0.966794	0.30208	0.747072	0.19274	0.841475	0.89211	0.99996	0.47705	0.931348	0.21582	0.864908	0.26341	0.860538	0.14486	0.94215	0.29538	0.887626
GOBP_REGULATION_OF_HISTONE_DEACETYLATION	0.22323	0.8371	0.74762	0.996644	0.275	0.727575	0.47272	0.932898	0.43878	0.969501	0.59005	0.952661	0.99294	0.999886	0.49764	0.917653	0.52812	0.970634	0.20422	0.86548
GOBP_REGULATION_OF_MONONUCLEAR_CELL_MIGRATION	0.22476	0.8371	0.82764	0.996644	0.023316	0.269171	0.4889	0.935993	0.40611	0.965995	0.87063	0.983987	0.81033	0.979883	0.31262	0.870442	0.39356	0.963269	0.32239	0.891159
GOBP_REGULATION_OF_PHOSPHORUS_METABOLIC_PROCESS	0.22462	0.8371	0.85544	0.996644	0.066536	0.439535	0.11703	0.799471	0.43355	0.968412	0.56059	0.946067	0.87286	0.98687	0.75264	0.965316	0.14998	0.94215	0.01399	0.692387
GOBP_REGULATION_OF_SARCOMERE_ORGANIZATION	0.22287	0.8371	0.1602	0.964845	0.27914	0.731	0.28786	0.878693	0.16911	0.897644	0.76372	0.973547	0.084427	0.766469	0.012049	0.567308	0.16237	0.94215	0.4398	0.909393
GOBP_TETRAHYDROBIOPTERIN_METABOLIC_PROCESS	0.22309	0.8371	0.15283	0.964845	0.67497	0.895557	0.30141	0.882346	0.1693	0.897644	0.63569	0.9607	0.2433	0.868704	0.84982	0.978692	0.076305	0.94215	0.17773	0.85684
GOCC_NMDA_SELECTIVE_GLUTAMATE_RECEPTOR_COMPLEX	0.22343	0.8371	0.05931	0.923933	0.74492	0.915603	0.31509	0.884467	0.80476	0.996864	0.36233	0.90929	0.035891	0.691949	0.43719	0.906673	0.45087	0.968283	0.066718	0.770496
GOCC_OXIDOREDUCTASE_COMPLEX	0.22305	0.8371	0.9559	0.999786	0.14884	0.600193	0.00084103	0.534637	0.37392	0.962668	0.78832	0.978944	0.55872	0.945121	0.7276	0.958775	0.82692	0.989671	0.16479	0.847833
GOCC_RAGULATOR_COMPLEX	0.22379	0.8371	0.8353	0.996644	0.12467	0.563669	0.73972	0.982006	0.8812	0.99996	0.70085	0.966503	0.18829	0.842865	0.88816	0.987626	0.2608	0.947904	0.98529	0.997445
GOCC_SYNAPSE	0.2246	0.8371	0.82316	0.996644	0.76669	0.923079	0.30065	0.882346	0.91643	0.99996	0.0034604	0.534807	0.032893	0.689311	0.12094	0.780676	0.73628	0.984298	0.49349	0.923885
GOMF_ADENYLYLTRANSFERASE_ACTIVITY	0.22311	0.8371	0.46045	0.985375	0.71888	0.908416	0.64697	0.96464	0.61576	0.988556	0.24008	0.880187	0.42873	0.918826	0.84124	0.977216	0.3574	0.954119	0.85979	0.978094
GOMF_ADENYL_NUCLEOTIDE_BINDING	0.22472	0.8371	0.73347	0.996644	0.04686	0.378535	0.57389	0.949077	0.00038755	0.366127	0.061952	0.769532	0.12115	0.799722	0.2702	0.860538	0.57631	0.97075	0.72871	0.953823
GOMF_AMINO_ACID_PROTON_SYMPORTER_ACTIVITY	0.22423	0.8371	0.10616	0.946312	0.39659	0.79885	0.18371	0.832756	0.82726	0.998984	0.90898	0.99051	0.45781	0.927926	0.13371	0.794667	0.80255	0.987332	0.68411	0.949336
GOMF_G_PROTEIN_COUPLED_GLUTAMATE_RECEPTOR_BINDING	0.2249	0.8371	0.26669	0.97282	0.30494	0.748475	0.94935	0.99991	0.47241	0.975239	0.38724	0.913273	0.085733	0.767094	0.029827	0.661757	0.56837	0.97075	0.13395	0.822859
GOMF_JUN_KINASE_KINASE_KINASE_ACTIVITY	0.2238	0.8371	0.11643	0.946312	0.92631	0.969509	0.53247	0.942165	0.52544	0.976229	0.61491	0.956607	0.92646	0.992878	0.95338	0.994615	0.53348	0.970634	0.73099	0.954039
GOMF_PHOSPHATIDYLINOSITOL_5_PHOSPHATE_BINDING	0.22416	0.8371	0.45142	0.983706	0.12429	0.563107	0.13236	0.800963	0.22787	0.921788	0.38125	0.913273	0.90219	0.989859	0.99728	0.99999	0.26838	0.947904	0.30437	0.887626
HOEBEKE_LYMPHOID_STEM_CELL_UP	0.2242	0.8371	0.40859	0.980393	0.051597	0.393156	0.35836	0.904237	0.39347	0.964917	0.091971	0.799983	0.43382	0.920014	0.1797	0.82273	0.60117	0.974406	0.58443	0.934413
KEGG_GALACTOSE_METABOLISM	0.22322	0.8371	0.00085858	0.50396	0.015377	0.215747	0.84481	0.994083	0.67852	0.993566	0.063721	0.773546	0.16939	0.830273	0.1548	0.807143	0.2095	0.942695	0.79002	0.961321
KEGG_SPLICEOSOME	0.22493	0.8371	0.22378	0.969081	0.8091	0.936472	0.16414	0.817722	0.25075	0.923602	0.010561	0.646045	0.83863	0.983479	0.96089	0.995465	0.19512	0.94215	0.031973	0.741499
KYNG_WERNER_SYNDROM_UP	0.22459	0.8371	0.29807	0.975841	0.93297	0.971527	0.013201	0.682519	0.3933	0.964917	0.36938	0.909962	0.48382	0.932297	0.72105	0.956898	0.39816	0.963319	0.99747	0.999611
LIM_MAMMARY_LUMINAL_PROGENITOR_UP	0.22395	0.8371	0.10299	0.946312	0.2225	0.683517	0.26416	0.869594	0.64436	0.990911	0.42433	0.919108	0.40971	0.916793	0.48458	0.915992	0.52121	0.970333	0.060278	0.770496
MCCABE_BOUND_BY_HOXC6	0.22323	0.8371	0.51619	0.99061	0.52466	0.847215	0.14467	0.805497	0.68737	0.993566	0.020037	0.691134	0.85638	0.986039	0.61875	0.939997	0.78334	0.986406	0.24029	0.873163
MEBARKI_HCC_PROGENITOR_FZD8CRD_DN	0.22386	0.8371	0.36623	0.980393	0.92714	0.969918	0.92316	0.99991	0.65027	0.991534	0.46709	0.928773	0.12286	0.799842	0.41826	0.90294	0.32151	0.949782	0.16819	0.852327
OUELLET_CULTURED_OVARIAN_CANCER_INVASIVE_VS_LMP_DN	0.22484	0.8371	0.15061	0.964845	0.09936	0.518874	0.28869	0.878861	0.094074	0.847364	0.51658	0.937968	0.92179	0.992597	0.88015	0.985341	0.46905	0.969027	0.28194	0.885135
PID_CD40_PATHWAY	0.22466	0.8371	0.038633	0.917851	0.070376	0.451091	0.35379	0.902203	0.17474	0.897644	0.687	0.964385	0.44307	0.924391	0.36838	0.888836	0.13358	0.94215	0.61366	0.937994
REACTOME_FATTY_ACIDS_BOUND_TO_GPR40_FFAR1_REGULATE_INSULIN_SECRETION	0.22416	0.8371	0.55063	0.99105	0.66335	0.89048	0.37884	0.910101	0.71061	0.993755	0.16883	0.857001	0.74341	0.972446	0.99378	0.999502	0.17703	0.94215	0.62203	0.93909
REACTOME_INTERACTION_BETWEEN_L1_AND_ANKYRINS	0.22473	0.8371	0.059482	0.923933	0.92814	0.970141	0.55211	0.945342	0.32124	0.947585	0.39144	0.914392	0.19952	0.849646	0.43862	0.906673	0.99562	0.999876	0.76663	0.956307
REACTOME_REGULATION_OF_GLYCOLYSIS_BY_FRUCTOSE_2_6_BISPHOSPHATE_METABOLISM	0.22298	0.8371	0.99823	0.999979	0.21006	0.671095	0.13075	0.800963	0.97857	0.99996	0.52538	0.940273	0.70085	0.966589	0.33189	0.877263	0.67482	0.977553	0.6195	0.938575
REACTOME_RESPONSE_TO_METAL_IONS	0.22291	0.8371	0.071614	0.94418	0.51591	0.843856	0.046439	0.747858	0.95282	0.99996	0.45284	0.923519	0.8892	0.988022	0.45295	0.910362	0.69572	0.980566	0.94512	0.991778
SANA_TNF_SIGNALING_DN	0.2242	0.8371	0.30827	0.975841	0.58737	0.86741	0.84298	0.994083	0.38693	0.964255	0.038052	0.737952	0.18709	0.842865	0.042926	0.68408	0.9306	0.995153	0.92985	0.990204
SCHRAETS_MLL_TARGETS_DN	0.22435	0.8371	0.11453	0.946312	0.71683	0.907574	0.99239	0.99991	0.16527	0.897644	0.49764	0.935631	0.043293	0.705466	0.1822	0.824192	0.36524	0.955179	0.82035	0.970324
WP_RESISTIN_AS_A_REGULATOR_OF_INFLAMMATION	0.22311	0.8371	0.52849	0.99061	0.029751	0.307766	0.59307	0.952983	0.97305	0.99996	0.066436	0.775998	0.71731	0.968153	0.44716	0.908586	0.12361	0.94215	0.96851	0.993457
GAUTSCHI_SRC_SIGNALING	0.22502	0.837252	0.7092	0.996644	0.065278	0.435845	0.48076	0.934104	0.32262	0.947585	0.34122	0.904566	0.40945	0.916793	0.67311	0.950944	0.59735	0.973563	0.034576	0.741499
CHIARADONNA_NEOPLASTIC_TRANSFORMATION_KRAS_DN	0.22572	0.838022	0.23933	0.969081	0.65172	0.888098	0.54316	0.94354	0.34535	0.958566	0.35799	0.908269	0.74566	0.972854	0.87273	0.983426	0.73852	0.984298	0.80249	0.963728
GOBP_ANTIGEN_PROCESSING_AND_PRESENTATION_OF_EXOGENOUS_PEPTIDE_ANTIGEN_VIA_MHC_CLASS_II	0.22561	0.838022	0.63328	0.995096	0.29437	0.74222	0.61544	0.956632	0.42798	0.967934	0.97511	0.996841	0.59216	0.950989	0.71658	0.955956	0.25114	0.947904	0.90931	0.986406
GOBP_CYTOKINETIC_PROCESS	0.22565	0.838022	0.289	0.975841	0.8611	0.949984	0.84902	0.994598	0.13121	0.873003	0.31202	0.904566	0.31566	0.893605	0.22313	0.841647	0.27333	0.947904	0.37054	0.897704
GOBP_FOAM_CELL_DIFFERENTIATION	0.22547	0.838022	0.29954	0.975841	0.60049	0.871802	0.12864	0.800963	0.26007	0.926498	0.34102	0.904566	0.93594	0.993294	0.043226	0.685648	0.090121	0.94215	0.04908	0.743811
GOBP_GROWTH_HORMONE_SECRETION	0.22556	0.838022	0.22985	0.969081	0.28198	0.733696	0.23774	0.858482	0.66404	0.991608	0.51877	0.937968	0.16614	0.828025	0.362	0.885955	0.083048	0.94215	0.99087	0.998445
GOMF_MYOSIN_BINDING	0.22571	0.838022	0.023682	0.876285	0.87379	0.95384	0.71286	0.976381	0.54068	0.97984	0.85129	0.982736	0.37006	0.905656	0.3445	0.880896	0.090108	0.94215	0.364	0.895626
GOMF_RECEPTOR_ANTAGONIST_ACTIVITY	0.22559	0.838022	0.72656	0.996644	0.82294	0.939876	0.77139	0.987669	0.39969	0.964917	0.95662	0.99585	0.40345	0.916793	0.25174	0.858186	0.81603	0.989671	0.60713	0.937994
MCDOWELL_ACUTE_LUNG_INJURY_DN	0.22568	0.838022	0.13452	0.950358	0.92281	0.968925	0.003889	0.625206	0.0171	0.641336	0.41597	0.91747	0.82639	0.981288	0.7333	0.958788	0.71653	0.982487	0.23305	0.869222
WP_ARYLAMINE_METABOLISM	0.22539	0.838022	0.59454	0.994221	0.87782	0.95486	0.77647	0.988191	0.47952	0.975291	0.98715	0.997811	0.78459	0.978994	0.50649	0.91952	0.30585	0.949782	0.021917	0.720334
WP_NONALCOHOLIC_FATTY_LIVER_DISEASE	0.22529	0.838022	0.63927	0.995767	0.032482	0.321028	0.15456	0.815987	0.35347	0.959725	0.17604	0.860966	0.4778	0.93041	0.90431	0.990141	0.27946	0.947904	0.040124	0.741499
GOBP_REGULATION_OF_CGMP_MEDIATED_SIGNALING	0.22589	0.838033	0.59016	0.994221	0.21819	0.681293	0.50187	0.93713	0.35702	0.960351	0.72895	0.970548	0.61584	0.953918	0.61517	0.939539	0.4869	0.969027	0.37182	0.898411
GOMF_HEPARIN_BINDING	0.22588	0.838033	0.70024	0.996644	0.096618	0.512025	0.07922	0.777343	0.48238	0.975291	0.55585	0.945795	0.95518	0.995518	0.83227	0.975537	0.11012	0.94215	0.2017	0.864912
REACTOME_SUMOYLATION_OF_SUMOYLATION_PROTEINS	0.22585	0.838033	0.43188	0.982274	0.84629	0.945701	0.21802	0.850482	0.84322	0.999417	0.84625	0.982668	0.43218	0.91922	0.68711	0.952048	0.31105	0.949782	0.65354	0.941084
RIZKI_TUMOR_INVASIVENESS_2D_UP	0.22592	0.838033	0.31509	0.975841	0.5343	0.850473	0.34617	0.898156	0.52905	0.976229	0.063755	0.773546	0.27042	0.875852	0.61548	0.939539	0.82412	0.989671	0.34748	0.894316
GOBP_HISTONE_H3_K4_TRIMETHYLATION	0.22613	0.838446	0.2383	0.969081	0.2854	0.735006	0.22941	0.854498	0.57554	0.986149	0.39468	0.914848	0.59468	0.950989	0.5166	0.92074	0.50139	0.969027	0.79466	0.962264
GOMF_RETROMER_COMPLEX_BINDING	0.2261	0.838446	0.052433	0.918011	0.36493	0.782457	0.32118	0.886922	0.020633	0.657315	0.31356	0.904566	0.97722	0.997809	0.99872	0.99999	0.94563	0.995788	0.66979	0.944919
GOCC_RIBBON_SYNAPSE	0.22624	0.838671	0.9472	0.999512	0.18818	0.650063	0.72056	0.977777	0.86768	0.99996	0.2705	0.890845	0.65222	0.961259	0.24115	0.855034	0.49807	0.969027	0.18333	0.85972
GOMF_MISMATCH_REPAIR_COMPLEX_BINDING	0.2264	0.838716	0.67635	0.996644	0.25869	0.713973	0.1321	0.800963	0.44371	0.969501	0.40702	0.915768	0.64313	0.959148	0.91264	0.991599	0.98947	0.999562	0.79038	0.961372
REACTOME_PHOSPHATE_BOND_HYDROLYSIS_BY_NTPDASE_PROTEINS	0.22637	0.838716	0.37093	0.980393	0.21372	0.674773	0.30076	0.882346	0.049137	0.796668	0.76357	0.973547	0.14959	0.817094	0.12953	0.790923	0.4056	0.964341	0.72832	0.953823
WP_DISRUPTION_OF_POSTSYNAPTIC_SIGNALING_BY_CNV	0.22636	0.838716	0.22505	0.969081	0.55564	0.858562	0.46734	0.931464	0.90377	0.99996	0.053751	0.765211	6.2582e-05	0.265276	0.017483	0.598949	0.39193	0.963269	0.085732	0.793847
BENPORATH_ES_CORE_NINE_CORRELATED	0.23361	0.838748	0.73052	0.996644	0.048667	0.382502	0.68295	0.970045	0.068158	0.823633	0.010864	0.646045	0.11078	0.791204	0.35244	0.884273	0.96387	0.99725	0.90538	0.985222
BERENJENO_TRANSFORMED_BY_RHOA_FOREVER_DN	0.23577	0.838748	0.39654	0.980393	0.11255	0.54331	0.41408	0.919371	0.97079	0.99996	0.40241	0.915248	0.080692	0.760638	0.43956	0.907148	0.12596	0.94215	0.75282	0.955376
BIOCARTA_ERK_PATHWAY	0.23582	0.838748	0.4165	0.980393	0.090126	0.500126	0.56081	0.946886	0.23504	0.922382	0.39759	0.914848	0.089494	0.771474	0.62231	0.940919	0.5379	0.970634	0.65142	0.941084
BIOCARTA_NFKB_PATHWAY	0.2332	0.838748	0.18809	0.966794	0.0040928	0.0998538	0.96173	0.99991	0.70016	0.993755	0.54762	0.944923	0.80859	0.979883	0.3166	0.870442	0.69433	0.980566	0.52453	0.926374
BRUECKNER_TARGETS_OF_MIRLET7A3_DN	0.22962	0.838748	0.73176	0.996644	0.39536	0.797994	0.70623	0.975722	0.96321	0.99996	0.18081	0.862553	0.12794	0.802296	0.20355	0.834321	0.95688	0.99704	0.95432	0.992634
BYSTRYKH_HEMATOPOIESIS_STEM_CELL_QTL_CIS	0.23567	0.838748	0.36538	0.980393	0.38727	0.792101	0.91676	0.99991	0.98562	0.99996	0.11277	0.817211	0.67878	0.963149	0.2977	0.867754	0.75674	0.985566	0.46793	0.916774
COULOUARN_TEMPORAL_TGFB1_SIGNATURE_UP	0.23115	0.838748	0.32718	0.975841	0.37088	0.784775	0.3047	0.883455	0.55759	0.983128	0.67713	0.962317	0.85515	0.985695	0.32711	0.875449	0.089861	0.94215	0.99638	0.999611
DAZARD_UV_RESPONSE_CLUSTER_G24	0.22804	0.838748	0.17677	0.966794	0.04059	0.355424	0.73361	0.981668	0.71912	0.993755	0.32908	0.904566	0.96873	0.996513	0.31451	0.870442	0.73858	0.984298	0.47155	0.918088
DORN_ADENOVIRUS_INFECTION_48HR_DN	0.2301	0.838748	0.1561	0.964845	0.42624	0.809266	0.60583	0.95513	0.49149	0.975528	0.43309	0.919662	0.93127	0.993083	0.53379	0.924615	0.51483	0.970191	0.068078	0.770496
ELLWOOD_MYC_TARGETS_DN	0.2297	0.838748	0.090406	0.946312	0.10993	0.541059	0.98456	0.99991	0.97201	0.99996	0.74051	0.972434	0.53367	0.939443	0.12108	0.780676	0.51868	0.970333	0.82137	0.97057
GALLUZZI_PREVENT_MITOCHONDIAL_PERMEABILIZATION	0.2289	0.838748	0.42423	0.980393	0.15129	0.604627	0.35859	0.904237	0.24516	0.923602	0.39929	0.915053	0.30753	0.889515	0.20268	0.83389	0.1726	0.94215	0.18785	0.860811
GARGALOVIC_RESPONSE_TO_OXIDIZED_PHOSPHOLIPIDS_BROWN_UP	0.23021	0.838748	0.10108	0.946312	0.95821	0.981588	0.82955	0.993193	0.84631	0.999612	0.38879	0.913273	0.54832	0.942707	0.38247	0.892973	0.62719	0.974572	0.40743	0.90511
GOBP_ADAPTIVE_IMMUNE_RESPONSE_BASED_ON_SOMATIC_RECOMBINATION_OF_IMMUNE_RECEPTORS_BUILT_FROM_IMMUNOGLOBULIN_SUPERFAMILY_DOMAINS	0.23113	0.838748	0.48174	0.987799	3.0679e-08	1.39665e-05	0.43333	0.924882	0.79456	0.996501	0.21146	0.871619	0.0035906	0.549068	0.047695	0.691918	0.90196	0.993519	0.44583	0.912087
GOBP_ADRENERGIC_RECEPTOR_SIGNALING_PATHWAY	0.23242	0.838748	0.2274	0.969081	0.45297	0.820664	0.14935	0.810628	0.086046	0.846881	0.12816	0.828969	0.39051	0.910524	0.61726	0.939997	0.15236	0.94215	0.6182	0.938572
GOBP_BASEMENT_MEMBRANE_ASSEMBLY	0.22809	0.838748	0.93275	0.998875	0.96722	0.984422	0.040869	0.747858	0.10258	0.852982	0.079322	0.789275	0.029069	0.6814	0.013613	0.567308	0.55002	0.97075	0.9173	0.98734
GOBP_BIOMINERAL_TISSUE_DEVELOPMENT	0.23493	0.838748	0.26566	0.972509	0.85749	0.948953	0.57237	0.948945	0.56447	0.985403	0.13109	0.830336	0.43713	0.921921	0.80629	0.971736	0.80815	0.988689	0.10255	0.804576
GOBP_BLOOD_COAGULATION_INTRINSIC_PATHWAY	0.22933	0.838748	0.39354	0.980393	0.66714	0.892328	0.054731	0.754454	0.97164	0.99996	0.88192	0.986453	0.52637	0.939083	0.61866	0.939997	0.29682	0.949028	0.83053	0.972726
GOBP_BONE_MARROW_DEVELOPMENT	0.22983	0.838748	0.98324	0.999979	0.22194	0.683517	0.98551	0.99991	0.030094	0.729447	0.66114	0.960969	0.68127	0.963546	0.72917	0.958775	0.12979	0.94215	0.90808	0.986247
GOBP_CARDIOLIPIN_ACYL_CHAIN_REMODELING	0.22987	0.838748	0.18347	0.966794	0.040055	0.352737	0.11209	0.795489	0.73002	0.993755	0.996	0.99883	0.59183	0.950852	0.37274	0.890412	0.39266	0.963269	0.86479	0.978094
GOBP_CARNITINE_TRANSMEMBRANE_TRANSPORT	0.23575	0.838748	0.3098	0.975841	0.54384	0.85394	0.44624	0.927308	0.85446	0.999612	0.93271	0.993527	0.67519	0.962964	0.90823	0.991031	0.90121	0.993519	0.13819	0.828545
GOBP_CELLULAR_RESPONSE_TO_ALDEHYDE	0.23475	0.838748	0.79432	0.996644	0.54537	0.854495	0.46638	0.931464	0.39828	0.964917	0.85693	0.98331	0.13367	0.805405	0.58056	0.932057	0.84194	0.989982	0.9656	0.99264
GOBP_CELLULAR_RESPONSE_TO_PROSTAGLANDIN_E_STIMULUS	0.23322	0.838748	0.47587	0.987799	0.14821	0.599397	0.13136	0.800963	0.58963	0.986804	0.077853	0.78729	0.7266	0.970518	0.27555	0.860538	0.65169	0.975802	0.7066	0.951955
GOBP_CHONDROITIN_SULFATE_BIOSYNTHETIC_PROCESS	0.22779	0.838748	0.053979	0.919684	0.22341	0.684767	0.12254	0.800963	0.66624	0.992055	0.21806	0.871619	0.18754	0.842865	0.12633	0.785278	0.51938	0.970333	0.65966	0.942016
GOBP_COENZYME_A_BIOSYNTHETIC_PROCESS	0.2269	0.838748	0.63754	0.995533	0.54307	0.853503	0.023307	0.720067	0.019538	0.648776	0.53423	0.94262	0.12259	0.799842	0.0050459	0.466203	0.24784	0.947621	0.94876	0.992634
GOBP_CYTOKINE_PRODUCTION_INVOLVED_IN_INFLAMMATORY_RESPONSE	0.23522	0.838748	0.011203	0.810668	0.4681	0.825181	0.097443	0.786467	0.36883	0.962574	0.30335	0.902546	0.78808	0.978994	0.89356	0.988786	0.02535	0.94215	0.034996	0.741499
GOBP_DNA_METHYLATION	0.22864	0.838748	0.60536	0.994221	0.38285	0.78891	0.06604	0.759783	0.28922	0.938261	0.3019	0.902546	0.23076	0.867682	0.25584	0.858613	0.56326	0.97075	0.66868	0.944885
GOBP_ERBB3_SIGNALING_PATHWAY	0.23141	0.838748	0.055272	0.919684	0.23019	0.691465	0.73659	0.982006	0.039714	0.767583	0.97607	0.996841	0.50082	0.93612	0.068284	0.721121	0.69036	0.980547	0.39571	0.902994
GOBP_GLYCOLIPID_CATABOLIC_PROCESS	0.23558	0.838748	0.0098059	0.772216	0.22098	0.682885	0.84087	0.994083	0.78998	0.996501	0.83409	0.982617	0.28946	0.884893	0.095528	0.754459	0.47168	0.969027	0.9659	0.99264
GOBP_HISTONE_H3_K36_METHYLATION	0.23583	0.838748	0.8397	0.996644	0.39205	0.796553	0.662	0.966716	0.15567	0.897644	0.21163	0.871619	0.27156	0.876206	0.75278	0.965316	0.42625	0.966781	0.000815	0.466295
GOBP_IMMUNOGLOBULIN_PRODUCTION_INVOLVED_IN_IMMUNOGLOBULIN_MEDIATED_IMMUNE_RESPONSE	0.23509	0.838748	0.11293	0.946312	0.018969	0.243815	0.040103	0.747858	0.22794	0.921788	0.24051	0.880187	0.0065632	0.550193	0.11647	0.776664	0.16219	0.94215	0.49269	0.92374
GOBP_INOSITOL_PHOSPHATE_CATABOLIC_PROCESS	0.23331	0.838748	0.61515	0.994221	0.96806	0.984738	0.90053	0.99991	0.67543	0.993124	0.36219	0.90929	0.38636	0.909789	0.045629	0.687901	0.60775	0.974406	0.85241	0.977269
GOBP_INTRACELLULAR_PH_ELEVATION	0.22783	0.838748	0.17094	0.965405	0.41659	0.80602	0.53855	0.942984	0.63581	0.990911	0.53375	0.94262	0.29277	0.885353	0.17683	0.821241	0.68685	0.980292	0.45223	0.913068
GOBP_LEFT_RIGHT_AXIS_SPECIFICATION	0.23132	0.838748	0.35969	0.980393	0.092471	0.503835	0.23608	0.857075	0.15596	0.897644	0.64553	0.960969	0.96785	0.996464	0.57606	0.931417	0.19114	0.94215	0.65981	0.942016
GOBP_MALE_GAMETE_GENERATION	0.2286	0.838748	0.89398	0.997416	0.51791	0.844332	0.030257	0.732554	0.43048	0.967934	0.6128	0.956607	0.43827	0.922816	0.38691	0.893425	0.97203	0.99805	0.36184	0.895556
GOBP_MITOTIC_DNA_REPLICATION	0.22881	0.838748	0.68676	0.996644	0.59237	0.86874	0.81345	0.992019	0.98289	0.99996	0.95689	0.99585	0.036457	0.691949	0.26909	0.860538	0.89638	0.993519	0.093108	0.794889
GOBP_MUCOSA_ASSOCIATED_LYMPHOID_TISSUE_DEVELOPMENT	0.22838	0.838748	0.88827	0.997416	0.12373	0.561973	0.98229	0.99991	0.87475	0.99996	0.61123	0.956533	0.0071936	0.550193	0.74112	0.96212	0.82681	0.989671	0.74914	0.955376
GOBP_MULTICELLULAR_ORGANISMAL_MOVEMENT	0.22787	0.838748	0.034084	0.898111	0.40304	0.801622	0.37158	0.908776	0.92816	0.99996	0.33882	0.904566	0.14544	0.817027	0.16624	0.813686	0.070953	0.94215	0.7299	0.953823
GOBP_MYOSIN_FILAMENT_ORGANIZATION	0.23455	0.838748	0.50273	0.990131	0.096637	0.512025	0.14656	0.805512	0.71459	0.993755	0.17094	0.857923	0.061415	0.732692	0.31638	0.870442	0.28091	0.947904	0.69669	0.951559
GOBP_NEGATIVE_REGULATION_OF_GLUCOSE_TRANSMEMBRANE_TRANSPORT	0.23351	0.838748	0.53998	0.99061	0.23345	0.693598	0.65925	0.966039	0.028393	0.720483	0.53837	0.943153	0.51998	0.938813	0.48683	0.915992	0.044045	0.94215	0.77248	0.957155
GOBP_NEGATIVE_REGULATION_OF_MUSCLE_HYPERTROPHY	0.23269	0.838748	0.71879	0.996644	0.0042224	0.101698	0.1197	0.800094	0.014445	0.631175	0.054555	0.765958	0.00010238	0.290145	0.058261	0.715291	0.029928	0.94215	0.84354	0.975317
GOBP_NEGATIVE_REGULATION_OF_OXIDATIVE_STRESS_INDUCED_NEURON_INTRINSIC_APOPTOTIC_SIGNALING_PATHWAY	0.23238	0.838748	0.36715	0.980393	0.92534	0.969351	0.30816	0.883455	0.67633	0.993435	0.0049011	0.573804	0.99996	0.99997	0.28442	0.861179	0.77537	0.985787	0.11555	0.810706
GOBP_NEGATIVE_REGULATION_OF_STRESS_ACTIVATED_PROTEIN_KINASE_SIGNALING_CASCADE	0.23286	0.838748	0.16177	0.964845	0.45058	0.81997	0.074032	0.770199	0.11632	0.860758	0.54775	0.944923	0.83304	0.982604	0.27923	0.861179	0.39661	0.963269	0.33699	0.891159
GOBP_NEGATIVE_REGULATION_OF_TUMOR_NECROSIS_FACTOR_SUPERFAMILY_CYTOKINE_PRODUCTION	0.23469	0.838748	0.31781	0.975841	0.27524	0.727575	0.78462	0.988436	0.98026	0.99996	0.58044	0.951107	0.39201	0.911866	0.12538	0.783521	0.76312	0.985566	0.70955	0.952015
GOBP_NEUTROPHIL_HOMEOSTASIS	0.23459	0.838748	0.37837	0.980393	0.0049258	0.110652	0.7072	0.97629	0.4029	0.96536	0.60295	0.955656	0.79261	0.979663	0.72787	0.958775	0.7997	0.987332	0.36566	0.896114
GOBP_NUCLEOSIDE_BISPHOSPHATE_BIOSYNTHETIC_PROCESS	0.23263	0.838748	0.27325	0.97458	0.65327	0.888098	0.22853	0.854436	0.21725	0.915101	0.40252	0.915248	0.6973	0.965558	0.56799	0.929176	0.013025	0.94215	0.79291	0.962264
GOBP_NUCLEOSIDE_DIPHOSPHATE_METABOLIC_PROCESS	0.23416	0.838748	0.71519	0.996644	0.044962	0.371803	0.47372	0.933334	0.37095	0.962574	0.20784	0.871619	0.52465	0.939083	0.074176	0.732341	0.48561	0.969027	0.5106	0.925655
GOBP_OLIGOSACCHARIDE_METABOLIC_PROCESS	0.23538	0.838748	0.0065036	0.74224	0.28814	0.737301	0.06501	0.759783	0.43805	0.969501	0.22737	0.875079	0.51583	0.938327	0.28786	0.862984	0.069207	0.94215	0.88062	0.979994
GOBP_ORGANIC_ACID_CATABOLIC_PROCESS	0.23438	0.838748	0.6302	0.994992	0.83744	0.943096	0.31054	0.883455	0.11336	0.8591	0.81875	0.980603	0.0073484	0.550193	0.045181	0.687901	0.45121	0.968316	0.56851	0.930534
GOBP_PHOTORECEPTOR_CELL_MORPHOGENESIS	0.22791	0.838748	0.79814	0.996644	0.79892	0.932678	0.3271	0.888633	0.8012	0.996501	0.65182	0.960969	0.41675	0.916793	0.71095	0.955368	0.72005	0.982487	0.012541	0.688794
GOBP_PLASMA_MEMBRANE_REPAIR	0.23106	0.838748	0.24157	0.969081	0.82947	0.942324	0.41764	0.919371	0.61187	0.988556	0.6886	0.964385	0.030695	0.686584	0.0036737	0.455968	0.80726	0.988448	0.048065	0.741534
GOBP_POSITIVE_REGULATION_OF_AUTOPHAGY	0.23311	0.838748	0.31361	0.975841	0.63112	0.882005	0.46094	0.92909	0.76871	0.996271	0.61885	0.958123	0.93277	0.993218	0.95382	0.994711	0.52679	0.970634	0.39783	0.903711
GOBP_POSITIVE_REGULATION_OF_CELL_CYCLE_G2_M_PHASE_TRANSITION	0.22769	0.838748	0.81856	0.996644	0.1862	0.64797	0.17531	0.820349	0.27624	0.93426	0.13755	0.835099	0.15432	0.822588	0.042159	0.68148	0.77251	0.985787	0.12	0.811417
GOBP_POSITIVE_REGULATION_OF_DENDRITIC_CELL_CYTOKINE_PRODUCTION	0.22808	0.838748	0.0075176	0.752107	0.33167	0.763372	0.45008	0.927308	0.87299	0.99996	0.98196	0.996841	0.12896	0.80243	0.29466	0.866387	0.61445	0.974406	0.57236	0.930689
GOBP_POSITIVE_REGULATION_OF_FATTY_ACID_BIOSYNTHETIC_PROCESS	0.23484	0.838748	0.53488	0.99061	0.58728	0.86741	0.245	0.860887	0.57469	0.986149	0.84598	0.982668	0.73743	0.97162	0.94966	0.994568	0.0054166	0.94215	0.37664	0.898783
GOBP_POSITIVE_REGULATION_OF_GRANULOCYTE_DIFFERENTIATION	0.2351	0.838748	0.89506	0.997416	0.086626	0.494321	0.51989	0.939194	0.2506	0.923602	0.89288	0.989342	0.4927	0.934321	0.86349	0.981608	0.10905	0.94215	0.020578	0.71848
GOBP_POSITIVE_REGULATION_OF_HAIR_FOLLICLE_MATURATION	0.23158	0.838748	0.51352	0.99061	0.9989	0.999135	0.55591	0.945342	0.93581	0.99996	0.20507	0.871619	0.96287	0.99632	0.65779	0.948547	0.22714	0.942695	0.033105	0.741499
GOBP_POSITIVE_REGULATION_OF_HIPPO_SIGNALING	0.23201	0.838748	0.45781	0.983706	0.94572	0.976262	0.30411	0.883366	0.10686	0.858363	0.91388	0.991832	0.69078	0.964002	0.4671	0.911153	0.61002	0.974406	0.75064	0.955376
GOBP_POSITIVE_REGULATION_OF_MITOCHONDRION_ORGANIZATION	0.23298	0.838748	0.43668	0.983411	0.088449	0.497544	0.4333	0.924882	0.71713	0.993755	0.6104	0.956404	0.89489	0.988566	0.53329	0.924615	0.57438	0.97075	0.34873	0.894316
GOBP_POSITIVE_REGULATION_OF_MYOBLAST_FUSION	0.23137	0.838748	0.92455	0.998187	0.049178	0.384532	0.25081	0.864206	0.78788	0.996501	0.66379	0.961073	0.12472	0.800988	0.00012542	0.238417	0.77322	0.985787	0.25092	0.876051
GOBP_POSITIVE_REGULATION_OF_PROTEIN_AUTOPHOSPHORYLATION	0.22979	0.838748	0.58645	0.994221	0.82803	0.941785	0.21997	0.850482	0.62403	0.988963	0.54805	0.944923	0.9732	0.997681	0.80115	0.971736	0.881	0.993328	0.18846	0.860811
GOBP_POSITIVE_REGULATION_OF_PROTEIN_MONOUBIQUITINATION	0.23123	0.838748	0.4712	0.987131	0.72972	0.911798	0.08639	0.782194	0.20926	0.912427	0.70511	0.967402	0.55277	0.943644	0.97462	0.997272	0.82594	0.989671	0.65857	0.94187
GOBP_POSITIVE_REGULATION_OF_PROTEOLYSIS_INVOLVED_IN_PROTEIN_CATABOLIC_PROCESS	0.2323	0.838748	0.95087	0.999786	0.21327	0.674571	0.94393	0.99991	0.78592	0.996385	0.65821	0.960969	0.13862	0.808083	0.096432	0.754459	0.82993	0.989671	0.3404	0.891507
GOBP_POSITIVE_REGULATION_OF_REGULATORY_T_CELL_DIFFERENTIATION	0.23458	0.838748	0.01846	0.876285	0.33591	0.765818	0.57567	0.949575	0.28899	0.938261	0.11271	0.817211	0.52211	0.938984	0.24616	0.856462	0.93319	0.995153	0.80317	0.964004
GOBP_POSITIVE_REGULATION_OF_RELEASE_OF_CYTOCHROME_C_FROM_MITOCHONDRIA	0.2324	0.838748	0.63019	0.994992	0.21294	0.674436	0.80632	0.991469	0.19779	0.904768	0.36725	0.909761	0.99369	0.999886	0.65111	0.948417	0.44131	0.967209	0.33097	0.891159
GOBP_POSITIVE_REGULATION_OF_SMAD_PROTEIN_SIGNAL_TRANSDUCTION	0.22729	0.838748	0.06566	0.939333	0.030082	0.309253	0.33408	0.891674	0.50038	0.976229	0.40977	0.917188	0.40862	0.916793	0.75997	0.965894	0.57361	0.97075	0.47167	0.918088
GOBP_PRONEPHROS_DEVELOPMENT	0.23037	0.838748	0.26552	0.972509	0.0058344	0.123247	0.93619	0.99991	0.055292	0.81048	0.50574	0.936735	0.071017	0.751446	0.25308	0.858186	0.88936	0.993519	0.96033	0.992634
GOBP_PROTEIN_FOLDING_IN_ENDOPLASMIC_RETICULUM	0.2345	0.838748	0.71319	0.996644	0.98594	0.992586	0.14366	0.804284	0.82473	0.998984	0.95894	0.996013	0.050659	0.714267	0.18414	0.824401	0.60487	0.974406	0.55941	0.928127
GOBP_PROTEIN_O_LINKED_FUCOSYLATION	0.22731	0.838748	0.96354	0.999786	0.028594	0.302391	0.23408	0.855806	0.94794	0.99996	0.061968	0.769532	0.044404	0.705873	0.44565	0.908374	0.090632	0.94215	0.1376	0.828358
GOBP_PROTEIN_O_LINKED_GLYCOSYLATION_VIA_SERINE	0.23518	0.838748	0.13034	0.949842	0.66874	0.892989	0.41854	0.920006	0.27623	0.93426	0.98105	0.996841	0.11884	0.796581	0.32807	0.875856	0.3566	0.954	0.33488	0.891159
GOBP_REGULATION_OF_CARBOHYDRATE_BIOSYNTHETIC_PROCESS	0.23559	0.838748	0.14042	0.957615	0.72031	0.909344	0.55182	0.945342	0.52903	0.976229	0.075885	0.786769	0.17391	0.833479	0.18241	0.824192	0.13141	0.94215	0.0070799	0.635083
GOBP_REGULATION_OF_CORTICOSTEROID_HORMONE_SECRETION	0.23474	0.838748	0.32549	0.975841	0.98215	0.991128	0.61368	0.956611	0.46711	0.97294	0.61764	0.957165	0.27873	0.879806	0.068556	0.721121	0.12914	0.94215	0.41306	0.906823
GOBP_REGULATION_OF_CYCLIC_NUCLEOTIDE_PHOSPHODIESTERASE_ACTIVITY	0.22699	0.838748	0.98715	0.999979	0.8161	0.938154	0.99768	0.99991	0.99772	0.99996	0.46103	0.925464	0.9927	0.999886	0.97293	0.996909	0.54511	0.970634	0.82704	0.972087
GOBP_REGULATION_OF_DELAYED_RECTIFIER_POTASSIUM_CHANNEL_ACTIVITY	0.22872	0.838748	0.65682	0.996644	0.79991	0.933146	0.82217	0.993088	0.98298	0.99996	0.86094	0.983405	0.49978	0.935435	0.73988	0.962066	0.058787	0.94215	0.6598	0.942016
GOBP_REGULATION_OF_INTRACELLULAR_TRANSPORT	0.23428	0.838748	0.29076	0.975841	0.53501	0.850584	0.60918	0.956611	0.074343	0.825258	0.16544	0.856403	0.75421	0.974094	0.072437	0.729748	0.018563	0.94215	0.47919	0.920286
GOBP_REGULATION_OF_INWARD_RECTIFIER_POTASSIUM_CHANNEL_ACTIVITY	0.22664	0.838748	0.90382	0.997416	0.31593	0.754035	0.77349	0.987669	0.7387	0.994046	0.62951	0.9607	0.50234	0.93612	0.85965	0.981535	0.81981	0.989671	0.19156	0.860938
GOBP_REGULATION_OF_MONOATOMIC_ION_TRANSPORT	0.22839	0.838748	0.81762	0.996644	0.98492	0.992313	0.94264	0.99991	0.92552	0.99996	0.30319	0.902546	0.26438	0.874355	0.72928	0.958775	0.40862	0.964341	0.41792	0.906823
GOBP_REGULATION_OF_POSITIVE_CHEMOTAXIS	0.23499	0.838748	0.71811	0.996644	0.11055	0.541824	0.75323	0.98515	0.8189	0.998497	0.30427	0.903302	0.23467	0.867682	0.18042	0.823335	0.58306	0.97075	0.92314	0.9887
GOBP_REGULATION_OF_POSTSYNAPTIC_DENSITY_ORGANIZATION	0.22862	0.838748	0.48344	0.987799	0.85014	0.946912	0.72025	0.977777	0.73865	0.994046	0.56519	0.946519	0.8356	0.983121	0.43694	0.906673	0.82038	0.989671	0.87754	0.979499
GOBP_REGULATION_OF_RESPIRATORY_GASEOUS_EXCHANGE	0.2347	0.838748	0.8162	0.996644	0.18379	0.644241	0.17344	0.818628	0.52904	0.976229	0.010614	0.646045	0.18109	0.839544	0.38678	0.893425	0.47088	0.969027	0.85436	0.977327
GOBP_REGULATION_OF_SIGNALING_RECEPTOR_ACTIVITY	0.22735	0.838748	0.27177	0.97375	0.47949	0.830657	0.52471	0.940487	0.63196	0.990911	0.89442	0.989451	0.19539	0.845582	0.012691	0.567308	0.49635	0.969027	0.36406	0.895626
GOBP_REGULATION_OF_STEM_CELL_DIFFERENTIATION	0.22738	0.838748	0.55737	0.991327	0.86785	0.952177	0.09355	0.786467	0.21969	0.918512	0.81707	0.980415	0.9195	0.992584	0.35101	0.883946	0.48619	0.969027	0.52881	0.927488
GOBP_REGULATION_OF_STEROID_HORMONE_SECRETION	0.23302	0.838748	0.5895	0.994221	0.97121	0.986312	0.35256	0.901132	0.39511	0.964917	0.42887	0.919167	0.33587	0.897361	0.2716	0.860538	0.1652	0.94215	0.2759	0.8828
GOBP_REGULATION_OF_SYNAPTIC_VESICLE_EXOCYTOSIS	0.23013	0.838748	0.18771	0.966794	0.68137	0.895594	0.54073	0.943315	0.80218	0.996501	0.31231	0.904566	0.17992	0.839544	0.69217	0.952048	0.74297	0.985112	0.041157	0.741499
GOBP_REGULATION_OF_TORC1_SIGNALING	0.23523	0.838748	0.010257	0.785026	0.239	0.696634	0.47741	0.934104	0.048565	0.796668	0.50772	0.936735	0.42306	0.918541	0.51177	0.91989	0.27146	0.947904	0.40503	0.904615
GOBP_REGULATION_OF_T_CELL_MIGRATION	0.22991	0.838748	0.40968	0.980393	0.012053	0.187693	0.55676	0.945342	0.58439	0.986149	0.74416	0.972434	0.73683	0.97162	0.37163	0.889966	0.78778	0.98708	0.25618	0.877634
GOBP_REGULATION_OF_VASCULOGENESIS	0.2337	0.838748	0.16187	0.964845	0.99525	0.997303	0.86251	0.995862	0.98323	0.99996	0.70422	0.967073	0.0044562	0.550193	0.62636	0.940919	0.22107	0.942695	0.91363	0.987044
GOBP_REPLICATIVE_SENESCENCE	0.22748	0.838748	0.30012	0.975841	0.92979	0.970347	0.41058	0.919116	0.005194	0.548145	0.50444	0.936735	0.43139	0.918987	0.41247	0.901079	0.58649	0.971448	0.72135	0.953467
GOBP_RESCUE_OF_STALLED_RIBOSOME	0.23551	0.838748	0.70033	0.996644	0.20756	0.669803	0.97786	0.99991	0.93154	0.99996	0.87284	0.98413	0.90423	0.990469	0.99248	0.999478	0.61457	0.974406	0.64796	0.940922
GOBP_RESPONSE_TO_ACETYLCHOLINE	0.22874	0.838748	0.84174	0.996644	0.95855	0.981692	0.031189	0.732554	0.27201	0.931407	0.19311	0.865971	0.072645	0.756095	0.081216	0.741073	0.98456	0.999262	0.46102	0.914745
GOBP_RESPONSE_TO_ANTIBIOTIC	0.23375	0.838748	0.63767	0.995533	0.13858	0.585916	0.94528	0.99991	0.99185	0.99996	0.75316	0.972434	0.34348	0.898596	0.10428	0.762551	0.30485	0.949782	0.61321	0.937994
GOBP_RESPONSE_TO_CHEMOKINE	0.23046	0.838748	0.77661	0.996644	0.11065	0.541824	0.55302	0.945342	0.32034	0.947206	0.72679	0.970389	0.87259	0.98687	0.10143	0.759462	0.80232	0.987332	0.35541	0.895556
GOBP_RESPONSE_TO_DSRNA	0.23429	0.838748	0.10857	0.946312	0.76147	0.921307	0.91304	0.99991	0.69327	0.993755	0.68206	0.962652	0.48917	0.933664	0.81939	0.974191	0.67364	0.977553	0.033766	0.741499
GOBP_RESPONSE_TO_LIPID	0.2332	0.838748	0.31448	0.975841	0.00024346	0.0141188	0.53921	0.943119	0.92945	0.99996	0.83051	0.982116	0.108	0.790884	0.45617	0.910897	0.55365	0.97075	0.017586	0.701207
GOBP_RESPONSE_TO_L_PHENYLALANINE_DERIVATIVE	0.22869	0.838748	0.57115	0.992378	0.46058	0.822933	0.16382	0.817722	0.045932	0.792378	0.063443	0.773546	0.0091901	0.555983	0.0047523	0.466203	0.0060224	0.94215	0.4376	0.907903
GOBP_RESPONSE_TO_UV_A	0.22908	0.838748	0.38315	0.980393	0.54743	0.855609	0.2657	0.870556	0.77887	0.996385	0.42949	0.919167	0.23857	0.868704	0.10667	0.765969	0.26455	0.947904	0.95821	0.992634
GOBP_RETROGRADE_TRANS_SYNAPTIC_SIGNALING	0.22918	0.838748	0.9242	0.998187	0.94411	0.975963	0.66387	0.967522	0.36252	0.961184	0.94211	0.994336	0.35798	0.903385	0.33272	0.877551	0.79153	0.98725	0.20738	0.86548
GOBP_SECOND_MESSENGER_MEDIATED_SIGNALING	0.22998	0.838748	0.11952	0.949842	0.1358	0.581976	0.18495	0.833965	0.42992	0.967934	0.33267	0.904566	0.12191	0.799842	0.011031	0.565142	0.3706	0.956148	0.10043	0.802586
GOBP_SKELETAL_MUSCLE_ORGAN_DEVELOPMENT	0.23059	0.838748	0.091289	0.946312	0.87425	0.95384	0.77018	0.987669	0.076795	0.825258	0.40504	0.915456	0.47929	0.93041	0.3853	0.893081	0.78495	0.986918	0.92757	0.989573
GOBP_STRAND_INVASION	0.22769	0.838748	0.055273	0.919684	0.44809	0.819365	0.20041	0.847555	0.0083664	0.560121	0.84391	0.982668	0.24127	0.868704	0.45934	0.911153	0.90198	0.993519	0.014675	0.692387
GOBP_STRIATED_MUSCLE_CELL_DIFFERENTIATION	0.22743	0.838748	0.8609	0.996791	0.17757	0.638253	0.40066	0.915897	0.07087	0.825258	0.14094	0.837768	0.47658	0.93041	0.00010122	0.238417	0.90224	0.993519	0.048018	0.741534
GOBP_STRIATUM_DEVELOPMENT	0.23115	0.838748	0.1292	0.949842	0.15588	0.610285	0.059024	0.754454	0.58137	0.986149	0.00075674	0.395331	0.31873	0.895668	0.42458	0.903348	0.019299	0.94215	0.95115	0.992634
GOBP_SUGAR_MEDIATED_SIGNALING_PATHWAY	0.23405	0.838748	0.35745	0.980393	0.68912	0.897556	0.79619	0.988802	0.50354	0.976229	0.80921	0.979888	0.9856	0.999079	0.9772	0.99777	0.12899	0.94215	0.7454	0.955376
GOBP_SYNAPSE_ASSEMBLY	0.23339	0.838748	0.84453	0.996644	0.59932	0.871163	0.13323	0.800963	0.85863	0.99996	0.21532	0.871619	0.53117	0.939435	0.059	0.715291	0.93498	0.995153	0.80552	0.964622
GOBP_SYNAPTIC_VESICLE_TRANSPORT	0.22913	0.838748	0.29463	0.975841	0.68086	0.895594	0.91271	0.99991	0.32147	0.947585	0.7546	0.972434	0.93588	0.993294	0.40061	0.896917	0.80041	0.987332	0.057553	0.770496
GOBP_TELOMERE_MAINTENANCE	0.23543	0.838748	0.098658	0.946312	0.022673	0.265168	0.35896	0.904237	0.13589	0.87781	0.14517	0.839686	0.27381	0.877075	0.91927	0.992926	0.95402	0.996594	0.63088	0.940114
GOBP_TRIPARTITE_REGIONAL_SUBDIVISION	0.23145	0.838748	0.047282	0.918011	0.91512	0.966475	0.64177	0.963922	0.01196	0.618544	0.57564	0.949259	0.86558	0.986218	0.61073	0.938512	0.1055	0.94215	0.48616	0.921415
GOBP_TRNA_THREONYLCARBAMOYLADENOSINE_METABOLIC_PROCESS	0.23428	0.838748	0.78948	0.996644	0.66932	0.893103	0.92279	0.99991	0.25848	0.926498	0.65175	0.960969	0.067433	0.738469	0.697	0.952948	0.80355	0.987609	0.00016802	0.327387
GOBP_T_HELPER_1_TYPE_IMMUNE_RESPONSE	0.22923	0.838748	0.61034	0.994221	2.6589e-06	0.000525751	0.92458	0.99991	0.69891	0.993755	0.67013	0.961813	0.21253	0.861261	0.11085	0.770806	0.3148	0.949782	0.62725	0.93922
GOBP_VAGINA_DEVELOPMENT	0.23215	0.838748	0.20522	0.966794	0.42292	0.808469	0.14327	0.804284	0.68475	0.993566	0.65289	0.960969	0.47397	0.93041	0.94033	0.994406	0.33024	0.949782	0.0046494	0.635083
GOBP_VENTRICULAR_CARDIAC_MUSCLE_TISSUE_MORPHOGENESIS	0.23179	0.838748	0.80504	0.996644	0.31056	0.752975	0.039336	0.747858	0.13465	0.877151	0.40392	0.915456	0.95238	0.995089	0.70588	0.954215	0.49742	0.969027	0.22863	0.86684
GOCC_ALPHA_BETA_T_CELL_RECEPTOR_COMPLEX	0.23171	0.838748	0.65643	0.996644	0.038611	0.347397	0.73526	0.982006	0.81324	0.997401	0.11939	0.824507	0.25206	0.868704	0.18349	0.824192	0.63885	0.974991	0.39888	0.903711
GOCC_AUTOLYSOSOME	0.22986	0.838748	0.17921	0.966794	0.91592	0.966804	0.2585	0.868538	0.21088	0.913613	0.95914	0.996013	0.14715	0.817027	0.39973	0.896917	0.052756	0.94215	0.72146	0.953467
GOCC_CALCITONIN_FAMILY_RECEPTOR_COMPLEX	0.23186	0.838748	0.40513	0.980393	0.90991	0.964693	0.17031	0.81859	0.54982	0.981698	0.40781	0.916575	0.30746	0.889515	0.05986	0.715291	0.76221	0.985566	0.28062	0.884321
GOCC_CCR4_NOT_COMPLEX	0.23265	0.838748	0.47273	0.987564	0.40231	0.801462	0.34235	0.895916	0.032654	0.742355	0.4569	0.924892	0.80963	0.979883	0.92146	0.99322	0.081242	0.94215	0.90557	0.985303
GOCC_CHROMOSOMAL_REGION	0.22743	0.838748	0.0082575	0.752107	0.02396	0.273987	0.48691	0.935975	0.065707	0.822927	0.15237	0.846086	0.7018	0.966894	0.57157	0.930371	0.26611	0.947904	0.0085262	0.665153
GOCC_CORNIFIED_ENVELOPE	0.22754	0.838748	0.24176	0.969081	0.98536	0.992539	0.48882	0.935993	0.22556	0.921788	0.46129	0.925464	0.93958	0.993389	0.68097	0.952048	0.73384	0.984298	0.30562	0.887626
GOCC_HIPPOCAMPAL_MOSSY_FIBER_TO_CA3_SYNAPSE	0.23359	0.838748	0.16443	0.964845	0.83732	0.943096	0.93009	0.99991	0.93903	0.99996	0.39394	0.914848	0.87517	0.987167	0.83661	0.976146	0.3907	0.963269	0.58427	0.934413
GOMF_ABC_TYPE_GLUTATHIONE_S_CONJUGATE_TRANSPORTER_ACTIVITY	0.2354	0.838748	0.012743	0.845354	0.67486	0.895557	0.52431	0.940487	0.039267	0.767582	0.37094	0.910747	0.42877	0.918826	0.17833	0.822479	0.097765	0.94215	0.93274	0.990827
GOMF_ASPARTIC_TYPE_PEPTIDASE_ACTIVITY	0.23215	0.838748	0.35393	0.980393	0.53753	0.851453	0.92912	0.99991	0.81444	0.997401	0.54481	0.944923	0.71382	0.968061	0.46916	0.911153	0.80222	0.987332	0.38817	0.901569
GOMF_CARBONATE_DEHYDRATASE_ACTIVITY	0.23154	0.838748	0.28918	0.975841	0.54507	0.854309	0.99475	0.99991	0.9962	0.99996	0.083089	0.793807	0.92021	0.992597	0.714	0.955752	0.94427	0.995769	0.82048	0.970324
GOMF_DEACETYLASE_ACTIVITY	0.2327	0.838748	0.020264	0.876285	0.53809	0.851531	0.76467	0.987355	0.59753	0.987966	0.02393	0.69525	0.81258	0.980302	0.48063	0.914922	0.48638	0.969027	0.66127	0.942453
GOMF_DIOXYGENASE_ACTIVITY	0.23446	0.838748	0.83806	0.996644	0.3457	0.771662	0.49016	0.936287	0.54702	0.981409	0.065067	0.775998	0.96077	0.996298	0.49746	0.917653	0.45933	0.969027	0.67704	0.94681
GOMF_DNA_TRANSLOCASE_ACTIVITY	0.23118	0.838748	0.44998	0.983706	0.89007	0.958909	0.82059	0.992654	0.60485	0.988556	0.11713	0.824507	0.19613	0.845801	0.5928	0.935384	0.63171	0.974572	0.87018	0.978689
GOMF_HISTONE_H3K27_METHYLTRANSFERASE_ACTIVITY	0.2336	0.838748	0.87434	0.997333	0.024983	0.280605	0.0030767	0.594098	0.060883	0.817785	0.53557	0.943153	0.90991	0.991301	0.57705	0.931563	0.49344	0.969027	0.1957	0.862437
GOMF_INOSITOL_TETRAKISPHOSPHATE_PHOSPHATASE_ACTIVITY	0.23245	0.838748	0.60811	0.994221	0.88677	0.957917	0.78437	0.988436	0.48177	0.975291	0.72998	0.970991	0.78104	0.978761	0.52343	0.924116	0.44398	0.967983	0.78448	0.959648
GOMF_LYSOPHOSPHOLIPID_ACYLTRANSFERASE_ACTIVITY	0.22761	0.838748	0.83862	0.996644	0.10784	0.537462	0.18729	0.834791	0.52474	0.976229	0.37368	0.912459	0.36744	0.903996	0.043043	0.685303	0.027795	0.94215	0.78672	0.959916
GOMF_L_ALANINE_TRANSMEMBRANE_TRANSPORTER_ACTIVITY	0.2287	0.838748	0.098379	0.946312	0.85273	0.947637	0.8099	0.991469	0.34416	0.958327	0.73398	0.972434	0.95931	0.996173	0.69945	0.95306	0.3296	0.949782	0.066167	0.770496
GOMF_MOLECULAR_CONDENSATE_SCAFFOLD_ACTIVITY	0.23038	0.838748	0.3158	0.975841	0.485	0.831981	0.66605	0.967522	0.82438	0.998984	0.10479	0.808741	0.79218	0.979663	0.91812	0.992417	0.0038576	0.94215	0.65834	0.941671
GOMF_NUCLEAR_RETINOIC_ACID_RECEPTOR_BINDING	0.23571	0.838748	0.56465	0.992219	0.06503	0.434995	0.29575	0.880776	0.79835	0.996501	0.050377	0.761501	0.11911	0.79738	0.15772	0.808348	0.2486	0.947621	0.85225	0.977269
GOMF_NUCLEAR_STEROID_RECEPTOR_ACTIVITY	0.23527	0.838748	0.70945	0.996644	0.68431	0.895594	0.54117	0.94354	0.99218	0.99996	0.52215	0.939483	0.20793	0.856335	0.72861	0.958775	0.58143	0.97075	0.33309	0.891159
GOMF_OXIDOREDUCTASE_ACTIVITY_ACTING_ON_CH_OH_GROUP_OF_DONORS	0.23412	0.838748	0.13068	0.949842	0.63043	0.881701	0.87066	0.998423	0.87988	0.99996	0.12153	0.824507	0.27642	0.878349	0.089617	0.746984	0.13016	0.94215	0.43602	0.907903
GOMF_OXYGEN_SENSOR_ACTIVITY	0.23418	0.838748	0.95061	0.999786	0.15317	0.606942	0.275	0.876067	0.082537	0.83381	0.042601	0.744572	0.65863	0.961259	0.52135	0.922768	0.79974	0.987332	0.70729	0.951955
GOMF_O_PALMITOYLTRANSFERASE_ACTIVITY	0.23131	0.838748	0.43108	0.982274	0.85248	0.947637	0.28054	0.877128	0.69287	0.993755	0.6875	0.964385	0.20979	0.857311	0.30877	0.870442	0.22327	0.942695	0.50709	0.925655
GOMF_PEPTIDE_HORMONE_BINDING	0.23028	0.838748	0.456	0.983706	0.44138	0.816255	0.0050202	0.627866	0.10547	0.855741	0.79868	0.978944	0.0026638	0.517688	0.069252	0.721121	0.22751	0.942695	0.31183	0.88771
GOMF_PEPTIDYL_PROLINE_DIOXYGENASE_ACTIVITY	0.23571	0.838748	0.79625	0.996644	0.4002	0.801018	0.19395	0.841496	0.12713	0.867715	0.38253	0.913273	0.76835	0.97658	0.2101	0.835595	0.73056	0.984146	0.61206	0.937994
GOMF_PHOTORECEPTOR_ACTIVITY	0.22791	0.838748	0.72322	0.996644	0.44155	0.816255	0.61524	0.956611	0.16574	0.897644	0.3153	0.904566	0.59185	0.950852	0.76561	0.966973	0.03206	0.94215	0.89699	0.983096
GOMF_PYRUVATE_DEHYDROGENASE_ACTIVITY	0.22716	0.838748	0.83184	0.996644	0.44327	0.817018	0.10659	0.794635	0.40866	0.966593	0.3147	0.904566	0.3488	0.900613	0.81318	0.973722	0.25967	0.947904	0.5729	0.930689
GOMF_RACEMASE_AND_EPIMERASE_ACTIVITY_ACTING_ON_CARBOHYDRATES_AND_DERIVATIVES	0.23215	0.838748	0.29758	0.975841	0.11488	0.548293	0.28099	0.87732	0.50988	0.976229	0.47058	0.930481	0.51048	0.938013	0.59753	0.935384	0.59919	0.974231	0.93068	0.990318
GOMF_TELOMERASE_INHIBITOR_ACTIVITY	0.23396	0.838748	0.27342	0.97458	0.32352	0.757047	0.22383	0.852114	0.36752	0.962161	0.02091	0.69525	0.0921	0.775716	0.47384	0.912309	0.72553	0.983533	0.68107	0.9484
GOZGIT_ESR1_TARGETS_UP	0.22781	0.838748	0.7982	0.996644	0.68473	0.895594	0.482	0.934104	0.99881	0.99996	0.57328	0.948054	0.027894	0.6814	0.054303	0.712306	0.82893	0.989671	0.22885	0.866897
GRADE_COLON_VS_RECTAL_CANCER_UP	0.23242	0.838748	0.18688	0.966794	0.336	0.765818	0.66122	0.966648	0.99831	0.99996	0.33763	0.904566	0.7645	0.975297	0.83963	0.97684	0.3904	0.963269	0.5795	0.932324
GRAHAM_CML_DIVIDING_VS_NORMAL_QUIESCENT_UP	0.23059	0.838748	0.47395	0.987799	0.99274	0.996255	0.73357	0.981668	0.87492	0.99996	0.91708	0.991985	0.64695	0.959708	0.71846	0.956139	0.77602	0.985909	0.82723	0.972087
HERNANDEZ_MITOTIC_ARREST_BY_DOCETAXEL_1_UP	0.23582	0.838748	0.4825	0.987799	0.19005	0.652528	0.7793	0.988228	0.83015	0.998984	0.54717	0.944923	0.44426	0.924966	0.5962	0.935384	0.16179	0.94215	0.58935	0.93526
HOFFMAN_CLOCK_TARGETS_DN	0.22852	0.838748	0.7493	0.996644	0.021477	0.257557	0.93484	0.99991	0.51813	0.976229	0.18043	0.862553	0.60814	0.952017	0.084848	0.741848	0.83151	0.989671	0.46317	0.914745
HOFMANN_MYELODYSPLASTIC_SYNDROM_HIGH_RISK_UP	0.23328	0.838748	0.5508	0.99105	0.28564	0.735006	0.4092	0.918243	0.83276	0.998984	0.18676	0.865228	0.28856	0.884893	0.33234	0.877533	0.99683	0.999876	0.22659	0.86684
LAMB_CCND1_TARGETS	0.23538	0.838748	0.28321	0.975841	0.66484	0.891178	0.018852	0.708961	0.41004	0.966593	0.60335	0.955702	0.10056	0.787129	0.44737	0.908626	0.47283	0.969027	0.3487	0.894316
LEE_AGING_NEOCORTEX_DN	0.22973	0.838748	0.52871	0.99061	0.37467	0.785897	0.48704	0.935975	0.063224	0.822927	0.6514	0.960969	0.34	0.898116	0.3919	0.895582	0.20602	0.942695	0.7495	0.955376
LIN_SILENCED_BY_TUMOR_MICROENVIRONMENT	0.2278	0.838748	0.50793	0.99061	0.657	0.888607	0.86108	0.995763	0.35179	0.958657	0.67569	0.962317	0.7934	0.979663	0.51791	0.921336	0.81965	0.989671	0.089401	0.794889
MCCOLLUM_GELDANAMYCIN_RESISTANCE_UP	0.23059	0.838748	0.79506	0.996644	0.11604	0.550728	0.34415	0.896388	0.78933	0.996501	0.58577	0.951762	0.38946	0.910464	0.42709	0.90436	0.90937	0.994042	0.032488	0.741499
MEISSNER_BRAIN_HCP_WITH_H3K4ME2	0.23219	0.838748	0.038641	0.917851	0.54806	0.855965	0.7491	0.984501	0.68421	0.993566	0.94754	0.994747	0.66868	0.962207	0.54696	0.927642	0.45061	0.968179	0.40458	0.904615
MORI_PRE_BI_LYMPHOCYTE_UP	0.23567	0.838748	0.95934	0.999786	0.82469	0.940441	0.71453	0.976381	0.027308	0.710359	0.83374	0.982554	0.32188	0.8971	0.21751	0.838481	0.87373	0.992485	0.64307	0.940537
MUELLER_PLURINET	0.23546	0.838748	0.61551	0.994221	0.2521	0.705863	0.43094	0.92387	0.18387	0.901465	0.43955	0.920686	0.33998	0.898116	0.97226	0.996763	0.51052	0.969969	0.50859	0.925655
NIKOLSKY_BREAST_CANCER_16Q24_AMPLICON	0.23343	0.838748	0.030797	0.885511	0.014925	0.2115	0.33145	0.890131	0.41172	0.966598	0.25291	0.884852	0.63629	0.95809	0.40172	0.896917	0.058926	0.94215	0.4792	0.920286
PID_IL2_1PATHWAY	0.23425	0.838748	0.22357	0.969081	0.00011612	0.00811152	0.35964	0.904237	0.019125	0.642964	0.57137	0.947729	0.038703	0.696107	0.19001	0.828297	0.22583	0.942695	0.7338	0.954361
PID_IL8_CXCR1_PATHWAY	0.2304	0.838748	0.99868	0.999979	0.55089	0.857142	0.1869	0.83424	0.43655	0.969501	0.22163	0.871619	0.50172	0.93612	0.03908	0.677855	0.77706	0.985909	0.93374	0.990827
PID_INTEGRIN4_PATHWAY	0.2345	0.838748	0.84723	0.996644	0.34029	0.768397	0.13036	0.800963	0.20448	0.910189	0.7283	0.970548	0.15303	0.820859	0.25111	0.858186	0.57374	0.97075	0.36199	0.895556
REACTOME_2_LTR_CIRCLE_FORMATION	0.22671	0.838748	0.75929	0.996644	0.46536	0.824558	0.49421	0.936437	0.63545	0.990911	0.56402	0.946519	0.71493	0.968061	0.7074	0.954215	0.56128	0.97075	0.48117	0.920406
REACTOME_ANTIMICROBIAL_PEPTIDES	0.23067	0.838748	0.43174	0.982274	0.25959	0.714348	0.97198	0.99991	0.98231	0.99996	0.72521	0.969782	0.047209	0.710419	0.10672	0.765969	0.18184	0.94215	0.21951	0.866451
REACTOME_BIOSYNTHESIS_OF_EPA_DERIVED_SPMS	0.23529	0.838748	0.54711	0.99105	0.13186	0.575292	0.33988	0.89457	0.58341	0.986149	0.49109	0.933335	0.20676	0.855413	0.0374	0.677855	0.41794	0.965824	0.0037381	0.635083
REACTOME_BRANCHED_CHAIN_AMINO_ACID_CATABOLISM	0.23546	0.838748	0.21548	0.968108	0.74548	0.915609	0.68651	0.970781	0.051187	0.803304	0.61551	0.956607	0.044418	0.705873	0.2588	0.8589	0.023183	0.94215	0.84844	0.976434
REACTOME_CHYLOMICRON_ASSEMBLY	0.22989	0.838748	0.12464	0.949842	0.34059	0.76853	0.20586	0.84851	0.11063	0.858838	0.21334	0.871619	0.56162	0.945121	0.78657	0.968361	0.8499	0.990119	0.31195	0.88771
REACTOME_CLEC7A_DECTIN_1_INDUCES_NFAT_ACTIVATION	0.22743	0.838748	0.35242	0.980393	0.042092	0.360859	0.017106	0.701926	0.026282	0.70382	0.93157	0.993527	0.78255	0.97878	0.33793	0.879007	0.85209	0.990358	0.65059	0.941084
REACTOME_DEFECTIVE_F9_ACTIVATION	0.22962	0.838748	0.86407	0.997333	0.63475	0.883155	0.13511	0.800963	0.91659	0.99996	0.91408	0.991832	0.56064	0.945121	0.72854	0.958775	0.092482	0.94215	0.79237	0.962046
REACTOME_GOLGI_CISTERNAE_PERICENTRIOLAR_STACK_REORGANIZATION	0.23448	0.838748	0.029017	0.885511	0.78499	0.928738	0.24094	0.858873	0.57131	0.986149	0.16054	0.855296	0.058818	0.729624	0.18883	0.828116	0.64693	0.97571	0.49859	0.924069
REACTOME_GROWTH_HORMONE_RECEPTOR_SIGNALING	0.2287	0.838748	0.64712	0.996644	0.0073202	0.144408	0.13	0.800963	0.15609	0.897644	0.12496	0.824507	0.14892	0.817094	0.46486	0.911153	0.00062708	0.94215	0.24931	0.875639
REACTOME_KERATAN_SULFATE_BIOSYNTHESIS	0.23306	0.838748	0.31493	0.975841	0.91167	0.964894	0.52838	0.941736	0.12378	0.867715	0.80209	0.979365	0.42612	0.918826	0.65841	0.948547	0.90453	0.993519	0.55831	0.92806
REACTOME_MICRORNA_MIRNA_BIOGENESIS	0.23458	0.838748	0.44945	0.983706	0.54455	0.854108	0.63282	0.961339	0.094328	0.847364	0.12963	0.830336	0.70288	0.966894	0.39367	0.896436	0.94246	0.995769	0.73431	0.954361
REACTOME_NUCLEAR_ENVELOPE_NE_REASSEMBLY	0.23429	0.838748	0.72223	0.996644	0.66123	0.890074	0.6862	0.970781	0.51916	0.976229	0.48894	0.933229	0.70561	0.967037	0.7061	0.954215	0.12268	0.94215	0.36409	0.895626
REACTOME_ORC1_REMOVAL_FROM_CHROMATIN	0.22885	0.838748	0.58187	0.994069	0.19978	0.662293	0.60044	0.95377	0.41868	0.967117	0.90489	0.99051	0.31983	0.896422	0.70011	0.95306	0.37672	0.956653	0.40846	0.906126
REACTOME_PARASITE_INFECTION	0.2293	0.838748	0.97672	0.999979	0.12623	0.566818	0.78405	0.988436	0.63146	0.990911	0.016877	0.676871	0.29521	0.885353	0.02443	0.629858	0.18904	0.94215	0.62884	0.939397
REACTOME_PROCESSIVE_SYNTHESIS_ON_THE_LAGGING_STRAND	0.23034	0.838748	0.88024	0.997333	0.65588	0.888456	0.90156	0.99991	0.1358	0.87781	0.63173	0.9607	0.4293	0.918826	0.92719	0.993816	0.93622	0.995153	0.7599	0.956307
REACTOME_REGULATION_OF_SIGNALING_BY_CBL	0.23311	0.838748	0.74674	0.996644	0.61449	0.877276	0.051499	0.747858	0.090053	0.846881	0.92254	0.992507	0.39677	0.914847	0.025492	0.636939	0.98403	0.999248	0.62244	0.93909
REACTOME_REPRODUCTION	0.23286	0.838748	0.0021576	0.632586	0.046048	0.375202	0.21335	0.850449	0.17125	0.897644	0.31521	0.904566	0.44483	0.92524	0.59738	0.935384	0.83756	0.989982	0.11489	0.809661
REACTOME_RUNX1_REGULATES_EXPRESSION_OF_COMPONENTS_OF_TIGHT_JUNCTIONS	0.23228	0.838748	0.82033	0.996644	0.021323	0.256975	0.11817	0.799471	0.033643	0.750396	0.34615	0.905148	0.71288	0.968061	0.26747	0.860538	0.028736	0.94215	0.7584	0.956307
REACTOME_SYNTHESIS_OF_BILE_ACIDS_AND_BILE_SALTS	0.23228	0.838748	0.62128	0.994221	0.32474	0.758024	0.45555	0.927851	0.66395	0.991608	0.024838	0.69525	0.67389	0.962964	0.48941	0.915992	0.4911	0.969027	0.1504	0.836544
REACTOME_TFAP2_AP_2_FAMILY_REGULATES_TRANSCRIPTION_OF_CELL_CYCLE_FACTORS	0.22909	0.838748	0.73416	0.996644	0.73642	0.91289	0.048976	0.747858	0.63876	0.990911	0.77589	0.977202	0.034984	0.691949	0.54405	0.927022	0.86033	0.99166	0.27461	0.8828
SMIRNOV_RESPONSE_TO_IR_6HR_DN	0.22669	0.838748	0.90535	0.997416	0.25453	0.708741	0.25925	0.868538	0.90417	0.99996	0.82464	0.981056	0.90206	0.989859	0.80983	0.972369	0.79004	0.987158	0.4161	0.906823
SWEET_KRAS_ONCOGENIC_SIGNATURE	0.2269	0.838748	0.38439	0.980393	0.098754	0.517029	0.98271	0.99991	0.47611	0.975291	0.22517	0.873678	0.28354	0.88234	0.28028	0.861179	0.54685	0.97075	0.15554	0.8383
TANG_SENESCENCE_TP53_TARGETS_DN	0.23434	0.838748	0.9188	0.997416	0.38371	0.789609	0.4222	0.920332	0.13595	0.87781	0.68129	0.962317	0.93771	0.993294	0.89058	0.98812	0.64306	0.974991	0.38785	0.901569
WENG_POR_TARGETS_LIVER_DN	0.22908	0.838748	0.066783	0.940161	0.32177	0.756282	0.65717	0.965506	0.47517	0.975291	0.30529	0.903736	0.30975	0.890898	0.44417	0.90765	0.5429	0.970634	0.11562	0.810723
WP_CANONICAL_AND_NONCANONICAL_TGFB_SIGNALING	0.22983	0.838748	0.08678	0.94418	0.015657	0.217334	0.16949	0.81859	0.013574	0.631175	0.074482	0.783787	0.35992	0.903385	0.2069	0.835538	0.19607	0.94215	0.19889	0.862773
WP_ESTROGEN_SIGNALING_PATHWAY	0.2285	0.838748	0.59419	0.994221	0.16582	0.624647	0.38334	0.910607	0.52971	0.976764	0.056828	0.7682	0.2843	0.88234	0.20382	0.834321	0.66849	0.977553	0.50053	0.925512
WP_IMATINIB_AND_CHRONIC_MYELOID_LEUKEMIA	0.23131	0.838748	0.63811	0.995533	0.3808	0.788464	0.85173	0.994769	0.59741	0.987966	0.87186	0.983988	0.0077656	0.550193	0.27287	0.860538	0.11984	0.94215	0.15356	0.837283
WP_MICRORNAS_IN_CARDIOMYOCYTE_HYPERTROPHY	0.23062	0.838748	0.39288	0.980393	0.21163	0.673548	0.41583	0.919371	0.16146	0.897644	0.039697	0.740457	0.61616	0.953918	0.035655	0.676933	0.15993	0.94215	0.35119	0.895187
WP_MICRORNA_FOR_TARGETING_CANCER_GROWTH_AND_VASCULARIZATION_IN_GLIOBLASTOMA	0.22751	0.838748	0.22247	0.969081	0.42216	0.808397	0.43647	0.9253	0.76695	0.996209	0.60258	0.955656	0.80703	0.979883	0.51308	0.92074	0.7592	0.985566	0.71282	0.95247
WP_MIR517_RELATIONSHIP_WITH_ARCN1_AND_USP1	0.2353	0.838748	0.6688	0.996644	0.007831	0.15064	0.40514	0.91712	0.27235	0.931615	0.34366	0.904566	0.098704	0.784271	0.72751	0.958775	0.29869	0.949782	0.40589	0.904615
WP_MITOCHONDRIAL_COMPLEX_III_ASSEMBLY	0.23406	0.838748	0.32714	0.975841	0.096939	0.512577	0.052495	0.750362	0.3808	0.963826	0.76616	0.974839	0.6449	0.959479	0.6243	0.940919	0.87951	0.99289	0.39829	0.903711
WP_MRNA_PROTEIN_AND_METABOLITE_INDUCATION_PATHWAY_BY_CYCLOSPORIN_A	0.23204	0.838748	0.44081	0.983411	0.54352	0.853847	0.96669	0.99991	0.19124	0.901756	0.34155	0.904566	0.80464	0.979883	0.31338	0.870442	0.27862	0.947904	0.21122	0.86548
WP_NUCLEOTIDE_EXCISION_REPAIR_IN_XERODERMA_PIGMENTOSUM	0.23136	0.838748	0.75943	0.996644	0.27829	0.729959	0.12771	0.800963	0.52084	0.976229	0.2111	0.871619	0.46098	0.929504	0.68626	0.952048	0.77985	0.985909	0.44545	0.912033
WP_SULFATION_BIOTRANSFORMATION_REACTION	0.22817	0.838748	0.89962	0.997416	0.89478	0.959184	0.90657	0.99991	0.98357	0.99996	0.33035	0.904566	0.64766	0.960057	0.40384	0.897516	0.27319	0.947904	0.47777	0.919617
XU_AKT1_TARGETS_6HR	0.23492	0.838748	0.16124	0.964845	0.37768	0.787014	0.69378	0.971986	0.72606	0.993755	0.79766	0.978944	0.2711	0.87593	0.12754	0.787245	0.11078	0.94215	0.31074	0.88771
GOBP_NEGATIVE_REGULATION_OF_NEUROTRANSMITTER_TRANSPORT	0.23591	0.838857	0.16807	0.964845	0.37497	0.78595	0.763	0.986978	0.15383	0.897644	0.943	0.994336	0.96123	0.996298	0.92493	0.993816	0.74269	0.985112	0.18987	0.860811
GOBP_ATRIAL_CARDIAC_MUSCLE_TISSUE_DEVELOPMENT	0.23633	0.839297	0.58937	0.994221	0.44536	0.818463	0.52206	0.940262	0.51602	0.976229	0.0043516	0.573804	0.5519	0.943631	0.36869	0.888836	0.92662	0.995074	0.36734	0.896555
GOBP_DIACYLGLYCEROL_CATABOLIC_PROCESS	0.23626	0.839297	0.53739	0.99061	0.0084523	0.155891	0.8485	0.994265	0.33137	0.952504	0.093677	0.800894	0.2477	0.868704	0.43218	0.906078	0.71405	0.982487	0.55845	0.92806
GOBP_NEGATIVE_REGULATION_OF_CHROMATIN_BINDING	0.2363	0.839297	0.34337	0.979404	0.54628	0.855071	0.96899	0.99991	0.54243	0.980445	0.17284	0.859667	0.8013	0.979875	0.71665	0.955956	0.16479	0.94215	0.075267	0.778878
GOBP_POSITIVE_REGULATION_OF_OXIDATIVE_STRESS_INDUCED_INTRINSIC_APOPTOTIC_SIGNALING_PATHWAY	0.23615	0.839297	0.24234	0.969081	0.35282	0.775375	0.0076545	0.648871	0.072002	0.825258	0.12167	0.824507	0.57377	0.946601	0.28053	0.861179	0.78883	0.98708	0.46895	0.917516
GOBP_SCHWANN_CELL_MIGRATION	0.23632	0.839297	0.087494	0.944938	0.41778	0.806546	0.04989	0.747858	0.54739	0.981409	0.25196	0.883966	0.89742	0.988866	0.50908	0.919791	0.36086	0.955179	0.45296	0.913068
GOCC_SECRETORY_VESICLE	0.2363	0.839297	0.081827	0.94418	0.97044	0.986097	0.36011	0.904237	0.7675	0.996209	0.96494	0.996179	0.31445	0.893143	0.64089	0.945072	0.63319	0.974572	0.73383	0.954361
GOBP_NEGATIVE_REGULATION_OF_INTRACELLULAR_STEROID_HORMONE_RECEPTOR_SIGNALING_PATHWAY	0.23638	0.8393	0.032264	0.893019	0.029105	0.304948	0.29414	0.880637	0.056631	0.812383	0.43828	0.920686	0.075081	0.757143	0.048129	0.691918	0.020333	0.94215	0.33775	0.891159
GOMF_MRNA_BINDING	0.23653	0.839657	0.02609	0.881797	0.27261	0.726048	0.36902	0.906835	0.74375	0.995237	0.48517	0.932442	0.19639	0.846169	0.61093	0.938512	0.84187	0.989982	0.20183	0.864912
BIOCARTA_DNAFRAGMENT_PATHWAY	0.23689	0.840023	0.3296	0.975841	0.58322	0.865625	0.85847	0.995484	0.56002	0.983965	0.78666	0.978944	0.69249	0.964767	0.68647	0.952048	0.38329	0.9631	0.015032	0.692387
BLANCO_MELO_BETA_INTERFERON_TREATED_BRONCHIAL_EPITHELIAL_CELLS_UP	0.23764	0.840023	0.41857	0.980393	0.15644	0.611407	0.17158	0.818628	0.2334	0.922382	0.45976	0.925276	0.76585	0.976455	0.46364	0.911153	0.44598	0.967983	0.54404	0.92806
DARWICHE_SKIN_TUMOR_PROMOTER_DN	0.23772	0.840023	0.6227	0.994221	0.13679	0.583278	0.30897	0.883455	0.17448	0.897644	0.63507	0.9607	0.20465	0.855046	0.067332	0.721121	0.31885	0.949782	0.27377	0.882694
DEBIASI_APOPTOSIS_BY_REOVIRUS_INFECTION_UP	0.23718	0.840023	0.2485	0.969081	0.47569	0.82843	0.0028097	0.594098	0.028164	0.719112	0.0042962	0.573804	0.75154	0.973346	0.9049	0.990291	0.0051302	0.94215	0.10388	0.805489
GOBP_LAMELLIPODIUM_MORPHOGENESIS	0.23717	0.840023	0.93653	0.999087	0.2843	0.735006	0.63408	0.961696	0.52349	0.976229	0.048912	0.761501	0.49818	0.935435	0.68737	0.952048	0.13482	0.94215	0.25133	0.8761
GOBP_MEIOTIC_CHROMOSOME_CONDENSATION	0.23765	0.840023	0.72791	0.996644	0.12315	0.56122	0.51371	0.937748	0.17262	0.897644	0.77625	0.977202	0.76943	0.977101	0.29991	0.868862	0.97072	0.998012	0.47706	0.919511
GOBP_PYRIMIDINE_NUCLEOTIDE_CATABOLIC_PROCESS	0.23744	0.840023	0.66366	0.996644	0.42798	0.809994	0.50328	0.937402	0.92821	0.99996	0.18504	0.864682	0.77428	0.97822	0.30867	0.870442	0.11473	0.94215	0.80947	0.966114
GOBP_REGULATION_OF_MUSCLE_ORGAN_DEVELOPMENT	0.23748	0.840023	0.44997	0.983706	0.56322	0.860434	0.84324	0.994083	0.68383	0.993566	0.5873	0.951762	0.22488	0.866751	0.59046	0.935165	0.90511	0.993519	0.0015831	0.601153
GOBP_REGULATION_OF_VESICLE_TRANSPORT_ALONG_MICROTUBULE	0.23701	0.840023	0.001564	0.601304	0.062912	0.429235	0.31805	0.885758	0.054356	0.809683	0.26314	0.88904	0.33133	0.8971	0.30042	0.869061	0.22535	0.942695	0.21637	0.86548
GOBP_RESPONSE_TO_AMINO_ACID_STARVATION	0.23674	0.840023	0.10178	0.946312	0.28763	0.73673	0.53319	0.942423	0.57084	0.986149	0.29362	0.901289	0.14758	0.817027	0.42781	0.905094	0.33928	0.949782	0.92817	0.989815
GOBP_RIBONUCLEOSIDE_DIPHOSPHATE_BIOSYNTHETIC_PROCESS	0.23688	0.840023	0.50771	0.99061	0.32788	0.760551	0.5803	0.950384	0.64329	0.990911	0.51423	0.937106	0.61619	0.953918	0.019412	0.607885	0.73567	0.984298	0.052272	0.755313
GOCC_IMMUNOLOGICAL_SYNAPSE	0.23699	0.840023	0.59755	0.994221	0.73188	0.912363	0.88113	0.99991	0.94092	0.99996	0.70981	0.96781	0.13751	0.807807	0.1495	0.803276	0.81444	0.989576	0.15401	0.838012
GOMF_NERVE_GROWTH_FACTOR_RECEPTOR_BINDING	0.23737	0.840023	0.8968	0.997416	0.31768	0.754035	0.9741	0.99991	0.86942	0.99996	0.80332	0.979455	0.0093455	0.555983	0.19798	0.83225	0.032102	0.94215	0.52453	0.926374
KOBAYASHI_EGFR_SIGNALING_24HR_DN	0.23764	0.840023	0.91986	0.997507	0.49568	0.835883	0.84354	0.994083	0.56263	0.983966	0.66132	0.960969	0.93064	0.993083	0.75419	0.965316	0.84205	0.989982	0.23629	0.870116
LEE_LIVER_CANCER_MYC_E2F1_DN	0.23731	0.840023	0.63542	0.995211	0.60391	0.873256	0.77909	0.988228	0.76906	0.996271	0.54922	0.944923	0.21693	0.865579	0.049908	0.700696	0.41622	0.964972	0.76231	0.956307
REACTOME_ACTIVATED_PKN1_STIMULATES_TRANSCRIPTION_OF_AR_ANDROGEN_RECEPTOR_REGULATED_GENES_KLK2_AND_KLK3	0.23677	0.840023	0.57926	0.993937	0.17141	0.631841	0.56743	0.948281	0.76661	0.996209	0.43523	0.920604	0.73858	0.972037	0.16262	0.81114	0.47742	0.969027	0.35915	0.895556
REACTOME_DISEASES_ASSOCIATED_WITH_GLYCOSAMINOGLYCAN_METABOLISM	0.23758	0.840023	0.30933	0.975841	0.91902	0.967565	0.043806	0.747858	0.31125	0.945224	0.40297	0.915299	0.0061387	0.550193	0.0060818	0.489332	0.30624	0.949782	0.25219	0.877174
REACTOME_IRS_ACTIVATION	0.23738	0.840023	0.26541	0.972509	0.89886	0.961062	0.73439	0.98167	0.78636	0.996385	0.91175	0.991197	0.78281	0.97878	0.58331	0.933261	0.3023	0.949782	0.20447	0.86548
REACTOME_OPSINS	0.2375	0.840023	0.59	0.994221	0.32968	0.76184	0.487	0.935975	0.41727	0.967117	0.35031	0.90599	0.78279	0.97878	0.62262	0.940919	0.11286	0.94215	0.94967	0.992634
REACTOME_SENSORY_PERCEPTION_OF_TASTE	0.23744	0.840023	0.30007	0.975841	0.89154	0.958909	0.21178	0.849449	0.57341	0.986149	0.11844	0.824507	0.68304	0.963794	0.57226	0.930371	0.11622	0.94215	0.65975	0.942016
RUIZ_TNC_TARGETS_UP	0.23718	0.840023	0.36052	0.980393	0.0044914	0.105293	0.66924	0.968768	0.31471	0.947202	0.63767	0.9607	0.30833	0.889515	0.33537	0.879007	0.066053	0.94215	0.96065	0.992634
WP_ESTROGEN_METABOLISM_WP5276	0.23769	0.840023	0.4899	0.989274	0.35376	0.775793	0.68752	0.970845	0.4945	0.975637	0.010417	0.646045	0.2259	0.866847	0.519	0.922085	0.70956	0.981786	0.92455	0.988987
GOBP_REGULATION_OF_PIGMENT_CELL_DIFFERENTIATION	0.23783	0.840063	0.90261	0.997416	0.063599	0.430911	0.31592	0.884467	0.6865	0.993566	0.78347	0.978944	0.91254	0.991301	0.83372	0.975537	0.80163	0.987332	0.12366	0.818455
WP_ONCOSTATIN_M_SIGNALING_PATHWAY	0.23783	0.840063	0.48675	0.987969	0.058166	0.415419	0.71638	0.976381	0.91741	0.99996	0.77928	0.97822	0.061056	0.732692	0.0023364	0.405958	0.30691	0.949782	0.60364	0.937978
GOBP_NUCLEAR_CHROMOSOME_SEGREGATION	0.23791	0.840102	0.1905	0.966794	0.67787	0.895557	0.1693	0.81859	0.040741	0.769779	0.67007	0.961808	0.46094	0.929504	0.80594	0.971736	0.87309	0.992485	0.12995	0.820603
GOBP_POSTSYNAPTIC_DENSITY_ASSEMBLY	0.23794	0.840102	0.43375	0.983411	0.36007	0.778907	0.59195	0.952983	0.47699	0.975291	0.6355	0.9607	0.6867	0.964002	0.34028	0.880688	0.84087	0.989982	0.72159	0.953467
GOCC_GOLGI_TRANS_CISTERNA	0.23803	0.840245	0.93044	0.998726	0.74249	0.914759	0.77423	0.987669	0.95815	0.99996	0.41616	0.91747	0.27646	0.878349	0.12827	0.789969	0.082407	0.94215	0.018382	0.707166
GOBP_REGULATION_OF_EXOSOMAL_SECRETION	0.2381	0.840318	0.7858	0.996644	0.86032	0.949983	0.069852	0.759783	0.14877	0.897644	0.30692	0.904566	0.18735	0.842865	0.17785	0.822479	0.63462	0.974736	0.37453	0.898489
GOCC_CILIARY_BASE	0.23824	0.840638	0.92551	0.998187	0.34917	0.771924	0.48408	0.934725	0.79879	0.996501	0.023522	0.69525	0.24424	0.868704	0.03991	0.680534	0.62095	0.974476	0.82356	0.970827
GOBP_HYPOTHALAMUS_GONADOTROPHIN_RELEASING_HORMONE_NEURON_DIFFERENTIATION	0.23845	0.840855	0.30946	0.975841	0.70816	0.904209	0.00046598	0.534637	0.2927	0.939929	0.55637	0.945795	0.96478	0.99632	0.77542	0.968361	0.83782	0.989982	0.6009	0.937736
GOBP_REGULATION_OF_CYTOPLASMIC_TRANSLATIONAL_ELONGATION	0.23838	0.840855	0.20179	0.966794	0.25751	0.712605	0.55093	0.945342	0.66115	0.991608	0.036895	0.734456	0.32639	0.8971	0.17236	0.821048	0.11559	0.94215	0.7353	0.954361
REACTOME_NUCLEAR_IMPORT_OF_REV_PROTEIN	0.23842	0.840855	0.52219	0.99061	0.86848	0.952499	0.05786	0.754454	0.20883	0.912427	0.84495	0.982668	0.37123	0.905695	0.66469	0.949228	0.175	0.94215	0.38089	0.900841
WP_NANOPARTICLE_TRIGGERED_REGULATED_NECROSIS	0.23852	0.840928	0.55448	0.99105	0.53858	0.851721	0.73296	0.981668	0.16803	0.897644	0.27108	0.891628	0.2804	0.880828	0.012591	0.567308	0.3624	0.955179	0.78403	0.959648
GOCC_EXTERNAL_ENCAPSULATING_STRUCTURE	0.23874	0.841425	0.56794	0.992219	0.873	0.95346	0.4793	0.934104	0.48211	0.975291	0.32009	0.904566	0.50321	0.93612	0.0031816	0.433468	0.36569	0.955179	0.30667	0.887626
MASRI_RESISTANCE_TO_TAMOXIFEN_AND_AROMATASE_INHIBITORS_DN	0.23876	0.841425	0.35582	0.980393	0.67056	0.893382	0.8548	0.995484	0.39907	0.964917	0.61207	0.956607	0.53119	0.939435	0.25347	0.858186	0.22299	0.942695	0.19449	0.861695
GOBP_GLYOXYLATE_METABOLIC_PROCESS	0.23918	0.841513	0.54125	0.99061	0.1046	0.53154	0.8964	0.99991	0.50963	0.976229	0.93652	0.993726	0.14873	0.817027	0.6262	0.940919	0.89128	0.993519	0.78249	0.95947
GOBP_INTRACELLULAR_ESTROGEN_RECEPTOR_SIGNALING_PATHWAY	0.23926	0.841513	0.84159	0.996644	0.47184	0.826924	0.29813	0.882328	0.1354	0.87781	0.38818	0.913273	0.10388	0.788354	0.18525	0.825527	0.063089	0.94215	0.98169	0.996816
GOBP_NEGATIVE_REGULATION_OF_ENDOTHELIAL_CELL_APOPTOTIC_PROCESS	0.23927	0.841513	0.80744	0.996644	0.39801	0.799982	0.45744	0.928072	0.093211	0.847364	0.62741	0.9607	0.026615	0.67493	0.083907	0.741073	0.082604	0.94215	0.19873	0.862773
GOBP_NEGATIVE_REGULATION_OF_PROTEIN_TARGETING_TO_MEMBRANE	0.23917	0.841513	0.12402	0.949842	0.57079	0.862305	0.13782	0.803889	0.25485	0.924366	0.60941	0.95612	0.33703	0.897543	0.30132	0.869151	0.11921	0.94215	0.55647	0.92806
GOBP_PROTEIN_K29_LINKED_DEUBIQUITINATION	0.23925	0.841513	0.065704	0.939333	0.10042	0.522215	0.52359	0.940487	0.0038713	0.548145	0.54335	0.944923	0.38103	0.908444	0.51413	0.92074	0.054148	0.94215	0.68947	0.950557
GOBP_REGULATION_OF_PROTEIN_LOCALIZATION_TO_CELL_PERIPHERY	0.2389	0.841513	0.69201	0.996644	0.43938	0.815442	0.96559	0.99991	0.25589	0.924796	0.38689	0.913273	0.3508	0.900635	0.14732	0.802967	0.56025	0.97075	0.38306	0.900841
GOCC_DOPAMINERGIC_SYNAPSE	0.23924	0.841513	0.029464	0.885511	0.28386	0.734821	0.59218	0.952983	0.54488	0.981119	0.34885	0.905955	0.65853	0.961259	0.57443	0.930901	0.7322	0.984146	0.73955	0.954765
GOMF_NEUROTRANSMITTER_RECEPTOR_ACTIVITY_INVOLVED_IN_REGULATION_OF_POSTSYNAPTIC_MEMBRANE_POTENTIAL	0.23898	0.841513	0.70931	0.996644	0.48294	0.83113	0.48893	0.935993	0.75589	0.99605	0.0031356	0.534807	0.006897	0.550193	0.22326	0.841647	0.14256	0.94215	0.62771	0.93922
REACTOME_BMAL1_CLOCK_NPAS2_ACTIVATES_CIRCADIAN_GENE_EXPRESSION	0.23928	0.841513	0.98242	0.999979	0.34234	0.769551	0.42103	0.920332	0.74354	0.995112	0.16204	0.855296	0.048303	0.711023	0.35772	0.884675	0.2011	0.942695	0.088351	0.794889
SASAI_TARGETS_OF_CXCR6_AND_PTCH1_UP	0.23921	0.841513	0.79518	0.996644	0.80951	0.936472	0.55293	0.945342	0.13235	0.873346	0.86358	0.983725	0.056291	0.722906	0.12258	0.782385	0.48536	0.969027	0.56419	0.930195
GOBP_HOMEOSTASIS_OF_NUMBER_OF_CELLS	0.23944	0.841554	0.16278	0.964845	3.3585e-05	0.00339948	0.69342	0.971782	0.59096	0.986804	0.17937	0.861814	0.86153	0.986218	0.57864	0.932007	0.55455	0.97075	0.67043	0.945033
GOMF_AMYLASE_ACTIVITY	0.23936	0.841554	0.79254	0.996644	0.36199	0.780584	0.42929	0.923	0.74725	0.995408	0.95424	0.995512	0.1267	0.800988	0.35251	0.884273	0.31445	0.949782	0.69728	0.951559
REACTOME_FORMATION_OF_ATP_BY_CHEMIOSMOTIC_COUPLING	0.23942	0.841554	0.15101	0.964845	0.58688	0.867256	0.6258	0.958675	0.97025	0.99996	0.011707	0.646045	0.88295	0.98755	0.93786	0.994268	0.11102	0.94215	0.14196	0.833529
GOBP_NEGATIVE_REGULATION_OF_PEPTIDYL_CYSTEINE_S_NITROSYLATION	0.23963	0.842048	0.61914	0.994221	0.90842	0.964246	0.71651	0.976381	0.88438	0.99996	0.54651	0.944923	0.5205	0.938984	0.378	0.891348	0.94199	0.995719	0.2388	0.873145
GOBP_CELLULAR_RESPONSE_TO_NITROSATIVE_STRESS	0.2398	0.842267	0.44234	0.983411	0.45602	0.821188	0.11047	0.795489	0.30119	0.943308	0.3859	0.913273	0.92121	0.992597	0.77991	0.968361	0.5568	0.97075	0.37583	0.898489
GOBP_DEPHOSPHORYLATION	0.23994	0.842267	0.69111	0.996644	0.18408	0.644488	0.24601	0.861832	0.058447	0.813939	0.30113	0.902546	0.93608	0.993294	0.36539	0.888816	0.2848	0.947904	0.09615	0.798698
GOBP_MAST_CELL_CYTOKINE_PRODUCTION	0.23975	0.842267	0.16882	0.964845	0.37494	0.78595	0.14432	0.804907	0.95149	0.99996	0.56118	0.94615	0.18279	0.840499	0.81838	0.974191	0.54188	0.970634	0.34485	0.893377
GOCC_CLATHRIN_ADAPTOR_COMPLEX	0.23985	0.842267	0.024934	0.876285	0.28102	0.73281	0.36254	0.904814	0.5084	0.976229	0.23335	0.878485	0.57362	0.946601	0.49401	0.91744	0.99367	0.999599	0.30366	0.887626
RAMPON_ENRICHED_LEARNING_ENVIRONMENT_EARLY_UP	0.23992	0.842267	0.64951	0.996644	0.71693	0.907574	0.33454	0.891674	0.95033	0.99996	0.77568	0.977202	0.10381	0.788354	0.73084	0.958788	0.96757	0.997851	0.62057	0.938722
BIDUS_METASTASIS_DN	0.24009	0.842377	0.25004	0.969081	0.13208	0.575356	0.35483	0.902203	0.83314	0.999026	0.61405	0.956607	0.0048582	0.550193	0.55873	0.928909	0.391	0.963269	0.58448	0.934413
GOBP_ASPARAGINE_METABOLIC_PROCESS	0.24004	0.842377	0.18662	0.966794	0.59283	0.868952	0.96564	0.99991	0.28448	0.937873	0.32815	0.904566	0.65625	0.961259	0.71101	0.955368	0.21186	0.942695	0.71149	0.952344
GOMF_LEUCINE_ZIPPER_DOMAIN_BINDING	0.24012	0.842377	0.17067	0.965294	0.40462	0.802474	0.22068	0.850635	0.1726	0.897644	0.10202	0.805865	0.63303	0.957529	0.39197	0.895582	0.54356	0.970634	0.0098296	0.665153
GOBP_NEGATIVE_REGULATION_OF_INTERLEUKIN_4_PRODUCTION	0.24023	0.842415	0.47939	0.987799	4.1215e-05	0.00382984	0.59872	0.953193	0.56692	0.985567	0.11712	0.824507	0.1142	0.791589	0.068253	0.721121	0.27174	0.947904	0.0106	0.672546
REACTOME_SUMOYLATION	0.24019	0.842415	0.17185	0.965846	0.29103	0.739203	0.61466	0.956611	0.81403	0.997401	0.41178	0.91747	0.054535	0.718625	0.16953	0.817905	0.68468	0.979332	0.6935	0.951524
GOBP_RIG_I_SIGNALING_PATHWAY	0.24032	0.842557	0.0038917	0.700391	0.31593	0.754035	0.38332	0.910607	0.31934	0.947202	0.65934	0.960969	0.8483	0.983991	0.92138	0.99322	0.55425	0.97075	0.37967	0.900783
BAKER_HEMATOPOIESIS_STAT3_TARGETS	0.24047	0.842735	0.26015	0.97112	0.0036271	0.092058	0.14616	0.805497	0.26101	0.926498	0.099522	0.805865	0.81439	0.980468	0.023618	0.629858	0.9476	0.99604	0.09574	0.797882
GOBP_NEGATIVE_REGULATION_OF_ALPHA_BETA_T_CELL_ACTIVATION	0.24047	0.842735	0.33206	0.975841	2.1438e-06	0.000444577	0.20142	0.847555	0.44446	0.96959	0.95385	0.995512	0.0073086	0.550193	0.31769	0.870442	0.092615	0.94215	0.55417	0.92806
BOYAULT_LIVER_CANCER_SUBCLASS_G1_DN	0.24082	0.84274	0.57947	0.993937	0.49759	0.836201	0.12978	0.800963	0.091721	0.847364	0.30252	0.902546	0.78953	0.978994	0.048941	0.695232	0.15671	0.94215	0.55075	0.92806
FLOTHO_PEDIATRIC_ALL_THERAPY_RESPONSE_DN	0.2413	0.84274	0.3712	0.980393	0.59863	0.871028	0.20113	0.847555	0.82637	0.998984	0.48988	0.933229	0.34231	0.898596	0.36767	0.888836	0.22979	0.942695	0.75148	0.955376
GOBP_AGGRESSIVE_BEHAVIOR	0.24164	0.84274	0.99218	0.999979	0.60675	0.874267	0.75449	0.985298	0.64552	0.990911	0.65946	0.960969	0.98967	0.999529	0.34122	0.880765	0.93269	0.995153	0.81368	0.968009
GOBP_CELLULAR_RESPONSE_TO_GLUCOCORTICOID_STIMULUS	0.24116	0.84274	0.255	0.969081	0.033606	0.325624	0.84193	0.994083	0.67482	0.993101	0.87604	0.985206	0.87622	0.987167	0.80213	0.971736	0.76637	0.985566	0.3996	0.903711
GOBP_ENAMEL_MINERALIZATION	0.24135	0.84274	0.53072	0.99061	0.78595	0.929163	0.36096	0.904237	0.43362	0.968441	0.098056	0.802435	0.50292	0.93612	0.6696	0.949881	0.40089	0.964341	0.13341	0.822859
GOBP_ESTABLISHMENT_OF_PROTEIN_LOCALIZATION_TO_TELOMERE	0.24079	0.84274	0.29889	0.975841	0.064253	0.43255	0.035991	0.741858	0.012707	0.626326	0.44577	0.921815	0.86983	0.986259	0.93035	0.994057	0.8879	0.993519	0.94432	0.991778
GOBP_MACROPHAGE_ACTIVATION	0.24148	0.84274	0.036638	0.911683	0.0032157	0.0846486	0.50955	0.937482	0.59189	0.987064	0.67981	0.962317	0.050224	0.714267	0.31436	0.870442	0.13441	0.94215	0.10167	0.802731
GOBP_NEGATIVE_REGULATION_OF_TYPE_2_IMMUNE_RESPONSE	0.24173	0.84274	0.25794	0.970126	7.6115e-06	0.00113817	0.91426	0.99991	0.81002	0.997401	0.68415	0.963542	0.45922	0.92872	0.15378	0.806484	0.80653	0.988416	0.27698	0.8828
GOBP_P38MAPK_CASCADE	0.24125	0.84274	0.10114	0.946312	0.29518	0.743396	0.7822	0.988436	0.62781	0.990252	0.99472	0.99883	0.46972	0.93041	0.31629	0.870442	0.76927	0.985566	0.11718	0.811417
GOBP_POSITIVE_REGULATION_OF_JUN_KINASE_ACTIVITY	0.24172	0.84274	0.17528	0.966794	0.95188	0.978463	0.25867	0.868538	0.87702	0.99996	0.64071	0.960878	0.53014	0.939435	0.95865	0.995301	0.12214	0.94215	0.33601	0.891159
GOBP_PROTEIN_LOCALIZATION_TO_ADHERENS_JUNCTION	0.24125	0.84274	0.91178	0.997416	0.82304	0.939876	0.94465	0.99991	0.48404	0.975291	0.91815	0.991985	0.19797	0.846907	0.27006	0.860538	0.54424	0.970634	0.7502	0.955376
GOBP_SEMAPHORIN_PLEXIN_SIGNALING_PATHWAY	0.24159	0.84274	0.65245	0.996644	0.17617	0.637507	0.39614	0.915654	0.40492	0.965596	0.55086	0.94534	0.45471	0.927691	0.47668	0.914061	0.79407	0.987332	0.38143	0.900841
GOBP_VASCULAR_PROCESS_IN_CIRCULATORY_SYSTEM	0.24097	0.84274	0.49303	0.989497	0.97481	0.987763	0.64592	0.964378	0.4731	0.975291	0.52604	0.940273	0.5958	0.950989	0.88615	0.987373	0.3514	0.952679	0.60479	0.937994
GOBP_VITAMIN_METABOLIC_PROCESS	0.24139	0.84274	0.18328	0.966794	0.73241	0.912423	0.65188	0.965257	0.33876	0.95379	0.80862	0.979888	0.37271	0.905892	0.69601	0.952435	0.020063	0.94215	0.25141	0.876199
GOMF_HISTONE_H3K36_METHYLTRANSFERASE_ACTIVITY	0.24104	0.84274	0.7569	0.996644	0.15278	0.606346	0.22535	0.852708	0.23395	0.922382	0.5628	0.946519	0.44186	0.92428	0.90977	0.991226	0.36653	0.955179	0.045171	0.741499
GOMF_LIPOTEICHOIC_ACID_BINDING	0.241	0.84274	0.15969	0.964845	0.59561	0.869386	0.90386	0.99991	0.16892	0.897644	0.46811	0.929567	0.7366	0.97162	0.58913	0.934578	0.62636	0.974572	0.28626	0.885135
GOMF_PROTEIN_KINASE_ACTIVITY	0.24164	0.84274	0.44466	0.983411	0.10916	0.540016	0.097474	0.786467	0.0011558	0.495271	0.02472	0.69525	0.53502	0.940366	0.19723	0.831771	0.55143	0.97075	0.6914	0.95117
GOMF_PROTEIN_PHOSPHORYLATED_AMINO_ACID_BINDING	0.24057	0.84274	0.54753	0.99105	0.13498	0.57963	0.76349	0.987086	0.89205	0.99996	0.75978	0.973129	0.1807	0.839544	0.0053917	0.466203	0.73935	0.984682	0.17712	0.85684
GOMF_SUMO_POLYMER_BINDING	0.24099	0.84274	0.66335	0.996644	0.85846	0.949268	0.61404	0.956611	0.95948	0.99996	0.023256	0.69525	0.23229	0.867682	0.81072	0.972452	0.18229	0.94215	0.47572	0.919259
PID_IL2_PI3K_PATHWAY	0.24176	0.84274	0.48201	0.987799	0.021361	0.256975	0.14622	0.805497	0.44207	0.969501	0.81832	0.980603	0.081307	0.760646	0.22267	0.841364	0.38325	0.9631	0.78514	0.959648
REACTOME_NOD1_2_SIGNALING_PATHWAY	0.24141	0.84274	0.54657	0.99105	0.031869	0.318559	0.38797	0.913565	0.92664	0.99996	0.59868	0.954588	0.32219	0.8971	0.26458	0.860538	0.2857	0.947904	0.72097	0.953467
REACTOME_RUNX1_REGULATES_TRANSCRIPTION_OF_GENES_INVOLVED_IN_INTERLEUKIN_SIGNALING	0.24165	0.84274	0.26306	0.97112	0.046286	0.375945	0.062879	0.755125	0.34421	0.958327	0.83873	0.982668	0.12547	0.800988	0.19614	0.830626	0.025312	0.94215	0.44056	0.909439
VISALA_AGING_LYMPHOCYTE_DN	0.24157	0.84274	0.68431	0.996644	0.74332	0.914905	0.87841	0.99991	0.33515	0.95379	0.28013	0.897214	0.50511	0.936323	0.71895	0.956275	0.69654	0.980566	0.21902	0.865813
WATANABE_RECTAL_CANCER_RADIOTHERAPY_RESPONSIVE_UP	0.24123	0.84274	0.52552	0.99061	0.60939	0.874815	0.60809	0.956388	0.56649	0.985542	0.37851	0.913273	0.44844	0.927085	0.59619	0.935384	0.083077	0.94215	0.77627	0.957888
WP_GPR40_PATHWAY	0.24154	0.84274	0.27798	0.975841	0.17638	0.637615	0.6275	0.959762	0.71718	0.993755	0.080177	0.791485	0.82776	0.981288	0.95998	0.995333	0.012565	0.94215	0.73332	0.954361
WP_INHIBITION_OF_EXOSOME_BIOGENESIS_AND_SECRETION_BY_MANUMYCIN_A_IN_CRPC_CELLS	0.24091	0.84274	0.34678	0.979404	0.55232	0.857577	0.15884	0.817378	0.024299	0.690977	0.048021	0.759736	0.30276	0.887398	0.16593	0.813654	0.13961	0.94215	0.16726	0.850861
KEGG_GLYCOSPHINGOLIPID_BIOSYNTHESIS_LACTO_AND_NEOLACTO_SERIES	0.24185	0.842813	0.40688	0.980393	0.28564	0.735006	0.1188	0.799666	0.12231	0.867715	0.83843	0.982634	0.16591	0.828025	0.047027	0.691462	0.54214	0.970634	0.55617	0.92806
WP_GANGLIO_SPHINGOLIPID_METABOLISM	0.24188	0.842813	0.36594	0.980393	0.70311	0.90305	0.27051	0.873934	0.29241	0.939929	0.22035	0.871619	0.51943	0.938327	0.26685	0.860538	0.87679	0.992803	0.70672	0.951955
GOBP_ANTIBODY_DEPENDENT_CELLULAR_CYTOTOXICITY	0.24248	0.842866	0.98801	0.999979	0.047836	0.380534	0.32821	0.889005	0.021957	0.669924	0.033856	0.730611	0.16889	0.830273	0.027606	0.648333	0.1595	0.94215	0.17727	0.85684
GOBP_CELLULAR_RESPONSE_TO_ELECTRICAL_STIMULUS	0.24208	0.842866	0.99873	0.999979	0.34806	0.771662	0.85105	0.994769	0.44726	0.96959	0.96742	0.996179	0.4274	0.918826	0.13724	0.79471	0.59751	0.973563	0.91275	0.986919
GOBP_FATTY_ACID_TRANSMEMBRANE_TRANSPORT	0.24248	0.842866	0.084181	0.94418	0.62843	0.880994	0.85646	0.995484	0.85003	0.999612	0.10962	0.814318	0.54214	0.941171	0.41963	0.903312	0.086825	0.94215	0.42747	0.907438
GOBP_REGULATION_OF_AMACRINE_CELL_DIFFERENTIATION	0.24245	0.842866	0.30865	0.975841	0.089445	0.499473	0.90185	0.99991	0.15802	0.897644	0.99483	0.99883	0.99035	0.999639	0.15856	0.808348	0.18562	0.94215	0.93477	0.99083
GOBP_REGULATION_OF_INTESTINAL_ABSORPTION	0.24229	0.842866	0.41833	0.980393	0.4778	0.829843	0.92498	0.99991	0.87227	0.99996	0.56597	0.946519	0.7465	0.973096	0.67919	0.952022	0.81419	0.989576	0.094692	0.794889
GOBP_REGULATION_OF_LIPID_TRANSPORT	0.24242	0.842866	0.61066	0.994221	0.7601	0.920607	0.31002	0.883455	0.31749	0.947202	0.444	0.920686	0.46577	0.93041	0.3904	0.895582	0.1675	0.94215	0.41425	0.906823
GOBP_REGULATION_OF_RNA_POLYMERASE_II_TRANSCRIPTION_PREINITIATION_COMPLEX_ASSEMBLY	0.24222	0.842866	0.47199	0.98751	0.15424	0.608409	0.96682	0.99991	0.62026	0.988963	0.13963	0.836603	0.2509	0.868704	0.30713	0.870442	0.69428	0.980566	0.10157	0.802731
GOCC_GOLGI_APPARATUS	0.24205	0.842866	0.63159	0.994992	0.31111	0.752989	0.23975	0.858873	0.48067	0.975291	0.22039	0.871619	0.39281	0.913227	0.53752	0.92538	0.65049	0.97571	0.95507	0.992634
GOMF_GUANYLATE_CYCLASE_ACTIVITY	0.24249	0.842866	0.3425	0.979404	0.54009	0.851921	0.47654	0.934104	0.19291	0.901756	0.96762	0.996179	0.16957	0.830273	0.054383	0.712306	0.30283	0.949782	0.54166	0.927829
GOMF_NADPLUS_BINDING	0.24218	0.842866	0.065465	0.939333	0.63028	0.881625	0.15029	0.812777	0.29194	0.939813	0.11235	0.817054	0.62224	0.955494	0.15992	0.808828	0.57513	0.97075	0.5804	0.932897
REACTOME_ELECTRIC_TRANSMISSION_ACROSS_GAP_JUNCTIONS	0.24223	0.842866	0.80666	0.996644	0.45585	0.821188	0.8561	0.995484	0.091565	0.847364	0.47702	0.931348	0.17414	0.833593	0.12893	0.790478	0.70293	0.980566	0.082098	0.788997
WENG_POR_TARGETS_LIVER_UP	0.24226	0.842866	0.097329	0.946312	0.55985	0.859941	0.69024	0.970924	0.81373	0.997401	0.6792	0.962317	0.22	0.86614	0.41237	0.901079	0.58966	0.971474	0.67062	0.945033
GOMF_MRNA_METHYLTRANSFERASE_ACTIVITY	0.24255	0.842902	0.31233	0.975841	0.47759	0.829732	0.8867	0.99991	0.40308	0.96536	0.1909	0.865228	0.29601	0.885353	0.37688	0.890931	0.40857	0.964341	0.10242	0.804411
GOBP_CORONARY_ARTERY_MORPHOGENESIS	0.24262	0.842973	0.44075	0.983411	0.21319	0.674571	0.062449	0.754454	0.36835	0.962574	0.9904	0.998627	0.64762	0.960057	0.43933	0.907148	0.2	0.94215	0.18639	0.860617
AZARE_NEOPLASTIC_TRANSFORMATION_BY_STAT3_DN	0.2468	0.84316	0.606	0.994221	0.3393	0.767906	0.91589	0.99991	0.70244	0.993755	0.47564	0.931191	0.15406	0.821976	0.15279	0.805846	0.82539	0.989671	0.79456	0.962264
BIOCARTA_AMAN_PATHWAY	0.24487	0.84316	0.12334	0.949842	0.25267	0.70599	0.87254	0.998847	0.51075	0.976229	0.23989	0.880187	0.32114	0.897044	0.096442	0.754459	0.29611	0.947992	0.57023	0.930553
BOYAULT_LIVER_CANCER_SUBCLASS_G23_UP	0.2446	0.84316	0.40467	0.980393	0.71936	0.908584	0.28892	0.879028	0.51674	0.976229	0.56001	0.945865	0.20911	0.857123	0.2378	0.855034	0.97481	0.99883	0.17385	0.85684
CHYLA_CBFA2T3_TARGETS_UP	0.2454	0.84316	0.30156	0.975841	0.55955	0.859916	0.97867	0.99991	0.71656	0.993755	0.91335	0.991832	0.056668	0.722906	0.26205	0.860538	0.040935	0.94215	0.26879	0.882694
CLIMENT_BREAST_CANCER_COPY_NUMBER_UP	0.2463	0.84316	0.70162	0.996644	0.025659	0.28537	0.24054	0.858873	0.48345	0.975291	0.36414	0.90929	0.97707	0.997809	0.39905	0.896716	0.72514	0.983412	0.063265	0.770496
ENK_UV_RESPONSE_KERATINOCYTE_UP	0.24511	0.84316	0.35865	0.980393	0.060414	0.420997	0.90852	0.99991	0.40754	0.966593	0.42553	0.919108	0.19412	0.845582	0.70235	0.954159	0.37957	0.958736	0.23189	0.868421
EPPERT_LSC_R	0.2433	0.84316	0.34902	0.97965	0.092918	0.504831	0.70917	0.976381	0.34696	0.958566	0.12288	0.824507	0.34288	0.898596	0.27205	0.860538	0.42091	0.965855	0.18968	0.860811
GAUSSMANN_MLL_AF4_FUSION_TARGETS_B_DN	0.24714	0.84316	0.04522	0.918011	0.63208	0.882164	0.75811	0.98577	0.82223	0.998984	0.92167	0.992464	0.70099	0.966589	0.092925	0.752593	0.71584	0.982487	0.59884	0.937736
GOBP_ANAGEN	0.24438	0.84316	0.11632	0.946312	0.8593	0.94967	0.41019	0.919116	0.82841	0.998984	0.09928	0.805865	0.46216	0.929696	0.25917	0.8589	0.76058	0.985566	0.16782	0.852027
GOBP_CELL_CYCLE_CHECKPOINT_SIGNALING	0.24645	0.84316	0.52141	0.99061	0.21349	0.674773	0.11412	0.795489	0.0063824	0.548145	0.24276	0.880187	0.40187	0.916793	0.38152	0.892728	0.63616	0.974736	0.32898	0.891159
GOBP_CELL_RECOGNITION	0.24754	0.84316	0.40775	0.980393	0.42917	0.810046	0.0046821	0.627866	0.44602	0.96959	0.20465	0.871619	0.41054	0.916793	0.098101	0.754459	0.64308	0.974991	0.61577	0.938006
GOBP_CORTICOSTEROID_HORMONE_SECRETION	0.24425	0.84316	0.37849	0.980393	0.97435	0.987583	0.36958	0.907359	0.57449	0.986149	0.71032	0.96781	0.46409	0.929892	0.055613	0.713951	0.090495	0.94215	0.212	0.86548
GOBP_CORTISOL_BIOSYNTHETIC_PROCESS	0.24437	0.84316	0.22911	0.969081	0.019134	0.244338	0.025053	0.720067	0.19613	0.903051	0.80641	0.979888	0.05649	0.722906	0.16378	0.812061	0.56461	0.97075	0.25328	0.877174
GOBP_DNA_PROTECTION	0.24488	0.84316	0.39845	0.980393	0.47178	0.826904	0.4796	0.934104	0.20495	0.910189	0.87075	0.983988	0.32793	0.8971	0.25701	0.8589	0.26534	0.947904	0.043147	0.741499
GOBP_ENDODERM_FORMATION	0.24491	0.84316	0.2398	0.969081	0.084337	0.488471	0.30961	0.883455	0.023885	0.683778	0.6579	0.960969	0.17596	0.837827	0.0043782	0.466203	0.95663	0.99704	0.15815	0.840437
GOBP_EYE_PHOTORECEPTOR_CELL_DEVELOPMENT	0.24704	0.84316	0.65485	0.996644	0.71863	0.908345	0.75608	0.985628	0.50462	0.976229	0.69987	0.966206	0.36512	0.903385	0.72966	0.958775	0.1246	0.94215	0.060593	0.770496
GOBP_FATTY_ACID_HOMEOSTASIS	0.2477	0.84316	0.64555	0.996644	0.3966	0.79885	0.36283	0.904814	0.086372	0.846881	0.47648	0.931191	0.85233	0.984379	0.73929	0.961704	0.58329	0.97075	0.17603	0.85684
GOBP_INTERLEUKIN_1_MEDIATED_SIGNALING_PATHWAY	0.24668	0.84316	0.80214	0.996644	9.3157e-05	0.00694796	0.033127	0.735744	0.4203	0.967117	0.83117	0.982249	0.25467	0.868704	0.9055	0.990291	0.49124	0.969027	0.89049	0.981837
GOBP_LIPID_DROPLET_DISASSEMBLY	0.24612	0.84316	0.079113	0.94418	0.52482	0.847215	0.24052	0.858873	0.25215	0.923602	0.2621	0.889015	0.76806	0.976455	0.2846	0.861179	0.43421	0.966913	0.60083	0.937736
GOBP_LOCOMOTION	0.24543	0.84316	0.32467	0.975841	0.00026794	0.0151373	0.3159	0.884467	0.51359	0.976229	0.31826	0.904566	0.76973	0.977187	0.33046	0.87638	0.1182	0.94215	0.087279	0.794889
GOBP_LYMPHOID_PROGENITOR_CELL_DIFFERENTIATION	0.24465	0.84316	0.083063	0.94418	0.12317	0.56122	0.93273	0.99991	0.79577	0.996501	0.8641	0.983883	0.70566	0.967037	0.64916	0.947576	0.82211	0.989671	0.99832	0.999611
GOBP_L_GLUTAMATE_IMPORT_ACROSS_PLASMA_MEMBRANE	0.24685	0.84316	0.46533	0.985985	0.41409	0.80474	0.93816	0.99991	0.97758	0.99996	0.059692	0.7682	0.66777	0.962186	0.90827	0.991031	0.28052	0.947904	0.087058	0.794889
GOBP_MONOCARBOXYLIC_ACID_TRANSPORT	0.24295	0.84316	0.45955	0.985329	0.89749	0.960165	0.97186	0.99991	0.36243	0.961184	0.60478	0.955702	0.30118	0.887398	0.54957	0.927936	0.31686	0.949782	0.37411	0.898489
GOBP_NEGATIVE_REGULATION_OF_GENE_EXPRESSION	0.24637	0.84316	0.026071	0.881797	0.00025301	0.0144863	0.18126	0.829474	0.501	0.976229	0.08673	0.796702	0.26655	0.875053	0.2674	0.860538	0.26991	0.947904	0.31375	0.88771
GOBP_NEGATIVE_REGULATION_OF_PROTEIN_LOCALIZATION	0.24732	0.84316	0.24383	0.969081	0.18282	0.643922	0.51246	0.937542	0.10303	0.852982	0.084823	0.796702	0.076823	0.757143	0.06812	0.721121	0.2252	0.942695	0.62525	0.939201
GOBP_NEGATIVE_REGULATION_OF_SMALL_GTPASE_MEDIATED_SIGNAL_TRANSDUCTION	0.24352	0.84316	0.60495	0.994221	0.48032	0.830688	0.64922	0.965257	0.16208	0.897644	0.13162	0.830336	0.62791	0.956966	0.85494	0.980031	0.97361	0.99855	0.61684	0.938039
GOBP_NEGATIVE_REGULATION_OF_SYSTEMIC_ARTERIAL_BLOOD_PRESSURE	0.24324	0.84316	0.15983	0.964845	0.88303	0.95692	0.58068	0.950384	0.88154	0.99996	0.4836	0.932442	0.55238	0.943631	0.90067	0.990077	0.029976	0.94215	0.6741	0.946008
GOBP_NOREPINEPHRINE_BIOSYNTHETIC_PROCESS	0.24734	0.84316	0.42043	0.980393	0.24662	0.703149	0.44875	0.927308	0.45686	0.972082	0.0021639	0.534807	0.054827	0.718625	0.83806	0.976472	0.45982	0.969027	0.19481	0.861695
GOBP_OLIGOPEPTIDE_TRANSMEMBRANE_TRANSPORT	0.24516	0.84316	0.14655	0.962966	0.71187	0.905818	0.14862	0.809249	0.75142	0.995905	0.98982	0.998627	0.077876	0.759823	0.017266	0.598949	0.17051	0.94215	0.99095	0.998449
GOBP_PHOSPHATIDYLINOSITOL_3_PHOSPHATE_BIOSYNTHETIC_PROCESS	0.24679	0.84316	0.82648	0.996644	0.83549	0.942869	0.28437	0.878693	0.23189	0.922382	0.85846	0.98331	0.82859	0.98161	0.45129	0.909965	0.65331	0.976311	0.50577	0.925655
GOBP_POSITIVE_REGULATION_OF_CYTOKINE_PRODUCTION	0.24748	0.84316	0.27108	0.973613	2.3019e-07	7.11706e-05	0.96211	0.99991	0.77883	0.996385	0.46891	0.929609	0.72769	0.970816	0.91195	0.991293	0.27683	0.947904	0.090484	0.794889
GOBP_POSITIVE_REGULATION_OF_P38MAPK_CASCADE	0.24455	0.84316	0.25238	0.969081	0.26388	0.716818	0.67265	0.969233	0.63618	0.990911	0.93094	0.993527	0.42408	0.918826	0.47151	0.911706	0.47254	0.969027	0.11185	0.809168
GOBP_POSITIVE_REGULATION_OF_RIG_I_SIGNALING_PATHWAY	0.24784	0.84316	0.00042222	0.427376	0.18397	0.644446	0.57715	0.95014	0.26727	0.930253	0.95692	0.99585	0.41331	0.916793	0.69891	0.95306	0.36816	0.956071	0.84053	0.974657
GOBP_POSITIVE_REGULATION_OF_TRIGLYCERIDE_BIOSYNTHETIC_PROCESS	0.24368	0.84316	0.36704	0.980393	0.44663	0.81888	0.4902	0.936287	0.96833	0.99996	0.15349	0.847214	0.276	0.878026	0.44862	0.90898	0.04911	0.94215	0.95787	0.992634
GOBP_PROTEIN_IMPORT	0.24515	0.84316	0.624	0.994221	0.11737	0.552674	0.1846	0.833965	0.26784	0.930253	8.592e-05	0.0974046	0.13873	0.808083	0.335	0.879007	0.77757	0.985909	0.57093	0.930553
GOBP_PROTEIN_LOCALIZATION_TO_GOLGI_MEMBRANE	0.24697	0.84316	0.1239	0.949842	0.35846	0.777898	0.36296	0.904872	0.6444	0.990911	0.74659	0.972434	0.23765	0.868704	0.93177	0.994212	0.64676	0.97571	0.26741	0.882367
GOBP_PURINE_NUCLEOSIDE_MONOPHOSPHATE_CATABOLIC_PROCESS	0.24347	0.84316	0.59077	0.994221	0.95143	0.978273	0.7355	0.982006	0.55048	0.982257	0.51753	0.937968	0.032222	0.686584	0.097718	0.754459	0.047624	0.94215	0.15199	0.837283
GOBP_REGULATION_OF_CARDIAC_MUSCLE_CELL_DIFFERENTIATION	0.24762	0.84316	0.59547	0.994221	0.40168	0.801211	0.4184	0.91995	0.86923	0.99996	0.56999	0.947175	0.87812	0.98755	0.062976	0.721121	0.65995	0.977094	0.010523	0.670161
GOBP_REGULATION_OF_DNA_REPAIR	0.24431	0.84316	0.039426	0.917851	0.024886	0.280217	0.55395	0.945342	0.10716	0.85853	0.037545	0.734456	0.47732	0.93041	0.73168	0.958788	0.28049	0.947904	0.019412	0.709853
GOBP_REGULATION_OF_EPIDERMIS_DEVELOPMENT	0.24357	0.84316	0.91962	0.997416	0.24737	0.703696	0.75195	0.98515	0.68927	0.993566	0.98644	0.997479	0.5239	0.939083	0.14827	0.802967	0.87776	0.992803	0.53606	0.927488
GOBP_REGULATION_OF_HEART_INDUCTION	0.24437	0.84316	0.68294	0.996644	0.21986	0.682371	0.053223	0.751706	0.0091992	0.574806	0.59457	0.954227	0.52221	0.938984	0.28713	0.862984	0.52621	0.970634	0.23258	0.868421
GOBP_REGULATION_OF_HUMORAL_IMMUNE_RESPONSE	0.24788	0.84316	0.012605	0.845162	0.032616	0.321028	0.38574	0.911929	0.57292	0.986149	0.17107	0.857923	0.84464	0.983991	0.79759	0.971059	0.95339	0.996462	0.10428	0.805489
GOBP_REGULATION_OF_PYRUVATE_DEHYDROGENASE_ACTIVITY	0.2451	0.84316	0.17561	0.966794	0.64324	0.885541	0.71216	0.976381	0.065539	0.822927	0.8591	0.98331	0.33372	0.8971	0.10252	0.760161	0.27126	0.947904	0.36091	0.895556
GOBP_REGULATION_OF_RHO_DEPENDENT_PROTEIN_SERINE_THREONINE_KINASE_ACTIVITY	0.24469	0.84316	0.49227	0.989497	0.22229	0.683517	0.96812	0.99991	0.86525	0.99996	0.50948	0.936735	0.49129	0.934241	0.67263	0.950944	0.56711	0.97075	0.45138	0.913068
GOBP_RENAL_SODIUM_EXCRETION	0.24277	0.84316	0.91756	0.997416	0.67556	0.895557	0.16784	0.81859	0.51709	0.976229	0.36529	0.90929	0.030147	0.684405	0.013669	0.567308	0.024905	0.94215	0.68753	0.950314
GOBP_RESPIRATORY_SYSTEM_DEVELOPMENT	0.24555	0.84316	0.05282	0.918011	0.17884	0.639841	0.041898	0.747858	0.2145	0.914226	0.33698	0.904566	0.058885	0.729624	0.24876	0.857668	0.6989	0.980566	0.066013	0.770496
GOBP_RESPONSE_TO_IMMOBILIZATION_STRESS	0.24402	0.84316	0.79326	0.996644	0.5808	0.865222	0.42677	0.921149	0.81734	0.998381	0.0091893	0.646045	0.046512	0.708683	0.23235	0.850492	0.25146	0.947904	0.15721	0.8401
GOBP_RESPONSE_TO_PHORBOL_13_ACETATE_12_MYRISTATE	0.24595	0.84316	0.21861	0.969081	0.234	0.693598	0.0066899	0.648871	0.27491	0.932631	0.13773	0.835099	0.41969	0.917512	0.91117	0.991226	0.46611	0.969027	0.51261	0.925655
GOBP_RNA_EXPORT_FROM_NUCLEUS	0.2432	0.84316	0.02755	0.883116	0.54272	0.853488	0.17505	0.819583	0.38244	0.963826	0.50321	0.936735	0.61194	0.953577	0.73496	0.960111	0.56365	0.97075	0.56064	0.928498
GOBP_RNA_PHOSPHODIESTER_BOND_HYDROLYSIS_ENDONUCLEOLYTIC	0.243	0.84316	0.34737	0.97965	0.62744	0.880767	0.99592	0.99991	0.7842	0.996385	0.81549	0.980167	0.10157	0.788247	0.28978	0.863156	0.9201	0.994962	0.26991	0.882694
GOBP_STEROL_TRANSPORT	0.247	0.84316	0.75426	0.996644	0.5784	0.864071	0.33587	0.891687	0.13772	0.879089	0.034272	0.732487	0.19382	0.845582	0.060641	0.716117	0.5141	0.970191	0.40824	0.906126
GOBP_TROPHOBLAST_GIANT_CELL_DIFFERENTIATION	0.24693	0.84316	0.97521	0.999979	0.40926	0.802474	0.68015	0.969673	0.32986	0.952366	0.41611	0.91747	0.61809	0.953918	0.27681	0.861179	0.30313	0.949782	0.31389	0.887764
GOBP_URINARY_BLADDER_SMOOTH_MUSCLE_CONTRACTION	0.2452	0.84316	0.31134	0.975841	0.83464	0.942699	0.1383	0.803889	0.21326	0.914226	0.85074	0.982736	0.73472	0.971393	0.66265	0.949228	0.69305	0.980566	0.48962	0.923214
GOBP_VENTRICULAR_CARDIAC_MUSCLE_CELL_ACTION_POTENTIAL	0.24352	0.84316	0.15837	0.964845	0.98766	0.992994	0.11226	0.795489	0.49834	0.976229	0.76817	0.975876	0.307	0.889515	0.99209	0.999478	0.22851	0.942695	0.57713	0.932149
GOCC_CORVET_COMPLEX	0.24666	0.84316	0.4005	0.980393	0.42017	0.808397	0.67933	0.969673	0.2751	0.932631	0.3435	0.904566	0.6022	0.950989	0.85314	0.979202	0.75135	0.985566	0.65902	0.942016
GOCC_CYTOPLASMIC_SIDE_OF_MEMBRANE	0.247	0.84316	0.079068	0.94418	0.55711	0.859148	0.50592	0.937482	0.61561	0.988556	0.44504	0.921496	0.87287	0.98687	0.62018	0.940406	0.71435	0.982487	0.45738	0.914677
GOCC_EARLY_PHAGOSOME	0.24405	0.84316	0.36821	0.980393	0.56507	0.861113	0.35362	0.902203	0.40955	0.966593	0.93211	0.993527	0.74612	0.973006	0.93851	0.994356	0.4297	0.966913	0.18472	0.860617
GOCC_GLYCOPROTEIN_IB_IX_V_COMPLEX	0.24481	0.84316	0.58387	0.994069	0.50348	0.838887	0.057393	0.754454	0.93199	0.99996	0.88465	0.987665	0.26	0.872306	0.70924	0.954787	0.082448	0.94215	0.75564	0.956108
GOCC_INO80_TYPE_COMPLEX	0.24361	0.84316	0.44226	0.983411	0.16988	0.629756	0.98323	0.99991	0.42527	0.967117	0.50459	0.936735	0.47573	0.93041	0.92421	0.993816	0.26974	0.947904	0.73518	0.954361
GOCC_NUCLEAR_CHROMOSOME	0.24642	0.84316	0.78855	0.996644	0.4376	0.814156	0.97212	0.99991	0.45928	0.972449	0.63681	0.9607	0.07707	0.757143	0.95669	0.99525	0.91138	0.994552	0.21762	0.865813
GOCC_OUTER_DENSE_FIBER	0.24718	0.84316	0.13248	0.949842	0.81304	0.937148	0.65319	0.965257	0.52842	0.976229	0.63833	0.9607	0.6766	0.962964	0.16984	0.817905	0.75782	0.985566	0.048427	0.741534
GOCC_PLATELET_DENSE_GRANULE_MEMBRANE	0.24552	0.84316	0.55212	0.99105	0.87679	0.954622	0.56144	0.947188	0.020368	0.657315	0.68022	0.962317	0.60028	0.950989	0.71225	0.955752	0.47671	0.969027	0.85788	0.977881
GOCC_SITE_OF_DNA_DAMAGE	0.24717	0.84316	0.44808	0.983706	0.52825	0.848483	0.7556	0.98544	0.11386	0.859714	0.2767	0.895051	0.85398	0.985226	0.57266	0.930371	0.061838	0.94215	0.12829	0.819584
GOMF_FUCOSE_BINDING	0.24417	0.84316	0.19967	0.966794	0.70382	0.903308	0.84604	0.994083	0.29024	0.938261	0.26091	0.889015	0.55725	0.945121	0.40493	0.898084	0.38341	0.9631	0.33051	0.891159
GOMF_HISTONE_H4_METHYLTRANSFERASE_ACTIVITY	0.24786	0.84316	0.56832	0.992219	0.36528	0.782457	0.81479	0.99223	0.17936	0.8981	0.48987	0.933229	0.83164	0.982553	0.95039	0.994568	0.90445	0.993519	0.34336	0.892697
GOMF_MDM2_MDM4_FAMILY_PROTEIN_BINDING	0.24653	0.84316	0.8576	0.996727	0.43057	0.810462	0.88977	0.99991	0.12665	0.867715	0.56482	0.946519	0.20754	0.856093	0.24247	0.855034	0.31863	0.949782	0.71195	0.952392
GOMF_OXIDOREDUCTASE_ACTIVITY_ACTING_ON_THE_CH_NH2_GROUP_OF_DONORS	0.24427	0.84316	0.37155	0.980393	0.54589	0.854697	0.47009	0.932033	0.14297	0.890079	0.9272	0.993527	0.16456	0.828025	0.15156	0.80411	0.28588	0.947904	0.20027	0.862813
GOMF_PEPTIDE_ALPHA_N_ACETYLTRANSFERASE_ACTIVITY	0.24384	0.84316	0.83577	0.996644	0.53478	0.850473	0.7739	0.987669	0.28597	0.937873	0.51535	0.937677	0.38131	0.908444	0.10269	0.760161	0.67868	0.97769	0.47004	0.917919
GOMF_SIALIC_ACID_BINDING	0.24717	0.84316	0.91117	0.997416	0.89451	0.959184	0.79076	0.988683	0.53042	0.977138	0.77637	0.977202	0.2509	0.868704	0.1963	0.830626	0.23533	0.942695	0.12077	0.811823
GOMF_SINGLE_STRANDED_DNA_HELICASE_ACTIVITY	0.2479	0.84316	0.77054	0.996644	0.3995	0.800554	0.94567	0.99991	0.14312	0.890079	0.77813	0.977693	0.043948	0.705466	0.88486	0.986957	0.80143	0.987332	0.06016	0.770496
GOTTWEIN_TARGETS_OF_KSHV_MIR_K12_11	0.24614	0.84316	0.24023	0.969081	0.59402	0.869304	0.15816	0.817378	0.9306	0.99996	0.087842	0.796702	0.26194	0.87275	0.31929	0.870442	0.86146	0.99177	0.16607	0.849024
HERNANDEZ_ABERRANT_MITOSIS_BY_DOCETACEL_4NM_DN	0.24544	0.84316	0.41692	0.980393	0.33529	0.765419	0.46537	0.931464	0.39049	0.964357	0.22478	0.873678	0.64361	0.959148	0.37194	0.889966	0.45435	0.968676	0.081268	0.787397
HUPER_BREAST_BASAL_VS_LUMINAL_UP	0.24521	0.84316	0.69629	0.996644	0.4625	0.823998	0.75417	0.985289	0.92192	0.99996	0.2324	0.878485	0.79626	0.979663	0.21251	0.835838	0.90243	0.993519	0.39522	0.902994
JAZAERI_BREAST_CANCER_BRCA1_VS_BRCA2_UP	0.24332	0.84316	0.013319	0.850186	0.070197	0.450562	0.29008	0.87942	0.95058	0.99996	0.4357	0.920611	0.38624	0.909789	0.45018	0.909619	0.19116	0.94215	0.12025	0.811417
KANG_IMMORTALIZED_BY_TERT_DN	0.24478	0.84316	0.034499	0.899445	0.12089	0.557353	0.38009	0.910101	0.80419	0.996593	0.04958	0.761501	0.32641	0.8971	0.059378	0.715291	0.52086	0.970333	0.046096	0.741499
KEGG_AMINO_SUGAR_AND_NUCLEOTIDE_SUGAR_METABOLISM	0.24328	0.84316	0.31689	0.975841	0.37913	0.787673	0.71404	0.976381	0.76427	0.996209	0.23471	0.878911	0.46979	0.93041	0.69774	0.95306	0.15563	0.94215	0.7603	0.956307
KEGG_HEDGEHOG_SIGNALING_PATHWAY	0.24558	0.84316	0.75902	0.996644	0.52659	0.848109	0.7122	0.976381	0.60379	0.988556	0.059839	0.7682	0.75869	0.97486	0.1805	0.823335	0.2642	0.947904	0.090651	0.794889
KIM_LRRC3B_TARGETS	0.24324	0.84316	0.31788	0.975841	0.5537	0.858009	0.29537	0.880637	0.73864	0.994046	0.85041	0.982736	0.42256	0.918541	0.80491	0.971736	0.61297	0.974406	0.563	0.929401
LIU_PROSTATE_CANCER_DN	0.24781	0.84316	0.24565	0.969081	0.58168	0.865556	0.88277	0.99991	0.97782	0.99996	0.073158	0.783041	0.7025	0.966894	0.20833	0.835595	0.56165	0.97075	0.4241	0.907356
LI_ADIPOGENESIS_BY_ACTIVATED_PPARG	0.24278	0.84316	0.31784	0.975841	0.76296	0.921929	0.45528	0.927695	0.25275	0.923602	0.0019435	0.533052	0.50184	0.93612	0.2015	0.833637	0.083624	0.94215	0.34103	0.89175
LI_CYTIDINE_ANALOGS_CYCTOTOXICITY	0.24285	0.84316	0.048012	0.918011	0.69329	0.899293	0.37999	0.910101	0.0054811	0.548145	0.1286	0.830237	0.010716	0.575585	0.053047	0.706905	0.78619	0.986932	0.47314	0.918212
MORI_PLASMA_CELL_UP	0.24374	0.84316	0.038717	0.917851	0.6964	0.899999	0.94939	0.99991	0.40885	0.966593	0.44585	0.921815	0.88222	0.98755	0.90486	0.990291	0.2328	0.942695	0.99447	0.999407
NAISHIRO_CTNNB1_TARGETS_WITH_LEF1_MOTIF	0.24607	0.84316	0.76091	0.996644	0.0054334	0.118303	0.66806	0.968405	0.30881	0.943933	0.020175	0.694486	0.46863	0.93041	0.4066	0.898086	0.52442	0.970634	0.12162	0.814504
NIKOLSKY_BREAST_CANCER_8Q12_Q22_AMPLICON	0.24751	0.84316	0.94076	0.999087	0.95185	0.978463	0.82663	0.993088	0.018115	0.641336	0.81799	0.980603	0.74593	0.973006	0.19769	0.83225	0.89674	0.993519	0.84786	0.976299
NIKOLSKY_MUTATED_AND_AMPLIFIED_IN_BREAST_CANCER	0.24763	0.84316	0.92089	0.997825	0.13393	0.578377	0.9117	0.99991	0.15303	0.897644	0.40742	0.916269	0.2626	0.873313	0.22069	0.839925	0.8684	0.992443	0.85368	0.977269
REACTOME_ACYL_CHAIN_REMODELLING_OF_PE	0.24686	0.84316	0.71	0.996644	0.88466	0.957523	0.25223	0.864284	0.65222	0.991608	0.36053	0.90929	0.060472	0.73215	0.11094	0.770806	0.40961	0.964341	0.41251	0.906602
REACTOME_CIRCADIAN_CLOCK	0.24762	0.84316	0.53218	0.99061	0.080211	0.478089	0.083409	0.781969	0.057805	0.813939	0.3789	0.913273	0.069475	0.744371	0.24605	0.856462	0.25241	0.947904	0.038625	0.741499
REACTOME_INTERFERON_SIGNALING	0.24766	0.84316	0.17463	0.966794	0.041779	0.360682	0.15887	0.817378	0.12564	0.867715	0.065346	0.775998	0.2699	0.875766	0.53667	0.925136	0.50081	0.969027	0.2076	0.86548
REACTOME_PROCESSING_OF_CAPPED_INTRONLESS_PRE_MRNA	0.2458	0.84316	0.68364	0.996644	0.54613	0.854994	0.51593	0.938492	0.63145	0.990911	0.29225	0.901289	0.38317	0.90934	0.4911	0.916045	0.31614	0.949782	0.28589	0.885135
REACTOME_RNA_POLYMERASE_II_TRANSCRIPTION	0.24635	0.84316	0.46492	0.985781	3.4115e-05	0.00342651	0.13589	0.802103	0.042971	0.779199	0.015074	0.657886	0.55766	0.945121	0.64198	0.945105	0.48272	0.969027	0.02996	0.736539
REACTOME_SYNTHESIS_OF_12_EICOSATETRAENOIC_ACID_DERIVATIVES	0.24723	0.84316	0.10654	0.946312	0.1971	0.658931	0.99307	0.99991	0.25882	0.926498	0.10819	0.814318	0.34565	0.898935	0.25124	0.858186	0.90252	0.993519	0.0078087	0.642382
REACTOME_TRANSLATION	0.24336	0.84316	0.69769	0.996644	0.64209	0.885504	0.06313	0.755249	0.59895	0.988218	0.40986	0.917188	0.10501	0.788354	0.57302	0.9306	0.14094	0.94215	0.2795	0.883507
REACTOME_TRNA_PROCESSING_IN_THE_NUCLEUS	0.24702	0.84316	0.15775	0.964845	0.86113	0.949984	0.15197	0.813937	0.54022	0.979297	0.81809	0.980603	0.97964	0.998031	0.9593	0.995301	0.57595	0.97075	0.54616	0.92806
REACTOME_ZINC_INFLUX_INTO_CELLS_BY_THE_SLC39_GENE_FAMILY	0.24736	0.84316	0.79667	0.996644	0.45222	0.820433	0.66316	0.967522	0.80623	0.997111	0.27994	0.897214	0.83353	0.982604	0.73906	0.961704	0.73482	0.984298	0.033753	0.741499
SA_CASPASE_CASCADE	0.24587	0.84316	0.84494	0.996644	0.25735	0.712605	0.0075652	0.648871	0.56301	0.983966	0.6226	0.958905	0.32945	0.8971	0.61713	0.939997	0.98163	0.999248	0.62691	0.93922
STAMBOLSKY_RESPONSE_TO_VITAMIN_D3_UP	0.24392	0.84316	0.66161	0.996644	0.32608	0.758964	0.8459	0.994083	0.5198	0.976229	0.044437	0.751049	0.99717	0.999886	0.98197	0.99869	0.42783	0.966913	0.51943	0.926273
TESAR_ALK_TARGETS_HUMAN_ES_4D_DN	0.24778	0.84316	0.29249	0.975841	0.92702	0.969852	0.054186	0.754454	0.15414	0.897644	0.98585	0.997339	0.09691	0.779404	0.68949	0.952048	0.41114	0.964341	0.55222	0.92806
TESAR_ALK_TARGETS_HUMAN_ES_5D_DN	0.24778	0.84316	0.29249	0.975841	0.92702	0.969852	0.054186	0.754454	0.15414	0.897644	0.98585	0.997339	0.09691	0.779404	0.68949	0.952048	0.41114	0.964341	0.55222	0.92806
WP_NANOMATERIALINDUCED_INFLAMMASOME_ACTIVATION	0.24528	0.84316	0.10052	0.946312	0.76959	0.923904	0.76245	0.986978	0.98782	0.99996	0.92933	0.993527	0.58317	0.948629	0.29415	0.866387	0.17094	0.94215	0.024071	0.724052
WP_PANCREATIC_ADENOCARCINOMA_PATHWAY	0.24731	0.84316	0.36029	0.980393	0.036649	0.338889	0.11764	0.799471	0.036575	0.757601	0.051231	0.762166	0.80448	0.979883	0.63028	0.941682	0.03015	0.94215	0.30105	0.887626
WP_SEROTONIN_TRANSPORTER_ACTIVITY	0.24793	0.84316	0.31861	0.975841	0.46578	0.824632	0.0035014	0.616873	0.12588	0.867715	0.93824	0.994129	0.49364	0.934321	0.27868	0.861179	0.049564	0.94215	0.084987	0.792715
WP_TOLLLIKE_RECEPTOR_SIGNALING_PATHWAY	0.24488	0.84316	0.060038	0.923933	0.020071	0.249146	0.2855	0.878693	0.89344	0.99996	0.48446	0.932442	0.81086	0.979883	0.4135	0.901894	0.16005	0.94215	0.2693	0.882694
YAO_TEMPORAL_RESPONSE_TO_PROGESTERONE_CLUSTER_16	0.24753	0.84316	0.34579	0.979404	0.94585	0.976278	0.81386	0.992038	0.36768	0.962161	0.22504	0.873678	0.7913	0.979562	0.69212	0.952048	0.40575	0.964341	0.99385	0.999256
YOKOE_CANCER_TESTIS_ANTIGENS	0.24715	0.84316	0.38257	0.980393	0.36618	0.78306	0.17357	0.81871	0.20187	0.908388	0.41346	0.91747	0.17387	0.833479	0.6967	0.952919	0.05294	0.94215	0.66907	0.944885
YU_BAP1_TARGETS	0.24295	0.84316	0.18438	0.966794	0.5786	0.864071	0.023299	0.720067	0.73507	0.993755	0.87874	0.985718	0.45359	0.927383	0.35336	0.884408	0.47389	0.969027	0.34275	0.892515
ZHOU_CELL_CYCLE_GENES_IN_IR_RESPONSE_24HR	0.24736	0.84316	0.77967	0.996644	0.26402	0.716924	0.77878	0.988228	0.31327	0.946834	0.26158	0.889015	0.01953	0.627351	0.29049	0.863788	0.17872	0.94215	0.11299	0.809168
GOBP_KERATINOCYTE_PROLIFERATION	0.248	0.84323	0.52832	0.99061	0.005914	0.12438	0.18738	0.834791	0.2464	0.923602	0.6195	0.958193	0.34199	0.898596	0.06544	0.721121	0.34576	0.949782	0.074743	0.778878
GARGALOVIC_RESPONSE_TO_OXIDIZED_PHOSPHOLIPIDS_TURQUOISE_UP	0.24816	0.843268	0.14596	0.962966	0.48136	0.830688	0.62316	0.957624	0.48295	0.975291	0.42119	0.917778	0.73953	0.972262	0.14826	0.802967	0.52336	0.970634	0.48253	0.920708
GOBP_TYPE_II_INTERFERON_PRODUCTION	0.24815	0.843268	0.37405	0.980393	0.00067799	0.0293364	0.85685	0.995484	0.53669	0.978389	0.53781	0.943153	0.051911	0.717751	0.049392	0.698278	0.39449	0.963269	0.25363	0.877174
SHEPARD_BMYB_MORPHOLINO_DN	0.24813	0.843268	0.70089	0.996644	0.33065	0.762814	0.31312	0.883972	0.208	0.912427	0.060814	0.769532	0.34619	0.899321	0.49311	0.9169	0.3426	0.949782	0.36027	0.895556
FORTSCHEGGER_PHF8_TARGETS_UP	0.24833	0.84334	0.18533	0.966794	0.0095363	0.16636	0.81469	0.99218	0.85982	0.99996	0.27701	0.895355	0.81108	0.979883	0.56022	0.928909	0.92827	0.995153	0.28286	0.885135
GOBP_NEGATIVE_REGULATION_OF_NEUROTRANSMITTER_SECRETION	0.24831	0.84334	0.16811	0.964845	0.29934	0.746032	0.76122	0.986627	0.10865	0.858547	0.96742	0.996179	0.99357	0.999886	0.9848	0.999108	0.58172	0.97075	0.55357	0.92806
KEGG_NUCLEOTIDE_EXCISION_REPAIR	0.24827	0.84334	0.9271	0.998187	0.46532	0.824558	0.28497	0.878693	0.52469	0.976229	0.31648	0.904566	0.16175	0.826098	0.96146	0.995465	0.79325	0.987332	0.28723	0.885657
GOBP_4FE_4S_CLUSTER_ASSEMBLY	0.24848	0.843344	0.32947	0.975841	0.54565	0.854557	0.73808	0.982006	0.70726	0.993755	0.55714	0.945795	0.3458	0.898935	0.39615	0.896716	0.21342	0.942695	0.71244	0.952392
GOBP_REGULATION_OF_NMDA_RECEPTOR_ACTIVITY	0.24845	0.843344	0.13867	0.956152	0.77158	0.924069	0.10331	0.792093	0.34685	0.958566	0.70197	0.966876	0.8471	0.983991	0.12343	0.782385	0.20994	0.942695	0.87712	0.97948
RODRIGUES_DCC_TARGETS_UP	0.24844	0.843344	0.042669	0.918011	0.33025	0.762328	0.1564	0.816934	0.94108	0.99996	0.63913	0.9607	0.83947	0.983528	0.085431	0.743869	0.98989	0.999562	0.31229	0.88771
GOBP_NEGATIVE_REGULATION_OF_TRANSCRIPTION_REGULATORY_REGION_DNA_BINDING	0.24869	0.843383	0.50095	0.989624	0.5077	0.840646	0.45392	0.927695	0.060961	0.818186	0.46795	0.929544	0.96623	0.99632	0.47862	0.914266	0.46285	0.969027	0.43297	0.907739
GOBP_ODONTOGENESIS	0.24859	0.843383	0.32516	0.975841	0.67812	0.895557	0.87592	0.999522	0.62045	0.988963	0.059029	0.7682	0.98075	0.998236	0.70564	0.954215	0.84583	0.990119	0.024877	0.724915
GOBP_REGULATION_OF_BLOOD_VOLUME_BY_RENIN_ANGIOTENSIN	0.24866	0.843383	0.52862	0.99061	0.94678	0.976408	0.89841	0.99991	0.89308	0.99996	0.010799	0.646045	0.12272	0.799842	0.0073048	0.515398	0.53914	0.970634	0.70704	0.951955
GOCC_ORGANELLE_ENVELOPE_LUMEN	0.24864	0.843383	0.52669	0.99061	0.74421	0.915362	0.22594	0.853044	0.88538	0.99996	0.33423	0.904566	0.92792	0.992878	0.21009	0.835595	0.91304	0.994571	0.9999	0.9999
GOCC_MRNA_CLEAVAGE_FACTOR_COMPLEX	0.24876	0.843453	0.68653	0.996644	0.2604	0.714841	0.26477	0.870045	0.71183	0.993755	0.62369	0.959198	0.44684	0.926303	0.57407	0.930901	0.35074	0.951649	0.14437	0.833529
BARRIER_COLON_CANCER_RECURRENCE_UP	0.24991	0.843559	0.90266	0.997416	0.35766	0.777552	0.094466	0.786467	0.13214	0.873108	0.76918	0.976185	0.69682	0.965509	0.43275	0.906078	0.81504	0.989576	0.26218	0.880642
BIOCARTA_BOTULIN_PATHWAY	0.25092	0.843559	0.50294	0.990131	0.86023	0.949946	0.15122	0.812777	0.30424	0.943308	0.22288	0.871619	0.46209	0.929696	0.23741	0.855034	0.36209	0.955179	0.46001	0.914745
BIOCARTA_NTHI_PATHWAY	0.25241	0.843559	0.05969	0.923933	0.056236	0.410426	0.53167	0.942165	0.80956	0.997401	0.81195	0.979953	0.53568	0.940366	0.81095	0.972522	0.42216	0.965855	0.272	0.882694
CREIGHTON_AKT1_SIGNALING_VIA_MTOR_UP	0.2527	0.843559	0.37942	0.980393	0.26521	0.717929	0.16851	0.81859	0.15826	0.897644	0.8073	0.979888	0.040456	0.701203	0.36931	0.889109	0.16981	0.94215	0.59502	0.937736
DANG_REGULATED_BY_MYC_DN	0.25237	0.843559	0.34901	0.97965	0.52347	0.846965	0.48499	0.935275	0.55482	0.983128	0.45739	0.924892	0.0077308	0.550193	0.014351	0.574918	0.022366	0.94215	0.084064	0.789789
GAJATE_RESPONSE_TO_TRABECTEDIN_UP	0.25172	0.843559	0.41794	0.980393	0.27869	0.730358	0.31965	0.886922	0.82131	0.998984	0.71608	0.968205	0.24589	0.868704	0.67674	0.952022	0.40819	0.964341	0.97881	0.995892
GARGALOVIC_RESPONSE_TO_OXIDIZED_PHOSPHOLIPIDS_GREY_UP	0.25113	0.843559	0.037339	0.911683	0.068843	0.446823	0.9913	0.99991	0.30929	0.943933	0.69505	0.965	0.56175	0.945121	0.92013	0.99322	0.37001	0.956084	0.91844	0.98749
GLASS_IGF2BP1_CLIP_TARGETS_KNOCKDOWN_DN	0.24951	0.843559	0.25379	0.969081	0.017049	0.228642	0.76035	0.986176	0.8475	0.999612	0.67206	0.962317	0.27718	0.8792	0.18826	0.827595	0.93622	0.995153	0.30947	0.88771
GOBP_ANATOMICAL_STRUCTURE_FORMATION_INVOLVED_IN_MORPHOGENESIS	0.2526	0.843559	0.79958	0.996644	0.069474	0.448351	0.59438	0.953023	0.87924	0.99996	0.096127	0.801831	0.082673	0.762718	0.0001344	0.238417	0.80526	0.98808	0.0064194	0.635083
GOBP_ARACHIDONIC_ACID_METABOLIC_PROCESS	0.24932	0.843559	0.53773	0.99061	0.28827	0.737369	0.49573	0.936437	0.42661	0.967934	0.039379	0.740457	0.37229	0.905892	0.35749	0.884675	0.94965	0.996092	0.19941	0.862813
GOBP_CARDIAC_PACEMAKER_CELL_DIFFERENTIATION	0.25191	0.843559	0.73452	0.996644	0.52681	0.848109	0.18011	0.829172	0.0061021	0.548145	0.033398	0.730368	0.16085	0.825184	0.027221	0.648333	0.78712	0.98708	0.32966	0.891159
GOBP_CELLULAR_CARBOHYDRATE_CATABOLIC_PROCESS	0.25111	0.843559	0.19931	0.966794	0.43133	0.8108	0.82244	0.993088	0.64288	0.990911	0.29277	0.901289	0.63964	0.958616	0.4894	0.915992	0.25911	0.947904	0.47067	0.918088
GOBP_CELLULAR_RESPONSE_TO_LEUCINE	0.24957	0.843559	0.30911	0.975841	0.092193	0.503126	0.32257	0.887235	0.2194	0.918262	0.21818	0.871619	0.21498	0.863527	0.031359	0.671039	0.96458	0.99725	0.2063	0.86548
GOBP_CHEMICAL_SYNAPTIC_TRANSMISSION_POSTSYNAPTIC	0.2501	0.843559	0.67854	0.996644	0.68407	0.895594	0.30145	0.882346	0.83687	0.999026	0.14623	0.839686	0.0087422	0.555983	0.0017109	0.398523	0.61408	0.974406	0.40682	0.904649
GOBP_COPULATION	0.25069	0.843559	0.99362	0.999979	0.56266	0.860434	0.10667	0.794793	0.70078	0.993755	0.089623	0.796806	0.28595	0.883732	0.035993	0.677019	0.33794	0.949782	0.74405	0.955376
GOBP_CRISTAE_FORMATION	0.2513	0.843559	0.96828	0.999979	0.5611	0.860434	0.30401	0.883255	0.79497	0.996501	0.33278	0.904566	0.99436	0.999886	0.95979	0.995333	0.90318	0.993519	0.82254	0.970772
GOBP_DNA_LIGATION_INVOLVED_IN_DNA_REPAIR	0.25009	0.843559	0.52105	0.99061	0.62336	0.879299	0.18232	0.830571	0.90015	0.99996	0.20794	0.871619	0.73078	0.97121	0.51488	0.92074	0.29172	0.947904	0.6772	0.94681
GOBP_ESTABLISHMENT_OF_MITOCHONDRION_LOCALIZATION	0.24957	0.843559	0.72085	0.996644	0.86261	0.950306	0.069977	0.759783	0.31107	0.945224	0.72158	0.969371	0.88295	0.98755	0.33798	0.879007	0.19604	0.94215	0.14402	0.833529
GOBP_FC_GAMMA_RECEPTOR_SIGNALING_PATHWAY	0.25149	0.843559	0.90257	0.997416	0.0026016	0.0732396	0.67522	0.969233	0.24272	0.923602	0.2437	0.880187	0.063695	0.737388	0.023408	0.629858	0.29589	0.947992	0.40155	0.904485
GOBP_GLOMERULAR_EPITHELIUM_DEVELOPMENT	0.25207	0.843559	0.43792	0.983411	0.45715	0.821188	0.33234	0.890987	0.70608	0.993755	0.35036	0.90599	0.70136	0.96668	0.33968	0.880207	0.77874	0.985909	0.42279	0.906823
GOBP_GLOMERULUS_VASCULATURE_MORPHOGENESIS	0.25068	0.843559	0.13407	0.949942	0.21141	0.673226	0.97696	0.99991	0.98828	0.99996	0.35095	0.90599	0.066662	0.738469	0.3702	0.889109	0.33063	0.949782	0.10764	0.80887
GOBP_HEMOPOIESIS	0.25267	0.843559	0.43853	0.983411	4.831e-07	0.000128361	0.91271	0.99991	0.2143	0.914226	0.36764	0.909761	0.571	0.946232	0.04802	0.691918	0.52037	0.970333	0.018936	0.708108
GOBP_LYMPHOCYTE_ACTIVATION	0.2517	0.843559	0.16142	0.964845	1.9309e-11	2.73625e-08	0.068854	0.759783	0.11993	0.863935	0.0053012	0.577865	0.29524	0.885353	0.18618	0.826725	0.31487	0.949782	0.077714	0.784511
GOBP_LYMPH_VESSEL_MORPHOGENESIS	0.25032	0.843559	0.24149	0.969081	0.84762	0.946232	0.043025	0.747858	0.31933	0.947202	0.88001	0.985741	0.67986	0.963263	0.50516	0.91952	0.98413	0.999248	0.9364	0.99083
GOBP_MOTOR_NEURON_APOPTOTIC_PROCESS	0.25276	0.843559	0.52942	0.99061	0.46889	0.825181	0.80656	0.991469	0.12697	0.867715	0.92401	0.993035	0.73418	0.971393	0.68617	0.952048	0.91257	0.994571	0.29779	0.887626
GOBP_NEGATIVE_REGULATION_OF_CHROMOSOME_ORGANIZATION	0.2511	0.843559	0.24003	0.969081	0.49525	0.835883	0.065888	0.759783	0.016028	0.641336	0.24981	0.882938	0.29294	0.885353	0.54757	0.927642	0.93162	0.995153	0.36821	0.896555
GOBP_NEGATIVE_REGULATION_OF_MITOTIC_CELL_CYCLE	0.25136	0.843559	0.63067	0.994992	0.13689	0.583558	0.29546	0.880637	0.052601	0.803666	0.48692	0.932546	0.32133	0.897044	0.11622	0.776664	0.9283	0.995153	0.67638	0.946494
GOBP_NEGATIVE_REGULATION_OF_PINOCYTOSIS	0.24907	0.843559	0.57429	0.993065	0.47731	0.8295	0.67007	0.969002	0.69799	0.993755	0.71091	0.96781	0.0027601	0.517688	0.079354	0.737745	0.0047775	0.94215	0.3089	0.887626
GOBP_NEURON_FATE_COMMITMENT	0.25205	0.843559	0.92677	0.998187	0.11273	0.543514	0.43624	0.9253	0.40304	0.96536	0.32279	0.904566	0.56435	0.945519	0.66601	0.949228	0.84715	0.990119	0.14311	0.833529
GOBP_NEUROTRANSMITTER_RECEPTOR_INTERNALIZATION	0.25179	0.843559	0.7914	0.996644	0.35874	0.777898	0.92035	0.99991	0.99622	0.99996	0.43539	0.920604	0.3787	0.90783	0.084194	0.741378	0.98654	0.999555	0.53273	0.927488
GOBP_POSITIVE_REGULATION_OF_CELLULAR_RESPONSE_TO_TRANSFORMING_GROWTH_FACTOR_BETA_STIMULUS	0.2524	0.843559	0.23522	0.969081	0.77361	0.924342	0.0096099	0.661705	0.37348	0.962668	0.19785	0.867041	0.41288	0.916793	0.14894	0.803185	0.11003	0.94215	0.35125	0.895187
GOBP_POSITIVE_REGULATION_OF_FILOPODIUM_ASSEMBLY	0.2517	0.843559	0.3637	0.980393	0.14574	0.596649	0.17153	0.818628	0.422	0.967117	0.47868	0.931395	0.13029	0.80243	0.4742	0.912344	0.070052	0.94215	0.18571	0.860617
GOBP_POSTSYNAPSE_ORGANIZATION	0.25274	0.843559	0.036381	0.911683	0.81603	0.938154	0.14004	0.804284	0.73389	0.993755	0.31615	0.904566	0.71271	0.968061	0.65597	0.948523	0.96069	0.99725	0.86359	0.978094
GOBP_PROTEIN_DEMETHYLATION	0.25176	0.843559	0.96538	0.999786	0.045793	0.373482	0.90753	0.99991	0.090053	0.846881	0.2006	0.869351	0.98752	0.999214	0.95154	0.994568	0.80675	0.988423	0.54837	0.92806
GOBP_PROTEIN_LIPOYLATION	0.25103	0.843559	0.33931	0.979404	0.92837	0.970141	0.051814	0.749058	0.19441	0.901756	0.24221	0.880187	0.76124	0.974928	0.53031	0.924185	0.98239	0.999248	0.70722	0.951955
GOBP_PROTEIN_LOCALIZATION_TO_GOLGI_APPARATUS	0.25125	0.843559	0.58039	0.994069	0.4746	0.827771	0.46884	0.931689	0.33787	0.95379	0.62357	0.959192	0.26169	0.87275	0.80663	0.971736	0.5029	0.969027	0.43172	0.907671
GOBP_PROTEIN_TO_MEMBRANE_DOCKING	0.2489	0.843559	0.10919	0.946312	0.86311	0.950595	0.25454	0.866384	0.37302	0.962668	0.25062	0.883161	0.13618	0.807675	0.16151	0.81091	0.22274	0.942695	0.82582	0.971472
GOBP_PYRIMIDINE_DEOXYRIBONUCLEOSIDE_MONOPHOSPHATE_METABOLIC_PROCESS	0.24894	0.843559	0.89243	0.997416	0.40995	0.802856	0.059054	0.754454	0.87802	0.99996	0.16535	0.856403	0.46481	0.930049	0.50218	0.918633	0.086482	0.94215	0.12899	0.819584
GOBP_REGULATION_OF_CALCIUM_MEDIATED_SIGNALING	0.25115	0.843559	0.12586	0.949842	0.20814	0.669803	0.84811	0.994265	0.7316	0.993755	0.23271	0.878485	0.64232	0.958725	0.0041363	0.466203	0.93301	0.995153	0.62582	0.93922
GOBP_REGULATION_OF_DENDRITIC_CELL_CHEMOTAXIS	0.25149	0.843559	0.78077	0.996644	0.081032	0.479453	0.47952	0.934104	0.17648	0.897644	0.34082	0.904566	0.12647	0.800988	0.1122	0.77271	0.14417	0.94215	0.68376	0.949336
GOBP_REGULATION_OF_GLOMERULUS_DEVELOPMENT	0.25263	0.843559	0.30611	0.975841	0.22033	0.682771	0.69104	0.970924	0.82317	0.998984	0.15898	0.852713	0.86627	0.986218	0.84973	0.978692	0.62447	0.974572	0.54233	0.927873
GOBP_REGULATION_OF_HEMATOPOIETIC_PROGENITOR_CELL_DIFFERENTIATION	0.2503	0.843559	0.36737	0.980393	0.8064	0.935327	0.66977	0.969002	0.30021	0.943308	0.95563	0.99585	0.60834	0.952058	0.13105	0.792054	0.46443	0.969027	0.89587	0.983096
GOBP_REGULATION_OF_OSTEOCLAST_PROLIFERATION	0.24985	0.843559	0.84146	0.996644	0.090443	0.500348	0.18734	0.834791	0.29351	0.940482	0.79553	0.978944	0.4765	0.93041	0.64954	0.947672	0.29593	0.947992	0.8433	0.975317
GOBP_REGULATION_OF_PROTEIN_UBIQUITINATION	0.24964	0.843559	0.79055	0.996644	0.49613	0.835883	0.15736	0.816934	0.2778	0.935712	0.49101	0.933335	0.22893	0.867682	0.017553	0.598949	0.64944	0.97571	0.062045	0.770496
GOBP_SEGMENTATION	0.25045	0.843559	0.97023	0.999979	0.32969	0.76184	0.45694	0.928072	0.057513	0.813939	0.30278	0.902546	0.90633	0.990891	0.60571	0.937704	0.37577	0.95638	0.11965	0.811417
GOBP_T_HELPER_2_CELL_DIFFERENTIATION	0.25033	0.843559	0.093312	0.946312	2.4115e-05	0.00261195	0.49662	0.936437	0.81903	0.998497	0.5709	0.947279	0.76287	0.975206	0.53031	0.924185	0.7678	0.985566	0.26108	0.880642
GOBP_VACUOLE_FUSION	0.24908	0.843559	0.375	0.980393	0.83492	0.942699	0.51348	0.937704	0.79123	0.996501	0.85326	0.982736	0.033932	0.689311	0.011075	0.565142	0.49058	0.969027	0.18918	0.860811
GOCC_BASEMENT_MEMBRANE	0.25105	0.843559	0.047874	0.918011	0.46021	0.822826	0.73937	0.982006	0.31518	0.947202	0.7772	0.97737	0.46519	0.930161	0.027744	0.648535	0.94737	0.99604	0.67841	0.947256
GOCC_MLL1_2_COMPLEX	0.25236	0.843559	0.36384	0.980393	0.023469	0.270386	0.36908	0.906835	0.77975	0.996385	0.063258	0.77333	0.78894	0.978994	0.65866	0.948547	0.4645	0.969027	0.23199	0.868421
GOCC_SERINE_TYPE_PEPTIDASE_COMPLEX	0.25136	0.843559	0.6091	0.994221	0.60938	0.874815	0.8034	0.991084	0.78002	0.996385	0.45769	0.924892	0.398	0.915328	0.1358	0.79471	0.12108	0.94215	0.55614	0.92806
GOCC_SWR1_COMPLEX	0.25259	0.843559	0.76535	0.996644	0.17845	0.63912	0.43791	0.9253	0.67809	0.993566	0.67911	0.962317	0.46237	0.929696	0.8451	0.977548	0.34306	0.949782	0.79907	0.963243
GOCC_TRAMP_COMPLEX	0.24931	0.843559	0.79928	0.996644	0.074909	0.464293	0.77696	0.988228	0.092541	0.847364	0.39148	0.914392	0.15934	0.824888	0.39648	0.896716	0.47045	0.969027	0.43327	0.907851
GOCC_UBIQUINONE_BIOSYNTHESIS_COMPLEX	0.24916	0.843559	0.64514	0.996644	0.34974	0.772224	0.63911	0.962969	0.002188	0.548145	0.68969	0.964385	0.94705	0.994719	0.13145	0.792054	0.45671	0.968676	0.89695	0.983096
GOMF_DENEDDYLASE_ACTIVITY	0.2502	0.843559	0.99511	0.999979	0.21441	0.675413	0.30072	0.882346	0.13482	0.877151	0.23854	0.878911	0.99051	0.999646	0.88948	0.98812	0.12213	0.94215	0.11296	0.809168
GOMF_TRANSMEMBRANE_EPHRIN_RECEPTOR_ACTIVITY	0.25149	0.843559	0.98391	0.999979	0.92465	0.969351	0.77427	0.987669	0.15309	0.897644	0.8617	0.983405	0.62012	0.954707	0.055668	0.713951	0.94908	0.99604	0.63224	0.940212
IIZUKA_LIVER_CANCER_PROGRESSION_L0_L1_UP	0.25086	0.843559	0.35888	0.980393	0.7338	0.912423	0.27812	0.877128	0.94599	0.99996	0.60029	0.955117	0.61364	0.953865	0.0050509	0.466203	0.5405	0.970634	0.33309	0.891159
KYNG_DNA_DAMAGE_BY_UV	0.25265	0.843559	0.69119	0.996644	0.43038	0.810462	0.0094767	0.661705	0.79068	0.996501	0.14907	0.843744	0.76061	0.97486	0.44119	0.907338	0.6828	0.979157	0.49351	0.923885
LEE_LIVER_CANCER_SURVIVAL_DN	0.25215	0.843559	0.72054	0.996644	0.16306	0.619981	0.31879	0.886922	0.073804	0.825258	0.36343	0.90929	0.62651	0.956589	0.68716	0.952048	0.56135	0.97075	0.10266	0.804576
LIU_SMARCA4_TARGETS	0.25159	0.843559	0.48606	0.987969	0.28285	0.734196	0.96712	0.99991	0.94397	0.99996	0.71379	0.967986	0.92154	0.992597	0.15264	0.805846	0.67243	0.977553	0.26964	0.882694
LOPEZ_EPITHELIOID_MESOTHELIOMA	0.25074	0.843559	0.3825	0.980393	0.83098	0.942584	0.28042	0.877128	0.85287	0.999612	0.27757	0.895916	0.02305	0.651801	0.12165	0.781003	0.28149	0.947904	0.53303	0.927488
MASSARWEH_TAMOXIFEN_RESISTANCE_DN	0.24955	0.843559	0.46999	0.986701	0.90552	0.962766	0.4383	0.9253	0.56015	0.983965	0.81055	0.979953	0.013272	0.580883	0.0012054	0.393274	0.43257	0.966913	0.12533	0.818455
PEDERSEN_TARGETS_OF_611CTF_ISOFORM_OF_ERBB2	0.25233	0.843559	0.86191	0.997043	0.33935	0.767906	0.51824	0.938717	0.79909	0.996501	0.64277	0.960969	0.12687	0.800988	0.016945	0.598949	0.57993	0.97075	0.51226	0.925655
PID_IL12_2PATHWAY	0.25054	0.843559	0.51528	0.99061	0.00010103	0.00743476	0.32755	0.888781	0.56683	0.985567	0.52342	0.939483	0.31322	0.892724	0.32003	0.870517	0.33445	0.949782	0.1533	0.837283
RAMASWAMY_METASTASIS_DN	0.25155	0.843559	0.2105	0.966794	0.33781	0.767399	0.5484	0.945114	0.64173	0.990911	0.44297	0.920686	0.45285	0.927383	0.059308	0.715291	0.043353	0.94215	0.39759	0.903711
REACTOME_ACTIVATION_OF_GENE_EXPRESSION_BY_SREBF_SREBP	0.25075	0.843559	0.2608	0.97112	0.39178	0.796345	0.14337	0.804284	0.21803	0.915902	0.31626	0.904566	0.080738	0.760638	0.79767	0.971059	0.67238	0.977553	0.56717	0.930195
REACTOME_CROSSLINKING_OF_COLLAGEN_FIBRILS	0.25039	0.843559	0.0094486	0.767691	0.96723	0.984422	0.96757	0.99991	0.21417	0.914226	0.12905	0.830336	0.70411	0.967037	0.6964	0.952736	0.42877	0.966913	0.29223	0.886935
REACTOME_GLYCEROPHOSPHOLIPID_BIOSYNTHESIS	0.24984	0.843559	0.28982	0.975841	0.74566	0.915609	0.042115	0.747858	0.19988	0.906028	0.34331	0.904566	0.39798	0.915328	0.060444	0.716117	0.099226	0.94215	0.90837	0.986351
REACTOME_MITOCHONDRIAL_IRON_SULFUR_CLUSTER_BIOGENESIS	0.25163	0.843559	0.86321	0.997333	0.25417	0.708226	0.32173	0.887235	0.67183	0.992696	0.91449	0.991957	0.036196	0.691949	0.37474	0.890722	0.065514	0.94215	0.92503	0.989114
REACTOME_NUCLEAR_PORE_COMPLEX_NPC_DISASSEMBLY	0.25121	0.843559	0.22979	0.969081	0.78077	0.927359	0.099744	0.789495	0.59996	0.98847	0.90057	0.99051	0.64154	0.958616	0.6775	0.952022	0.27228	0.947904	0.46669	0.916456
REACTOME_RECYCLING_OF_BILE_ACIDS_AND_SALTS	0.2505	0.843559	0.91624	0.997416	0.50307	0.838887	0.42185	0.920332	0.19865	0.905448	0.60785	0.955883	0.61584	0.953918	0.2803	0.861179	0.50624	0.969197	0.12702	0.818809
REACTOME_RHO_GTPASES_ACTIVATE_IQGAPS	0.252	0.843559	0.83494	0.996644	0.85931	0.94967	0.84075	0.994083	0.73552	0.993755	0.61309	0.956607	0.9503	0.994719	0.42879	0.905094	0.64732	0.97571	0.077133	0.782975
REACTOME_RHO_GTPASES_ACTIVATE_PKNS	0.24905	0.843559	0.71306	0.996644	0.27848	0.730232	0.28152	0.87732	0.66469	0.991608	0.7262	0.970149	0.84018	0.983708	0.41199	0.901079	0.47411	0.969027	0.58764	0.934775
REACTOME_SARS_COV_1_ACTIVATES_MODULATES_INNATE_IMMUNE_RESPONSES	0.25203	0.843559	0.34416	0.979404	0.54032	0.851921	0.010306	0.668412	0.22655	0.921788	0.5112	0.936735	0.013323	0.580883	0.44422	0.90765	0.10292	0.94215	0.064142	0.770496
REACTOME_SIGNALING_BY_NTRK2_TRKB	0.24974	0.843559	0.38516	0.980393	0.060258	0.420471	0.76681	0.987669	0.65245	0.991608	0.73435	0.972434	0.064441	0.738469	0.12167	0.781003	0.32507	0.949782	0.55929	0.928127
SMID_BREAST_CANCER_RELAPSE_IN_BRAIN_DN	0.24951	0.843559	0.038762	0.917851	0.3937	0.79755	0.20532	0.84851	0.33218	0.952796	0.093456	0.800894	0.43058	0.918826	0.27176	0.860538	0.048903	0.94215	0.56251	0.929401
THEODOROU_MAMMARY_TUMORIGENESIS	0.25141	0.843559	0.30365	0.975841	0.57053	0.862305	0.072741	0.768462	0.44267	0.969501	0.13448	0.832545	0.76472	0.975491	0.49642	0.917653	0.56579	0.97075	0.77597	0.957854
WANG_CISPLATIN_RESPONSE_AND_XPC_DN	0.2527	0.843559	0.30248	0.975841	0.03383	0.326863	0.99469	0.99991	0.62891	0.990911	0.92131	0.992247	0.06306	0.735945	0.31887	0.870442	0.87797	0.992818	0.0052719	0.635083
WP_CARDIAC_HYPERTROPHIC_RESPONSE	0.25098	0.843559	0.22566	0.969081	0.034683	0.330245	0.25002	0.863963	0.11274	0.8591	0.0070881	0.629601	0.2836	0.88234	0.17178	0.820173	0.19893	0.94215	0.47999	0.920286
WP_RETT_SYNDROME_CAUSING_GENES	0.25177	0.843559	0.15709	0.964845	0.10563	0.534141	0.16316	0.817722	0.16904	0.897644	0.50956	0.936735	0.10212	0.788354	0.0032375	0.433468	0.5916	0.971939	0.51514	0.925749
YAGI_AML_WITH_T_9_11_TRANSLOCATION	0.24981	0.843559	0.28048	0.975841	0.12538	0.564642	0.010633	0.674239	0.022987	0.679816	0.33917	0.904566	0.73023	0.97121	0.15859	0.808348	0.0033646	0.94215	0.75963	0.956307
GOBP_POSITIVE_REGULATION_OF_MACROPHAGE_DERIVED_FOAM_CELL_DIFFERENTIATION	0.25318	0.843704	0.21257	0.967211	0.62816	0.880906	0.38728	0.913503	0.62629	0.989484	0.42036	0.917616	0.94614	0.994638	0.064896	0.721121	0.31507	0.949782	0.13728	0.828358
GOBP_PROTEIN_TRIMERIZATION	0.25322	0.843704	0.055655	0.922674	0.089652	0.499519	0.16313	0.817722	0.18885	0.901756	0.21323	0.871619	0.83721	0.983479	0.43776	0.906673	0.20584	0.942695	0.67173	0.945783
GOCC_CD95_DEATH_INDUCING_SIGNALING_COMPLEX	0.25294	0.843704	0.56279	0.992219	0.41413	0.80474	0.14833	0.808965	0.8454	0.999612	0.71936	0.969138	0.28647	0.884566	0.0089069	0.531414	0.54862	0.97075	0.79287	0.962264
GOMF_IRON_ION_TRANSMEMBRANE_TRANSPORTER_ACTIVITY	0.25308	0.843704	0.48067	0.987799	0.7729	0.924342	0.20773	0.84851	0.72754	0.993755	0.72325	0.969371	0.095094	0.779394	0.017241	0.598949	0.60972	0.974406	0.6971	0.951559
KEGG_PRIMARY_BILE_ACID_BIOSYNTHESIS	0.25303	0.843704	0.60649	0.994221	0.21157	0.673548	0.53951	0.943315	0.63609	0.990911	0.056999	0.7682	0.70409	0.967037	0.28632	0.862084	0.10218	0.94215	0.61183	0.937994
KYNG_NORMAL_AGING_UP	0.25315	0.843704	0.55559	0.99105	0.817	0.938299	0.11214	0.795489	0.61981	0.988877	0.81961	0.980673	0.53529	0.940366	0.96676	0.996187	0.30854	0.949782	0.94304	0.991778
PID_AR_NONGENOMIC_PATHWAY	0.25293	0.843704	0.81791	0.996644	0.48222	0.830688	0.038265	0.747858	0.15269	0.897644	0.0069596	0.629511	0.23145	0.867682	0.68522	0.952048	0.37471	0.95638	0.74804	0.955376
PID_NFKAPPAB_ATYPICAL_PATHWAY	0.25306	0.843704	0.87926	0.997333	0.10407	0.53033	0.73347	0.981668	0.83447	0.999026	0.9847	0.997339	0.51522	0.938327	0.28815	0.862984	0.46818	0.969027	0.46384	0.914981
ZHANG_RESPONSE_TO_CANTHARIDIN_DN	0.25325	0.843704	0.87288	0.997333	0.77795	0.926699	0.13901	0.804284	0.78002	0.996385	0.19776	0.867041	0.96735	0.996464	0.63635	0.944102	0.94089	0.995513	0.64633	0.940594
GOBP_CARBOHYDRATE_CATABOLIC_PROCESS	0.25341	0.844071	0.0079352	0.752107	0.16798	0.62809	0.63886	0.962753	0.59143	0.986804	0.032682	0.730368	0.8358	0.983121	0.72643	0.95875	0.082286	0.94215	0.79929	0.963243
CHICAS_RB1_TARGETS_SENESCENT	0.25348	0.844139	0.26903	0.97282	0.53323	0.850346	0.12683	0.800963	0.061457	0.821432	0.9487	0.995105	0.47225	0.93041	0.44705	0.908586	0.76137	0.985566	0.38826	0.901569
GOBP_SEROTONIN_UPTAKE	0.2536	0.844373	0.55605	0.99105	0.75549	0.91931	0.18462	0.833965	0.39183	0.964917	0.37921	0.913273	0.81044	0.979883	0.56018	0.928909	0.32326	0.949782	0.17196	0.854473
GOCC_PLATELET_DENSE_GRANULE_LUMEN	0.25365	0.844374	0.90611	0.997416	0.78329	0.928148	0.18201	0.830448	0.74129	0.994528	0.6269	0.9607	0.77753	0.9784	0.36409	0.88767	0.77516	0.985787	0.18261	0.85932
BHATTACHARYA_EMBRYONIC_STEM_CELL	0.25449	0.84556	0.8957	0.997416	0.59398	0.869304	0.030259	0.732554	0.020334	0.657315	0.2029	0.87141	0.32078	0.896826	0.31925	0.870442	0.65683	0.976831	0.0538	0.758714
GOBP_ACTIN_FILAMENT_BASED_TRANSPORT	0.25453	0.84556	0.27535	0.975624	0.42573	0.808977	0.63195	0.961339	0.42246	0.967117	0.68143	0.962435	0.61877	0.954108	0.88157	0.986004	0.92145	0.994979	7.6698e-05	0.28041
GOBP_CARDIAC_MUSCLE_TISSUE_MORPHOGENESIS	0.25508	0.84556	0.78555	0.996644	0.19807	0.659885	0.10157	0.792093	0.14722	0.897644	0.30823	0.904566	0.8442	0.983991	0.39583	0.896716	0.53769	0.970634	0.41439	0.906823
GOBP_CELL_PROLIFERATION_INVOLVED_IN_METANEPHROS_DEVELOPMENT	0.2549	0.84556	0.98464	0.999979	0.37638	0.78698	0.64629	0.964378	0.84231	0.999274	0.50003	0.936239	0.13159	0.80316	0.45445	0.910362	0.77749	0.985909	0.26126	0.880642
GOBP_LEUCINE_IMPORT_ACROSS_PLASMA_MEMBRANE	0.25444	0.84556	0.37755	0.980393	0.22848	0.690198	0.59536	0.953026	0.12599	0.867715	0.74386	0.972434	0.98977	0.999529	0.75486	0.965316	0.24198	0.943724	0.46624	0.916314
GOBP_MITOTIC_CELL_CYCLE_CHECKPOINT_SIGNALING	0.25445	0.84556	0.61448	0.994221	0.14101	0.588962	0.22614	0.853192	0.12248	0.867715	0.49818	0.935631	0.68704	0.964002	0.63851	0.944614	0.64613	0.975647	0.45745	0.914677
GOBP_POSITIVE_REGULATION_OF_UNSATURATED_FATTY_ACID_BIOSYNTHETIC_PROCESS	0.25448	0.84556	0.53863	0.99061	0.45913	0.822275	0.26999	0.873934	0.72912	0.993755	0.88565	0.987701	0.54024	0.941171	0.66907	0.949698	0.031103	0.94215	0.25839	0.878614
GOBP_PYRIMIDINE_NUCLEOSIDE_MONOPHOSPHATE_CATABOLIC_PROCESS	0.25461	0.84556	0.71025	0.996644	0.42949	0.810046	0.18221	0.830571	0.82185	0.998984	0.10327	0.805865	0.53162	0.939435	0.19071	0.828664	0.18775	0.94215	0.25546	0.877634
GOBP_RECEPTOR_SIGNALING_PATHWAY_VIA_STAT	0.25495	0.84556	0.25526	0.969081	0.0011922	0.0425018	0.39665	0.915654	0.036484	0.757601	0.7942	0.978944	0.15861	0.824824	0.12531	0.783497	0.30662	0.949782	0.81016	0.966375
GOBP_T_CELL_TOLERANCE_INDUCTION	0.25406	0.84556	0.065928	0.940161	0.11809	0.553869	0.30366	0.882801	0.29614	0.942368	0.43386	0.920217	0.65891	0.961259	0.87053	0.982931	0.21588	0.942695	0.61665	0.938039
GOBP_VASCULAR_TRANSPORT	0.25472	0.84556	0.52466	0.99061	0.98129	0.990905	0.92786	0.99991	0.62804	0.990431	0.042832	0.744572	0.89839	0.989003	0.97326	0.996991	0.67864	0.97769	0.67243	0.945783
GOCC_BETA_CATENIN_DESTRUCTION_COMPLEX	0.2545	0.84556	0.097604	0.946312	0.50863	0.841203	0.77679	0.988228	0.44348	0.969501	0.54514	0.944923	0.76858	0.97658	0.57599	0.931417	0.91454	0.994571	0.53379	0.927488
GOMF_BETA_GALACTOSIDE_CMP_ALPHA_2_3_SIALYLTRANSFERASE_ACTIVITY	0.25496	0.84556	0.86091	0.996791	0.63102	0.882005	0.12204	0.800963	0.34898	0.958657	0.58831	0.951833	0.31288	0.892724	0.31153	0.870442	0.75655	0.985566	0.70922	0.952015
LA_MEN1_TARGETS	0.2551	0.84556	0.45001	0.983706	0.31351	0.754035	0.4222	0.920332	0.92152	0.99996	0.61643	0.956921	0.24699	0.868704	0.24346	0.855034	0.0092988	0.94215	0.11439	0.809506
LOPEZ_MBD_TARGETS_IMPRINTED_AND_X_LINKED	0.25506	0.84556	0.95542	0.999786	0.94829	0.977107	0.52903	0.942165	0.39819	0.964917	0.2708	0.891051	0.14961	0.817094	0.45169	0.91026	0.39556	0.963269	0.058027	0.770496
PID_ANGIOPOIETIN_RECEPTOR_PATHWAY	0.25493	0.84556	0.49192	0.989497	0.14414	0.594103	0.1186	0.799471	0.73131	0.993755	0.39636	0.914848	0.094606	0.778877	0.027344	0.648333	0.13405	0.94215	0.56755	0.930229
REACTOME_DNA_DOUBLE_STRAND_BREAK_RESPONSE	0.25459	0.84556	0.44739	0.983456	0.14513	0.595237	0.60297	0.954684	0.18571	0.901642	0.47384	0.931108	0.24898	0.868704	0.049616	0.698698	0.092809	0.94215	0.14653	0.833529
REACTOME_RHO_GTPASES_ACTIVATE_NADPH_OXIDASES	0.25502	0.84556	0.90954	0.997416	0.31553	0.754035	0.81455	0.992117	0.68079	0.993566	0.036164	0.732487	0.19803	0.846907	0.031926	0.671039	0.48183	0.969027	0.74087	0.954889
REACTOME_TOLL_LIKE_RECEPTOR_CASCADES	0.2544	0.84556	0.051254	0.918011	0.31427	0.754035	0.13659	0.803707	0.71783	0.993755	0.58364	0.951762	0.08124	0.760646	0.2492	0.857668	0.30908	0.949782	0.18538	0.860617
REACTOME_ZINC_TRANSPORTERS	0.25482	0.84556	0.82265	0.996644	0.59505	0.869386	0.77961	0.988228	0.8692	0.99996	0.34446	0.904566	0.8405	0.983719	0.65552	0.948523	0.64539	0.975399	0.36118	0.895556
RUAN_RESPONSE_TO_TNF_UP	0.25418	0.84556	0.31566	0.975841	0.3122	0.752989	0.5508	0.945342	0.7986	0.996501	0.56153	0.946244	0.57714	0.946601	0.24298	0.855034	0.48718	0.969027	0.4403	0.909393
WP_NUCLEOTIDE_EXCISION_REPAIR	0.25435	0.84556	0.92016	0.997578	0.4871	0.83323	0.3791	0.910101	0.70202	0.993755	0.31184	0.904566	0.19707	0.846169	0.96738	0.996187	0.80152	0.987332	0.30733	0.887626
GOMF_PHOSPHATIDYLINOSITOL_3_4_5_TRISPHOSPHATE_BINDING	0.25539	0.845995	0.74853	0.996644	0.62914	0.881117	0.78853	0.988453	0.52307	0.976229	0.8994	0.990072	0.31051	0.891691	0.28079	0.861179	0.96561	0.997523	0.88654	0.980789
PID_SYNDECAN_2_PATHWAY	0.25549	0.845995	0.53762	0.99061	0.28623	0.735359	0.82549	0.993088	0.67477	0.993101	0.27308	0.8922	0.37527	0.907593	0.39479	0.896716	0.4569	0.968676	0.33836	0.891159
REACTOME_ACTIVATION_OF_AMPK_DOWNSTREAM_OF_NMDARS	0.25552	0.845995	0.72088	0.996644	0.9092	0.964586	0.95373	0.99991	0.60062	0.988535	0.35396	0.906302	0.84828	0.983991	0.15817	0.808348	0.38864	0.963269	0.038883	0.741499
REACTOME_NGF_STIMULATED_TRANSCRIPTION	0.25544	0.845995	0.55326	0.99105	0.16411	0.622089	0.61017	0.956611	0.79161	0.996501	0.51309	0.936735	0.057154	0.724718	0.18902	0.828116	0.44907	0.967983	0.43662	0.907903
WP_LEPTIN_SIGNALING_PATHWAY	0.25534	0.845995	0.044944	0.918011	0.0061384	0.126843	0.47307	0.932909	0.70085	0.993755	0.39831	0.914848	0.06902	0.744159	0.36757	0.888836	0.016455	0.94215	0.91705	0.98734
WP_NOTCH_SIGNALING	0.25553	0.845995	0.88193	0.997416	0.41182	0.803908	0.23002	0.854498	0.83244	0.998984	0.46367	0.926305	0.32785	0.8971	0.33789	0.879007	0.22993	0.942695	0.13432	0.822859
BIOCARTA_ACETAMINOPHEN_PATHWAY	0.25699	0.846327	0.50981	0.99061	0.64066	0.885	0.76868	0.987669	0.87349	0.99996	0.94313	0.994336	0.60146	0.950989	0.25524	0.858529	0.44698	0.967983	0.057185	0.76985
GOBP_AORTA_DEVELOPMENT	0.25704	0.846327	0.57122	0.992378	0.26113	0.715044	0.089823	0.786133	0.19439	0.901756	0.49895	0.935631	0.68861	0.964002	0.012882	0.567308	0.37741	0.956972	0.15771	0.840437
GOBP_AXONEMAL_CENTRAL_APPARATUS_ASSEMBLY	0.25705	0.846327	0.53405	0.99061	0.36223	0.780584	0.42864	0.922462	0.94568	0.99996	0.50958	0.936735	0.067771	0.738704	0.49767	0.917653	0.23954	0.942695	0.2581	0.878614
GOBP_CONVERGENT_EXTENSION_INVOLVED_IN_GASTRULATION	0.25731	0.846327	0.62847	0.994992	0.11038	0.541824	0.39556	0.915654	0.45543	0.971815	0.28165	0.897792	0.09095	0.772484	0.44343	0.90765	0.70856	0.98155	0.71231	0.952392
GOBP_ER_OVERLOAD_RESPONSE	0.25595	0.846327	0.51922	0.99061	0.18412	0.644496	0.86442	0.996183	0.8238	0.998984	0.24342	0.880187	0.40718	0.916793	0.36101	0.885719	0.93677	0.995153	0.14725	0.833529
GOBP_GALACTOSE_METABOLIC_PROCESS	0.25659	0.846327	0.017925	0.876285	0.015149	0.213964	0.90507	0.99991	0.8725	0.99996	0.11565	0.823546	0.60517	0.951059	0.78509	0.968361	0.51956	0.970333	0.54364	0.92806
GOBP_GAMMA_AMINOBUTYRIC_ACID_SIGNALING_PATHWAY	0.25738	0.846327	0.78874	0.996644	0.44918	0.819619	0.37659	0.909906	0.32368	0.948325	0.188	0.865228	0.0041053	0.550193	0.032753	0.672736	0.14893	0.94215	0.80049	0.963307
GOBP_GLOMERULAR_EPITHELIAL_CELL_DIFFERENTIATION	0.25644	0.846327	0.34022	0.979404	0.43853	0.814995	0.49216	0.936437	0.7728	0.996271	0.41495	0.91747	0.67634	0.962964	0.37	0.889109	0.59668	0.973563	0.33678	0.891159
GOBP_HISTONE_H4_K12_ACETYLATION	0.25774	0.846327	0.10687	0.946312	0.30484	0.748475	0.23711	0.857337	0.89235	0.99996	0.16312	0.855296	0.50314	0.93612	0.31141	0.870442	0.21716	0.942695	0.32902	0.891159
GOBP_MAINTENANCE_OF_CELL_POLARITY	0.25686	0.846327	0.33873	0.979404	0.34823	0.771662	0.99619	0.99991	0.53339	0.977897	0.26408	0.88904	0.37933	0.90794	0.25392	0.85821	0.36388	0.955179	0.93847	0.991411
GOBP_METAPHASE_PLATE_CONGRESSION	0.25677	0.846327	0.35954	0.980393	0.86685	0.951828	0.056491	0.754454	0.01918	0.643306	0.42236	0.918927	0.10116	0.787398	0.29946	0.868765	0.40913	0.964341	0.0019108	0.601153
GOBP_MICROTUBULE_BASED_TRANSPORT	0.25703	0.846327	0.27349	0.97458	0.17772	0.638253	0.65883	0.966039	0.17955	0.8981	0.47241	0.931059	0.90178	0.989857	0.6503	0.948099	0.38003	0.9589	0.18112	0.859309
GOBP_MITOTIC_CELL_CYCLE	0.25625	0.846327	0.57178	0.992378	0.22222	0.683517	0.51754	0.938663	0.0025791	0.548145	0.5118	0.936735	0.36348	0.903385	0.28332	0.861179	0.68219	0.978752	0.010948	0.675938
GOBP_NEGATIVE_REGULATION_OF_CELL_CYCLE	0.25715	0.846327	0.7964	0.996644	0.13946	0.586429	0.50675	0.937482	0.016122	0.641336	0.49802	0.935631	0.09452	0.778691	0.17272	0.821048	0.64668	0.97571	0.15066	0.836544
GOBP_POSITIVE_REGULATION_OF_INSULIN_SECRETION_INVOLVED_IN_CELLULAR_RESPONSE_TO_GLUCOSE_STIMULUS	0.25752	0.846327	0.88608	0.997416	0.3451	0.771662	0.6365	0.962253	0.97399	0.99996	0.043936	0.747676	0.26983	0.875766	0.71655	0.955956	0.57639	0.97075	0.52464	0.926374
GOBP_PYRIMIDINE_NUCLEOSIDE_TRIPHOSPHATE_BIOSYNTHETIC_PROCESS	0.2572	0.846327	0.9866	0.999979	0.036764	0.338994	0.28743	0.878693	0.48213	0.975291	0.024881	0.69525	0.097869	0.782032	0.066983	0.721121	0.21255	0.942695	0.014119	0.692387
GOBP_REGULATION_OF_CHAPERONE_MEDIATED_AUTOPHAGY	0.2562	0.846327	0.36981	0.980393	0.60789	0.874815	0.22945	0.854498	0.2415	0.923602	0.36845	0.909808	0.48074	0.931087	0.8847	0.986921	0.29009	0.947904	0.21249	0.86548
GOBP_REGULATION_OF_HEART_RATE_BY_CHEMICAL_SIGNAL	0.25778	0.846327	0.068604	0.942821	0.029554	0.306817	0.2087	0.84851	0.22309	0.919019	0.17338	0.859667	0.31138	0.891751	0.80692	0.971736	0.11523	0.94215	0.94486	0.991778
GOBP_SCHWANN_CELL_PROLIFERATION	0.25718	0.846327	0.22637	0.969081	0.1397	0.587002	0.4794	0.934104	0.53889	0.979288	0.53994	0.94384	0.76301	0.975206	0.46723	0.911153	0.73551	0.984298	0.73851	0.954361
GOBP_SKELETAL_MUSCLE_CELL_PROLIFERATION	0.25623	0.846327	0.53029	0.99061	0.098743	0.517029	0.78884	0.988453	0.3493	0.958657	0.80192	0.979365	0.68413	0.963794	0.54144	0.926315	0.39359	0.963269	0.80937	0.966063
GOCC_APICAL_JUNCTION_COMPLEX	0.25663	0.846327	0.82875	0.996644	0.93506	0.972282	0.10027	0.789495	0.68296	0.993566	0.85044	0.982736	0.86423	0.986218	0.75727	0.965536	0.017864	0.94215	0.19098	0.860811
GOCC_CORTICAL_GRANULE	0.25736	0.846327	0.83035	0.996644	0.76573	0.922951	0.73836	0.982006	0.34547	0.958566	0.76614	0.974839	0.035122	0.691949	0.015972	0.594991	0.73914	0.984594	0.14952	0.836463
GOCC_PHOSPHORYLASE_KINASE_COMPLEX	0.25737	0.846327	0.70844	0.996644	0.61618	0.877799	0.40049	0.915897	0.12696	0.867715	0.2222	0.871619	0.013505	0.581365	0.78897	0.969055	0.051306	0.94215	0.093167	0.794889
GOCC_PROTEASOME_REGULATORY_PARTICLE	0.25779	0.846327	0.65494	0.996644	0.6272	0.880677	0.61818	0.957182	0.64782	0.991222	0.96149	0.996032	0.58842	0.949018	0.72953	0.958775	0.2777	0.947904	0.47702	0.919511
GOMF_FATTY_ACID_SYNTHASE_ACTIVITY	0.25766	0.846327	0.012973	0.847664	0.93703	0.973426	0.10572	0.794518	0.046108	0.7927	0.02599	0.698257	0.7178	0.968358	0.35776	0.884675	0.14849	0.94215	0.23094	0.867666
GOMF_IMMUNOGLOBULIN_BINDING	0.25787	0.846327	0.57841	0.993937	0.18507	0.646225	0.49729	0.936437	0.41837	0.967117	0.24711	0.880554	0.38127	0.908444	0.43637	0.906673	0.019478	0.94215	0.62056	0.938722
GOMF_NEUROTROPHIN_TRK_RECEPTOR_BINDING	0.25738	0.846327	0.30544	0.975841	0.28382	0.734821	0.75198	0.98515	0.92124	0.99996	0.4364	0.920686	0.72862	0.971016	0.13591	0.79471	0.77197	0.985787	0.87375	0.979071
GOMF_THIOREDOXIN_DEPENDENT_PEROXIREDOXIN_ACTIVITY	0.25734	0.846327	0.39024	0.980393	0.60284	0.872673	0.025713	0.720067	0.014468	0.631175	0.37622	0.913273	0.92771	0.992878	0.63753	0.944359	0.023085	0.94215	0.46217	0.914745
GRYDER_PAX3FOXO1_TOP_ENHANCERS	0.25632	0.846327	0.29892	0.975841	0.22188	0.683517	0.45018	0.927308	0.62315	0.988963	0.26933	0.89038	0.18071	0.839544	0.022138	0.623236	0.56406	0.97075	0.44268	0.910491
KEGG_BASAL_TRANSCRIPTION_FACTORS	0.25702	0.846327	0.58933	0.994221	0.58204	0.865612	0.23794	0.858873	0.68755	0.993566	0.55779	0.945795	0.5242	0.939083	0.82966	0.975201	0.98185	0.999248	0.14225	0.833529
KEGG_VASOPRESSIN_REGULATED_WATER_REABSORPTION	0.25733	0.846327	0.6329	0.994992	0.54417	0.854108	0.6846	0.970257	0.5586	0.983354	0.040429	0.742136	0.34661	0.899948	0.77792	0.968361	0.02536	0.94215	0.66754	0.944322
MARKS_HDAC_TARGETS_DN	0.25781	0.846327	0.47128	0.987131	2.1853e-05	0.00242883	0.024887	0.720067	0.28129	0.936589	0.70396	0.967037	0.42389	0.918545	0.25414	0.858472	0.64801	0.97571	0.43909	0.909316
REACTOME_ACTIVATION_OF_RAC1	0.25574	0.846327	0.061781	0.92809	0.47373	0.827337	0.4415	0.9253	0.20936	0.912483	0.25681	0.887613	0.42377	0.918541	0.79415	0.970957	0.74579	0.985213	0.52252	0.926374
REACTOME_DISORDERS_OF_TRANSMEMBRANE_TRANSPORTERS	0.25691	0.846327	0.5382	0.99061	0.80989	0.936472	0.12661	0.800963	0.96255	0.99996	0.97048	0.996553	0.71074	0.967687	0.64992	0.947872	0.15693	0.94215	0.56712	0.930195
REACTOME_GAMMA_CARBOXYLATION_TRANSPORT_AND_AMINO_TERMINAL_CLEAVAGE_OF_PROTEINS	0.25665	0.846327	0.50601	0.99061	0.49962	0.837048	0.57043	0.948464	0.77783	0.996385	0.60038	0.955117	0.70974	0.967687	0.17267	0.821048	0.047566	0.94215	0.98841	0.997969
REACTOME_NR1H2_NR1H3_REGULATE_GENE_EXPRESSION_TO_CONTROL_BILE_ACID_HOMEOSTASIS	0.25615	0.846327	0.75551	0.996644	0.11047	0.541824	0.45667	0.928072	0.44238	0.969501	0.6144	0.956607	0.12929	0.80243	0.27004	0.860538	0.018285	0.94215	0.13177	0.821611
REACTOME_P75NTR_NEGATIVELY_REGULATES_CELL_CYCLE_VIA_SC1	0.2564	0.846327	0.20808	0.966794	0.50649	0.840365	0.76743	0.987669	0.233	0.922382	0.3034	0.902546	0.8917	0.988022	0.50882	0.919713	0.028139	0.94215	0.48303	0.920708
RIZKI_TUMOR_INVASIVENESS_2D_DN	0.25784	0.846327	0.05132	0.918011	0.672	0.894366	0.47583	0.934104	0.27724	0.935712	0.65439	0.960969	0.16648	0.828025	0.79061	0.969279	0.20764	0.942695	0.32869	0.891159
STEGER_ADIPOGENESIS_DN	0.25601	0.846327	0.83661	0.996644	0.73987	0.913766	0.61836	0.957182	0.73132	0.993755	0.22673	0.875079	0.67152	0.962964	0.14371	0.802967	0.28372	0.947904	0.11915	0.811417
TERAMOTO_OPN_TARGETS_CLUSTER_3	0.25751	0.846327	0.58325	0.994069	0.42841	0.810046	0.35577	0.902203	0.53959	0.979288	0.89903	0.990072	0.66923	0.962242	0.20608	0.835338	0.31372	0.949782	0.8642	0.978094
WALLACE_PROSTATE_CANCER_RACE_UP	0.25633	0.846327	0.83774	0.996644	0.00059954	0.026759	0.33608	0.891854	0.011379	0.618211	0.31038	0.904566	0.70889	0.967568	0.82822	0.975201	0.11818	0.94215	0.88043	0.979994
WP_CIRCADIAN_RHYTHM_GENES	0.25743	0.846327	0.30954	0.975841	0.5157	0.843856	0.32751	0.888781	0.0060336	0.548145	0.011269	0.646045	0.028284	0.6814	0.31704	0.870442	0.58258	0.97075	0.62583	0.93922
WP_INTERLEUKIN11_SIGNALING_PATHWAY	0.25759	0.846327	0.41631	0.980393	0.0017485	0.056313	0.096	0.786467	0.024835	0.695944	0.27707	0.895355	0.13142	0.80316	0.12787	0.788076	0.56939	0.97075	0.4254	0.907356
WP_PHYSICOCHEMICAL_FEATURES_AND_TOXICITYASSOCIATED_PATHWAYS	0.25693	0.846327	0.52129	0.99061	0.055964	0.41017	0.27345	0.87538	0.027569	0.711397	0.13246	0.830336	0.429	0.918826	0.10827	0.768694	0.92521	0.995074	0.94522	0.991778
ZHU_CMV_8_HR_DN	0.25596	0.846327	0.3168	0.975841	0.0019882	0.0618864	0.68486	0.970261	0.27529	0.932702	0.096104	0.801831	0.075016	0.757143	0.4024	0.896917	0.51032	0.969969	0.032517	0.741499
BERENJENO_TRANSFORMED_BY_RHOA_UP	0.25866	0.84722	0.88533	0.997416	0.41791	0.806546	0.01463	0.695994	0.2403	0.923602	0.16694	0.856902	0.57139	0.946317	0.63133	0.941987	0.21619	0.942695	0.83632	0.973426
GOBP_CELL_CELL_ADHESION_VIA_PLASMA_MEMBRANE_ADHESION_MOLECULES	0.25864	0.84722	0.4416	0.983411	0.44792	0.819365	0.028356	0.731645	0.96479	0.99996	0.013227	0.646045	0.98759	0.999225	0.97082	0.996551	0.20578	0.942695	0.43513	0.907903
GOBP_ENDOCRINE_HORMONE_SECRETION	0.25832	0.84722	0.62272	0.994221	0.17613	0.637507	0.11434	0.795489	0.62684	0.989484	0.78738	0.978944	0.031403	0.686584	0.015054	0.580449	0.083329	0.94215	0.27828	0.8828
GOBP_NEGATIVE_REGULATION_OF_EXTRINSIC_APOPTOTIC_SIGNALING_PATHWAY	0.2586	0.84722	0.089826	0.946312	0.0071456	0.141621	0.66355	0.967522	0.11174	0.8591	0.33611	0.904566	0.99211	0.999886	0.9109	0.991226	0.83147	0.989671	0.41036	0.906602
GOBP_REGULATION_OF_LEUKOCYTE_MEDIATED_IMMUNITY	0.25849	0.84722	0.76853	0.996644	0.0016395	0.0540304	0.34537	0.897466	0.85631	0.999684	0.48045	0.931768	0.0070747	0.550193	0.18379	0.824192	0.80143	0.987332	0.79232	0.962046
GOCC_FILAMENTOUS_ACTIN	0.25868	0.84722	0.58597	0.994221	0.1925	0.654038	0.89566	0.99991	0.87009	0.99996	0.68903	0.964385	0.14378	0.81668	0.26181	0.860538	0.90105	0.993519	0.12656	0.818455
GOMF_RNA_DIRECTED_DNA_POLYMERASE_ACTIVITY	0.25872	0.84722	0.60641	0.994221	0.011901	0.186382	0.026653	0.720067	0.25757	0.925804	0.64822	0.960969	0.28755	0.884893	0.14115	0.800338	0.83166	0.989671	0.79668	0.962264
GOMF_SNRNA_BINDING	0.25832	0.84722	0.2615	0.97112	0.71577	0.907503	0.805	0.991146	0.84134	0.999118	0.029766	0.714092	0.30489	0.889117	0.1838	0.824192	0.42901	0.966913	0.17288	0.855794
GOMF_TELOMERASE_ACTIVITY	0.25872	0.84722	0.60641	0.994221	0.011901	0.186382	0.026653	0.720067	0.25757	0.925804	0.64822	0.960969	0.28755	0.884893	0.14115	0.800338	0.83166	0.989671	0.79668	0.962264
LEIN_PONS_MARKERS	0.25858	0.84722	0.95897	0.999786	0.08349	0.485882	0.019695	0.708961	0.48986	0.975484	0.055358	0.765958	0.3108	0.891751	0.39823	0.896716	0.074045	0.94215	0.57937	0.932211
WORSCHECH_TUMOR_REJECTION_DN	0.25874	0.84722	0.17565	0.966794	0.57552	0.863114	0.71104	0.976381	0.99379	0.99996	0.48682	0.932546	0.12272	0.799842	0.84723	0.978241	0.83238	0.989671	0.072319	0.770496
WP_TUMOR_SUPPRESSOR_ACTIVITY_OF_SMARCB1	0.25849	0.84722	0.15349	0.964845	0.025458	0.284064	0.22913	0.854498	0.3987	0.964917	0.22302	0.871619	0.78643	0.978994	0.32061	0.870997	0.17352	0.94215	0.78076	0.958898
GOBP_UREA_TRANSMEMBRANE_TRANSPORT	0.25899	0.847712	0.28884	0.975841	0.98347	0.991654	0.44419	0.926681	0.4481	0.96959	0.38893	0.913273	0.40356	0.916793	0.39144	0.895582	0.55419	0.97075	0.28933	0.886456
GOBP_VENTRICULAR_SEPTUM_MORPHOGENESIS	0.25899	0.847712	0.10614	0.946312	0.021164	0.256164	0.056164	0.754454	0.042568	0.779199	0.27598	0.894681	0.98369	0.998811	0.52767	0.924133	0.60606	0.974406	0.65084	0.941084
GOBP_DENSE_CORE_GRANULE_EXOCYTOSIS	0.25927	0.847716	0.61094	0.994221	0.85021	0.946912	0.43693	0.9253	0.31618	0.947202	0.91624	0.991985	0.40774	0.916793	0.070407	0.722711	0.49188	0.969027	0.43603	0.907903
GOBP_FORMATION_OF_PRIMARY_GERM_LAYER	0.25917	0.847716	0.73048	0.996644	0.0074026	0.14529	0.74509	0.982775	0.42352	0.967117	0.49463	0.933953	0.95845	0.996101	0.044064	0.687901	0.82101	0.989671	0.15584	0.838842
GOBP_POLYOL_BIOSYNTHETIC_PROCESS	0.25907	0.847716	0.81078	0.996644	0.6007	0.871802	0.49921	0.936437	0.10026	0.852947	0.41289	0.91747	0.19936	0.849646	0.53403	0.924615	0.37353	0.95638	0.37046	0.897704
GOBP_POSITIVE_REGULATION_OF_RECEPTOR_BINDING	0.25922	0.847716	0.6115	0.994221	0.40527	0.802474	0.16415	0.817722	0.11376	0.859391	0.034998	0.732487	0.070447	0.749514	0.026806	0.643798	0.20413	0.942695	0.66026	0.9423
GOBP_POSITIVE_REGULATION_OF_TROPHOBLAST_CELL_MIGRATION	0.25934	0.847716	0.76932	0.996644	0.35516	0.776021	0.28705	0.878693	0.0059522	0.548145	0.77997	0.978276	0.99108	0.999646	0.45328	0.910362	0.75784	0.985566	0.0074087	0.635083
GOBP_PROTEIN_LIPID_COMPLEX_SUBUNIT_ORGANIZATION	0.25934	0.847716	0.87093	0.997333	0.87667	0.954622	0.020368	0.711975	0.029984	0.729447	0.004447	0.573804	0.44052	0.924021	0.66468	0.949228	0.12548	0.94215	0.077514	0.784511
GOBP_REGULATION_OF_APOPTOTIC_SIGNALING_PATHWAY	0.25929	0.847716	0.64787	0.996644	0.27039	0.723978	0.64974	0.965257	0.72712	0.993755	0.45011	0.923073	0.95353	0.995089	0.25699	0.8589	0.78945	0.987158	0.42819	0.907607
BIOCARTA_TFF_PATHWAY	0.2595	0.848076	0.91868	0.997416	0.13118	0.575292	0.67295	0.969233	0.13269	0.874223	0.38443	0.913273	0.16824	0.829986	0.0025978	0.408976	0.23211	0.942695	0.83522	0.973339
WP_INTRAFLAGELLAR_TRANSPORT_PROTEINS_BINDING_TO_DYNEIN	0.25964	0.84837	0.97705	0.999979	0.73958	0.913645	0.8077	0.991469	0.092306	0.847364	0.80882	0.979888	0.068733	0.743725	0.3517	0.884273	0.39357	0.963269	0.027556	0.734134
GOBP_RESPONSE_TO_OLEIC_ACID	0.25974	0.848371	0.049603	0.918011	0.67318	0.894846	0.077568	0.774541	0.56652	0.985542	0.49184	0.933335	0.82076	0.980734	0.36836	0.888836	0.26641	0.947904	0.11307	0.809168
GOMF_IRON_ION_BINDING	0.25974	0.848371	0.89175	0.997416	0.7697	0.923904	0.30002	0.882346	0.48372	0.975291	0.21717	0.871619	0.44661	0.926303	0.19546	0.830626	0.66176	0.97735	0.36082	0.895556
GOBP_V_D_J_RECOMBINATION	0.25979	0.848371	0.91217	0.997416	0.87384	0.95384	0.42044	0.920332	0.23066	0.922382	0.24014	0.880187	0.8912	0.988022	0.33176	0.877263	0.72311	0.982953	0.85233	0.977269
PEART_HDAC_PROLIFERATION_CLUSTER_DN	0.25987	0.848405	0.91655	0.997416	0.13896	0.586215	0.74136	0.982006	0.18835	0.901756	0.064797	0.775998	0.32861	0.8971	0.34777	0.881447	0.57817	0.97075	0.25131	0.8761
REACTOME_CLASS_I_PEROXISOMAL_MEMBRANE_PROTEIN_IMPORT	0.2599	0.848405	0.90038	0.997416	0.67763	0.895557	0.83728	0.994083	0.18177	0.900116	0.068767	0.779839	0.28127	0.881282	0.082803	0.741073	0.090309	0.94215	0.59577	0.937736
ACEVEDO_LIVER_CANCER_WITH_H3K27ME3_DN	0.26258	0.848528	0.91027	0.997416	0.31231	0.752989	0.043049	0.747858	0.68304	0.993566	0.40757	0.916269	0.42015	0.918046	0.013861	0.567934	0.22123	0.942695	0.26075	0.880642
BAKER_HEMATOPOESIS_STAT1_TARGETS	0.26128	0.848528	0.89156	0.997416	0.32034	0.755364	0.24998	0.863963	0.94347	0.99996	0.70859	0.96781	0.31585	0.893605	0.35901	0.884675	0.67102	0.977553	0.024706	0.724915
BIOCARTA_FIBRINOLYSIS_PATHWAY	0.26315	0.848528	0.48153	0.987799	0.80309	0.93424	0.7923	0.988683	0.93725	0.99996	0.77688	0.97737	0.28167	0.881506	0.12859	0.790478	0.18766	0.94215	0.60701	0.937994
BLALOCK_ALZHEIMERS_DISEASE_UP	0.26392	0.848528	0.021001	0.876285	0.001488	0.0501058	0.065279	0.759783	0.05534	0.81048	0.30146	0.902546	0.9402	0.993389	0.3841	0.893081	0.49901	0.969027	0.28495	0.885135
CHAUHAN_RESPONSE_TO_METHOXYESTRADIOL_DN	0.26063	0.848528	0.70242	0.996644	0.91521	0.966475	0.80805	0.991469	0.38154	0.963826	0.71509	0.968124	0.0046812	0.550193	0.019744	0.611093	0.18079	0.94215	0.098238	0.799017
DELACROIX_RARG_BOUND_MEF	0.26393	0.848528	0.43506	0.983411	0.55749	0.859189	0.63733	0.962253	0.34281	0.956625	0.17329	0.859667	0.7875	0.978994	0.43048	0.905926	0.17351	0.94215	0.64927	0.940922
GHO_ATF5_TARGETS_DN	0.26107	0.848528	0.22711	0.969081	0.099121	0.518179	0.1631	0.817722	0.53639	0.978088	0.92595	0.993527	0.8529	0.984563	0.53498	0.924615	0.30063	0.949782	0.75517	0.956108
GOBP_COBALT_ION_TRANSPORT	0.26015	0.848528	0.31814	0.975841	0.53324	0.850346	0.38211	0.910101	0.44635	0.96959	0.91894	0.991985	0.35788	0.903385	0.10556	0.765434	0.028136	0.94215	0.38973	0.901739
GOBP_DOPAMINE_RECEPTOR_SIGNALING_PATHWAY	0.26346	0.848528	0.31052	0.975841	0.1381	0.585469	0.75804	0.98577	0.89241	0.99996	0.061447	0.769532	0.70863	0.967501	0.64437	0.945721	0.70248	0.980566	0.6901	0.950604
GOBP_EARLY_ENDOSOME_TO_GOLGI_TRANSPORT	0.26117	0.848528	0.14974	0.964845	0.15207	0.606035	0.30418	0.883366	0.79685	0.996501	0.21955	0.871619	0.45627	0.927818	0.43498	0.906673	0.41782	0.965824	0.5529	0.92806
GOBP_EXONUCLEOLYTIC_CATABOLISM_OF_DEADENYLATED_MRNA	0.26322	0.848528	0.37973	0.980393	0.40136	0.801211	0.33885	0.894259	0.48613	0.975484	0.11248	0.817054	0.69091	0.964002	0.75486	0.965316	0.11147	0.94215	0.38982	0.901739
GOBP_FOREBRAIN_DORSAL_VENTRAL_PATTERN_FORMATION	0.2613	0.848528	0.86777	0.997333	0.50949	0.841889	0.8426	0.994083	0.92907	0.99996	0.43914	0.920686	0.20635	0.855046	0.63305	0.942417	0.87289	0.992485	0.19367	0.860938
GOBP_INTRACELLULAR_MRNA_LOCALIZATION	0.26174	0.848528	0.44256	0.983411	0.95742	0.981223	0.73874	0.982006	0.37709	0.963676	0.94608	0.994663	0.69828	0.965879	0.27331	0.860538	0.36909	0.956071	0.12267	0.81707
GOBP_IRON_ION_TRANSMEMBRANE_TRANSPORT	0.26232	0.848528	0.37763	0.980393	0.52419	0.847116	0.71517	0.976381	0.85428	0.999612	0.67599	0.962317	0.14802	0.817027	0.045013	0.687901	0.29836	0.949782	0.89599	0.983096
GOBP_LIMB_JOINT_MORPHOGENESIS	0.26111	0.848528	0.94759	0.999512	0.26308	0.715924	0.72559	0.979284	0.36751	0.962161	0.061681	0.769532	0.59918	0.950989	0.34836	0.881447	0.34024	0.949782	0.47832	0.91975
GOBP_MISMATCH_REPAIR	0.26356	0.848528	0.75834	0.996644	0.59203	0.86874	0.50104	0.93713	0.17147	0.897644	0.33089	0.904566	0.14343	0.81668	0.90327	0.990077	0.50583	0.969033	0.70586	0.951955
GOBP_MULTICELLULAR_ORGANISMAL_LEVEL_HOMEOSTASIS	0.26269	0.848528	0.083764	0.94418	0.0089583	0.160862	0.28031	0.877128	0.02584	0.696774	0.21598	0.871619	0.62255	0.955548	0.19401	0.830304	0.16503	0.94215	0.73783	0.954361
GOBP_NEGATIVE_REGULATION_OF_AUTOPHAGY	0.26235	0.848528	0.32723	0.975841	0.14756	0.599154	0.56271	0.947932	0.58376	0.986149	0.1801	0.862553	0.82565	0.981288	0.32489	0.874476	0.67063	0.977553	0.82143	0.97057
GOBP_NEGATIVE_REGULATION_OF_CYSTEINE_TYPE_ENDOPEPTIDASE_ACTIVITY_INVOLVED_IN_APOPTOTIC_SIGNALING_PATHWAY	0.26135	0.848528	0.33081	0.975841	0.37147	0.784775	0.72561	0.979284	0.99947	0.99996	0.50817	0.936735	0.16868	0.830273	0.011826	0.567308	0.24964	0.947904	0.22728	0.86684
GOBP_NEGATIVE_REGULATION_OF_HYDROGEN_PEROXIDE_MEDIATED_PROGRAMMED_CELL_DEATH	0.26254	0.848528	0.30069	0.975841	0.96171	0.982977	0.35059	0.900085	0.92884	0.99996	0.28217	0.897792	0.99325	0.999886	0.30789	0.870442	0.22468	0.942695	0.34962	0.894514
GOBP_NEGATIVE_REGULATION_OF_HYPOXIA_INDUCED_INTRINSIC_APOPTOTIC_SIGNALING_PATHWAY	0.2606	0.848528	0.8496	0.996644	0.90291	0.961966	0.9377	0.99991	0.69205	0.993755	0.38512	0.913273	0.99947	0.999952	0.70803	0.954215	0.40142	0.964341	0.80528	0.964598
GOBP_NEGATIVE_REGULATION_OF_LIPID_LOCALIZATION	0.26355	0.848528	0.5972	0.994221	0.48582	0.832181	0.068019	0.759783	0.074129	0.825258	0.54677	0.944923	0.39761	0.915328	0.35772	0.884675	0.13607	0.94215	0.7814	0.958898
GOBP_NUCLEOSIDE_MONOPHOSPHATE_METABOLIC_PROCESS	0.26327	0.848528	0.81174	0.996644	0.1981	0.659885	0.46018	0.929017	0.95963	0.99996	0.16489	0.85596	0.035984	0.691949	0.0056259	0.473578	0.075836	0.94215	0.039733	0.741499
GOBP_NUCLEOSIDE_TRIPHOSPHATE_CATABOLIC_PROCESS	0.25999	0.848528	0.42271	0.980393	0.0043856	0.104022	0.89685	0.99991	0.28168	0.936638	0.67915	0.962317	0.15683	0.82325	0.17071	0.818051	0.56377	0.97075	0.7795	0.958811
GOBP_NUCLEOTIDE_SUGAR_TRANSMEMBRANE_TRANSPORT	0.26336	0.848528	0.5318	0.99061	0.83107	0.942584	0.20426	0.847555	0.97314	0.99996	0.77099	0.976589	0.25063	0.868704	0.76254	0.966419	0.12239	0.94215	0.2457	0.874148
GOBP_PEPTIDYL_LYSINE_TRIMETHYLATION	0.26343	0.848528	0.077086	0.94418	0.36446	0.782457	0.57077	0.948587	0.42234	0.967117	0.34641	0.905148	0.25597	0.868863	0.68586	0.952048	0.44572	0.967983	0.32583	0.891159
GOBP_PHOTORECEPTOR_CELL_DIFFERENTIATION	0.26277	0.848528	0.70026	0.996644	0.49238	0.835873	0.68905	0.970924	0.776	0.996291	0.86644	0.983897	0.41856	0.916994	0.7659	0.966973	0.23426	0.942695	0.028313	0.736539
GOBP_PLASMA_CELL_DIFFERENTIATION	0.26118	0.848528	0.00013334	0.260195	0.49538	0.835883	0.64936	0.965257	0.54005	0.979288	0.23321	0.878485	0.023377	0.651801	0.12902	0.790478	0.081185	0.94215	0.37482	0.898489
GOBP_POLARIZED_EPITHELIAL_CELL_DIFFERENTIATION	0.26234	0.848528	0.96394	0.999786	0.46933	0.825181	0.94404	0.99991	0.57679	0.986149	0.80488	0.979888	0.61183	0.953493	0.47953	0.91463	0.36223	0.955179	0.28576	0.885135
GOBP_POSITIVE_REGULATION_OF_CELLULAR_RESPIRATION	0.2633	0.848528	0.58888	0.994221	0.53875	0.851894	0.44028	0.9253	0.93664	0.99996	0.4471	0.921815	0.9215	0.992597	0.14439	0.802967	0.12974	0.94215	0.76308	0.956307
GOBP_POSITIVE_REGULATION_OF_CHROMATIN_BINDING	0.26158	0.848528	0.1403	0.957615	0.095948	0.510512	0.84532	0.994083	0.22491	0.921742	0.41763	0.91747	0.012921	0.580673	0.25153	0.858186	0.37537	0.95638	0.31491	0.887946
GOBP_POSITIVE_REGULATION_OF_LONG_TERM_SYNAPTIC_DEPRESSION	0.26296	0.848528	0.21016	0.966794	0.73501	0.912535	0.75939	0.985921	0.43064	0.967934	0.34885	0.905955	0.4307	0.918826	0.72514	0.958363	0.96126	0.99725	0.45397	0.913297
GOBP_REGULATION_OF_G_PROTEIN_COUPLED_RECEPTOR_SIGNALING_PATHWAY	0.26082	0.848528	0.15933	0.964845	0.55389	0.858009	0.10334	0.792093	0.7211	0.993755	0.11524	0.823039	0.13989	0.811839	0.33056	0.87638	0.26294	0.947904	0.045638	0.741499
GOBP_REGULATION_OF_INTEGRIN_MEDIATED_SIGNALING_PATHWAY	0.26325	0.848528	0.16669	0.964845	0.65229	0.888098	0.1129	0.795489	0.25075	0.923602	0.04622	0.753444	0.15539	0.82325	0.79676	0.971059	0.31151	0.949782	0.8679	0.978601
GOBP_REGULATION_OF_LYMPHOCYTE_ACTIVATION	0.26366	0.848528	0.21827	0.969081	1.6749e-07	5.47725e-05	0.24297	0.860091	0.049574	0.796668	0.17453	0.860966	0.17376	0.833479	0.11217	0.77271	0.4689	0.969027	0.32426	0.891159
GOBP_REGULATION_OF_MEMBRANE_DEPOLARIZATION_DURING_ACTION_POTENTIAL	0.26148	0.848528	0.23096	0.969081	0.59395	0.869304	0.74262	0.982006	0.77222	0.996271	0.14805	0.841836	0.03598	0.691949	0.22464	0.842253	0.86327	0.991887	0.64659	0.940594
GOBP_REGULATION_OF_NODAL_SIGNALING_PATHWAY	0.26325	0.848528	0.14815	0.963768	0.62625	0.88046	0.50579	0.937482	0.1363	0.87781	0.59783	0.954498	0.15912	0.824888	0.07435	0.732341	0.83182	0.989671	0.4567	0.914677
GOBP_REGULATION_OF_PROTEIN_LOCALIZATION_TO_NUCLEOLUS	0.2624	0.848528	0.082377	0.94418	0.39356	0.797525	0.0080932	0.648871	0.031067	0.733873	0.044034	0.747762	0.234	0.867682	0.26318	0.860538	0.48427	0.969027	0.079772	0.784511
GOBP_REGULATION_OF_RENAL_SYSTEM_PROCESS	0.26203	0.848528	0.68385	0.996644	0.60271	0.872673	0.24066	0.858873	0.70387	0.993755	0.41819	0.91747	0.17338	0.832577	0.0692	0.721121	0.10289	0.94215	0.61333	0.937994
GOBP_REGULATION_OF_TAU_PROTEIN_KINASE_ACTIVITY	0.26059	0.848528	0.99761	0.999979	0.83763	0.943096	0.65866	0.966039	0.99089	0.99996	0.054411	0.765958	0.36921	0.905222	0.27285	0.860538	0.56122	0.97075	0.31822	0.889935
GOBP_RESPONSE_TO_COBALT_ION	0.26283	0.848528	0.82781	0.996644	0.44153	0.816255	0.76028	0.986176	0.096026	0.849232	0.51065	0.936735	0.39048	0.910524	0.077924	0.734352	0.81414	0.989576	0.23232	0.868421
GOBP_SEQUESTERING_OF_EXTRACELLULAR_LIGAND_FROM_RECEPTOR	0.26039	0.848528	0.18601	0.966794	0.29358	0.741802	0.75159	0.98515	0.96964	0.99996	0.18124	0.863009	0.84358	0.983991	0.39397	0.896436	0.81721	0.989671	0.23328	0.869275
GOBP_STRIATED_MUSCLE_TISSUE_DEVELOPMENT	0.26371	0.848528	0.8412	0.996644	0.082234	0.483203	0.56708	0.948281	0.21175	0.914226	0.012606	0.646045	0.80925	0.979883	0.152	0.805425	0.5211	0.970333	0.019886	0.716607
GOBP_TISSUE_MIGRATION	0.26304	0.848528	0.097686	0.946312	0.024199	0.275825	0.1336	0.800963	0.60762	0.988556	0.032994	0.730368	0.48844	0.933491	0.1205	0.780676	0.10055	0.94215	0.47142	0.918088
GOBP_T_CELL_ACTIVATION_INVOLVED_IN_IMMUNE_RESPONSE	0.26311	0.848528	0.10643	0.946312	2.781e-06	0.000537397	0.48277	0.934104	0.79626	0.996501	0.76359	0.973547	0.22057	0.86614	0.435	0.906673	0.73751	0.984298	0.35582	0.895556
GOMF_HMG_BOX_DOMAIN_BINDING	0.26169	0.848528	0.021008	0.876285	0.50835	0.841202	0.9265	0.99991	0.69696	0.993755	0.6461	0.960969	0.23174	0.867682	0.49088	0.915992	0.14589	0.94215	0.30063	0.887626
GOMF_IMPORTIN_ALPHA_FAMILY_PROTEIN_BINDING	0.26219	0.848528	0.66091	0.996644	0.2228	0.683544	0.40748	0.917991	0.17707	0.898024	0.088789	0.796806	0.11816	0.796581	0.87939	0.985251	0.76686	0.985566	0.33854	0.891159
GOMF_NUCLEOTIDYLTRANSFERASE_ACTIVITY	0.26058	0.848528	0.25301	0.969081	0.42226	0.808397	0.66543	0.967522	0.45453	0.971815	0.093805	0.801348	0.86616	0.986218	0.93228	0.994212	0.88583	0.993519	0.93157	0.990583
GOMF_OXIDOREDUCTASE_ACTIVITY_ACTING_ON_PAIRED_DONORS_WITH_INCORPORATION_OR_REDUCTION_OF_MOLECULAR_OXYGEN_NAD_P_H_AS_ONE_DONOR_AND_INCORPORATION_OF_ONE_ATOM_OF_OXYGEN	0.26106	0.848528	0.84428	0.996644	0.74469	0.91546	0.073216	0.769545	0.22184	0.918974	0.21077	0.871619	0.21107	0.859649	0.7588	0.965855	0.24593	0.947486	0.77753	0.958479
GOMF_POTASSIUM_ION_LEAK_CHANNEL_ACTIVITY	0.26011	0.848528	0.53374	0.99061	0.97493	0.987767	0.65862	0.966039	0.95777	0.99996	0.80786	0.979888	0.87997	0.98755	0.53359	0.924615	0.4889	0.969027	0.92174	0.987917
GOMF_TRANSITION_METAL_ION_BINDING	0.26386	0.848528	0.25497	0.969081	0.38114	0.788464	0.95657	0.99991	0.79291	0.996501	0.21588	0.871619	0.72386	0.969508	0.49452	0.917475	0.60271	0.974406	0.084116	0.789789
GOMF_VOLTAGE_GATED_SODIUM_CHANNEL_ACTIVITY_INVOLVED_IN_CARDIAC_MUSCLE_CELL_ACTION_POTENTIAL	0.2602	0.848528	0.38166	0.980393	0.99916	0.999278	0.36667	0.905748	0.67869	0.993566	0.60568	0.955868	0.23989	0.868704	0.52991	0.924185	0.37188	0.956148	0.76757	0.956307
GOMF_XMP_5_NUCLEOSIDASE_ACTIVITY	0.26255	0.848528	0.47392	0.987799	0.79863	0.932636	0.97085	0.99991	0.39034	0.964357	0.89266	0.989317	0.17508	0.835549	0.2323	0.850492	0.22439	0.942695	0.89524	0.982901
HOSHIDA_LIVER_CANCER_SURVIVAL_UP	0.26067	0.848528	0.77641	0.996644	0.038964	0.348438	0.045703	0.747858	0.072656	0.825258	0.58187	0.951596	0.51853	0.938327	0.35632	0.884675	0.18821	0.94215	0.9062	0.985695
PID_IL4_2PATHWAY	0.26336	0.848528	0.20819	0.966794	0.0013361	0.0458072	0.7723	0.987669	0.50475	0.976229	0.40857	0.917188	0.22547	0.866751	0.037807	0.677855	0.61766	0.974406	0.12021	0.811417
PLASARI_TGFB1_TARGETS_1HR_DN	0.26095	0.848528	0.87574	0.997333	0.30457	0.748475	0.98582	0.99991	0.92788	0.99996	0.0029081	0.534807	0.8508	0.984109	0.41411	0.901894	0.019622	0.94215	0.14342	0.833529
POMEROY_MEDULLOBLASTOMA_PROGNOSIS_UP	0.26191	0.848528	0.20814	0.966794	0.31563	0.754035	0.72012	0.977777	0.69201	0.993755	0.3761	0.913273	0.15444	0.822819	0.8736	0.983885	0.1654	0.94215	0.19908	0.862813
REACTOME_ACTIVATED_NTRK2_SIGNALS_THROUGH_CDK5	0.26183	0.848528	0.50196	0.989857	0.39928	0.80049	0.79616	0.988802	0.67449	0.993101	0.2475	0.880554	0.18796	0.842865	0.39972	0.896917	0.48719	0.969027	0.55358	0.92806
REACTOME_ATF4_ACTIVATES_GENES_IN_RESPONSE_TO_ENDOPLASMIC_RETICULUM_STRESS	0.26105	0.848528	0.058522	0.923933	0.52385	0.847116	0.41948	0.920271	0.3519	0.958657	0.31518	0.904566	0.75728	0.974844	0.68309	0.952048	0.66426	0.977454	0.29642	0.887626
REACTOME_DEFECTIVE_CFTR_CAUSES_CYSTIC_FIBROSIS	0.26029	0.848528	0.72881	0.996644	0.22196	0.683517	0.3523	0.901132	0.57309	0.986149	0.95468	0.995788	0.11945	0.797988	0.23576	0.854112	0.019057	0.94215	0.96708	0.99297
REACTOME_HSP90_CHAPERONE_CYCLE_FOR_STEROID_HORMONE_RECEPTORS_SHR_IN_THE_PRESENCE_OF_LIGAND	0.26155	0.848528	0.79312	0.996644	0.88668	0.957917	0.8526	0.99509	0.9173	0.99996	0.52429	0.939815	0.35014	0.900613	0.1641	0.812243	0.054289	0.94215	0.067903	0.770496
REACTOME_MYOCLONIC_EPILEPSY_OF_LAFORA	0.26381	0.848528	0.81008	0.996644	0.40344	0.80221	0.2486	0.863894	0.25412	0.924366	0.69888	0.965827	0.61537	0.953918	0.16527	0.812681	0.43065	0.966913	0.46184	0.914745
REACTOME_NR1H3_NR1H2_REGULATE_GENE_EXPRESSION_LINKED_TO_CHOLESTEROL_TRANSPORT_AND_EFFLUX	0.26156	0.848528	0.83027	0.996644	0.01808	0.234968	0.27325	0.875064	0.16025	0.897644	0.22312	0.871619	0.068511	0.743434	0.084497	0.741718	0.61837	0.974406	0.0028692	0.623832
REACTOME_REMOVAL_OF_AMINOTERMINAL_PROPEPTIDES_FROM_GAMMA_CARBOXYLATED_PROTEINS	0.2632	0.848528	0.33001	0.975841	0.50458	0.839382	0.54058	0.943315	0.87917	0.99996	0.51301	0.936735	0.62906	0.957201	0.41605	0.902245	0.15452	0.94215	0.95356	0.992634
REACTOME_RUNX1_REGULATES_TRANSCRIPTION_OF_GENES_INVOLVED_IN_WNT_SIGNALING	0.26271	0.848528	0.51713	0.99061	0.0025478	0.0723294	0.47558	0.934104	0.25096	0.923602	0.2504	0.883161	0.26898	0.87563	0.0048798	0.466203	0.30849	0.949782	0.12013	0.811417
REACTOME_THE_RETINOID_CYCLE_IN_CONES_DAYLIGHT_VISION	0.26025	0.848528	0.17899	0.966794	0.40656	0.802474	0.981	0.99991	0.83053	0.998984	0.14548	0.839686	0.58678	0.948963	0.16449	0.812681	0.058349	0.94215	0.26495	0.88206
SEIDEN_ONCOGENESIS_BY_MET	0.26156	0.848528	0.5126	0.99061	0.62901	0.881117	0.51761	0.938663	0.60181	0.988556	0.71448	0.967986	0.62173	0.955177	0.46839	0.911153	0.21071	0.942695	0.77611	0.957854
SHETH_LIVER_CANCER_VS_TXNIP_LOSS_PAM6	0.26353	0.848528	0.11515	0.946312	0.29778	0.745207	0.043721	0.747858	0.11251	0.8591	0.033483	0.730368	0.56077	0.945121	0.74423	0.962435	0.061143	0.94215	0.31398	0.887764
SMIRNOV_CIRCULATING_ENDOTHELIOCYTES_IN_CANCER_UP	0.26175	0.848528	0.51644	0.99061	0.38428	0.789637	0.79504	0.988802	0.2718	0.931407	0.58325	0.951762	0.010955	0.578506	0.16256	0.811083	0.93492	0.995153	0.157	0.83972
TAKEDA_TARGETS_OF_NUP98_HOXA9_FUSION_16D_DN	0.26083	0.848528	0.93224	0.998875	0.15803	0.614216	0.82493	0.993088	0.95716	0.99996	0.946	0.994663	0.22622	0.867338	0.20483	0.835338	0.48373	0.969027	0.33573	0.891159
THUM_MIR21_TARGETS_HEART_DISEASE_UP	0.26331	0.848528	0.20824	0.966794	0.28424	0.735006	0.91708	0.99991	0.73785	0.994046	0.26809	0.890141	0.25057	0.868704	0.64739	0.946528	0.63569	0.974736	0.007033	0.635083
WP_CCL18_SIGNALING_PATHWAY	0.26015	0.848528	0.41037	0.980393	0.63342	0.882677	0.24181	0.858873	0.24694	0.923602	0.86701	0.983897	0.93109	0.993083	0.83181	0.975537	0.57606	0.97075	0.20716	0.86548
WP_CHOLESTEROL_BIOSYNTHESIS_PATHWAY	0.26298	0.848528	0.01311	0.847664	0.70805	0.904209	0.82281	0.993088	0.15873	0.897644	0.38655	0.913273	0.40223	0.916793	0.69651	0.952736	0.50096	0.969027	0.91299	0.986919
WP_DNA_IRDOUBLE_STRAND_BREAKS_AND_CELLULAR_RESPONSE_VIA_ATM	0.26101	0.848528	0.45041	0.983706	0.55093	0.857142	0.78452	0.988436	0.21372	0.914226	0.87116	0.983988	0.82992	0.98218	0.31216	0.870442	0.29115	0.947904	0.32324	0.891159
WP_ECTODERM_DIFFERENTIATION	0.26356	0.848528	0.58992	0.994221	0.25325	0.706913	0.50785	0.937482	0.023125	0.680347	0.12398	0.824507	0.94638	0.994638	0.52754	0.924133	0.17806	0.94215	0.68238	0.949114
WP_HAIR_FOLLICLE_DEVELOPMENT_ORGANOGENESIS_PART_2_OF_3	0.26322	0.848528	0.55235	0.99105	0.10107	0.523992	0.46195	0.929101	0.94698	0.99996	0.28454	0.899743	0.62438	0.956589	0.46164	0.911153	0.091836	0.94215	0.04097	0.741499
WP_NRF2_PATHWAY	0.2635	0.848528	0.48687	0.987969	0.99874	0.999135	0.17297	0.818628	0.90178	0.99996	0.53816	0.943153	0.23319	0.867682	0.73031	0.958775	0.070111	0.94215	0.40288	0.904615
WP_OVERLAP_BETWEEN_SIGNAL_TRANSDUCTION_PATHWAYS_CONTRIBUTING_TO_LMNA_LAMINOPATHIES	0.26374	0.848528	0.050779	0.918011	0.047457	0.380081	0.53576	0.942984	0.92531	0.99996	0.25383	0.884852	0.52796	0.939435	0.46861	0.911153	0.92563	0.995074	0.099471	0.799934
WP_VASOPRESSINREGULATED_WATER_REABSORPTION	0.26224	0.848528	0.64978	0.996644	0.60064	0.871802	0.69614	0.972628	0.61405	0.988556	0.026515	0.698257	0.34065	0.898188	0.80698	0.971736	0.023315	0.94215	0.62553	0.93922
ZHU_CMV_8_HR_UP	0.26378	0.848528	0.046325	0.918011	0.17804	0.638772	0.48426	0.934821	0.93017	0.99996	0.30519	0.903736	0.9523	0.995089	0.97667	0.997575	0.027086	0.94215	0.60426	0.937994
GOBP_PHOSPHOLIPID_METABOLIC_PROCESS	0.26404	0.848593	0.74998	0.996644	0.72017	0.909315	0.52452	0.940487	0.4223	0.967117	0.64257	0.960969	0.073985	0.757143	0.12351	0.782385	0.15429	0.94215	0.45874	0.914677
GOMF_DNA_CLAMP_LOADER_ACTIVITY	0.26405	0.848593	0.81758	0.996644	0.31855	0.754035	0.626	0.958675	0.13199	0.873108	0.95791	0.99598	0.060625	0.73215	0.87553	0.984391	0.4703	0.969027	0.58682	0.934775
BYSTRYKH_HEMATOPOIESIS_STEM_CELL_FGF3	0.26484	0.848886	0.77751	0.996644	0.71649	0.907503	0.95227	0.99991	0.77341	0.996271	0.42057	0.917616	0.40307	0.916793	0.23236	0.850492	0.28745	0.947904	0.41997	0.906823
CAFFAREL_RESPONSE_TO_THC_8HR_5_DN	0.26449	0.848886	0.50083	0.989624	0.398	0.799982	0.73708	0.982006	0.91655	0.99996	0.024899	0.69525	0.84318	0.983991	0.47878	0.914431	0.49861	0.969027	0.65397	0.941084
CHICAS_RB1_TARGETS_LOW_SERUM	0.26447	0.848886	0.242	0.969081	0.65572	0.888417	0.52502	0.940487	0.19296	0.901756	0.593	0.954094	0.64384	0.959148	0.029167	0.657413	0.4709	0.969027	0.14139	0.832949
GOBP_ANIMAL_ORGAN_MATURATION	0.2647	0.848886	0.41863	0.980393	0.2133	0.674571	0.56174	0.947188	0.68747	0.993566	0.53612	0.943153	0.81084	0.979883	0.5913	0.935291	0.58071	0.97075	0.24474	0.874053
GOBP_MYELOID_CELL_DIFFERENTIATION	0.26474	0.848886	0.57689	0.993702	0.00014308	0.00932213	0.99937	0.99991	0.24785	0.923602	0.27335	0.8922	0.45947	0.928772	0.056756	0.715141	0.47814	0.969027	0.020637	0.71848
GOBP_POSITIVE_REGULATION_OF_VESICLE_FUSION	0.26439	0.848886	0.0051536	0.74224	0.41294	0.803967	0.94872	0.99991	0.1677	0.897644	0.22788	0.875079	0.74253	0.972426	0.90955	0.991226	0.54038	0.970634	0.0093215	0.665153
GOBP_RECEPTOR_MEDIATED_ENDOCYTOSIS	0.26453	0.848886	0.96658	0.999786	0.15706	0.612523	0.66712	0.967774	0.91715	0.99996	0.30925	0.904566	0.33304	0.8971	0.0024696	0.405958	0.3341	0.949782	0.62554	0.93922
GOCC_EXTRINSIC_COMPONENT_OF_SYNAPTIC_VESICLE_MEMBRANE	0.26453	0.848886	0.06776	0.942821	0.52618	0.847962	0.26373	0.869133	0.18585	0.901642	0.77115	0.976589	0.18801	0.842865	0.38624	0.893425	0.32991	0.949782	0.70799	0.952004
GOCC_INTRACILIARY_TRANSPORT_PARTICLE_A	0.2642	0.848886	0.3148	0.975841	0.45727	0.821188	0.7921	0.988683	0.47612	0.975291	0.3136	0.904566	0.69709	0.965558	0.53477	0.924615	0.28192	0.947904	0.18124	0.85932
GOMF_NUCLEAR_RECEPTOR_ACTIVITY	0.26483	0.848886	0.36952	0.980393	0.021212	0.256368	0.26414	0.869594	0.58643	0.986149	0.36048	0.90929	0.40384	0.916793	0.7212	0.957022	0.10678	0.94215	0.52878	0.927488
JIANG_VHL_TARGETS	0.26475	0.848886	0.13034	0.949842	0.019922	0.248485	0.44942	0.927308	0.51657	0.976229	0.12494	0.824507	0.97093	0.997228	0.99351	0.999478	0.80713	0.988448	0.18895	0.860811
REACTOME_PI_METABOLISM	0.26463	0.848886	0.67162	0.996644	0.66913	0.893103	0.34537	0.897466	0.15181	0.897644	0.7307	0.970991	0.62119	0.955084	0.19722	0.831771	0.50931	0.969969	0.91377	0.987044
REACTOME_RUNX1_REGULATES_TRANSCRIPTION_OF_GENES_INVOLVED_IN_BCR_SIGNALING	0.26445	0.848886	0.77753	0.996644	0.082845	0.484552	0.23207	0.85463	0.22762	0.921788	0.842	0.982668	0.61328	0.953835	0.26958	0.860538	0.45453	0.968676	0.92032	0.987914
VERHAAK_GLIOBLASTOMA_PRONEURAL	0.26469	0.848886	0.51789	0.99061	0.86939	0.952569	0.59896	0.953193	0.08986	0.846881	0.27987	0.897214	0.29537	0.885353	0.55465	0.928909	0.93759	0.995153	0.30101	0.887626
GOBP_NEGATIVE_REGULATION_OF_TRANSFERASE_ACTIVITY	0.26493	0.849014	0.37589	0.980393	0.24476	0.701403	0.42923	0.923	0.25748	0.925804	0.36088	0.90929	0.74872	0.97315	0.36827	0.888836	0.82115	0.989671	0.071721	0.770496
GOBP_MESENDODERM_DEVELOPMENT	0.265	0.849079	0.40944	0.980393	0.051522	0.39306	0.088027	0.782488	0.090897	0.847364	0.20496	0.871619	0.89371	0.988224	0.85479	0.980031	0.64364	0.974991	0.21546	0.86548
BIOCARTA_CDC25_PATHWAY	0.26562	0.849242	0.31646	0.975841	0.69959	0.901248	0.11938	0.799771	0.31646	0.947202	0.39882	0.915053	0.44121	0.92428	0.79219	0.97021	0.88172	0.993519	0.49278	0.92374
GOBP_CIRCADIAN_REGULATION_OF_GENE_EXPRESSION	0.26567	0.849242	0.032045	0.893019	0.092613	0.504411	0.46631	0.931464	0.13942	0.881479	0.21416	0.871619	0.498	0.935435	0.9958	0.999916	0.74308	0.985112	0.19088	0.860811
GOBP_DEFENSE_RESPONSE_TO_SYMBIONT	0.26523	0.849242	0.20469	0.966794	0.15214	0.606149	0.12549	0.800963	0.83075	0.998984	0.57269	0.948054	0.94678	0.994719	0.98479	0.999108	0.15948	0.94215	0.36272	0.895556
GOBP_LIPOPHAGY	0.26572	0.849242	0.49574	0.989624	0.15402	0.607942	0.27259	0.874933	0.14444	0.89136	0.070199	0.779839	0.056978	0.723591	0.13742	0.79471	0.90832	0.993882	0.68793	0.950332
GOBP_MITOCHONDRIAL_RNA_MODIFICATION	0.26576	0.849242	0.35709	0.980393	0.44869	0.819365	0.9691	0.99991	0.34715	0.958566	0.058333	0.7682	0.39322	0.913672	0.69986	0.95306	0.51178	0.969983	0.011892	0.683147
GOBP_REGULATION_OF_MITOCHONDRIAL_TRANSLATION	0.26585	0.849242	0.53851	0.99061	0.21125	0.673158	0.57062	0.948464	0.42897	0.967934	0.71312	0.967986	0.78807	0.978994	0.75312	0.965316	0.93997	0.995274	0.017119	0.7011
GOBP_REGULATION_OF_VERY_LOW_DENSITY_LIPOPROTEIN_PARTICLE_REMODELING	0.26532	0.849242	0.67792	0.996644	0.55585	0.858591	0.21061	0.849285	0.069175	0.824737	0.038234	0.737952	0.8779	0.98755	0.99886	0.99999	0.4273	0.966913	0.70858	0.952015
GOBP_RESPONSE_TO_GLYCOSIDE	0.2659	0.849242	0.79272	0.996644	0.077176	0.470104	0.79563	0.988802	0.037067	0.757601	0.74772	0.972434	0.036601	0.691949	0.092534	0.752593	0.18581	0.94215	0.091042	0.794889
GOBP_SUCKLING_BEHAVIOR	0.26541	0.849242	0.36733	0.980393	0.89427	0.959184	0.17816	0.826408	0.54431	0.981022	0.61442	0.956607	0.031976	0.686584	0.67085	0.950537	0.029165	0.94215	0.98225	0.996959
GOCC_RIBOSOME	0.2653	0.849242	0.61639	0.994221	0.15837	0.614796	0.44554	0.927308	0.67037	0.99257	0.54921	0.944923	0.38456	0.909789	0.73822	0.961602	0.56063	0.97075	0.53983	0.927488
GOCC_SEPTIN_CYTOSKELETON	0.26546	0.849242	0.44641	0.983411	0.57642	0.863538	0.65118	0.965257	0.49987	0.976229	0.11486	0.822744	0.73609	0.971614	0.46076	0.911153	0.51274	0.970191	0.71356	0.952582
GOMF_PHOSPHATIDYLINOSITOL_3_4_BISPHOSPHATE_BINDING	0.26586	0.849242	0.88237	0.997416	0.37748	0.787014	0.85331	0.995273	0.82206	0.998984	0.7265	0.970389	0.53877	0.940992	0.66849	0.949629	0.7794	0.985909	0.87792	0.979602
KRISHNAN_FURIN_TARGETS_UP	0.26562	0.849242	0.59864	0.994221	0.4424	0.81692	0.049812	0.747858	0.54894	0.981698	0.27614	0.894681	0.71705	0.968153	0.80862	0.972143	0.58765	0.971448	0.069771	0.770496
PID_CXCR3_PATHWAY	0.26521	0.849242	0.85532	0.996644	0.11969	0.554737	0.81113	0.991469	0.081868	0.832001	0.18152	0.863426	0.20364	0.855046	0.020606	0.615225	0.44518	0.967983	0.74998	0.955376
REACTOME_SODIUM_CALCIUM_EXCHANGERS	0.26569	0.849242	0.62711	0.994992	0.55176	0.857414	0.3886	0.913565	0.75466	0.995954	0.81933	0.980603	0.27898	0.879806	0.32653	0.875234	0.57501	0.97075	0.065822	0.770496
WEIGEL_OXIDATIVE_STRESS_BY_TBH_AND_H2O2	0.26518	0.849242	0.62906	0.994992	0.2509	0.705445	0.91728	0.99991	0.60919	0.988556	0.52542	0.940273	0.96426	0.99632	0.8068	0.971736	0.084871	0.94215	0.42789	0.907438
WP_EGFR_TYROSINE_KINASE_INHIBITOR_RESISTANCE	0.26549	0.849242	0.18006	0.966794	0.001264	0.0440457	0.23889	0.858873	0.11572	0.860031	0.095364	0.801831	0.25286	0.868704	0.10813	0.768342	0.24181	0.943724	0.54631	0.92806
BAKKER_FOXO3_TARGETS_DN	0.26849	0.849823	0.051195	0.918011	0.36748	0.784051	0.34664	0.898156	0.99185	0.99996	0.78548	0.978944	0.15004	0.817094	0.59417	0.935384	0.42274	0.965855	0.10659	0.80887
BIOCARTA_IL4_PATHWAY	0.26676	0.849823	0.75382	0.996644	0.0021961	0.0654022	0.69592	0.972628	0.60477	0.988556	0.96606	0.996179	0.12535	0.800988	0.0024496	0.405958	0.41691	0.964972	0.83853	0.974162
BIOCARTA_NPC_PATHWAY	0.26879	0.849823	0.7534	0.996644	0.32293	0.756748	0.073804	0.770199	0.013597	0.631175	0.26557	0.890031	0.065958	0.738469	0.50733	0.91952	0.64356	0.974991	0.046257	0.741499
BIOCARTA_P53HYPOXIA_PATHWAY	0.26824	0.849823	0.42938	0.982274	0.77473	0.925263	0.27449	0.875938	0.76833	0.996271	0.36751	0.909761	0.4366	0.921886	0.33894	0.879362	0.41398	0.964906	0.38745	0.901569
BOSCO_EPITHELIAL_DIFFERENTIATION_MODULE	0.26775	0.849823	0.016038	0.876285	0.706	0.903555	0.9844	0.99991	0.79568	0.996501	0.94739	0.994747	0.77314	0.978043	0.27507	0.860538	0.12927	0.94215	0.13535	0.822974
GARCIA_TARGETS_OF_FLI1_AND_DAX1_DN	0.27056	0.849823	0.11067	0.946312	0.45955	0.822353	0.99656	0.99991	0.18166	0.900096	0.70459	0.96719	0.53992	0.941171	0.50702	0.91952	0.96778	0.997946	0.74793	0.955376
GINESTIER_BREAST_CANCER_ZNF217_AMPLIFIED_DN	0.26852	0.849823	0.17856	0.966794	0.2519	0.705863	0.076431	0.773	0.69617	0.993755	0.029245	0.713286	0.16667	0.828144	0.43139	0.906078	0.40594	0.964341	0.2472	0.874148
GOBP_AROMATIC_AMINO_ACID_METABOLIC_PROCESS	0.27044	0.849823	0.28549	0.975841	0.76021	0.920607	0.62139	0.957186	0.33956	0.95379	0.88554	0.987701	0.53285	0.939443	0.80796	0.971815	0.43235	0.966913	0.3366	0.891159
GOBP_BASE_EXCISION_REPAIR_AP_SITE_FORMATION	0.26822	0.849823	0.62991	0.994992	0.83427	0.942699	0.4404	0.9253	0.97707	0.99996	0.80362	0.9795	0.80563	0.979883	0.7348	0.960084	0.041471	0.94215	0.72354	0.953653
GOBP_CELLULAR_RESPONSE_TO_MAGNESIUM_ION	0.27026	0.849823	0.40689	0.980393	0.83774	0.943096	0.37741	0.909906	0.59726	0.987966	0.57778	0.950366	0.66753	0.962186	0.74569	0.962992	0.25665	0.947904	0.75316	0.955441
GOBP_COGNITION	0.26726	0.849823	0.17154	0.965492	0.40302	0.801622	0.71337	0.976381	0.71917	0.993755	0.013339	0.646045	0.0022709	0.517688	0.02629	0.640241	0.68407	0.979168	0.64169	0.940537
GOBP_CYTOKINE_MEDIATED_SIGNALING_PATHWAY	0.26901	0.849823	0.28705	0.975841	1.1644e-06	0.000264008	0.022206	0.720067	0.045882	0.792378	0.42431	0.919108	0.65892	0.961259	0.58755	0.934434	0.096103	0.94215	0.31197	0.88771
GOBP_DERMATAN_SULFATE_PROTEOGLYCAN_METABOLIC_PROCESS	0.26904	0.849823	0.41386	0.980393	0.011517	0.184557	0.80872	0.991469	0.18632	0.901642	0.037505	0.734456	0.022685	0.651801	0.26766	0.860538	0.6146	0.974406	0.4485	0.913063
GOBP_ESTROGEN_METABOLIC_PROCESS	0.27003	0.849823	0.49804	0.989624	0.40288	0.801622	0.83168	0.99361	0.24678	0.923602	0.049919	0.761501	0.29149	0.885353	0.27337	0.860538	0.26802	0.947904	0.52315	0.926374
GOBP_EXTRACELLULAR_REGULATION_OF_SIGNAL_TRANSDUCTION	0.26757	0.849823	0.18206	0.966794	0.32555	0.758737	0.89035	0.99991	0.92883	0.99996	0.0654	0.775998	0.86559	0.986218	0.67178	0.950803	0.79699	0.987332	0.27684	0.8828
GOBP_EYELID_DEVELOPMENT_IN_CAMERA_TYPE_EYE	0.26861	0.849823	0.1014	0.946312	0.43483	0.812374	0.34564	0.89803	0.26416	0.930052	0.29842	0.901289	0.48941	0.933913	0.15826	0.808348	0.18135	0.94215	0.94979	0.992634
GOBP_FC_RECEPTOR_MEDIATED_STIMULATORY_SIGNALING_PATHWAY	0.26892	0.849823	0.58307	0.994069	0.034853	0.330919	0.81283	0.991881	0.74317	0.995091	0.2187	0.871619	0.11243	0.791291	0.15111	0.803966	0.38857	0.963269	0.65714	0.941559
GOBP_GAMETE_GENERATION	0.26859	0.849823	0.90975	0.997416	0.31004	0.752975	0.0048567	0.627866	0.067904	0.823633	0.4407	0.920686	0.18794	0.842865	0.30656	0.870442	0.99011	0.999562	0.42764	0.907438
GOBP_HISTONE_H4_ACETYLATION	0.26696	0.849823	0.15151	0.964845	0.063979	0.431789	0.22585	0.853044	0.57667	0.986149	0.036747	0.73387	0.60342	0.950989	0.63369	0.942708	0.39775	0.963319	0.095833	0.797882
GOBP_INTESTINAL_ABSORPTION	0.26634	0.849823	0.69802	0.996644	0.79871	0.932642	0.53982	0.943315	0.71622	0.993755	0.69456	0.964843	0.66677	0.962186	0.27757	0.861179	0.28215	0.947904	0.14899	0.836463
GOBP_JNK_CASCADE	0.27045	0.849823	0.085172	0.94418	0.39403	0.797771	0.33969	0.89457	0.205	0.910189	0.56402	0.946519	0.96436	0.99632	0.80567	0.971736	0.29929	0.949782	0.011626	0.675938
GOBP_LEARNED_VOCALIZATION_BEHAVIOR_OR_VOCAL_LEARNING	0.26647	0.849823	0.15862	0.964845	0.85475	0.948033	0.34213	0.895916	0.27003	0.930253	0.066841	0.775998	0.48001	0.930683	0.3054	0.870442	0.15515	0.94215	0.96642	0.992764
GOBP_MITOCHONDRIAL_RESPIRASOME_ASSEMBLY	0.26985	0.849823	0.89705	0.997416	0.18059	0.640925	0.50464	0.937402	0.93927	0.99996	0.22219	0.871619	0.56731	0.945564	0.5411	0.926098	0.65492	0.976522	0.39508	0.902994
GOBP_NEGATIVE_REGULATION_OF_ADAPTIVE_IMMUNE_RESPONSE	0.2704	0.849823	0.24347	0.969081	0.00016601	0.0105851	0.78954	0.988453	0.75769	0.99605	0.65939	0.960969	0.010832	0.575585	0.0032044	0.433468	0.72442	0.983046	0.87509	0.979078
GOBP_NEGATIVE_REGULATION_OF_AXON_EXTENSION	0.27059	0.849823	0.46576	0.985985	0.48218	0.830688	0.10013	0.789495	0.076231	0.825258	0.90212	0.99051	0.79107	0.979491	0.27759	0.861179	0.80499	0.98808	0.45631	0.914448
GOBP_NEGATIVE_REGULATION_OF_INTRACELLULAR_PROTEIN_TRANSPORT	0.27058	0.849823	0.55996	0.99205	0.74814	0.916834	0.47645	0.934104	0.30125	0.943308	0.3121	0.904566	0.42488	0.918826	0.11372	0.774097	0.014959	0.94215	0.84356	0.975317
GOBP_NEGATIVE_REGULATION_OF_MICROGLIAL_CELL_ACTIVATION	0.26705	0.849823	0.082486	0.94418	0.15052	0.603149	0.23878	0.858873	0.92252	0.99996	0.82846	0.981751	0.10166	0.788247	0.53418	0.924615	0.50957	0.969969	0.33262	0.891159
GOBP_NEGATIVE_REGULATION_OF_NEUTROPHIL_MIGRATION	0.26985	0.849823	0.3244	0.975841	0.27101	0.724697	0.020101	0.711975	0.17353	0.897644	0.38496	0.913273	0.81262	0.980302	0.84294	0.977475	0.59501	0.973216	0.19188	0.860938
GOBP_NEGATIVE_REGULATION_OF_VASCULATURE_DEVELOPMENT	0.26994	0.849823	0.37005	0.980393	0.711	0.905818	0.79001	0.988683	0.37863	0.963826	0.099285	0.805865	0.80816	0.979883	0.038339	0.677855	0.76596	0.985566	0.80989	0.966208
GOBP_NON_LYTIC_VIRAL_RELEASE	0.26905	0.849823	0.2947	0.975841	0.871	0.953059	0.32342	0.887406	0.66511	0.991608	0.61728	0.95713	0.014324	0.588115	0.0042127	0.466203	0.78897	0.98708	0.20288	0.86548
GOBP_NUCLEOTIDE_BINDING_DOMAIN_LEUCINE_RICH_REPEAT_CONTAINING_RECEPTOR_SIGNALING_PATHWAY	0.2664	0.849823	0.24147	0.969081	0.33229	0.763697	0.15684	0.816934	0.97689	0.99996	0.86026	0.983405	0.72897	0.971016	0.72412	0.958363	0.25052	0.947904	0.53645	0.927488
GOBP_OXYGEN_TRANSPORT	0.26907	0.849823	0.30825	0.975841	0.87683	0.954622	0.2569	0.867471	0.60172	0.988556	0.77176	0.976589	0.9594	0.996173	0.86109	0.981608	0.55349	0.97075	0.99838	0.999611
GOBP_PINOCYTOSIS	0.26631	0.849823	0.37155	0.980393	0.24665	0.703149	0.21448	0.850482	0.57317	0.986149	0.93253	0.993527	0.020261	0.633734	0.20545	0.835338	0.33105	0.949782	0.18651	0.860617
GOBP_POSITIVE_REGULATION_OF_ENDOCYTIC_RECYCLING	0.26998	0.849823	0.67376	0.996644	0.653	0.888098	0.93682	0.99991	0.82006	0.998648	0.63113	0.9607	0.25402	0.868704	0.016777	0.598949	0.67848	0.97769	0.034509	0.741499
GOBP_POSITIVE_REGULATION_OF_EPITHELIAL_CELL_DIFFERENTIATION	0.26733	0.849823	0.54228	0.99061	0.055271	0.407582	0.87708	0.99991	0.95586	0.99996	0.9093	0.99051	0.63297	0.957529	0.10779	0.767209	0.98802	0.999562	0.65086	0.941084
GOBP_POSITIVE_REGULATION_OF_ERAD_PATHWAY	0.27047	0.849823	0.65181	0.996644	0.77615	0.925698	0.80984	0.991469	0.40977	0.966593	0.82491	0.981056	0.02338	0.651801	0.017549	0.598949	0.011948	0.94215	0.49233	0.92374
GOBP_POSITIVE_REGULATION_OF_EXTRINSIC_APOPTOTIC_SIGNALING_PATHWAY_IN_ABSENCE_OF_LIGAND	0.26955	0.849823	0.14916	0.964845	0.24296	0.699545	0.5571	0.945342	0.36272	0.961184	0.90962	0.99051	0.63689	0.95809	0.88628	0.987375	0.15461	0.94215	0.13947	0.828545
GOBP_POSITIVE_REGULATION_OF_NEURON_DIFFERENTIATION	0.26932	0.849823	0.89226	0.997416	0.88518	0.957598	0.66617	0.967522	0.2553	0.924396	0.90503	0.99051	0.82701	0.981288	0.27418	0.860538	0.90157	0.993519	0.25871	0.878614
GOBP_PYRIMIDINE_DEOXYRIBONUCLEOSIDE_TRIPHOSPHATE_METABOLIC_PROCESS	0.27059	0.849823	0.99894	0.999979	0.078735	0.47344	0.40222	0.915897	0.78095	0.996385	0.18087	0.862553	0.20158	0.85329	0.59879	0.935618	0.49817	0.969027	0.19699	0.862773
GOBP_REGULATION_OF_CARDIAC_MUSCLE_TISSUE_DEVELOPMENT	0.26672	0.849823	0.1752	0.966794	0.17096	0.631583	0.61851	0.957182	0.32792	0.952321	0.68164	0.962572	0.54086	0.941171	0.55849	0.928909	0.91766	0.994628	0.021228	0.718689
GOBP_REGULATION_OF_LUTEINIZING_HORMONE_SECRETION	0.27045	0.849823	0.97685	0.999979	0.20356	0.666468	0.016112	0.700046	0.75841	0.99611	0.86725	0.983897	0.01183	0.580673	0.21975	0.839692	0.38057	0.959317	0.81545	0.968803
GOBP_REGULATION_OF_MACROPHAGE_MIGRATION	0.26844	0.849823	0.88818	0.997416	0.040796	0.356372	0.83995	0.994083	0.54669	0.981409	0.13644	0.835099	0.71077	0.967687	0.52801	0.924133	0.51566	0.970191	0.55862	0.92806
GOBP_REGULATION_OF_PROTEIN_LOCALIZATION_TO_CELL_CORTEX	0.26738	0.849823	0.1212	0.949842	0.63695	0.884046	0.76329	0.986978	0.18671	0.901756	0.14523	0.839686	0.85849	0.986039	0.75471	0.965316	0.59915	0.974231	0.65128	0.941084
GOBP_REGULATION_OF_RECEPTOR_MEDIATED_ENDOCYTOSIS	0.2706	0.849823	0.99251	0.999979	0.069038	0.447056	0.68672	0.970845	0.92421	0.99996	0.25064	0.883161	0.69279	0.964795	0.0091833	0.540358	0.19547	0.94215	0.85193	0.977269
GOBP_REGULATION_OF_SYNAPSE_PRUNING	0.26812	0.849823	0.78706	0.996644	0.02432	0.276133	0.9922	0.99991	0.60471	0.988556	0.34434	0.904566	0.91733	0.992569	0.59676	0.935384	0.91267	0.994571	0.26304	0.880642
GOBP_REGULATION_OF_SYSTEMIC_ARTERIAL_BLOOD_PRESSURE	0.27063	0.849823	0.2242	0.969081	0.85265	0.947637	0.095277	0.786467	0.63407	0.990911	0.65209	0.960969	0.86109	0.986218	0.98908	0.999478	0.046427	0.94215	0.84639	0.975612
GOBP_RESPONSE_TO_CADMIUM_ION	0.26882	0.849823	0.46086	0.985529	0.54328	0.853754	0.2161	0.850482	0.62347	0.988963	0.31597	0.904566	0.54027	0.941171	0.095696	0.754459	0.74852	0.985566	0.7133	0.952539
GOBP_RESPONSE_TO_DOPAMINE	0.26939	0.849823	0.43159	0.982274	0.12091	0.557353	0.41473	0.919371	0.91613	0.99996	0.12397	0.824507	0.69896	0.966034	0.81383	0.973732	0.92706	0.995153	0.063495	0.770496
GOBP_RESPONSE_TO_ENDOPLASMIC_RETICULUM_STRESS	0.26654	0.849823	0.42997	0.982274	0.40601	0.802474	0.99563	0.99991	0.87736	0.99996	0.75202	0.972434	0.012214	0.580673	0.042442	0.682474	0.3485	0.949782	0.82165	0.970587
GOBP_SNRNA_CATABOLIC_PROCESS	0.26896	0.849823	0.81478	0.996644	0.24641	0.702871	0.84992	0.994693	0.10582	0.855741	0.65881	0.960969	0.33319	0.8971	0.40798	0.899312	0.32878	0.949782	0.58159	0.933527
GOBP_T_CELL_DIFFERENTIATION_IN_THYMUS	0.2699	0.849823	0.96516	0.999786	0.00015831	0.0101972	0.38712	0.913503	0.3478	0.958657	0.19936	0.868815	0.17237	0.832002	0.11429	0.776113	0.51513	0.970191	0.57646	0.932035
GOBP_T_CELL_PROLIFERATION_INVOLVED_IN_IMMUNE_RESPONSE	0.26757	0.849823	0.39361	0.980393	0.52244	0.846849	0.89807	0.99991	0.2372	0.922484	0.43141	0.919167	0.087224	0.768095	0.048514	0.693507	0.33317	0.949782	0.72576	0.953823
GOBP_VESTIBULOCOCHLEAR_NERVE_MORPHOGENESIS	0.26888	0.849823	0.48812	0.988686	0.93247	0.971371	0.0024939	0.594098	0.026347	0.704279	0.23625	0.878911	0.97774	0.997809	0.89553	0.989148	0.78606	0.986932	0.51017	0.925655
GOCC_CLATHRIN_COATED_PIT	0.26699	0.849823	0.95561	0.999786	0.39032	0.79506	0.60462	0.954684	0.36205	0.961184	0.8316	0.982267	0.28709	0.884893	0.11237	0.77271	0.3422	0.949782	0.15877	0.840437
GOCC_CLEAVAGE_FURROW	0.26687	0.849823	0.70304	0.996644	0.48161	0.830688	0.81251	0.991846	0.78279	0.996385	0.22161	0.871619	0.96575	0.99632	0.74512	0.962854	0.13793	0.94215	0.11013	0.80887
GOCC_DENDRITIC_SHAFT	0.26939	0.849823	0.47323	0.987799	0.25241	0.705863	0.45404	0.927695	0.42741	0.967934	0.55654	0.945795	0.24851	0.868704	0.20195	0.833637	0.5816	0.97075	0.96723	0.992974
GOCC_ESCRT_I_COMPLEX	0.26692	0.849823	0.39474	0.980393	0.94517	0.976169	0.5316	0.942165	0.065417	0.822927	0.3477	0.905735	0.22118	0.866452	0.27608	0.860538	0.66013	0.977094	0.40625	0.904649
GOCC_RIBOSOMAL_SUBUNIT	0.26732	0.849823	0.60933	0.994221	0.31626	0.754035	0.36556	0.905431	0.81761	0.998381	0.61833	0.957891	0.29806	0.886289	0.54106	0.926098	0.68866	0.980547	0.38929	0.901739
GOCC_SPLICEOSOMAL_COMPLEX	0.26803	0.849823	0.084074	0.94418	0.84235	0.944243	0.38496	0.910869	0.29705	0.942765	0.32683	0.904566	0.45512	0.927691	0.63189	0.941987	0.35441	0.953395	0.2373	0.871878
GOERING_BLOOD_HDL_CHOLESTEROL_QTL_CIS	0.2669	0.849823	0.11613	0.946312	0.037486	0.341584	0.39075	0.913613	0.26983	0.930253	0.69911	0.965827	0.74898	0.97315	0.43756	0.906673	0.54413	0.970634	0.57985	0.932607
GOMF_ACYLGLYCEROL_O_ACYLTRANSFERASE_ACTIVITY	0.26773	0.849823	0.8558	0.996644	0.24634	0.702854	0.41827	0.919924	0.16113	0.897644	0.36955	0.909962	0.38163	0.908727	0.13503	0.79471	0.11304	0.94215	0.723	0.953532
GOMF_CALCIUM_DEPENDENT_PHOSPHOLIPID_BINDING	0.26995	0.849823	0.020749	0.876285	0.70972	0.905343	0.9282	0.99991	0.48533	0.975291	0.70627	0.967402	0.7751	0.978251	0.86065	0.981608	0.70288	0.980566	0.83093	0.972726
GOMF_DEOXYNUCLEOSIDE_KINASE_ACTIVITY	0.26736	0.849823	0.46201	0.985713	0.032199	0.320889	0.9643	0.99991	0.43281	0.967989	0.054737	0.765958	0.83459	0.982782	0.86554	0.981765	0.15604	0.94215	0.33118	0.891159
GOMF_GPI_LINKED_EPHRIN_RECEPTOR_ACTIVITY	0.26818	0.849823	0.63801	0.995533	0.82699	0.941198	0.94268	0.99991	0.90824	0.99996	0.2939	0.901289	0.74924	0.97315	0.1353	0.79471	0.56241	0.97075	0.79969	0.963243
GOMF_PHOSPHOLIPID_BINDING	0.26662	0.849823	0.45243	0.983706	0.9618	0.982977	0.029461	0.732554	0.56845	0.98566	0.92272	0.992507	0.7147	0.968061	0.70471	0.954215	0.36381	0.955179	0.65212	0.941084
GOMF_PYRUVATE_DEHYDROGENASE_LIPOAMIDE_PHOSPHATASE_ACTIVITY	0.26941	0.849823	0.31726	0.975841	0.52629	0.848059	0.661	0.966648	0.070653	0.825258	0.81366	0.979953	0.31099	0.891751	0.14685	0.802967	0.32376	0.949782	0.73596	0.954361
GOMF_STAT_FAMILY_PROTEIN_BINDING	0.27025	0.849823	0.59475	0.994221	0.83408	0.942699	0.58421	0.951355	0.0060081	0.548145	0.22217	0.871619	0.3543	0.902128	0.21517	0.837051	0.47692	0.969027	0.33361	0.891159
GOMF_UBIQUITIN_CONJUGATING_ENZYME_BINDING	0.27036	0.849823	0.75873	0.996644	0.37181	0.784775	0.60989	0.956611	0.84661	0.999612	0.51863	0.937968	0.18806	0.842865	0.10291	0.760161	0.99267	0.999599	0.45285	0.913068
HALMOS_CEBPA_TARGETS_DN	0.2691	0.849823	0.31515	0.975841	0.50272	0.838887	0.18108	0.829417	0.35449	0.960351	0.19508	0.865971	0.22556	0.866751	0.53217	0.924615	0.89013	0.993519	0.85521	0.977544
JECHLINGER_EPITHELIAL_TO_MESENCHYMAL_TRANSITION_DN	0.26659	0.849823	0.66743	0.996644	0.0051718	0.114207	0.016069	0.700046	0.084803	0.842626	0.36638	0.90929	0.11198	0.791291	0.37336	0.890722	0.82487	0.989671	0.70499	0.951908
KAUFFMANN_MELANOMA_RELAPSE_UP	0.27058	0.849823	0.93881	0.999087	0.77978	0.926938	0.88685	0.99991	0.61354	0.988556	0.93457	0.993726	0.01039	0.566818	0.43069	0.906032	0.28904	0.947904	0.12009	0.811417
KEGG_NATURAL_KILLER_CELL_MEDIATED_CYTOTOXICITY	0.27055	0.849823	0.15917	0.964845	0.020858	0.254989	0.46142	0.929101	0.3214	0.947585	0.025008	0.695263	0.38974	0.910524	0.070266	0.722711	0.8635	0.991913	0.59631	0.937736
KORKOLA_YOLK_SAC_TUMOR_UP	0.26617	0.849823	0.9926	0.999979	0.96311	0.983409	0.963	0.99991	0.8299	0.998984	0.78005	0.978276	0.8958	0.988577	0.42336	0.903312	0.77959	0.985909	0.29968	0.887626
MAHADEVAN_IMATINIB_RESISTANCE_DN	0.26678	0.849823	0.93192	0.998875	0.39403	0.797771	0.30443	0.883384	0.63749	0.990911	0.42089	0.917778	0.60464	0.951059	0.22787	0.846414	0.18232	0.94215	0.92849	0.989846
MCCABE_HOXC6_TARGETS_CANCER_UP	0.26787	0.849823	0.49003	0.989274	0.16956	0.629604	0.058315	0.754454	0.034009	0.751599	0.03357	0.730368	0.96891	0.996513	0.63928	0.944854	0.04143	0.94215	0.62176	0.938852
MISHRA_CARCINOMA_ASSOCIATED_FIBROBLAST_DN	0.26957	0.849823	0.0028943	0.6802	0.29924	0.746032	0.10355	0.792093	0.02919	0.722527	0.080491	0.791485	0.74771	0.97315	0.96639	0.996187	0.9613	0.99725	0.74562	0.955376
REACTOME_AUTOPHAGY	0.26939	0.849823	0.81551	0.996644	0.9232	0.968938	0.55728	0.945342	0.1896	0.901756	0.85475	0.982779	0.15292	0.820528	0.018822	0.607885	0.14579	0.94215	0.30564	0.887626
REACTOME_DEGRADATION_OF_DVL	0.26969	0.849823	0.78541	0.996644	0.34529	0.771662	0.56933	0.948464	0.66757	0.992481	0.89597	0.989451	0.19471	0.845582	0.68533	0.952048	0.070561	0.94215	0.73242	0.954271
REACTOME_ERCC6_CSB_AND_EHMT2_G9A_POSITIVELY_REGULATE_RRNA_EXPRESSION	0.26957	0.849823	0.53593	0.99061	0.45436	0.821069	0.46651	0.931464	0.98975	0.99996	0.81516	0.980092	0.81106	0.979883	0.21317	0.835838	0.21853	0.942695	0.61091	0.937994
REACTOME_FC_EPSILON_RECEPTOR_FCERI_SIGNALING	0.2672	0.849823	0.67134	0.996644	0.00089726	0.0354012	0.50456	0.937402	0.59509	0.98745	0.82512	0.981056	0.18119	0.839544	0.24693	0.857237	0.48704	0.969027	0.93907	0.991525
REACTOME_FORMATION_OF_THE_BETA_CATENIN_TCF_TRANSACTIVATING_COMPLEX	0.26932	0.849823	0.18303	0.966794	0.0059173	0.12438	0.056342	0.754454	0.48396	0.975291	0.20484	0.871619	0.54901	0.942809	0.32715	0.875449	0.56549	0.97075	0.44682	0.912801
REACTOME_P130CAS_LINKAGE_TO_MAPK_SIGNALING_FOR_INTEGRINS	0.27025	0.849823	0.34816	0.97965	0.44301	0.816981	0.6334	0.961371	0.93848	0.99996	0.97299	0.996841	0.029919	0.684405	0.27099	0.860538	0.7134	0.982487	0.2153	0.86548
REACTOME_SIGNALING_BY_BMP	0.26677	0.849823	0.9807	0.999979	0.1467	0.598952	0.22032	0.850482	0.33582	0.95379	0.13231	0.830336	0.78828	0.978994	0.45793	0.911153	0.50511	0.969027	0.72639	0.953823
SIMBULAN_UV_RESPONSE_IMMORTALIZED_DN	0.2675	0.849823	0.054923	0.919684	0.043046	0.364166	0.19801	0.847396	0.83943	0.999026	0.93744	0.993778	0.31206	0.892274	0.14996	0.803276	0.070957	0.94215	0.94382	0.991778
STEIN_ESRRA_TARGETS_RESPONSIVE_TO_ESTROGEN_DN	0.267	0.849823	0.50005	0.989624	0.894	0.959184	0.43226	0.924601	0.9297	0.99996	0.95288	0.995512	0.18805	0.842865	0.53273	0.924615	0.94153	0.995695	0.2842	0.885135
UROSEVIC_RESPONSE_TO_IMIQUIMOD	0.26848	0.849823	0.056834	0.923933	0.11493	0.548293	0.11856	0.799471	0.13741	0.879089	0.43147	0.919167	0.77691	0.978381	0.18273	0.824192	0.10436	0.94215	0.91723	0.98734
WEBER_METHYLATED_IN_COLON_CANCER	0.26898	0.849823	0.91608	0.997416	0.56065	0.860269	0.80299	0.991084	0.51255	0.976229	0.49275	0.933335	0.84787	0.983991	0.64076	0.945072	0.48595	0.969027	0.14509	0.833529
WP_DISORDERS_OF_FRUCTOSE_METABOLISM	0.26932	0.849823	0.38257	0.980393	0.41574	0.805567	0.3644	0.905431	0.93769	0.99996	0.75495	0.972434	0.85485	0.985517	0.50907	0.919791	0.053949	0.94215	0.30594	0.887626
WP_NANOMATERIAL_INDUCED_APOPTOSIS	0.26964	0.849823	0.67016	0.996644	0.39698	0.799177	0.78403	0.988436	0.96442	0.99996	0.90674	0.99051	0.98716	0.999147	0.46177	0.911153	0.90578	0.993519	0.22231	0.86684
WP_OLIGODENDROCYTE_SPECIFICATION_AND_DIFFERENTIATION_LEADING_TO_MYELIN_COMPONENTS_FOR_CNS	0.26941	0.849823	0.081117	0.94418	0.37303	0.784775	0.30278	0.882456	0.87207	0.99996	0.34972	0.90599	0.61702	0.953918	0.94645	0.994509	0.74811	0.985566	0.66519	0.944039
YAGI_AML_WITH_11Q23_REARRANGED	0.26769	0.849823	0.61698	0.994221	0.12764	0.569884	0.051568	0.747858	0.011429	0.618544	0.71079	0.96781	0.23275	0.867682	0.27796	0.861179	0.63681	0.974991	0.21844	0.865813
GOBP_VESICLE_FUSION_WITH_GOLGI_APPARATUS	0.27076	0.850074	0.15813	0.964845	0.82236	0.939876	0.034417	0.740228	0.55564	0.983128	0.56537	0.946519	0.60148	0.950989	0.46797	0.911153	0.022709	0.94215	0.83274	0.972726
GOMF_LONG_CHAIN_FATTY_ACID_BINDING	0.27086	0.850231	0.73671	0.996644	0.19052	0.652658	0.97206	0.99991	0.85598	0.999684	0.62685	0.9607	0.21511	0.863527	0.073186	0.731671	0.92745	0.995153	0.69555	0.951559
CARRILLOREIXACH_14Q32OVEREXPRESSION_IN_HEPATOBLASTOMA	0.27121	0.850859	0.88805	0.997416	0.090304	0.500313	0.96591	0.99991	0.33905	0.95379	0.21801	0.871619	0.25701	0.86948	0.91935	0.992926	0.29363	0.947904	0.83705	0.973679
GOBP_POSITIVE_REGULATION_OF_TRIGLYCERIDE_METABOLIC_PROCESS	0.27121	0.850859	0.28008	0.975841	0.15386	0.607874	0.25305	0.86431	0.91568	0.99996	0.032287	0.730341	0.24346	0.868704	0.66628	0.949275	0.17921	0.94215	0.8832	0.980261
GOBP_T_HELPER_1_CELL_DIFFERENTIATION	0.27115	0.850859	0.56593	0.992219	6.3201e-05	0.00519195	0.94781	0.99991	0.67088	0.992696	0.59198	0.953549	0.02302	0.651801	0.47231	0.912126	0.4958	0.969027	0.33508	0.891159
GOBP_RESPONSE_TO_VITAMIN_D	0.27135	0.850984	0.5992	0.994221	0.78271	0.92808	0.9151	0.99991	0.87875	0.99996	0.55434	0.945795	0.38897	0.910464	0.76678	0.966973	0.34726	0.949782	0.16021	0.842005
ZHAN_MULTIPLE_MYELOMA_MF_UP	0.27133	0.850984	0.43888	0.983411	0.50491	0.839382	0.3715	0.908776	0.27485	0.932631	0.046538	0.753899	0.72826	0.970816	0.53849	0.925458	0.12886	0.94215	0.90345	0.984067
GOBP_SPHINGOLIPID_CATABOLIC_PROCESS	0.27147	0.851046	0.54224	0.99061	0.30779	0.750928	0.74057	0.982006	0.45836	0.972126	0.35818	0.908269	0.1781	0.839544	0.022396	0.626715	0.43848	0.966913	0.93237	0.990827
SMID_BREAST_CANCER_LUMINAL_A_UP	0.27147	0.851046	0.035668	0.911683	0.67604	0.895557	0.96689	0.99991	0.89417	0.99996	0.2856	0.900232	0.24205	0.868704	0.55855	0.928909	0.61054	0.974406	0.27838	0.8828
GOBP_INTRACELLULAR_TRANSPORT	0.27164	0.851265	0.42966	0.982274	0.64043	0.884829	0.026652	0.720067	0.182	0.900134	0.30605	0.903736	0.33739	0.897795	0.087958	0.745111	0.42316	0.965855	0.62743	0.93922
GOMF_TRANSCRIPTION_COACTIVATOR_ACTIVITY	0.2716	0.851265	0.39867	0.980393	0.049781	0.386542	0.28742	0.878693	0.011915	0.618544	0.43667	0.920686	0.077868	0.759823	0.36347	0.88723	0.063955	0.94215	0.33606	0.891159
ALONSO_METASTASIS_DN	0.2846	0.851269	0.32079	0.975841	0.31294	0.753867	0.36886	0.906835	0.15788	0.897644	0.88614	0.98772	0.60528	0.951059	0.16094	0.81091	0.22349	0.942695	0.15864	0.840437
BIOCARTA_CDC42RAC_PATHWAY	0.28163	0.851269	0.41131	0.980393	0.87477	0.953916	0.15278	0.814736	0.31113	0.945224	0.58932	0.952603	0.92467	0.992878	0.87882	0.984872	0.32872	0.949782	0.13881	0.828545
BIOCARTA_D4GDI_PATHWAY	0.28555	0.851269	0.3991	0.980393	0.61762	0.878073	0.10215	0.792093	0.58557	0.986149	0.45946	0.924978	0.48723	0.933491	0.034042	0.672946	0.81014	0.988873	0.5144	0.925749
BIOCARTA_LONGEVITY_PATHWAY	0.2845	0.851269	0.95268	0.999786	0.58834	0.867621	0.44176	0.9253	0.42832	0.967934	0.79959	0.978944	0.76074	0.97486	0.05153	0.70492	0.54208	0.970634	0.74187	0.954889
BIOCARTA_NDKDYNAMIN_PATHWAY	0.27252	0.851269	0.86886	0.997333	0.72822	0.911174	0.32667	0.888633	0.8539	0.999612	0.5024	0.936735	0.95964	0.996218	0.42973	0.905329	0.99142	0.999562	0.24224	0.874053
BIOCARTA_NUCLEARRS_PATHWAY	0.27324	0.851269	0.78721	0.996644	0.83429	0.942699	0.39247	0.914491	0.74159	0.994538	0.37125	0.910996	0.25955	0.871484	0.17912	0.822479	0.47584	0.969027	0.02829	0.736539
BIOCARTA_PKC_PATHWAY	0.27543	0.851269	0.15263	0.964845	0.67619	0.895557	0.5433	0.94354	0.73615	0.993755	0.89138	0.989317	0.19251	0.844977	0.66548	0.949228	0.61259	0.974406	0.70409	0.951908
BIOCARTA_RB_PATHWAY	0.27474	0.851269	0.23218	0.969081	0.093945	0.506169	0.080243	0.777546	0.22439	0.920739	0.18344	0.864617	0.59458	0.950989	0.62721	0.940919	0.74779	0.985566	0.3608	0.895556
BIOCARTA_STRESS_PATHWAY	0.27702	0.851269	0.020109	0.876285	0.29831	0.745761	0.98709	0.99991	0.48155	0.975291	0.53402	0.94262	0.55272	0.943644	0.35321	0.884273	0.56578	0.97075	0.84726	0.976071
BLANCO_MELO_MERS_COV_INFECTION_MCR5_CELLS_UP	0.27644	0.851269	0.074812	0.94418	0.38442	0.789637	0.95119	0.99991	0.48704	0.975484	0.26546	0.890031	0.055665	0.722906	0.0010372	0.383403	0.7008	0.980566	0.059929	0.770496
BLANCO_MELO_SARS_COV_1_INFECTION_MCR5_CELLS_UP	0.28557	0.851269	0.51737	0.99061	0.8284	0.941794	0.46269	0.929802	0.56505	0.985444	0.51172	0.936735	0.19311	0.845582	0.48853	0.915992	0.21479	0.942695	0.74166	0.954889
BUYTAERT_PHOTODYNAMIC_THERAPY_STRESS_UP	0.2808	0.851269	0.036226	0.911683	0.20991	0.671088	0.0036276	0.616873	0.06876	0.824737	0.25218	0.883966	0.98032	0.998106	0.79797	0.971134	0.37975	0.958816	0.57922	0.932211
CAFFAREL_RESPONSE_TO_THC_24HR_5_UP	0.28287	0.851269	0.54887	0.99105	0.09483	0.50851	0.5644	0.947932	0.46741	0.97296	0.62968	0.9607	0.87612	0.987167	0.40201	0.896917	0.76673	0.985566	0.5503	0.92806
DARWICHE_SKIN_TUMOR_PROMOTER_UP	0.28017	0.851269	0.57337	0.992501	0.053284	0.400244	0.65713	0.965506	0.94923	0.99996	0.050712	0.761501	0.89494	0.988566	0.78699	0.968424	0.1017	0.94215	0.26502	0.88206
DARWICHE_SQUAMOUS_CELL_CARCINOMA_DN	0.28475	0.851269	0.64193	0.996297	0.038887	0.348405	0.12724	0.800963	0.21521	0.914912	0.17313	0.859667	0.63594	0.95809	0.14825	0.802967	0.20977	0.942695	0.24397	0.874053
DOANE_BREAST_CANCER_ESR1_UP	0.27542	0.851269	0.095761	0.946312	0.16213	0.619539	0.74058	0.982006	0.69102	0.993755	0.51821	0.937968	0.12063	0.79938	0.055787	0.713951	0.051194	0.94215	0.12485	0.818455
DORN_ADENOVIRUS_INFECTION_32HR_DN	0.27736	0.851269	0.25325	0.969081	0.64389	0.885541	0.61244	0.956611	0.50129	0.976229	0.47777	0.931348	0.84207	0.983893	0.35529	0.884675	0.52014	0.970333	0.083003	0.789299
FIGUEROA_AML_METHYLATION_CLUSTER_2_UP	0.27797	0.851269	0.45481	0.983706	0.9105	0.964693	0.25641	0.867471	0.60442	0.988556	0.35101	0.90599	0.12608	0.800988	0.58876	0.934578	0.97923	0.999018	0.032778	0.741499
GILDEA_METASTASIS	0.273	0.851269	0.30872	0.975841	0.52718	0.848336	0.17366	0.81871	0.058372	0.813939	0.37354	0.912459	0.65971	0.961259	0.48447	0.915992	0.64969	0.97571	0.9575	0.992634
GOBP_ACTIVATION_OF_PHOSPHOLIPASE_C_ACTIVITY	0.28295	0.851269	0.42467	0.980882	0.080487	0.478295	0.73671	0.982006	0.33654	0.95379	0.23003	0.876224	0.6317	0.95748	0.5845	0.933536	0.1331	0.94215	0.85834	0.977881
GOBP_ACTIVATION_OF_PHOSPHOLIPASE_D_ACTIVITY	0.28183	0.851269	0.89129	0.997416	0.5507	0.857066	0.749	0.984501	0.61403	0.988556	0.60115	0.955117	0.83094	0.982553	0.96009	0.995333	0.87289	0.992485	0.8621	0.978094
GOBP_ACTIVATION_OF_PROTEIN_KINASE_ACTIVITY	0.28152	0.851269	0.68857	0.996644	0.72766	0.910964	0.23135	0.854498	0.78844	0.996501	0.47996	0.931768	0.75259	0.973603	0.42615	0.904138	0.59199	0.972126	0.13097	0.821349
GOBP_ADENYLATE_CYCLASE_ACTIVATING_ADRENERGIC_RECEPTOR_SIGNALING_PATHWAY_INVOLVED_IN_HEART_PROCESS	0.28675	0.851269	0.93609	0.999001	0.34027	0.768397	0.1057	0.794518	0.088401	0.846881	0.17719	0.860966	0.0016434	0.517688	0.039107	0.677855	0.24355	0.943724	0.58571	0.934414
GOBP_AXIAL_MESODERM_DEVELOPMENT	0.27373	0.851269	0.36273	0.980393	0.83639	0.943096	0.12262	0.800963	0.36926	0.962574	0.78054	0.978276	0.5829	0.948572	0.26391	0.860538	0.76939	0.985566	0.68608	0.950042
GOBP_AXO_DENDRITIC_TRANSPORT	0.27839	0.851269	0.20589	0.966794	0.50244	0.838887	0.61214	0.956611	0.10833	0.858547	0.26831	0.890141	0.83861	0.983479	0.55587	0.928909	0.38983	0.963269	0.63202	0.940212
GOBP_BEHAVIORAL_RESPONSE_TO_COCAINE	0.28439	0.851269	0.31477	0.975841	0.059923	0.419412	0.34312	0.896388	0.20069	0.906813	0.068789	0.779839	0.021527	0.646716	0.0027399	0.408976	0.45379	0.968676	0.38701	0.901569
GOBP_BILE_ACID_METABOLIC_PROCESS	0.27713	0.851269	0.17016	0.964845	0.33088	0.762931	0.27764	0.877128	0.46512	0.972449	0.023436	0.69525	0.53623	0.940366	0.41133	0.901079	0.17002	0.94215	0.42336	0.907337
GOBP_BLASTODERM_SEGMENTATION	0.2734	0.851269	0.073229	0.94418	0.72481	0.910188	0.23948	0.858873	0.0057356	0.548145	0.55402	0.945795	0.9171	0.992569	0.89841	0.989794	0.19326	0.94215	0.20151	0.864835
GOBP_BONE_TRABECULA_MORPHOGENESIS	0.28141	0.851269	0.025587	0.881787	0.96539	0.983856	0.11827	0.799471	0.64972	0.991534	0.11587	0.824078	0.9594	0.996173	0.68936	0.952048	0.51154	0.969983	0.20089	0.864137
GOBP_CANONICAL_WNT_SIGNALING_PATHWAY	0.27595	0.851269	0.57714	0.993702	0.48236	0.830688	0.27583	0.876067	0.88919	0.99996	0.31957	0.904566	0.54081	0.941171	0.35353	0.884423	0.55585	0.97075	0.18279	0.85932
GOBP_CARBOHYDRATE_MEDIATED_SIGNALING	0.27513	0.851269	0.38902	0.980393	0.61449	0.877276	0.49922	0.936437	0.59275	0.987089	0.85569	0.982978	0.93637	0.993294	0.93611	0.994257	0.033305	0.94215	0.81349	0.967982
GOBP_CELLULAR_RESPONSE_TO_X_RAY	0.2795	0.851269	0.47724	0.987799	0.10504	0.532401	0.81	0.991469	0.85422	0.999612	0.21073	0.871619	0.87014	0.986259	0.77879	0.968361	0.88783	0.993519	0.19487	0.861695
GOBP_CELL_CELL_JUNCTION_ASSEMBLY	0.28083	0.851269	0.75138	0.996644	0.40685	0.802474	0.68929	0.970924	0.35416	0.960351	0.98183	0.996841	0.58501	0.948629	0.61908	0.940079	0.47992	0.969027	0.20043	0.862813
GOBP_CELL_MIGRATION_INVOLVED_IN_GASTRULATION	0.27527	0.851269	0.19674	0.966794	0.52918	0.848775	0.26987	0.873934	0.60985	0.988556	0.073709	0.783787	0.61182	0.953493	0.83808	0.976472	0.15206	0.94215	0.67403	0.946008
GOBP_CENTRAL_NERVOUS_SYSTEM_NEURON_DEVELOPMENT	0.28458	0.851269	0.50039	0.989624	0.91752	0.967073	0.12299	0.800963	0.29931	0.943308	0.55675	0.945795	0.64976	0.960657	0.24643	0.856736	0.9168	0.994571	0.70708	0.951955
GOBP_CENTROSOME_SEPARATION	0.2813	0.851269	0.48598	0.987937	0.27545	0.727575	0.38129	0.910101	0.27809	0.935712	0.39613	0.914848	0.95326	0.995089	0.96608	0.996022	0.23252	0.942695	0.42602	0.907356
GOBP_CEREBRAL_CORTEX_TANGENTIAL_MIGRATION	0.2783	0.851269	0.49533	0.989624	0.33083	0.762931	0.086117	0.782194	0.1871	0.901756	0.45907	0.924892	0.50401	0.93612	0.87198	0.983179	0.54378	0.970634	0.7318	0.954039
GOBP_CIRCULATORY_SYSTEM_PROCESS	0.28612	0.851269	0.79561	0.996644	0.95344	0.978963	0.61517	0.956611	0.48606	0.975484	0.13839	0.835583	0.44529	0.925711	0.96981	0.996551	0.0649	0.94215	0.28615	0.885135
GOBP_CYTOSOLIC_PATTERN_RECOGNITION_RECEPTOR_SIGNALING_PATHWAY	0.27546	0.851269	0.033619	0.898111	0.45246	0.820527	0.30931	0.883455	0.9153	0.99996	0.89709	0.989655	0.80857	0.979883	0.99559	0.999905	0.17221	0.94215	0.28573	0.885135
GOBP_DEOXYRIBONUCLEOSIDE_MONOPHOSPHATE_BIOSYNTHETIC_PROCESS	0.27374	0.851269	0.79704	0.996644	0.11074	0.541824	0.54438	0.94354	0.636	0.990911	0.14225	0.838427	0.66305	0.96149	0.94369	0.994509	0.069176	0.94215	0.14644	0.833529
GOBP_DETECTION_OF_MECHANICAL_STIMULUS_INVOLVED_IN_SENSORY_PERCEPTION_OF_SOUND	0.2863	0.851269	0.27638	0.975661	0.72645	0.910676	0.84098	0.994083	0.74684	0.995408	0.71579	0.968148	0.58231	0.948329	0.49064	0.915992	0.1379	0.94215	0.73354	0.954361
GOBP_DNA_METHYLATION_INVOLVED_IN_GAMETE_GENERATION	0.2827	0.851269	0.59047	0.994221	0.57224	0.862305	0.22566	0.852744	0.24254	0.923602	0.14353	0.838948	0.16059	0.825184	0.075246	0.734352	0.62738	0.974572	0.2707	0.882694
GOBP_DOPAMINERGIC_NEURON_DIFFERENTIATION	0.27919	0.851269	0.51659	0.99061	0.98822	0.993126	0.60482	0.954684	0.39326	0.964917	0.42652	0.919162	0.82863	0.98161	0.31951	0.870442	0.4643	0.969027	0.49394	0.923894
GOBP_D_ASPARTATE_IMPORT_ACROSS_PLASMA_MEMBRANE	0.28034	0.851269	0.64536	0.996644	0.55711	0.859148	0.29206	0.880588	0.67552	0.993124	0.0076907	0.630572	0.08555	0.767094	0.10238	0.760161	0.028023	0.94215	0.35141	0.895187
GOBP_ENDODERMAL_CELL_FATE_COMMITMENT	0.28089	0.851269	0.17658	0.966794	0.289	0.738057	0.41624	0.919371	0.10171	0.852982	0.23463	0.878911	0.019864	0.627821	0.35534	0.884675	0.99768	0.999876	0.43846	0.908773
GOBP_ENTRAINMENT_OF_CIRCADIAN_CLOCK	0.27723	0.851269	0.35778	0.980393	0.29296	0.741214	0.45428	0.927695	0.039376	0.767582	0.60879	0.955995	0.40542	0.916793	0.75471	0.965316	0.25941	0.947904	0.88932	0.981601
GOBP_EPITHELIAL_CELL_PROLIFERATION	0.27653	0.851269	0.56774	0.992219	0.0053784	0.117701	0.013877	0.686718	0.69637	0.993755	0.027553	0.702457	0.6455	0.959479	0.15711	0.808348	0.36203	0.955179	0.2793	0.883507
GOBP_ESTABLISHMENT_OR_MAINTENANCE_OF_MONOPOLAR_CELL_POLARITY	0.27333	0.851269	0.89644	0.997416	0.88836	0.958324	0.61581	0.95677	0.46857	0.973298	0.64095	0.960878	0.67383	0.962964	0.68678	0.952048	0.1122	0.94215	0.22837	0.86684
GOBP_FAT_CELL_DIFFERENTIATION	0.27528	0.851269	0.1241	0.949842	0.00021348	0.012919	0.65515	0.965257	0.060754	0.817343	0.1524	0.846086	0.78331	0.978855	0.9273	0.993816	0.15942	0.94215	0.25628	0.877634
GOBP_GLANDULAR_EPITHELIAL_CELL_DIFFERENTIATION	0.27496	0.851269	0.19204	0.966794	0.0055145	0.119457	0.099448	0.789495	0.33208	0.952796	0.19368	0.865971	0.51545	0.938327	0.21057	0.835595	0.35177	0.952825	0.10315	0.804576
GOBP_GLYCOLIPID_TRANSPORT	0.28135	0.851269	0.30154	0.975841	0.8026	0.934233	0.11755	0.799471	0.019916	0.653497	0.10244	0.805865	0.15056	0.817579	0.39514	0.896716	0.80113	0.987332	0.12499	0.818455
GOBP_HYALURONAN_CATABOLIC_PROCESS	0.28383	0.851269	0.87607	0.997333	0.49035	0.835697	0.65738	0.965506	0.18446	0.901465	0.060122	0.7682	0.7236	0.969508	0.95479	0.994951	0.76431	0.985566	0.19203	0.860938
GOBP_HYPOTHALAMUS_CELL_DIFFERENTIATION	0.28024	0.851269	0.33166	0.975841	0.7156	0.907503	0.0020281	0.58454	0.21013	0.913613	0.51685	0.937968	0.97727	0.997809	0.65469	0.948523	0.31921	0.949782	0.46312	0.914745
GOBP_HYPOTHALAMUS_CELL_MIGRATION	0.28334	0.851269	0.56048	0.99205	0.47244	0.827295	0.025989	0.720067	0.65995	0.991608	0.35324	0.906302	0.90645	0.990891	0.6691	0.949698	0.74106	0.985112	0.79994	0.963263
GOBP_INTERMEDIATE_FILAMENT_BASED_PROCESS	0.2866	0.851269	0.91359	0.997416	0.96534	0.983856	0.85662	0.995484	0.013914	0.631175	0.99172	0.99883	0.52951	0.939435	0.42821	0.905094	0.22499	0.942695	0.99863	0.999611
GOBP_INTERMEDIATE_FILAMENT_BUNDLE_ASSEMBLY	0.27896	0.851269	0.29136	0.975841	0.83641	0.943096	0.71108	0.976381	0.2897	0.938261	0.88407	0.987615	0.70731	0.967333	0.97337	0.996991	0.54443	0.970634	0.84784	0.976299
GOBP_INTRINSIC_APOPTOTIC_SIGNALING_PATHWAY_IN_RESPONSE_TO_DNA_DAMAGE_BY_P53_CLASS_MEDIATOR	0.28123	0.851269	0.49	0.989274	0.098015	0.515501	0.85129	0.994769	0.51664	0.976229	0.76591	0.974839	0.34772	0.90046	0.089616	0.746984	0.90379	0.993519	0.017344	0.701207
GOBP_LOCALIZATION_WITHIN_MEMBRANE	0.28511	0.851269	0.66602	0.996644	0.31607	0.754035	0.37747	0.909906	0.35893	0.960351	0.3961	0.914848	0.11241	0.791291	0.20013	0.833637	0.16418	0.94215	0.52209	0.926374
GOBP_L_SERINE_CATABOLIC_PROCESS	0.28667	0.851269	0.4378	0.983411	0.72318	0.909672	0.3997	0.915654	0.45665	0.972082	0.84731	0.982668	0.64344	0.959148	0.767	0.967065	0.83519	0.989958	0.33528	0.891159
GOBP_MAINTENANCE_OF_POSTSYNAPTIC_DENSITY_STRUCTURE	0.28413	0.851269	0.41946	0.980393	0.98632	0.992586	0.28071	0.877154	0.95294	0.99996	0.85415	0.982736	0.61388	0.953918	0.28201	0.861179	0.87695	0.992803	0.55408	0.92806
GOBP_MIDBRAIN_HINDBRAIN_BOUNDARY_DEVELOPMENT	0.27446	0.851269	0.90448	0.997416	0.12021	0.555922	0.0091018	0.658622	0.16508	0.897644	0.70552	0.967402	0.6694	0.962242	0.93489	0.994257	0.52453	0.970634	0.45587	0.913822
GOBP_MODULATION_BY_HOST_OF_SYMBIONT_PROCESS	0.27399	0.851269	0.11242	0.946312	0.79215	0.930412	0.034888	0.740662	0.012316	0.618942	0.41228	0.91747	0.57385	0.946601	0.63737	0.944324	0.55249	0.97075	0.41187	0.906602
GOBP_MYCOTOXIN_METABOLIC_PROCESS	0.27211	0.851269	0.96833	0.999979	0.74424	0.915362	0.25373	0.865043	0.75675	0.99605	0.77424	0.977147	0.66649	0.962186	0.32176	0.871563	0.65733	0.976831	0.099731	0.799934
GOBP_NADH_OXIDATION	0.28237	0.851269	0.15811	0.964845	0.65443	0.888098	0.35962	0.904237	0.69618	0.993755	0.33781	0.904566	0.84956	0.984022	0.60688	0.938047	0.53345	0.970634	0.26373	0.881189
GOBP_NEGATIVE_REGULATION_OF_AXONOGENESIS	0.27336	0.851269	0.32109	0.975841	0.3797	0.787991	0.092319	0.786467	0.11025	0.858838	0.836	0.982617	0.75022	0.973205	0.069566	0.721721	0.73089	0.984146	0.68424	0.949336
GOBP_NEGATIVE_REGULATION_OF_CELLULAR_RESPONSE_TO_TRANSFORMING_GROWTH_FACTOR_BETA_STIMULUS	0.27927	0.851269	0.2558	0.969081	0.018854	0.242521	0.96255	0.99991	0.64309	0.990911	0.86792	0.983897	0.37263	0.905892	0.014227	0.574348	0.21513	0.942695	0.72787	0.953823
GOBP_NEGATIVE_REGULATION_OF_DEFENSE_RESPONSE_TO_VIRUS	0.27429	0.851269	0.27691	0.975841	0.27039	0.723978	0.044839	0.747858	0.1249	0.867715	0.348	0.905823	0.68406	0.963794	0.85275	0.979202	0.12221	0.94215	0.75515	0.956108
GOBP_NEGATIVE_REGULATION_OF_ENDOPLASMIC_RETICULUM_CALCIUM_ION_CONCENTRATION	0.28286	0.851269	0.69813	0.996644	0.02716	0.294551	0.86001	0.995518	0.12403	0.867715	0.24222	0.880187	0.93348	0.99328	0.23991	0.855034	0.039534	0.94215	0.61696	0.938039
GOBP_NEGATIVE_REGULATION_OF_GLUCONEOGENESIS	0.28236	0.851269	0.39426	0.980393	0.5667	0.862042	0.085104	0.782194	0.79882	0.996501	0.36905	0.909808	0.011262	0.579626	0.074315	0.732341	0.76005	0.985566	0.11369	0.809506
GOBP_NEGATIVE_REGULATION_OF_INTRINSIC_APOPTOTIC_SIGNALING_PATHWAY_IN_RESPONSE_TO_DNA_DAMAGE	0.2851	0.851269	0.5168	0.99061	0.043762	0.367273	0.64834	0.96516	0.34678	0.958566	0.26201	0.889015	0.19729	0.846169	0.36399	0.88767	0.73224	0.984146	0.023669	0.721157
GOBP_NEGATIVE_REGULATION_OF_MESENCHYMAL_CELL_PROLIFERATION	0.27619	0.851269	0.081034	0.94418	0.023528	0.270883	0.95543	0.99991	0.99659	0.99996	0.020479	0.69525	0.91659	0.992569	0.81483	0.974003	0.80722	0.988448	0.52339	0.926374
GOBP_NEGATIVE_REGULATION_OF_NATURAL_KILLER_CELL_MEDIATED_IMMUNITY	0.28586	0.851269	0.50052	0.989624	0.7277	0.910964	0.93819	0.99991	0.91456	0.99996	0.4657	0.927558	0.26927	0.87563	0.03566	0.676933	0.93675	0.995153	0.47217	0.918088
GOBP_NEGATIVE_REGULATION_OF_NEURON_DIFFERENTIATION	0.273	0.851269	0.4949	0.989624	0.50669	0.840365	0.89341	0.99991	0.60723	0.988556	0.84637	0.982668	0.33707	0.897543	0.32907	0.875856	0.43084	0.966913	0.89555	0.983018
GOBP_NEGATIVE_REGULATION_OF_NUCLEOBASE_CONTAINING_COMPOUND_METABOLIC_PROCESS	0.28519	0.851269	0.04583	0.918011	4.6985e-10	3.47383e-07	0.63724	0.962253	0.41433	0.967117	0.0038265	0.544812	0.63932	0.958616	0.41726	0.902648	0.47746	0.969027	0.35839	0.895556
GOBP_NEGATIVE_REGULATION_OF_NUCLEOCYTOPLASMIC_TRANSPORT	0.27888	0.851269	0.7193	0.996644	0.80221	0.934093	0.86892	0.997636	0.39768	0.964917	0.16828	0.856902	0.46505	0.9301	0.29582	0.867406	0.46943	0.969027	0.72656	0.953823
GOBP_NEGATIVE_REGULATION_OF_PROTEIN_K63_LINKED_UBIQUITINATION	0.27845	0.851269	0.5881	0.994221	0.1613	0.618723	0.046765	0.747858	0.077697	0.825258	0.55068	0.945334	0.40716	0.916793	0.3697	0.889109	0.93647	0.995153	0.45583	0.913822
GOBP_NEGATIVE_REGULATION_OF_PROTEIN_LOCALIZATION_TO_CELL_PERIPHERY	0.28511	0.851269	0.3668	0.980393	0.57295	0.862305	0.92831	0.99991	0.2211	0.918917	0.63595	0.9607	0.35451	0.902273	0.86373	0.981608	0.49539	0.969027	0.61312	0.937994
GOBP_NEGATIVE_REGULATION_OF_RECEPTOR_MEDIATED_ENDOCYTOSIS	0.28482	0.851269	0.67893	0.996644	0.49623	0.835883	0.12008	0.800094	0.35392	0.960351	0.079648	0.790207	0.70021	0.966269	0.23547	0.854112	0.16798	0.94215	0.58448	0.934413
GOBP_NEGATIVE_REGULATION_OF_TOLL_LIKE_RECEPTOR_4_SIGNALING_PATHWAY	0.27413	0.851269	0.43017	0.982274	0.0019907	0.0618864	0.010665	0.674239	0.23039	0.922382	0.92987	0.993527	0.50761	0.938013	0.81593	0.974003	0.43706	0.966913	0.22081	0.86684
GOBP_NEPHRON_TUBULE_EPITHELIAL_CELL_DIFFERENTIATION	0.27663	0.851269	0.45567	0.983706	0.015734	0.21788	0.32751	0.888781	0.15215	0.897644	0.26835	0.890141	0.14238	0.81668	0.14093	0.800338	0.36325	0.955179	0.74665	0.955376
GOBP_NEURAL_PLATE_ANTERIOR_POSTERIOR_REGIONALIZATION	0.27952	0.851269	0.91004	0.997416	0.7828	0.92808	0.37831	0.91006	0.26266	0.928422	0.43007	0.919167	0.27515	0.878026	0.17845	0.822479	0.20346	0.942695	0.53892	0.927488
GOBP_NEUROTRANSMITTER_UPTAKE	0.27758	0.851269	0.44981	0.983706	0.60772	0.874815	0.6152	0.956611	0.16589	0.897644	0.14786	0.841767	0.78728	0.978994	0.29519	0.86667	0.29832	0.949782	0.25042	0.875675
GOBP_NUCLEOTIDE_SALVAGE	0.27343	0.851269	0.065734	0.939333	0.031402	0.316533	0.8876	0.99991	0.71375	0.993755	0.059924	0.7682	0.25948	0.871484	0.46053	0.911153	0.82606	0.989671	0.072017	0.770496
GOBP_OLIGODENDROCYTE_PROGENITOR_PROLIFERATION	0.27684	0.851269	0.72129	0.996644	0.77943	0.926845	0.057161	0.754454	0.46521	0.972449	0.82504	0.981056	0.82667	0.981288	0.40859	0.899957	0.46282	0.969027	0.65151	0.941084
GOBP_ORGANELLE_FUSION	0.27601	0.851269	0.017519	0.876285	0.3221	0.756299	0.085036	0.782194	0.020506	0.657315	0.60199	0.955406	0.34727	0.90046	0.26579	0.860538	0.89827	0.993519	0.7045	0.951908
GOBP_PARASYMPATHETIC_NERVOUS_SYSTEM_DEVELOPMENT	0.27968	0.851269	0.46379	0.985713	0.078685	0.473403	0.0037626	0.625206	0.18263	0.900285	0.21943	0.871619	0.5638	0.945449	0.51717	0.921274	0.88339	0.993519	0.18851	0.860811
GOBP_PHAGOCYTOSIS_RECOGNITION	0.28589	0.851269	0.71698	0.996644	0.65524	0.888098	0.041236	0.747858	0.26495	0.930052	0.43998	0.920686	0.011858	0.580673	0.0039423	0.466203	0.75115	0.985566	0.083519	0.789475
GOBP_PHOSPHORYLATION_OF_RNA_POLYMERASE_II_C_TERMINAL_DOMAIN	0.28565	0.851269	0.94387	0.999087	0.57349	0.86246	0.27128	0.874212	0.40294	0.96536	0.13859	0.835583	0.54372	0.941171	0.10593	0.765758	0.22616	0.942695	0.33867	0.891159
GOBP_PLATELET_ACTIVATING_FACTOR_METABOLIC_PROCESS	0.27838	0.851269	0.5946	0.994221	0.61266	0.876308	0.19074	0.839859	0.45378	0.971815	0.20089	0.869351	0.41155	0.916793	0.037965	0.677855	0.66523	0.977553	0.49906	0.924101
GOBP_POSITIVE_REGULATION_OF_AMYLOID_PRECURSOR_PROTEIN_CATABOLIC_PROCESS	0.28293	0.851269	0.88062	0.997333	0.67033	0.893382	0.44016	0.9253	0.8009	0.996501	0.61588	0.956607	0.54992	0.942896	0.50156	0.918582	0.12726	0.94215	0.86138	0.978094
GOBP_POSITIVE_REGULATION_OF_EPITHELIAL_CELL_PROLIFERATION	0.27899	0.851269	0.33144	0.975841	0.17191	0.631987	0.060327	0.754454	0.53477	0.978088	0.2426	0.880187	0.67396	0.962964	0.068866	0.721121	0.22195	0.942695	0.29742	0.887626
GOBP_POSITIVE_REGULATION_OF_FATTY_ACID_METABOLIC_PROCESS	0.28069	0.851269	0.56331	0.992219	0.67809	0.895557	0.3194	0.886922	0.61702	0.988556	0.65451	0.960969	0.57807	0.946601	0.93988	0.994406	0.00037398	0.850243	0.29963	0.887626
GOBP_POSITIVE_REGULATION_OF_INTERLEUKIN_2_PRODUCTION	0.28612	0.851269	0.087319	0.944938	2.0859e-05	0.00238355	0.98114	0.99991	0.95348	0.99996	0.90369	0.99051	0.25775	0.870072	0.21932	0.839109	0.25508	0.947904	0.39152	0.902796
GOBP_POSITIVE_REGULATION_OF_INTRACELLULAR_STEROID_HORMONE_RECEPTOR_SIGNALING_PATHWAY	0.28459	0.851269	0.75963	0.996644	0.59846	0.870899	0.871	0.998568	0.091342	0.847364	0.94434	0.994663	0.50713	0.938013	0.15386	0.806484	0.33887	0.949782	0.69457	0.951559
GOBP_POSITIVE_REGULATION_OF_LYMPHOCYTE_DIFFERENTIATION	0.28539	0.851269	0.43673	0.983411	2.0885e-05	0.00238355	0.782	0.988413	0.49592	0.976229	0.9103	0.990664	0.34778	0.90046	0.70318	0.954159	0.14617	0.94215	0.37526	0.898489
GOBP_POSITIVE_REGULATION_OF_MUSCLE_HYPERTROPHY	0.28456	0.851269	0.097211	0.946312	0.92273	0.968925	0.68213	0.97003	0.94108	0.99996	0.59373	0.954227	0.26628	0.875053	0.30598	0.870442	0.36913	0.956071	0.82903	0.972597
GOBP_POSITIVE_REGULATION_OF_NAD_P_H_OXIDASE_ACTIVITY	0.27335	0.851269	0.72708	0.996644	0.9641	0.983772	0.66024	0.966294	0.97812	0.99996	0.10683	0.814318	0.19973	0.849689	0.21067	0.835595	0.17885	0.94215	0.73046	0.954039
GOBP_POSITIVE_REGULATION_OF_PROTEIN_KINASE_C_SIGNALING	0.28673	0.851269	0.48446	0.987799	0.14667	0.598952	0.79307	0.988769	0.68081	0.993566	0.87482	0.984669	0.82714	0.981288	0.50207	0.918633	0.73119	0.984146	0.78152	0.958898
GOBP_POSITIVE_REGULATION_OF_PROTEIN_SECRETION	0.27502	0.851269	0.83566	0.996644	0.092314	0.503302	0.50443	0.937402	0.87533	0.99996	0.49142	0.933335	0.14757	0.817027	0.57685	0.931417	0.99395	0.999771	0.34212	0.892241
GOBP_POSITIVE_REGULATION_OF_TOLL_LIKE_RECEPTOR_4_SIGNALING_PATHWAY	0.27971	0.851269	0.073273	0.94418	0.56237	0.860434	0.29331	0.880637	0.27902	0.936063	0.82794	0.981739	0.65076	0.961259	0.16945	0.817905	0.38369	0.963133	0.59968	0.937736
GOBP_POSITIVE_REGULATION_OF_VASCULAR_ASSOCIATED_SMOOTH_MUSCLE_CELL_MIGRATION	0.28328	0.851269	0.11938	0.949842	0.24827	0.703696	0.26515	0.870103	0.78846	0.996501	0.58442	0.951762	0.38715	0.910182	0.39825	0.896716	0.081729	0.94215	0.49029	0.923244
GOBP_POSITIVE_REGULATION_OF_WNT_SIGNALING_PATHWAY	0.28372	0.851269	0.39464	0.980393	0.53372	0.850346	0.56409	0.947932	0.31156	0.945224	0.75816	0.972434	0.11125	0.791204	0.03594	0.677019	0.57242	0.97075	0.60655	0.937994
GOBP_PROLINE_METABOLIC_PROCESS	0.28322	0.851269	0.21216	0.967077	0.2301	0.691465	0.87883	0.99991	0.15438	0.897644	0.84229	0.982668	0.65869	0.961259	0.55946	0.928909	0.61136	0.974406	0.48235	0.920705
GOBP_PROTECTION_FROM_NON_HOMOLOGOUS_END_JOINING_AT_TELOMERE	0.27954	0.851269	0.24711	0.969081	0.48161	0.830688	0.76283	0.986978	0.16877	0.897644	0.080102	0.791485	0.043357	0.705466	0.11356	0.774097	0.81775	0.989671	0.50814	0.925655
GOBP_PURINE_DEOXYRIBONUCLEOSIDE_TRIPHOSPHATE_METABOLIC_PROCESS	0.28029	0.851269	0.26328	0.97112	0.032896	0.322077	0.88745	0.99991	0.64802	0.991222	0.29034	0.901289	0.043749	0.705466	0.3943	0.896707	0.31324	0.949782	0.12642	0.818455
GOBP_PYRIDINE_CONTAINING_COMPOUND_METABOLIC_PROCESS	0.28487	0.851269	0.90586	0.997416	0.57073	0.862305	0.93402	0.99991	0.6325	0.990911	0.97601	0.996841	0.57547	0.946601	0.84348	0.977475	0.76196	0.985566	0.79716	0.962264
GOBP_PYRIMIDINE_DEOXYRIBONUCLEOTIDE_BIOSYNTHETIC_PROCESS	0.27801	0.851269	0.98804	0.999979	0.24848	0.703696	0.14639	0.805497	0.84972	0.999612	0.39643	0.914848	0.34308	0.898596	0.7325	0.958788	0.15425	0.94215	0.35835	0.895556
GOBP_PYRIMIDINE_RIBONUCLEOSIDE_TRIPHOSPHATE_METABOLIC_PROCESS	0.28462	0.851269	0.38216	0.980393	0.054305	0.404215	0.29648	0.881714	0.41845	0.967117	0.026781	0.698257	0.10308	0.788354	0.0034496	0.449724	0.448	0.967983	0.0066509	0.635083
GOBP_REGULATION_OF_CARDIAC_MUSCLE_CELL_ACTION_POTENTIAL_INVOLVED_IN_REGULATION_OF_CONTRACTION	0.27568	0.851269	0.53466	0.99061	0.3067	0.749883	0.93823	0.99991	0.27793	0.935712	0.39621	0.914848	0.095924	0.779404	0.25736	0.8589	0.68218	0.978752	0.67039	0.945033
GOBP_REGULATION_OF_CELL_ADHESION_MEDIATED_BY_INTEGRIN	0.27176	0.851269	0.30155	0.975841	0.2506	0.705445	0.061738	0.754454	0.40528	0.9656	0.26034	0.889015	0.76398	0.975206	0.36329	0.88723	0.028577	0.94215	0.12008	0.811417
GOBP_REGULATION_OF_CELL_COMMUNICATION_BY_ELECTRICAL_COUPLING	0.28332	0.851269	0.85195	0.996644	0.9312	0.970702	0.2658	0.870556	0.74716	0.995408	0.84529	0.982668	0.54457	0.941181	0.31921	0.870442	0.070245	0.94215	0.95831	0.992634
GOBP_REGULATION_OF_CELL_MATURATION	0.28183	0.851269	0.24531	0.969081	0.20853	0.669803	0.16692	0.81859	0.31988	0.947202	0.85855	0.98331	0.16502	0.828025	0.37501	0.890722	0.27611	0.947904	0.6172	0.938039
GOBP_REGULATION_OF_CHOLESTEROL_METABOLIC_PROCESS	0.28323	0.851269	0.30884	0.975841	0.13633	0.582632	0.029774	0.732554	0.064796	0.822927	0.033164	0.730368	0.049942	0.714267	0.23347	0.852098	0.089763	0.94215	0.93411	0.990827
GOBP_REGULATION_OF_DENDRITE_DEVELOPMENT	0.27911	0.851269	0.23929	0.969081	0.51399	0.843619	0.14596	0.805497	0.60955	0.988556	0.96208	0.996032	0.92336	0.992675	0.68766	0.952048	0.37568	0.95638	0.83571	0.973339
GOBP_REGULATION_OF_EPITHELIAL_CELL_APOPTOTIC_PROCESS	0.28596	0.851269	0.83325	0.996644	0.10877	0.539086	0.48778	0.935975	0.85917	0.99996	0.75931	0.97288	0.46736	0.93041	0.048096	0.691918	0.24529	0.946858	0.18987	0.860811
GOBP_REGULATION_OF_ESTABLISHMENT_OF_PROTEIN_LOCALIZATION_TO_MITOCHONDRION	0.27439	0.851269	0.68471	0.996644	0.70385	0.903308	0.018044	0.701926	0.076719	0.825258	0.1848	0.864682	0.84863	0.983991	0.56061	0.928909	0.49666	0.969027	0.075416	0.778878
GOBP_REGULATION_OF_HEART_RATE	0.28051	0.851269	0.53142	0.99061	0.90564	0.962766	0.27016	0.873934	0.46469	0.972449	0.28537	0.900232	0.50217	0.93612	0.94638	0.994509	0.028955	0.94215	0.30638	0.887626
GOBP_REGULATION_OF_HISTAMINE_SECRETION_BY_MAST_CELL	0.28171	0.851269	0.50701	0.99061	0.31193	0.752989	0.018286	0.701926	0.31129	0.945224	0.10037	0.805865	0.01396	0.588027	0.044824	0.687901	0.16132	0.94215	0.28438	0.885135
GOBP_REGULATION_OF_HORMONE_LEVELS	0.28585	0.851269	0.62705	0.994992	0.1233	0.56122	0.39069	0.913613	0.80892	0.997178	0.07427	0.783787	0.0061535	0.550193	0.052392	0.705821	0.34993	0.950209	0.34675	0.894289
GOBP_REGULATION_OF_KINASE_ACTIVITY	0.28075	0.851269	0.59088	0.994221	0.31489	0.754035	0.20558	0.84851	0.68815	0.993566	0.93436	0.993726	0.99621	0.999886	0.94092	0.994406	0.63076	0.974572	0.029714	0.736539
GOBP_REGULATION_OF_LIPID_CATABOLIC_PROCESS	0.28248	0.851269	0.64024	0.9961	0.027021	0.294169	0.26809	0.871876	0.30363	0.943308	0.15215	0.846079	0.32419	0.8971	0.60753	0.938076	0.67277	0.977553	0.019352	0.709184
GOBP_REGULATION_OF_LIPID_TRANSPORTER_ACTIVITY	0.27789	0.851269	0.28314	0.975841	0.032432	0.321028	0.98262	0.99991	0.67674	0.993566	0.24754	0.880554	0.22184	0.866452	0.36407	0.88767	0.4389	0.966913	0.44413	0.911302
GOBP_REGULATION_OF_MEMBRANE_DEPOLARIZATION	0.27975	0.851269	0.23811	0.969081	0.79782	0.932517	0.52654	0.940999	0.38894	0.964357	0.39734	0.914848	0.11335	0.791589	0.78027	0.968361	0.1984	0.94215	0.55912	0.928127
GOBP_REGULATION_OF_MEMBRANE_TUBULATION	0.27384	0.851269	0.26383	0.97112	0.3754	0.785974	0.35556	0.902203	0.70078	0.993755	0.96242	0.996032	0.84792	0.983991	0.21967	0.839692	0.52267	0.970567	0.27862	0.883232
GOBP_REGULATION_OF_MESODERMAL_CELL_DIFFERENTIATION	0.28117	0.851269	0.58467	0.994221	0.085029	0.490097	0.059335	0.754454	0.1041	0.854901	0.43716	0.920686	0.8523	0.984379	0.32383	0.873886	0.63353	0.974572	0.3818	0.900841
GOBP_REGULATION_OF_MITOTIC_CYTOKINESIS	0.27778	0.851269	0.81965	0.996644	0.87416	0.95384	0.7069	0.976113	0.29818	0.943308	0.69427	0.964843	0.91115	0.991301	0.64579	0.945905	0.13506	0.94215	0.65101	0.941084
GOBP_REGULATION_OF_NERVOUS_SYSTEM_DEVELOPMENT	0.27814	0.851269	0.84795	0.996644	0.61148	0.875864	0.095171	0.786467	0.37699	0.963676	0.78192	0.978685	0.79971	0.979663	0.2192	0.839109	0.62469	0.974572	0.93277	0.990827
GOBP_REGULATION_OF_NOTCH_SIGNALING_PATHWAY	0.27659	0.851269	0.39908	0.980393	0.46833	0.825181	0.075725	0.773	0.5234	0.976229	0.30373	0.902546	0.33613	0.897361	0.41986	0.903312	0.54609	0.970634	0.65964	0.942016
GOBP_REGULATION_OF_PHOSPHATIDYLINOSITOL_DEPHOSPHORYLATION	0.27694	0.851269	0.53053	0.99061	0.3752	0.78595	0.57618	0.949705	0.57553	0.986149	0.00044312	0.300071	0.6874	0.964002	0.48824	0.915992	0.48987	0.969027	0.46376	0.914929
GOBP_REGULATION_OF_POSTSYNAPTIC_MEMBRANE_POTENTIAL	0.27924	0.851269	0.70435	0.996644	0.73209	0.912363	0.2531	0.86431	0.82863	0.998984	0.050426	0.761501	0.0073319	0.550193	0.0078167	0.522256	0.45843	0.969027	0.53764	0.927488
GOBP_REGULATION_OF_RECEPTOR_BINDING	0.275	0.851269	0.48279	0.987799	0.50964	0.842055	0.86263	0.995862	0.19451	0.901756	0.035682	0.732487	0.14234	0.81668	0.24401	0.855034	0.24676	0.947486	0.24701	0.874148
GOBP_REGULATION_OF_REGULATED_SECRETORY_PATHWAY	0.27264	0.851269	0.69809	0.996644	0.64397	0.885541	0.88563	0.99991	0.7808	0.996385	0.43157	0.919167	0.0094939	0.560536	0.65187	0.948453	0.68171	0.97872	0.24088	0.873626
GOBP_REGULATION_OF_STRESS_ACTIVATED_PROTEIN_KINASE_SIGNALING_CASCADE	0.28158	0.851269	0.05411	0.919684	0.4061	0.802474	0.079335	0.77745	0.41556	0.967117	0.65801	0.960969	0.89057	0.988022	0.61451	0.93949	0.75423	0.985566	0.079116	0.784511
GOBP_REGULATION_OF_SYNAPTIC_VESICLE_ENDOCYTOSIS	0.27702	0.851269	0.13127	0.949842	0.81103	0.9367	0.89247	0.99991	0.97068	0.99996	0.77258	0.976738	0.56096	0.945121	0.52358	0.924133	0.98372	0.999248	0.42787	0.907438
GOBP_REGULATION_OF_TOLL_LIKE_RECEPTOR_4_SIGNALING_PATHWAY	0.27609	0.851269	0.1081	0.946312	0.049433	0.385777	0.042737	0.747858	0.12085	0.866159	0.95401	0.995512	0.68333	0.963794	0.39557	0.896716	0.32026	0.949782	0.3284	0.891159
GOBP_REGULATION_OF_TRIGLYCERIDE_CATABOLIC_PROCESS	0.28299	0.851269	0.8487	0.996644	0.14745	0.599115	0.32544	0.888633	0.4183	0.967117	0.11228	0.816997	0.85829	0.986039	0.88383	0.986921	0.74545	0.985213	0.34272	0.892515
GOBP_REGULATION_OF_VERY_LOW_DENSITY_LIPOPROTEIN_PARTICLE_CLEARANCE	0.28386	0.851269	0.92905	0.998624	0.49229	0.835873	0.79214	0.988683	0.051076	0.803304	0.081607	0.79251	0.28761	0.884893	0.57981	0.932057	0.76935	0.985566	0.76983	0.957155
GOBP_REGULATION_OF_WNT_SIGNALING_PATHWAY_INVOLVED_IN_HEART_DEVELOPMENT	0.27231	0.851269	0.95211	0.999786	0.34056	0.76853	0.01437	0.691248	0.41004	0.966593	0.94415	0.994663	0.5208	0.938984	0.75356	0.965316	0.87693	0.992803	0.16649	0.849894
GOBP_REGULATION_OF_WOUND_HEALING	0.27689	0.851269	0.75111	0.996644	0.39469	0.79795	0.16033	0.817722	0.75589	0.99605	0.48439	0.932442	0.25695	0.86948	0.032477	0.672734	0.59574	0.973552	0.47199	0.918088
GOBP_RESPONSE_TO_INDOLE_3_METHANOL	0.28464	0.851269	0.30685	0.975841	0.15504	0.609611	0.36154	0.904237	0.12532	0.867715	0.50881	0.936735	0.53637	0.940366	0.48763	0.915992	0.1524	0.94215	0.49914	0.924148
GOBP_RESPONSE_TO_KETONE	0.27947	0.851269	0.70814	0.996644	0.039403	0.349342	0.46415	0.931202	0.88038	0.99996	0.4698	0.930092	0.40741	0.916793	0.4903	0.915992	0.89036	0.993519	0.70666	0.951955
GOBP_RESPONSE_TO_LITHIUM_ION	0.27837	0.851269	0.85279	0.996644	0.38529	0.790041	0.67954	0.969673	0.0049046	0.548145	0.7745	0.977147	0.20269	0.854748	0.51371	0.92074	0.11261	0.94215	0.17576	0.85684
GOBP_RESPONSE_TO_NERVE_GROWTH_FACTOR	0.2806	0.851269	0.99435	0.999979	0.82825	0.941785	0.59641	0.953193	0.86827	0.99996	0.81742	0.980603	0.13299	0.805405	0.32338	0.873234	0.096605	0.94215	0.052973	0.755402
GOBP_RESPONSE_TO_SALT_STRESS	0.27589	0.851269	0.91327	0.997416	0.53967	0.851921	0.84691	0.994083	0.64567	0.990911	0.7749	0.977202	0.73087	0.97121	0.93451	0.994257	0.32779	0.949782	0.60074	0.937736
GOBP_RETROGRADE_TRANSPORT_ENDOSOME_TO_GOLGI	0.27491	0.851269	0.50744	0.99061	0.31953	0.755263	0.26227	0.868546	0.94566	0.99996	0.39658	0.914848	0.39052	0.910524	0.15268	0.805846	0.31762	0.949782	0.9631	0.992634
GOBP_RNA_PROCESSING	0.2852	0.851269	0.39423	0.980393	0.28208	0.733696	0.39376	0.914907	0.13274	0.874223	0.34173	0.904566	0.64103	0.958616	0.94617	0.994509	0.89513	0.993519	0.0015941	0.601153
GOBP_SELF_PROTEOLYSIS	0.27598	0.851269	0.56411	0.992219	0.039552	0.349671	0.77917	0.988228	0.91485	0.99996	0.57732	0.950236	0.10809	0.791202	0.16156	0.81091	0.24273	0.943724	0.43585	0.907903
GOBP_SODIUM_ION_HOMEOSTASIS	0.28636	0.851269	0.9567	0.999786	0.87424	0.95384	0.10277	0.792093	0.2306	0.922382	0.75584	0.972434	0.63689	0.95809	0.11587	0.776331	0.080061	0.94215	0.56002	0.928127
GOBP_SOMATIC_DIVERSIFICATION_OF_IMMUNOGLOBULINS_INVOLVED_IN_IMMUNE_RESPONSE	0.28027	0.851269	0.15196	0.964845	0.0049656	0.111252	0.033857	0.739696	0.089217	0.846881	0.2189	0.871619	0.0065164	0.550193	0.055881	0.713951	0.22707	0.942695	0.45906	0.914677
GOBP_SUBPALLIUM_DEVELOPMENT	0.28093	0.851269	0.13723	0.953735	0.32117	0.755773	0.14493	0.805497	0.55317	0.983078	0.0037791	0.544812	0.42486	0.918826	0.59503	0.935384	0.12234	0.94215	0.95184	0.992634
GOBP_TRANSMEMBRANE_RECEPTOR_PROTEIN_SERINE_THREONINE_KINASE_SIGNALING_PATHWAY	0.28052	0.851269	0.33868	0.979404	0.11514	0.548293	0.42738	0.921638	0.75783	0.99605	0.23238	0.878485	0.29618	0.885353	0.18287	0.824192	0.13609	0.94215	0.15675	0.839549
GOBP_TRANS_SYNAPTIC_SIGNALING_MODULATING_SYNAPTIC_TRANSMISSION	0.27249	0.851269	0.92623	0.998187	0.47326	0.827295	0.39052	0.913613	0.87532	0.99996	0.86934	0.983897	0.56981	0.945564	0.23838	0.855034	0.79387	0.987332	0.25629	0.877634
GOBP_TUBE_FORMATION	0.28185	0.851269	0.92463	0.998187	0.53546	0.850917	0.50621	0.937482	0.98698	0.99996	0.059486	0.7682	0.26219	0.872974	0.40471	0.898084	0.60916	0.974406	0.0093827	0.665153
GOBP_TYPE_B_PANCREATIC_CELL_DIFFERENTIATION	0.28264	0.851269	0.30698	0.975841	0.0017279	0.0560743	0.29808	0.882328	0.3762	0.963676	0.17814	0.861322	0.41379	0.916793	0.1128	0.77271	0.22827	0.942695	0.17699	0.85684
GOBP_VASOCONSTRICTION	0.28111	0.851269	0.11474	0.946312	0.567	0.862042	0.50205	0.93713	0.70636	0.993755	0.75483	0.972434	0.24042	0.868704	0.62947	0.94129	0.23304	0.942695	0.4	0.903711
GOBP_VENTRAL_SPINAL_CORD_DEVELOPMENT	0.2815	0.851269	0.94315	0.999087	0.083332	0.485578	0.3111	0.883455	0.4255	0.967117	0.064805	0.775998	0.24616	0.868704	0.20024	0.833637	0.41121	0.964341	0.2526	0.877174
GOBP_WALKING_BEHAVIOR	0.28228	0.851269	0.88545	0.997416	0.61463	0.877276	0.78955	0.988453	0.76342	0.99611	0.50933	0.936735	0.79443	0.979663	0.26696	0.860538	0.5104	0.969969	0.34143	0.89175
GOBP_ZINC_ION_IMPORT_INTO_ORGANELLE	0.28238	0.851269	0.25627	0.969081	0.78246	0.92808	0.82012	0.992654	0.69901	0.993755	0.36493	0.90929	0.76749	0.976455	0.61421	0.93949	0.32597	0.949782	0.93954	0.991665
GOCC_BLOC_1_COMPLEX	0.28592	0.851269	0.72636	0.996644	0.87175	0.953233	0.92072	0.99991	0.51073	0.976229	0.94564	0.994663	0.97201	0.997228	0.92102	0.99322	0.91095	0.994509	0.04232	0.741499
GOCC_CELL_POLE	0.2782	0.851269	0.63054	0.994992	0.34757	0.771662	0.08765	0.782194	0.24915	0.923602	0.071774	0.782383	0.44978	0.927233	0.86491	0.981763	0.74282	0.985112	0.61845	0.938572
GOCC_EUKARYOTIC_TRANSLATION_INITIATION_FACTOR_2B_COMPLEX	0.28077	0.851269	0.24988	0.969081	0.7884	0.929692	0.64275	0.964216	0.21109	0.913613	0.5103	0.936735	0.18681	0.842865	0.50555	0.91952	0.3343	0.949782	0.43657	0.907903
GOCC_IRON_SULFUR_CLUSTER_ASSEMBLY_COMPLEX	0.28087	0.851269	0.33698	0.979404	0.49934	0.837008	0.87023	0.998196	0.30688	0.943308	0.69488	0.964843	0.14459	0.817027	0.41639	0.902245	0.43131	0.966913	0.66921	0.944885
GOCC_KAINATE_SELECTIVE_GLUTAMATE_RECEPTOR_COMPLEX	0.28062	0.851269	0.337	0.979404	0.73304	0.912423	0.81865	0.992654	0.67159	0.992696	0.99426	0.99883	0.66393	0.96149	0.72965	0.958775	0.23372	0.942695	0.44973	0.913068
GOCC_LUMENAL_SIDE_OF_ENDOPLASMIC_RETICULUM_MEMBRANE	0.28612	0.851269	0.74901	0.996644	0.84058	0.944159	0.74326	0.982223	0.33095	0.952366	0.84959	0.982736	0.69986	0.966146	0.14587	0.802967	0.062434	0.94215	0.42211	0.906823
GOCC_MICROTUBULE_BUNDLE	0.28613	0.851269	0.92148	0.997884	0.53824	0.851531	0.83957	0.994083	0.87021	0.99996	0.59477	0.954227	0.014734	0.588115	0.10457	0.762809	0.13061	0.94215	0.38817	0.901569
GOCC_MMXD_COMPLEX	0.27579	0.851269	0.89914	0.997416	0.30289	0.747786	0.25075	0.864206	0.46613	0.97294	0.87517	0.984755	0.057506	0.725063	0.88622	0.987373	0.78889	0.98708	0.78252	0.95947
GOCC_MRNA_CLEAVAGE_AND_POLYADENYLATION_SPECIFICITY_FACTOR_COMPLEX	0.28586	0.851269	0.72827	0.996644	0.24995	0.705343	0.36731	0.906703	0.77404	0.996271	0.49849	0.935631	0.48641	0.933187	0.48777	0.915992	0.47606	0.969027	0.089419	0.794889
GOCC_NADH_DEHYDROGENASE_COMPLEX	0.27609	0.851269	0.57233	0.992406	0.097829	0.515148	0.0015817	0.574262	0.56882	0.98566	0.8771	0.985405	0.53849	0.940959	0.95165	0.994568	0.55832	0.97075	0.1269	0.818809
GOCC_NEURON_SPINE	0.27389	0.851269	0.8128	0.996644	0.10976	0.540791	0.42957	0.923159	0.64047	0.990911	0.1484	0.843205	0.084567	0.767094	0.21271	0.835838	0.40265	0.964341	0.36955	0.897195
GOCC_ORIGIN_RECOGNITION_COMPLEX	0.28287	0.851269	0.63581	0.995211	0.80041	0.933281	0.57839	0.950273	0.51013	0.976229	0.40475	0.915456	0.024003	0.653459	0.52232	0.923483	0.77488	0.985787	0.074019	0.776321
GOCC_PARASPECKLES	0.27931	0.851269	0.23109	0.969081	0.58635	0.867033	0.41369	0.919371	0.59091	0.986804	0.68441	0.963542	0.053192	0.717751	0.21287	0.835838	0.45732	0.968676	0.087039	0.794889
GOCC_PHAGOPHORE_ASSEMBLY_SITE	0.27972	0.851269	0.30773	0.975841	0.64765	0.886836	0.0030004	0.594098	0.012976	0.628173	0.98368	0.996989	0.069424	0.744371	0.63385	0.942708	0.5449	0.970634	0.67206	0.945783
GOCC_POST_MRNA_RELEASE_SPLICEOSOMAL_COMPLEX	0.28629	0.851269	0.022626	0.876285	0.66252	0.89025	0.67502	0.969233	0.075116	0.825258	0.0196	0.688475	0.038739	0.696107	0.21835	0.839109	0.14776	0.94215	0.091237	0.794889
GOCC_SEROTONIN_ACTIVATED_CATION_SELECTIVE_CHANNEL_COMPLEX	0.28328	0.851269	0.47033	0.986701	0.80518	0.935078	0.051631	0.747858	0.79535	0.996501	0.80826	0.979888	0.71319	0.968061	0.73283	0.958788	0.99852	0.999876	0.33169	0.891159
GOCC_WNT_SIGNALOSOME	0.28156	0.851269	0.65984	0.996644	0.37789	0.787014	0.86657	0.996768	0.76379	0.996147	0.58293	0.951762	0.94899	0.994719	0.031897	0.671039	0.6678	0.977553	0.45025	0.913068
GOCC_XY_BODY	0.2724	0.851269	0.99799	0.999979	0.94492	0.976161	0.83712	0.994083	0.66201	0.991608	0.35049	0.90599	0.59925	0.950989	0.58128	0.932373	0.99899	0.999876	0.13148	0.821611
GOMF_2_ACYLGLYCEROL_3_PHOSPHATE_O_ACYLTRANSFERASE_ACTIVITY	0.28379	0.851269	0.80927	0.996644	0.48169	0.830688	0.31168	0.883455	0.13396	0.876447	0.35741	0.9075	0.060143	0.73215	0.055832	0.713951	0.28833	0.947904	0.66113	0.942453
GOMF_ACTIN_BINDING	0.27517	0.851269	0.89841	0.997416	0.68448	0.895594	0.27892	0.877128	0.39663	0.964917	0.56848	0.947175	0.31302	0.892724	0.79027	0.969279	0.86986	0.992443	0.27208	0.882694
GOMF_ANGIOTENSIN_RECEPTOR_ACTIVITY	0.28535	0.851269	0.98779	0.999979	0.97647	0.988557	0.27183	0.874584	0.94666	0.99996	0.33065	0.904566	0.4406	0.924021	0.21664	0.837732	0.029278	0.94215	0.33486	0.891159
GOMF_ANKYRIN_BINDING	0.27407	0.851269	0.32492	0.975841	0.50848	0.841202	0.3706	0.908077	0.2644	0.930052	0.66102	0.960969	0.49965	0.935435	0.81184	0.973109	0.95076	0.996103	0.70161	0.951908
GOMF_CARNITINE_TRANSMEMBRANE_TRANSPORTER_ACTIVITY	0.27862	0.851269	0.43475	0.983411	0.60958	0.874815	0.44767	0.927308	0.8112	0.997401	0.91756	0.991985	0.83139	0.982553	0.96875	0.996511	0.83265	0.989671	0.12981	0.820603
GOMF_CHANNEL_ACTIVATOR_ACTIVITY	0.2783	0.851269	0.46672	0.986472	0.6419	0.885504	0.71916	0.977621	0.78671	0.996385	0.78537	0.978944	0.29437	0.885353	0.77622	0.968361	0.93286	0.995153	0.55314	0.92806
GOMF_COPPER_CHAPERONE_ACTIVITY	0.28426	0.851269	0.13355	0.949842	0.042293	0.361585	0.3495	0.899873	0.44496	0.96959	0.9133	0.991832	0.093866	0.776238	0.47373	0.912309	0.62531	0.974572	0.47478	0.918761
GOMF_CORECEPTOR_ACTIVITY_INVOLVED_IN_WNT_SIGNALING_PATHWAY	0.28155	0.851269	0.85426	0.996644	0.85469	0.948033	0.41958	0.920283	0.88153	0.99996	0.72618	0.970149	0.95757	0.995944	0.77796	0.968361	0.12837	0.94215	0.74512	0.955376
GOMF_EXTRACELLULAR_MATRIX_BINDING	0.28168	0.851269	0.77164	0.996644	0.71096	0.905818	0.24345	0.860355	0.23011	0.922382	0.8076	0.979888	0.91245	0.991301	0.17943	0.822479	0.64013	0.974991	0.32346	0.891159
GOMF_G_PROTEIN_ALPHA_SUBUNIT_BINDING	0.28511	0.851269	0.10919	0.946312	0.45761	0.821188	0.011591	0.682519	0.0065533	0.549509	0.31902	0.904566	0.015107	0.592176	0.00077665	0.348671	0.82174	0.989671	0.472	0.918088
GOMF_HYDROPEROXY_ICOSATETRAENOATE_DEHYDRATASE_ACTIVITY	0.28655	0.851269	0.60776	0.994221	0.36082	0.779835	0.15553	0.816934	0.16453	0.897644	0.37938	0.913273	0.66416	0.96149	0.51614	0.92074	0.79037	0.987158	0.55574	0.92806
GOMF_KAINATE_SELECTIVE_GLUTAMATE_RECEPTOR_ACTIVITY	0.28062	0.851269	0.337	0.979404	0.73304	0.912423	0.81865	0.992654	0.67159	0.992696	0.99426	0.99883	0.66393	0.96149	0.72965	0.958775	0.23372	0.942695	0.44973	0.913068
GOMF_LYSINE_N_ACETYLTRANSFERASE_ACTIVITY_ACTING_ON_ACETYL_PHOSPHATE_AS_DONOR	0.27638	0.851269	0.032683	0.893019	0.56126	0.860434	0.49064	0.936437	0.69193	0.993755	0.22499	0.873678	0.74935	0.97315	0.82853	0.975201	0.46678	0.969027	0.41042	0.906602
GOMF_MORPHOGEN_ACTIVITY	0.27756	0.851269	0.47442	0.987799	0.96441	0.983801	0.80169	0.991084	0.95238	0.99996	0.50208	0.936735	0.83838	0.983479	0.86809	0.982495	0.97193	0.99805	0.25946	0.879082
GOMF_NADPLUS_PROTEIN_LYSINE_ADP_RIBOSYLTRANSFERASE_ACTIVITY	0.2757	0.851269	0.08392	0.94418	0.78174	0.927927	0.68361	0.970257	0.33897	0.95379	0.51987	0.938189	0.82645	0.981288	0.44724	0.908586	0.59032	0.971518	0.69437	0.951559
GOMF_OXIDOREDUCTASE_ACTIVITY_ACTING_ON_THE_ALDEHYDE_OR_OXO_GROUP_OF_DONORS_NAD_OR_NADP_AS_ACCEPTOR	0.27209	0.851269	0.97093	0.999979	0.55692	0.859148	0.075034	0.770199	0.98211	0.99996	0.10783	0.814318	0.43738	0.921921	0.43068	0.906032	0.66124	0.977205	0.9484	0.992634
GOMF_OXYGEN_CARRIER_ACTIVITY	0.28445	0.851269	0.19049	0.966794	0.81962	0.939447	0.16072	0.817722	0.60382	0.988556	0.70938	0.96781	0.98435	0.998811	0.8871	0.987512	0.4882	0.969027	0.99598	0.999611
GOMF_PEPTIDE_TRANSMEMBRANE_TRANSPORTER_ACTIVITY	0.28645	0.851269	0.32623	0.975841	0.78279	0.92808	0.064835	0.759783	0.53203	0.977897	0.95431	0.995524	0.47103	0.93041	0.31358	0.870442	0.13755	0.94215	0.9671	0.99297
GOMF_PHOSPHATIDIC_ACID_BINDING	0.28639	0.851269	0.63365	0.995211	0.91957	0.967744	0.062047	0.754454	0.26731	0.930253	0.77923	0.97822	0.028827	0.6814	0.2251	0.842605	0.15537	0.94215	0.26813	0.882694
GOMF_RNA_POLYMERASE_II_CTD_HEPTAPEPTIDE_REPEAT_KINASE_ACTIVITY	0.28009	0.851269	0.36474	0.980393	0.77764	0.926618	0.59061	0.952335	0.14332	0.890079	0.092421	0.800682	0.017119	0.619344	0.0020439	0.405958	0.22284	0.942695	0.39287	0.902994
GOMF_SEROTONIN_GATED_MONOATOMIC_CATION_SELECTIVE_CHANNEL_ACTIVITY	0.28328	0.851269	0.47033	0.986701	0.80518	0.935078	0.051631	0.747858	0.79535	0.996501	0.80826	0.979888	0.71319	0.968061	0.73283	0.958788	0.99852	0.999876	0.33169	0.891159
GOMF_SHORT_CHAIN_CARBOXYLESTERASE_ACTIVITY	0.27985	0.851269	0.29543	0.975841	0.62583	0.880251	0.43554	0.9253	0.88206	0.99996	0.36747	0.909761	0.64083	0.958616	0.56213	0.928909	0.51926	0.970333	0.012563	0.688794
GOMF_SIRNA_BINDING	0.2768	0.851269	0.46818	0.986698	0.058892	0.417797	0.49864	0.936437	0.054817	0.809683	0.25541	0.885835	0.0076905	0.550193	0.26558	0.860538	0.52358	0.970634	0.30148	0.887626
GOMF_STRUCTURAL_CONSTITUENT_OF_CHROMATIN	0.2847	0.851269	0.54823	0.99105	0.42938	0.810046	0.66883	0.968768	0.9844	0.99996	0.80591	0.979888	0.74042	0.972366	0.040595	0.680727	0.096174	0.94215	0.5137	0.925655
GOMF_SUPEROXIDE_DISMUTASE_ACTIVITY	0.27922	0.851269	0.58479	0.994221	0.33133	0.763325	0.076541	0.773	0.97825	0.99996	0.69902	0.965827	0.82446	0.981234	0.72315	0.958363	0.69864	0.980566	0.53911	0.927488
GOMF_SUPEROXIDE_GENERATING_NAD_P_H_OXIDASE_ACTIVITY	0.2855	0.851269	0.97539	0.999979	0.21599	0.677409	0.56514	0.947939	0.6141	0.988556	0.77926	0.97822	0.072367	0.755957	0.052966	0.706905	0.91024	0.994457	0.96595	0.99264
GOMF_TRANSMEMBRANE_RECEPTOR_PROTEIN_TYROSINE_KINASE_ACTIVATOR_ACTIVITY	0.2745	0.851269	0.38536	0.980393	0.38109	0.788464	0.06407	0.757213	0.15472	0.897644	0.72282	0.969371	0.075695	0.757143	0.020395	0.615219	0.19992	0.94215	0.38173	0.900841
GOMF_UNMETHYLATED_CPG_BINDING	0.28412	0.851269	0.098251	0.946312	0.44679	0.818979	0.61022	0.956611	0.26333	0.928838	0.10375	0.806339	0.97076	0.997219	0.93633	0.994257	0.31021	0.949782	0.63233	0.940212
GRAESSMANN_RESPONSE_TO_MC_AND_DOXORUBICIN_UP	0.28475	0.851269	0.0091922	0.767691	0.091867	0.502598	0.10367	0.792093	0.53323	0.977897	0.53793	0.943153	0.12669	0.800988	0.18254	0.824192	0.11064	0.94215	0.95075	0.992634
HOFFMANN_LARGE_TO_SMALL_PRE_BII_LYMPHOCYTE_DN	0.28242	0.851269	0.33547	0.978145	0.045281	0.371803	0.64548	0.964378	0.1135	0.8591	0.27571	0.894681	0.16077	0.825184	0.058388	0.715291	0.64306	0.974991	0.77336	0.957155
HU_GENOTOXIN_ACTION_DIRECT_VS_INDIRECT_4HR	0.2845	0.851269	0.0075812	0.752107	0.47547	0.828419	0.025841	0.720067	0.011712	0.618544	0.5707	0.947175	0.67506	0.962964	0.29987	0.868862	0.014039	0.94215	0.8775	0.979499
JAIN_NFKB_SIGNALING	0.27304	0.851269	0.11051	0.946312	0.029748	0.307766	0.31404	0.884288	0.45088	0.970087	0.89615	0.989451	0.46884	0.93041	0.11147	0.772072	0.18795	0.94215	0.49546	0.924069
KEGG_ANTIGEN_PROCESSING_AND_PRESENTATION	0.27748	0.851269	0.82488	0.996644	0.84084	0.944168	0.50589	0.937482	0.91233	0.99996	0.065641	0.775998	0.63482	0.958077	0.18507	0.825527	0.9292	0.995153	0.70503	0.951908
KEGG_GLYCOSAMINOGLYCAN_BIOSYNTHESIS_CHONDROITIN_SULFATE	0.27179	0.851269	0.20759	0.966794	0.11493	0.548293	0.2766	0.876938	0.31592	0.947202	0.073983	0.783787	0.15756	0.82325	0.18906	0.828116	0.62865	0.974572	0.64512	0.940569
KEGG_TOLL_LIKE_RECEPTOR_SIGNALING_PATHWAY	0.28598	0.851269	0.058051	0.923933	0.065566	0.43638	0.35994	0.904237	0.91793	0.99996	0.46797	0.929544	0.71552	0.968061	0.47022	0.911153	0.18294	0.94215	0.21228	0.86548
KIM_PTEN_TARGETS_UP	0.27682	0.851269	0.52261	0.99061	0.08344	0.485757	0.87011	0.998193	0.94758	0.99996	0.74726	0.972434	0.36452	0.903385	0.050191	0.700696	0.9779	0.999018	0.68006	0.94777
KUMAMOTO_RESPONSE_TO_NUTLIN_3A_UP	0.27561	0.851269	0.018281	0.876285	0.088015	0.496746	0.35376	0.902203	0.46055	0.972449	0.081964	0.79251	0.70949	0.967687	0.3175	0.870442	0.39308	0.963269	0.65469	0.941084
LIN_NPAS4_TARGETS_UP	0.27915	0.851269	0.99987	0.999979	0.41819	0.806807	0.1388	0.803889	0.81323	0.997401	0.11062	0.816801	0.89541	0.988566	0.27609	0.860538	0.55872	0.97075	0.78457	0.959648
LIU_CDX2_TARGETS_DN	0.28606	0.851269	0.7081	0.996644	0.73712	0.913139	0.51369	0.937748	0.28727	0.938198	0.88491	0.987665	0.23383	0.867682	0.38528	0.893081	0.89416	0.993519	0.89759	0.983096
LIU_IL13_MEMORY_MODEL_DN	0.28634	0.851269	0.99191	0.999979	0.087076	0.495805	0.36484	0.905431	0.94674	0.99996	0.34519	0.904566	0.51934	0.938327	0.091624	0.751953	0.99991	0.99999	0.69804	0.951559
LIU_OVARIAN_CANCER_TUMORS_AND_XENOGRAFTS_XDGS_UP	0.28083	0.851269	0.37775	0.980393	0.43288	0.812128	0.67405	0.969233	0.63439	0.990911	0.48974	0.933229	0.85293	0.984563	0.74501	0.962854	0.95977	0.99725	0.81745	0.969188
MALIK_REPRESSED_BY_ESTROGEN	0.2843	0.851269	0.036862	0.911683	0.13258	0.576553	0.24214	0.859084	0.81131	0.997401	0.84236	0.982668	0.26868	0.87563	0.69441	0.952309	0.74585	0.985213	0.47077	0.918088
MARSHALL_VIRAL_INFECTION_RESPONSE_UP	0.28313	0.851269	0.97263	0.999979	0.80557	0.935078	0.31901	0.886922	0.7881	0.996501	0.058022	0.7682	0.28039	0.880828	0.57429	0.930901	0.62419	0.974572	0.098607	0.799504
MARSON_FOXP3_TARGETS_UP	0.2851	0.851269	0.42873	0.982274	0.20998	0.671095	0.78261	0.988436	0.089255	0.846881	0.64433	0.960969	0.68235	0.963794	0.80555	0.971736	0.87362	0.992485	0.17744	0.85684
MARTENS_TRETINOIN_RESPONSE_DN	0.28659	0.851269	0.25689	0.969081	0.14575	0.596649	0.45102	0.927383	0.97436	0.99996	0.037467	0.734456	0.9577	0.996008	0.80774	0.971815	0.66001	0.977094	0.13787	0.828545
MATZUK_SPERMATID_DIFFERENTIATION	0.28317	0.851269	0.62503	0.994539	0.039839	0.351199	0.25708	0.867592	0.17102	0.897644	0.048431	0.761375	0.98064	0.998192	0.81239	0.97343	0.59328	0.972589	0.50664	0.925655
MCBRYAN_PUBERTAL_BREAST_3_4WK_UP	0.2825	0.851269	0.22006	0.969081	0.43769	0.814164	0.081649	0.780147	0.14454	0.89136	0.22357	0.872374	0.62151	0.955175	0.86726	0.98234	0.24675	0.947486	0.90679	0.98588
MCGOWAN_RSP6_TARGETS_DN	0.2802	0.851269	0.029988	0.885511	0.25325	0.706913	0.8963	0.99991	0.45906	0.972449	0.42491	0.919108	0.68491	0.963794	0.65603	0.948523	0.31378	0.949782	0.92208	0.988092
MEBARKI_HCC_PROGENITOR_WNT_DN_CTNNB1_DEPENDENT	0.27474	0.851269	0.61487	0.994221	0.94486	0.976161	0.82748	0.993088	0.78275	0.996385	0.36377	0.90929	0.89542	0.988566	0.87063	0.982931	0.099834	0.94215	0.48562	0.921129
MIKHAYLOVA_OXIDATIVE_STRESS_RESPONSE_VIA_VHL_DN	0.28143	0.851269	0.80416	0.996644	0.42079	0.808397	0.43142	0.92435	0.38646	0.964255	0.66266	0.960969	0.36566	0.903733	0.14303	0.802138	0.95195	0.996268	0.85914	0.978094
MINGUEZ_LIVER_CANCER_VASCULAR_INVASION_DN	0.28557	0.851269	0.9908	0.999979	0.97682	0.988595	0.65944	0.966039	0.21046	0.913613	0.67874	0.962317	0.79231	0.979663	0.35413	0.884675	0.10771	0.94215	0.93665	0.99083
MONTERO_THYROID_CANCER_POOR_SURVIVAL_UP	0.27845	0.851269	0.79214	0.996644	0.78314	0.928148	0.77159	0.987669	0.85778	0.99996	0.65569	0.960969	0.77557	0.978341	0.25866	0.8589	0.41074	0.964341	0.86665	0.97828
NAGASHIMA_NRG1_SIGNALING_UP	0.28501	0.851269	0.5685	0.992219	0.080518	0.478295	0.67391	0.969233	0.52052	0.976229	0.90566	0.99051	0.20955	0.857311	0.052666	0.706905	0.78219	0.986088	0.14272	0.833529
NIKOLSKY_BREAST_CANCER_5P15_AMPLICON	0.2844	0.851269	0.80818	0.996644	0.57117	0.862305	0.0013892	0.574262	0.0019045	0.533121	0.98336	0.996989	0.51762	0.938327	0.26127	0.860538	0.054242	0.94215	0.3641	0.895626
OLSSON_E2F3_TARGETS_UP	0.28319	0.851269	0.43139	0.982274	0.6399	0.884617	0.078413	0.775586	0.88386	0.99996	0.74881	0.972434	0.16063	0.825184	0.50093	0.918582	0.67827	0.97769	0.90987	0.986542
PARENT_MTOR_SIGNALING_DN	0.2831	0.851269	0.17554	0.966794	0.59184	0.86874	0.028832	0.731645	0.54745	0.981409	0.60182	0.955283	0.897	0.988866	0.67665	0.952022	0.15064	0.94215	0.40855	0.906126
PEDERSEN_METASTASIS_BY_ERBB2_ISOFORM_7	0.2719	0.851269	0.93473	0.998929	0.23455	0.694307	0.63862	0.962702	0.78949	0.996501	0.1502	0.843848	0.41018	0.916793	0.19563	0.830626	0.76798	0.985566	0.09484	0.794889
PEDRIOLI_MIR31_TARGETS_DN	0.27468	0.851269	0.88032	0.997333	0.14308	0.592277	0.33224	0.890987	0.75347	0.995954	0.0035087	0.534807	0.72287	0.969376	0.18206	0.824192	0.84405	0.990045	0.49788	0.924069
PETRETTO_HEART_MASS_QTL_CIS_DN	0.28648	0.851269	0.88003	0.997333	1.4126e-05	0.00183433	0.098184	0.787185	0.43595	0.969501	0.88257	0.986856	0.73865	0.972037	0.95261	0.994568	0.95433	0.996594	0.2819	0.885135
PID_FAK_PATHWAY	0.28679	0.851269	0.47677	0.987799	0.25536	0.710122	0.5646	0.947932	0.17445	0.897644	0.32556	0.904566	0.4407	0.924117	0.2216	0.840006	0.17488	0.94215	0.2673	0.882215
PID_NEPHRIN_NEPH1_PATHWAY	0.27643	0.851269	0.81151	0.996644	0.50105	0.838535	0.23179	0.85463	0.34672	0.958566	0.60155	0.955245	0.81337	0.980403	0.31085	0.870442	0.2475	0.947617	0.83394	0.97275
PID_TCR_JNK_PATHWAY	0.28515	0.851269	0.15693	0.964845	0.37294	0.784775	0.020452	0.712677	0.90439	0.99996	0.88487	0.987665	0.18055	0.839544	0.36664	0.888816	0.67739	0.97769	0.16152	0.844553
PID_TCR_PATHWAY	0.28356	0.851269	0.27624	0.975624	3.2897e-05	0.00336996	0.90565	0.99991	0.98672	0.99996	0.38806	0.913273	0.06019	0.73215	0.21587	0.837732	0.9937	0.999599	0.83922	0.974162
PURBEY_TARGETS_OF_CTBP1_NOT_SATB1_DN	0.27909	0.851269	0.93918	0.999087	0.056032	0.41017	0.035872	0.741858	0.40692	0.966435	0.29942	0.901289	0.47685	0.93041	0.28977	0.863156	0.34168	0.949782	0.49888	0.924069
REACTOME_ABORTIVE_ELONGATION_OF_HIV_1_TRANSCRIPT_IN_THE_ABSENCE_OF_TAT	0.27217	0.851269	0.63314	0.995096	0.55743	0.859189	0.16287	0.817722	0.37104	0.962574	0.01058	0.646045	0.60272	0.950989	0.29859	0.868635	0.80964	0.988873	0.63183	0.940212
REACTOME_ADHERENS_JUNCTIONS_INTERACTIONS	0.28141	0.851269	0.63077	0.994992	0.48229	0.830688	0.049082	0.747858	0.66151	0.991608	0.17152	0.85863	0.87631	0.987167	0.5348	0.924615	0.61372	0.974406	0.62353	0.93909
REACTOME_BUTYRATE_RESPONSE_FACTOR_1_BRF1_BINDS_AND_DESTABILIZES_MRNA	0.2859	0.851269	0.38008	0.980393	0.019752	0.248047	0.1781	0.826355	0.74727	0.995408	0.77299	0.976792	0.29155	0.885353	0.37938	0.892251	0.56309	0.97075	0.60195	0.93775
REACTOME_CHAPERONE_MEDIATED_AUTOPHAGY	0.27833	0.851269	0.18877	0.966794	0.77346	0.924342	0.26496	0.870045	0.40258	0.96536	0.35514	0.906925	0.018688	0.62359	0.0087134	0.529435	0.43499	0.966913	0.79018	0.961372
REACTOME_CHOLESTEROL_BIOSYNTHESIS	0.27438	0.851269	0.075105	0.94418	0.35636	0.776833	0.51097	0.937482	0.041644	0.773367	0.75047	0.972434	0.22842	0.867682	0.80497	0.971736	0.4666	0.969027	0.99349	0.999102
REACTOME_CHYLOMICRON_CLEARANCE	0.28164	0.851269	0.41262	0.980393	0.011952	0.186977	0.53838	0.942984	0.28692	0.937873	0.074021	0.783787	0.67409	0.962964	0.098796	0.75672	0.31211	0.949782	0.871	0.978689
REACTOME_DAP12_SIGNALING	0.27402	0.851269	0.92759	0.998187	0.19175	0.653829	0.80979	0.991469	0.92209	0.99996	0.48876	0.933229	0.44275	0.924303	0.50572	0.91952	0.6618	0.97735	0.91145	0.986713
REACTOME_DEPOLYMERISATION_OF_THE_NUCLEAR_LAMINA	0.28048	0.851269	0.56667	0.992219	0.354	0.775926	0.71727	0.976712	0.70731	0.993755	0.14323	0.838948	0.37	0.90564	0.94393	0.994509	0.9546	0.996594	0.33955	0.891507
REACTOME_DISEASES_OF_DNA_REPAIR	0.27303	0.851269	0.66007	0.996644	0.19245	0.654038	0.2939	0.880637	0.17305	0.897644	0.3817	0.913273	0.10159	0.788247	0.31993	0.870442	0.092507	0.94215	0.4966	0.924069
REACTOME_DISINHIBITION_OF_SNARE_FORMATION	0.28561	0.851269	0.34367	0.979404	0.79087	0.93033	0.23926	0.858873	0.61576	0.988556	0.19527	0.865971	6.2406e-06	0.106115	0.0046283	0.466203	0.50946	0.969969	0.85848	0.977881
REACTOME_ENDOSOMAL_VACUOLAR_PATHWAY	0.27802	0.851269	0.57911	0.993937	0.82191	0.939876	0.48254	0.934104	0.65665	0.991608	0.29533	0.901289	0.31972	0.896376	0.91743	0.992399	0.092509	0.94215	0.65439	0.941084
REACTOME_EXTRACELLULAR_MATRIX_ORGANIZATION	0.27291	0.851269	0.44782	0.983641	0.9366	0.973347	0.75784	0.98577	0.58195	0.986149	0.66377	0.961073	0.78157	0.97878	0.29131	0.864523	0.05384	0.94215	0.0082557	0.665153
REACTOME_FERTILIZATION	0.27297	0.851269	0.067651	0.942183	0.50248	0.838887	0.15083	0.812777	0.58168	0.986149	0.34135	0.904566	0.77674	0.978381	0.56556	0.928909	0.77973	0.985909	0.62968	0.939397
REACTOME_G1_S_SPECIFIC_TRANSCRIPTION	0.28224	0.851269	0.066464	0.940161	0.6491	0.887357	0.67009	0.969002	0.9763	0.99996	0.58683	0.951762	0.75441	0.974117	0.47902	0.914471	0.85517	0.990852	0.74254	0.95511
REACTOME_HEME_DEGRADATION	0.27191	0.851269	0.43051	0.982274	0.5672	0.862042	0.089382	0.786133	0.45025	0.96994	0.97861	0.996841	0.3773	0.907593	0.04689	0.691462	0.86133	0.99177	0.32178	0.890387
REACTOME_HOST_INTERACTIONS_OF_HIV_FACTORS	0.28149	0.851269	0.79594	0.996644	0.23664	0.696549	0.037808	0.747858	0.27046	0.930253	0.83676	0.982617	0.32998	0.8971	0.43385	0.906673	0.16654	0.94215	0.6185	0.938572
REACTOME_HYALURONAN_UPTAKE_AND_DEGRADATION	0.27355	0.851269	0.77225	0.996644	0.42435	0.808819	0.90092	0.99991	0.19662	0.903138	0.13975	0.836603	0.68939	0.964002	0.75504	0.965316	0.61219	0.974406	0.34	0.891507
REACTOME_INTRAFLAGELLAR_TRANSPORT	0.27345	0.851269	0.96232	0.999786	0.76743	0.923185	0.98985	0.99991	0.72942	0.993755	0.19509	0.865971	0.13794	0.807807	0.070869	0.723323	0.82807	0.989671	0.079516	0.784511
REACTOME_KSRP_KHSRP_BINDS_AND_DESTABILIZES_MRNA	0.27797	0.851269	0.26828	0.97282	0.37448	0.785873	0.36251	0.904814	0.40976	0.966593	0.31311	0.904566	0.34443	0.898935	0.39506	0.896716	0.43175	0.966913	0.36628	0.896379
REACTOME_LAGGING_STRAND_SYNTHESIS	0.28535	0.851269	0.90095	0.997416	0.67776	0.895557	0.94181	0.99991	0.1815	0.899565	0.90338	0.99051	0.14307	0.81668	0.878	0.984666	0.95247	0.996268	0.62709	0.93922
REACTOME_METALLOTHIONEINS_BIND_METALS	0.27887	0.851269	0.62387	0.994221	0.66989	0.893189	0.1228	0.800963	0.86224	0.99996	0.32216	0.904566	0.92472	0.992878	0.38625	0.893425	0.90502	0.993519	0.88059	0.979994
REACTOME_NEF_MEDIATED_CD8_DOWN_REGULATION	0.28681	0.851269	0.28463	0.975841	0.43574	0.812374	0.6502	0.965257	0.95149	0.99996	0.63728	0.9607	0.64559	0.959479	0.34694	0.881447	0.98775	0.999562	0.4621	0.914745
REACTOME_ORGANELLE_BIOGENESIS_AND_MAINTENANCE	0.27915	0.851269	0.87543	0.997333	0.094823	0.50851	0.91582	0.99991	0.74659	0.995408	0.16584	0.856707	0.26254	0.873313	0.38211	0.892728	0.15822	0.94215	0.061585	0.770496
REACTOME_O_GLYCOSYLATION_OF_TSR_DOMAIN_CONTAINING_PROTEINS	0.27827	0.851269	0.12703	0.949842	0.60205	0.872504	0.75821	0.98577	0.82717	0.998984	0.53388	0.94262	0.67357	0.962964	0.52692	0.924133	0.10841	0.94215	0.098256	0.799017
REACTOME_O_LINKED_GLYCOSYLATION	0.27646	0.851269	0.16167	0.964845	0.60818	0.874815	0.61656	0.957073	0.19352	0.901756	0.96619	0.996179	0.61507	0.953918	0.7135	0.955752	0.11238	0.94215	0.33338	0.891159
REACTOME_PROTEIN_REPAIR	0.27601	0.851269	0.76045	0.996644	0.16772	0.628047	0.81312	0.991916	0.85524	0.999684	0.33051	0.904566	0.54743	0.942435	0.64555	0.945905	0.72536	0.983496	0.32281	0.891159
REACTOME_PROTEIN_UBIQUITINATION	0.2829	0.851269	0.7024	0.996644	0.32931	0.761502	0.14338	0.804284	0.12321	0.867715	0.58548	0.951762	0.70018	0.966269	0.4667	0.911153	0.85531	0.990852	0.31885	0.890088
REACTOME_RA_BIOSYNTHESIS_PATHWAY	0.275	0.851269	0.77925	0.996644	0.77235	0.92433	0.46762	0.931464	0.78514	0.996385	0.14267	0.838557	0.69621	0.965311	0.13151	0.792095	0.10998	0.94215	0.15282	0.837283
REACTOME_REGULATION_OF_KIT_SIGNALING	0.28438	0.851269	0.51929	0.99061	0.17077	0.631155	0.09387	0.786467	0.078588	0.825341	0.069654	0.779839	0.10677	0.79042	0.06937	0.721121	0.99839	0.999876	0.8829	0.980242
REACTOME_REGULATION_OF_LIPID_METABOLISM_BY_PPARALPHA	0.27689	0.851269	0.73897	0.996644	0.13729	0.584281	0.11182	0.795489	0.18308	0.900754	0.0011913	0.470652	0.02497	0.662732	0.38975	0.89546	0.51489	0.970191	0.46599	0.916246
REACTOME_RESPONSE_OF_EIF2AK4_GCN2_TO_AMINO_ACID_DEFICIENCY	0.27274	0.851269	0.44601	0.983411	0.45034	0.81997	0.24908	0.863963	0.26106	0.926498	0.076745	0.786978	0.27528	0.878026	0.50764	0.91952	0.24343	0.943724	0.17875	0.857485
REACTOME_SIGNALING_BY_CTNNB1_PHOSPHO_SITE_MUTANTS	0.27918	0.851269	0.29359	0.975841	0.22351	0.684794	0.1484	0.809087	0.12951	0.870339	0.62751	0.9607	0.47685	0.93041	0.49003	0.915992	0.33517	0.949782	0.59739	0.937736
REACTOME_SIGNALING_BY_FLT3_ITD_AND_TKD_MUTANTS	0.28459	0.851269	0.37063	0.980393	0.0049019	0.110548	0.46641	0.931464	0.017909	0.641336	0.56362	0.946519	0.008817	0.555983	0.14294	0.801898	0.52531	0.970634	0.4951	0.924069
REACTOME_SYNTHESIS_OF_WYBUTOSINE_AT_G37_OF_TRNA_PHE	0.2772	0.851269	0.60102	0.994221	0.42709	0.809933	0.24111	0.858873	0.30963	0.943933	0.11586	0.824078	0.33918	0.898072	0.51741	0.921274	0.31586	0.949782	0.26225	0.880642
REACTOME_THE_CITRIC_ACID_TCA_CYCLE_AND_RESPIRATORY_ELECTRON_TRANSPORT	0.28303	0.851269	0.76469	0.996644	0.097719	0.515097	0.20651	0.84851	0.61549	0.988556	0.3478	0.905796	0.6445	0.959279	0.86508	0.981763	0.26794	0.947904	0.035717	0.741499
REACTOME_TRAF3_DEPENDENT_IRF_ACTIVATION_PATHWAY	0.28179	0.851269	0.11372	0.946312	0.7871	0.929284	0.23748	0.857945	0.85563	0.999684	0.80331	0.979455	0.043925	0.705466	0.89858	0.989794	0.60575	0.974406	0.027013	0.732582
ROSS_ACUTE_MYELOID_LEUKEMIA_CBF	0.28317	0.851269	0.88658	0.997416	0.3468	0.771662	0.71345	0.976381	0.40186	0.96536	0.19062	0.865228	0.57222	0.946317	0.62272	0.940919	0.48238	0.969027	0.25054	0.875675
SAMOLS_TARGETS_OF_KHSV_MIRNAS_DN	0.28556	0.851269	0.837	0.996644	0.93877	0.973817	0.67258	0.969233	0.36774	0.962161	0.67601	0.962317	0.19368	0.845582	0.24121	0.855034	0.36215	0.955179	0.61184	0.937994
SHEDDEN_LUNG_CANCER_POOR_SURVIVAL_A6	0.27703	0.851269	0.99265	0.999979	0.60442	0.873353	0.65171	0.965257	0.6146	0.988556	0.89936	0.990072	0.662	0.96149	0.8238	0.974191	0.94053	0.995341	0.24903	0.875435
SMITH_LIVER_CANCER	0.28172	0.851269	0.48586	0.987933	0.8872	0.958031	0.83007	0.993238	0.19591	0.902832	0.65119	0.960969	0.19075	0.84383	0.22119	0.840006	0.82249	0.989671	0.46015	0.914745
SOGA_COLORECTAL_CANCER_MYC_DN	0.2734	0.851269	0.078018	0.94418	0.87848	0.955054	0.087079	0.782194	0.86043	0.99996	0.69727	0.965827	0.036099	0.691949	0.044261	0.687901	0.45306	0.96867	0.30006	0.887626
TARTE_PLASMA_CELL_VS_PLASMABLAST_DN	0.27825	0.851269	0.69457	0.996644	0.10214	0.525829	0.018569	0.704022	0.63864	0.990911	0.94826	0.99495	0.88194	0.98755	0.71982	0.956419	0.97355	0.99855	0.71754	0.953431
TERAMOTO_OPN_TARGETS_CLUSTER_1	0.27301	0.851269	0.6877	0.996644	0.38317	0.789221	0.85745	0.995484	0.2406	0.923602	0.85154	0.982736	0.4516	0.927233	0.46787	0.911153	0.15078	0.94215	0.56141	0.928853
TIEN_INTESTINE_PROBIOTICS_24HR_UP	0.28064	0.851269	0.67745	0.996644	0.84225	0.944243	0.72142	0.977777	0.13034	0.870822	0.0742	0.783787	0.9451	0.994456	0.98483	0.999108	0.98054	0.999018	0.16639	0.849638
TSENG_IRS1_TARGETS_DN	0.27513	0.851269	0.88977	0.997416	0.82819	0.941785	0.7408	0.982006	0.73214	0.993755	0.84348	0.982668	0.40795	0.916793	0.038604	0.677855	0.33564	0.949782	0.92781	0.989587
VALK_AML_CLUSTER_15	0.27861	0.851269	0.3409	0.979404	0.091163	0.501612	0.87883	0.99991	0.93762	0.99996	0.66143	0.960969	0.70975	0.967687	0.31023	0.870442	0.79744	0.987332	0.77782	0.958479
WAKASUGI_HAVE_ZNF143_BINDING_SITES	0.27815	0.851269	0.66225	0.996644	0.56816	0.862305	0.19857	0.847396	0.22678	0.921788	0.82331	0.981056	0.5835	0.948629	0.19042	0.828664	0.50613	0.969171	0.7358	0.954361
WATANABE_COLON_CANCER_MSI_VS_MSS_DN	0.279	0.851269	0.70506	0.996644	0.75134	0.918404	0.8447	0.994083	0.78432	0.996385	0.70003	0.966206	0.5682	0.945564	0.057155	0.715141	0.49755	0.969027	0.032338	0.741499
WP_AMINO_ACID_METABOLISM_PATHWAY_EXCERPT_HISTIDINE_CATABOLISM_EXTENSION	0.28343	0.851269	0.89046	0.997416	0.83841	0.943096	0.66532	0.967522	0.43921	0.969501	0.3695	0.909962	0.31339	0.89286	0.36276	0.886667	0.68097	0.97872	0.73096	0.954039
WP_CONSTITUTIVE_ANDROSTANE_RECEPTOR_PATHWAY	0.27742	0.851269	0.66543	0.996644	0.83602	0.943046	0.67651	0.969661	0.15683	0.897644	0.24021	0.880187	0.65685	0.961259	0.79905	0.971544	0.55907	0.97075	0.54284	0.927873
WP_DEVELOPMENT_OF_PULMONARY_DENDRITIC_CELLS_AND_MACROPHAGE_SUBSETS	0.28507	0.851269	0.058732	0.923933	0.0080292	0.151876	0.20981	0.848672	0.0076583	0.554168	0.13874	0.835583	0.90341	0.990059	0.34811	0.881447	0.58075	0.97075	0.16387	0.847459
WP_DRAVET_SYNDROME	0.27674	0.851269	0.84208	0.996644	0.89145	0.958909	0.48315	0.934482	0.09372	0.847364	0.63093	0.9607	0.029857	0.684405	0.03598	0.677019	0.70435	0.980566	0.76999	0.957155
WP_EXERCISEINDUCED_CIRCADIAN_REGULATION	0.27895	0.851269	0.29957	0.975841	0.21266	0.673925	0.94779	0.99991	0.75754	0.99605	0.31293	0.904566	0.3509	0.900635	0.99376	0.999502	0.045905	0.94215	0.59586	0.937736
WP_HOMOLOGOUS_RECOMBINATION	0.28476	0.851269	0.18881	0.966794	0.96724	0.984422	0.62243	0.957404	0.22142	0.918917	0.8906	0.98901	0.40808	0.916793	0.73966	0.962066	0.69479	0.980566	0.46198	0.914745
WP_IL18_SIGNALING_PATHWAY	0.28062	0.851269	0.49996	0.989624	0.017141	0.228973	0.34922	0.899619	0.94025	0.99996	0.19867	0.86781	0.26606	0.875053	0.028196	0.649051	0.54475	0.970634	0.50679	0.925655
WP_JOUBERT_SYNDROME	0.28492	0.851269	0.77879	0.996644	0.031562	0.317574	0.68396	0.970257	0.66848	0.99257	0.41024	0.917188	0.026945	0.677888	0.54024	0.925939	0.54386	0.970634	0.11144	0.808923
WP_MALIGNANT_PLEURAL_MESOTHELIOMA	0.28644	0.851269	0.10411	0.946312	0.018556	0.23923	0.12011	0.800094	0.084149	0.839269	0.26406	0.88904	0.60709	0.9516	0.17249	0.821048	0.47307	0.969027	0.0034275	0.635083
WP_REGULATION_OF_ACTIN_CYTOSKELETON	0.27569	0.851269	0.2299	0.969081	0.34815	0.771662	0.45509	0.927695	0.34689	0.958566	0.06197	0.769532	0.22383	0.866751	0.61174	0.938518	0.76864	0.985566	0.069271	0.770496
WP_ROLES_OF_CERAMIDES_IN_DEVELOPMENT_OF_INSULIN_RESISTANCE	0.27287	0.851269	0.61398	0.994221	0.83464	0.942699	0.7571	0.98577	0.35144	0.958657	0.58176	0.951596	0.37806	0.90783	0.34377	0.880765	0.48359	0.969027	0.15907	0.840437
WP_SARSCOV2_B117_VARIANT_ANTAGONISES_INNATE_IMMUNE_ACTIVATION	0.28113	0.851269	0.43427	0.983411	0.69884	0.900948	0.21054	0.849285	0.48282	0.975291	0.77126	0.976589	0.089558	0.771474	0.65962	0.948652	0.35876	0.954361	0.025002	0.724915
WP_TCA_CYCLE_IN_SENESCENCE	0.27744	0.851269	0.83109	0.996644	0.056484	0.411177	0.91965	0.99991	0.54529	0.981336	0.82011	0.980753	0.35967	0.903385	0.071524	0.72716	0.2587	0.947904	0.26631	0.882095
WP_VITAMIN_DSENSITIVE_CALCIUM_SIGNALING_IN_DEPRESSION	0.28051	0.851269	0.4572	0.983706	0.076045	0.468333	0.18821	0.83595	0.50045	0.976229	0.44253	0.920686	0.090553	0.772089	0.54629	0.927642	0.47947	0.969027	0.1118	0.809168
YAO_TEMPORAL_RESPONSE_TO_PROGESTERONE_CLUSTER_9	0.27388	0.851269	0.16404	0.964845	0.19417	0.6561	0.1228	0.800963	0.67552	0.993124	0.0028791	0.534807	0.1409	0.814047	0.37212	0.889966	0.1259	0.94215	0.69412	0.951559
ABE_VEGFA_TARGETS	0.28749	0.852364	0.89745	0.997416	0.64784	0.886836	0.39721	0.915654	0.083844	0.836718	0.77009	0.976589	0.01477	0.588171	0.089112	0.746933	0.36708	0.955509	0.80871	0.965761
GOBP_L_PROLINE_BIOSYNTHETIC_PROCESS	0.28734	0.852364	0.086839	0.94418	0.12487	0.563838	0.95496	0.99991	0.16921	0.897644	0.70545	0.967402	0.40666	0.916793	0.5449	0.927299	0.80737	0.988448	0.58097	0.933196
GOBP_POSITIVE_REGULATION_OF_IMMUNE_RESPONSE	0.28746	0.852364	0.075406	0.94418	6.7085e-07	0.000167762	0.06403	0.757213	0.97445	0.99996	0.8111	0.979953	0.048087	0.711023	0.14585	0.802967	0.85867	0.991602	0.2869	0.885657
GOCC_NUCLEAR_PERIPHERY	0.2874	0.852364	0.027784	0.883116	0.066001	0.437733	0.3903	0.913565	0.81291	0.997401	0.31005	0.904566	0.93599	0.993294	0.45885	0.911153	0.82596	0.989671	0.69842	0.951559
GOMF_LRR_DOMAIN_BINDING	0.28753	0.852364	0.058971	0.923933	0.48039	0.830688	0.28139	0.87732	0.7877	0.996501	0.12234	0.824507	0.31392	0.893143	0.50632	0.91952	0.50322	0.969027	0.0034508	0.635083
LIANG_SILENCED_BY_METHYLATION_2	0.28742	0.852364	0.13387	0.949842	0.19876	0.660914	0.11691	0.799471	0.40673	0.966435	0.85581	0.982978	0.7862	0.978994	0.5954	0.935384	0.87098	0.992449	0.28356	0.885135
WP_PHOTODYNAMIC_THERAPYINDUCED_HIF1_SURVIVAL_SIGNALING	0.28734	0.852364	0.80308	0.996644	0.81203	0.93678	0.41249	0.919371	0.055607	0.81048	0.56697	0.946806	0.97402	0.997681	0.95009	0.994568	0.37944	0.95855	0.30717	0.887626
GOBP_MITOTIC_NUCLEAR_DIVISION	0.28767	0.852482	0.40781	0.980393	0.65101	0.888098	0.24269	0.859959	0.0045129	0.548145	0.25763	0.888744	0.66446	0.961539	0.67549	0.951697	0.61258	0.974406	0.0023191	0.601153
GOMF_DEOXYCYTIDINE_DEAMINASE_ACTIVITY	0.28766	0.852482	0.20241	0.966794	0.45057	0.81997	0.60632	0.955381	0.95353	0.99996	0.64151	0.960922	0.20764	0.856093	0.66146	0.948759	0.16007	0.94215	0.64329	0.940537
ACEVEDO_LIVER_CANCER_WITH_H3K27ME3_UP	0.28782	0.852629	0.9317	0.998875	0.86475	0.950833	0.29982	0.882346	0.35679	0.960351	0.95846	0.996004	0.29442	0.885353	0.14634	0.802967	0.50387	0.969027	0.75767	0.956307
GOMF_DNA_N_GLYCOSYLASE_ACTIVITY	0.2878	0.852629	0.47338	0.987799	0.62946	0.881259	0.76783	0.987669	0.99778	0.99996	0.81332	0.979953	0.87285	0.98687	0.69856	0.95306	0.024888	0.94215	0.30853	0.887626
GOMF_FRIZZLED_BINDING	0.28787	0.852629	0.78226	0.996644	0.38019	0.788417	0.39613	0.915654	0.95554	0.99996	0.17957	0.861814	0.66678	0.962186	0.58416	0.933391	0.3073	0.949782	0.21469	0.86548
KUROZUMI_RESPONSE_TO_ONCOCYTIC_VIRUS_AND_CYCLIC_RGD	0.28797	0.852717	0.9624	0.999786	0.0036496	0.092491	0.96884	0.99991	0.93878	0.99996	0.85032	0.982736	0.3643	0.903385	0.043879	0.687901	0.09576	0.94215	0.42671	0.907438
REACTOME_DEFECTIVE_GALNT3_CAUSES_HFTC	0.288	0.852717	0.0013442	0.571453	0.0843	0.488423	0.020629	0.714347	0.00010757	0.228653	0.52613	0.940273	0.54555	0.941765	0.071202	0.725851	0.28615	0.947904	0.87774	0.979594
AMIT_EGF_RESPONSE_20_HELA	0.29212	0.852789	0.1685	0.964845	0.84911	0.946628	0.45199	0.927497	0.61682	0.988556	0.78444	0.978944	0.22091	0.866318	0.17541	0.821241	0.73592	0.984298	0.049532	0.744411
BACOLOD_RESISTANCE_TO_ALKYLATING_AGENTS_UP	0.28994	0.852789	0.96409	0.999786	0.073253	0.460089	0.61619	0.956914	0.78824	0.996501	0.44427	0.920686	0.6421	0.958668	0.85305	0.979202	0.37092	0.956148	0.082918	0.788997
BANDRES_RESPONSE_TO_CARMUSTIN_MGMT_24HR_UP	0.29304	0.852789	0.33424	0.977261	0.77528	0.925336	0.24811	0.863894	0.30595	0.943308	0.50301	0.936735	0.64229	0.958725	0.59478	0.935384	0.83571	0.989982	0.27662	0.8828
BIOCARTA_CCR3_PATHWAY	0.29466	0.852789	0.2631	0.97112	0.093447	0.506072	0.5928	0.952983	0.003248	0.548145	0.17716	0.860966	0.0084457	0.554949	0.39306	0.896284	0.33303	0.949782	0.83231	0.972726
BIOCARTA_CPSF_PATHWAY	0.2952	0.852789	0.13757	0.953735	0.48411	0.831789	0.52677	0.940999	0.79686	0.996501	0.87109	0.983988	0.55598	0.944627	0.60388	0.93681	0.77151	0.985787	0.12884	0.819584
BOYLAN_MULTIPLE_MYELOMA_D_DN	0.29375	0.852789	0.89443	0.997416	0.10462	0.53154	0.20769	0.84851	0.65456	0.991608	0.39542	0.914848	0.56441	0.945519	0.21283	0.835838	0.08114	0.94215	0.12219	0.816392
BUYTAERT_PHOTODYNAMIC_THERAPY_STRESS_DN	0.29206	0.852789	0.12159	0.949842	0.27238	0.726048	0.38952	0.913565	0.062916	0.822927	0.51586	0.937875	0.7242	0.969508	0.041146	0.68148	0.93955	0.995256	0.36198	0.895556
DAZARD_UV_RESPONSE_CLUSTER_G4	0.29355	0.852789	0.31767	0.975841	0.82321	0.939876	0.9805	0.99991	0.85493	0.99964	0.84258	0.982668	0.62558	0.956589	0.16926	0.817905	0.017478	0.94215	0.0042423	0.635083
DEBOSSCHER_NFKB_TARGETS_REPRESSED_BY_GLUCOCORTICOIDS	0.2889	0.852789	0.039442	0.917851	0.0017629	0.0565625	0.11695	0.799471	0.3372	0.95379	0.3952	0.914848	0.09468	0.778877	0.060909	0.716117	0.069759	0.94215	0.32713	0.891159
FAELT_B_CLL_WITH_VH3_21_DN	0.28943	0.852789	0.82104	0.996644	0.13939	0.586429	0.22618	0.853192	0.48609	0.975484	0.79965	0.978944	0.70824	0.967458	0.52004	0.922345	0.16891	0.94215	0.10082	0.802731
GOBP_3_UTR_MEDIATED_MRNA_DESTABILIZATION	0.29077	0.852789	0.085293	0.94418	0.15905	0.615445	0.76192	0.986938	0.76259	0.99611	0.97623	0.996841	0.077254	0.757143	0.12894	0.790478	0.78216	0.986088	0.53077	0.927488
GOBP_ACTION_POTENTIAL	0.29559	0.852789	0.18075	0.966794	0.96746	0.984422	0.38623	0.91258	0.50455	0.976229	0.16368	0.855296	0.10745	0.790635	0.46883	0.911153	0.83596	0.989982	0.54375	0.92806
GOBP_APICAL_JUNCTION_ASSEMBLY	0.29224	0.852789	0.52106	0.99061	0.62131	0.879228	0.41673	0.919371	0.20781	0.912427	0.80134	0.979092	0.77511	0.978251	0.84454	0.977548	0.43054	0.966913	0.58352	0.934413
GOBP_BLOOD_COAGULATION_FIBRIN_CLOT_FORMATION	0.29023	0.852789	0.78542	0.996644	0.84476	0.945448	0.52952	0.942165	0.87821	0.99996	0.94965	0.995334	0.35251	0.90173	0.49855	0.917793	0.26545	0.947904	0.73307	0.954361
GOBP_BRANCHED_CHAIN_AMINO_ACID_TRANSPORT	0.29328	0.852789	0.0086445	0.757731	0.43358	0.812374	0.98912	0.99991	0.14202	0.886582	0.87395	0.984447	0.79814	0.979663	0.83192	0.975537	0.33262	0.949782	0.90658	0.98588
GOBP_CARDIAC_MUSCLE_CELL_CONTRACTION	0.2895	0.852789	0.69076	0.996644	0.72206	0.909672	0.63025	0.960078	0.42035	0.967117	0.3434	0.904566	0.13609	0.807675	0.82013	0.974191	0.32296	0.949782	0.2003	0.862813
GOBP_CELLULAR_RESPONSE_TO_INTERFERON_BETA	0.29267	0.852789	0.80611	0.996644	0.37809	0.787014	0.48898	0.935993	0.62913	0.990911	0.79262	0.978944	0.48762	0.933491	0.43825	0.906673	0.20711	0.942695	0.31038	0.88771
GOBP_CELLULAR_RESPONSE_TO_LAMINAR_FLUID_SHEAR_STRESS	0.28865	0.852789	0.62528	0.994721	0.5002	0.837772	0.39158	0.914451	0.594	0.98745	0.063483	0.773546	0.57367	0.946601	0.83194	0.975537	0.69251	0.980566	0.71462	0.952901
GOBP_CEREBELLAR_PURKINJE_CELL_LAYER_MORPHOGENESIS	0.29118	0.852789	0.90972	0.997416	0.072127	0.455768	0.90999	0.99991	0.72164	0.993755	0.38411	0.913273	0.7876	0.978994	0.36183	0.885917	0.46326	0.969027	0.069522	0.770496
GOBP_CHARGED_TRNA_AMINO_ACID_MODIFICATION	0.29276	0.852789	0.77785	0.996644	0.91769	0.967073	0.78011	0.988228	0.33938	0.95379	0.78452	0.978944	0.13283	0.805405	0.5938	0.935384	0.2831	0.947904	0.46156	0.914745
GOBP_DETECTION_OF_MOLECULE_OF_BACTERIAL_ORIGIN	0.29152	0.852789	0.091068	0.946312	0.024089	0.274922	0.33576	0.891674	0.8807	0.99996	0.40884	0.917188	0.54874	0.942809	0.69042	0.952048	0.92028	0.994962	0.017261	0.7011
GOBP_ENDOPLASMIC_RETICULUM_CALCIUM_ION_HOMEOSTASIS	0.29385	0.852789	0.61785	0.994221	0.18048	0.640925	0.97694	0.99991	0.20823	0.912427	0.4929	0.933335	0.83384	0.982604	0.070814	0.723247	0.03339	0.94215	0.69392	0.951559
GOBP_ENDOTHELIAL_CELL_MIGRATION	0.29589	0.852789	0.13146	0.949842	0.12164	0.559038	0.12229	0.800963	0.56184	0.983966	0.046533	0.753899	0.54953	0.942896	0.24391	0.855034	0.050338	0.94215	0.52098	0.926273
GOBP_EOSINOPHIL_MIGRATION	0.29208	0.852789	0.8187	0.996644	0.35822	0.777898	0.61518	0.956611	0.81335	0.997401	0.54741	0.944923	0.95791	0.996101	0.073916	0.732341	0.34238	0.949782	0.70688	0.951955
GOBP_ER_TO_GOLGI_CERAMIDE_TRANSPORT	0.2945	0.852789	0.96769	0.999979	0.86114	0.949984	0.65584	0.965506	0.16292	0.897644	0.53661	0.943153	0.46237	0.929696	0.28152	0.861179	0.72134	0.982644	0.4023	0.904615
GOBP_FATTY_ACID_TRANSPORT	0.29614	0.852789	0.53011	0.99061	0.92186	0.968565	0.73118	0.981661	0.39671	0.964917	0.62943	0.9607	0.46758	0.93041	0.73246	0.958788	0.22789	0.942695	0.25527	0.877634
GOBP_FC_EPSILON_RECEPTOR_SIGNALING_PATHWAY	0.29183	0.852789	0.13378	0.949842	0.01986	0.248485	0.19271	0.841475	0.39455	0.964917	0.30827	0.904566	0.34084	0.898489	0.71594	0.955786	0.33435	0.949782	0.96069	0.992634
GOBP_FOREBRAIN_NEURON_FATE_COMMITMENT	0.28921	0.852789	0.76075	0.996644	0.14473	0.594764	0.8975	0.99991	0.72885	0.993755	0.29529	0.901289	0.89506	0.988566	0.91545	0.991895	0.34108	0.949782	0.33757	0.891159
GOBP_G2_MI_TRANSITION_OF_MEIOTIC_CELL_CYCLE	0.28821	0.852789	0.42921	0.982274	0.84581	0.945652	0.38384	0.910723	0.45804	0.972111	0.7559	0.972434	0.62023	0.954707	0.87873	0.984836	0.85136	0.990119	0.27068	0.882694
GOBP_GLOSSOPHARYNGEAL_NERVE_DEVELOPMENT	0.28817	0.852789	0.33197	0.975841	0.33454	0.765042	0.82918	0.993193	0.16633	0.897644	0.23107	0.877554	0.76079	0.97486	0.23775	0.855034	0.73839	0.984298	0.2104	0.86548
GOBP_GLYCEROLIPID_BIOSYNTHETIC_PROCESS	0.29627	0.852789	0.74361	0.996644	0.56426	0.860868	0.3309	0.889792	0.73918	0.994052	0.18542	0.865228	0.19456	0.845582	0.094656	0.754459	0.18222	0.94215	0.53254	0.927488
GOBP_GLYCOSYL_COMPOUND_METABOLIC_PROCESS	0.29636	0.852789	0.83621	0.996644	0.25154	0.705863	0.85693	0.995484	0.94149	0.99996	0.1229	0.824507	0.73223	0.971301	0.55192	0.928592	0.3441	0.949782	0.46438	0.915108
GOBP_HEART_GROWTH	0.29097	0.852789	0.37253	0.980393	0.34573	0.771662	0.24853	0.863894	0.074281	0.825258	0.070674	0.780292	0.83155	0.982553	0.48844	0.915992	0.048471	0.94215	0.26897	0.882694
GOBP_HISTONE_H2A_K119_MONOUBIQUITINATION	0.29602	0.852789	0.23737	0.969081	0.14024	0.588254	0.70515	0.975465	0.19142	0.901756	0.77642	0.977202	0.50416	0.93612	0.13494	0.79471	0.6875	0.980292	0.27659	0.8828
GOBP_HOMOPHILIC_CELL_ADHESION_VIA_PLASMA_MEMBRANE_ADHESION_MOLECULES	0.29352	0.852789	0.85379	0.996644	0.21443	0.675413	0.011433	0.682519	0.91279	0.99996	0.54884	0.944923	0.98369	0.998811	0.97067	0.996551	0.46794	0.969027	0.73861	0.954361
GOBP_HYPEROSMOTIC_RESPONSE	0.2889	0.852789	0.87932	0.997333	0.78997	0.9301	0.9576	0.99991	0.87966	0.99996	0.71512	0.968124	0.89141	0.988022	0.98568	0.999454	0.14626	0.94215	0.97879	0.995892
GOBP_INTRINSIC_APOPTOTIC_SIGNALING_PATHWAY	0.28863	0.852789	0.98445	0.999979	0.48408	0.831789	0.9686	0.99991	0.3109	0.945224	0.14409	0.839127	0.89034	0.988022	0.83883	0.976697	0.98584	0.99953	0.19106	0.860811
GOBP_IRON_SULFUR_CLUSTER_ASSEMBLY	0.29072	0.852789	0.86303	0.997333	0.46026	0.822826	0.6317	0.961339	0.4622	0.972449	0.42808	0.919167	0.11457	0.791589	0.6809	0.952048	0.32361	0.949782	0.96338	0.992634
GOBP_LAMELLIPODIUM_ORGANIZATION	0.29509	0.852789	0.87533	0.997333	0.4157	0.805567	0.24631	0.861832	0.42941	0.967934	0.051591	0.762599	0.69426	0.965	0.4524	0.91026	0.1386	0.94215	0.1039	0.805489
GOBP_LOCOMOTORY_EXPLORATION_BEHAVIOR	0.29269	0.852789	0.10302	0.946312	0.090793	0.501019	0.53258	0.942165	0.44286	0.969501	0.052447	0.762599	0.93536	0.993294	0.64507	0.945797	0.99975	0.99999	0.54668	0.92806
GOBP_LYMPHOCYTE_MEDIATED_IMMUNITY	0.29392	0.852789	0.55927	0.99205	0.00022639	0.0134684	0.66454	0.967522	0.80135	0.996501	0.081702	0.79251	0.023705	0.652315	0.23298	0.851223	0.59521	0.973356	0.36475	0.895626
GOBP_MDA_5_SIGNALING_PATHWAY	0.29256	0.852789	0.16092	0.964845	0.37822	0.787014	0.8909	0.99991	0.54012	0.979288	0.91851	0.991985	0.60153	0.950989	0.7763	0.968361	0.76782	0.985566	0.11345	0.809168
GOBP_MODULATION_BY_HOST_OF_VIRAL_RNA_GENOME_REPLICATION	0.29523	0.852789	0.46676	0.986472	0.25905	0.714111	0.060201	0.754454	0.23843	0.922603	0.22146	0.871619	0.75034	0.973205	0.80532	0.971736	0.57452	0.97075	0.39211	0.902835
GOBP_MONOUBIQUITINATED_PROTEIN_DEUBIQUITINATION	0.29431	0.852789	0.35287	0.980393	0.24967	0.70505	0.040505	0.747858	0.35892	0.960351	0.77366	0.977083	0.24784	0.868704	0.51658	0.92074	0.41173	0.964341	0.0019167	0.601153
GOBP_MYD88_DEPENDENT_TOLL_LIKE_RECEPTOR_SIGNALING_PATHWAY	0.29366	0.852789	0.21338	0.967782	0.032281	0.320889	0.63533	0.962067	0.72959	0.993755	0.31586	0.904566	0.40553	0.916793	0.80677	0.971736	0.60236	0.974406	0.18818	0.860811
GOBP_NEGATIVE_REGULATION_OF_DEFENSE_RESPONSE	0.29294	0.852789	0.084034	0.94418	0.02106	0.255621	0.28008	0.877128	0.65386	0.991608	0.40909	0.917188	0.21901	0.865579	0.73865	0.961704	0.24359	0.943724	0.47998	0.920286
GOBP_NUCLEAR_TRANSCRIBED_MRNA_CATABOLIC_PROCESS_EXONUCLEOLYTIC	0.29361	0.852789	0.53877	0.99061	0.44806	0.819365	0.46615	0.931464	0.30101	0.943308	0.29955	0.901289	0.74558	0.972824	0.67295	0.950944	0.15622	0.94215	0.36317	0.89557
GOBP_ORGANELLE_MEMBRANE_FUSION	0.29021	0.852789	0.021175	0.876285	0.56901	0.862305	0.32372	0.887406	0.098182	0.849232	0.54174	0.944835	0.13391	0.805405	0.14755	0.802967	0.8685	0.992443	0.30454	0.887626
GOBP_ORGAN_OR_TISSUE_SPECIFIC_IMMUNE_RESPONSE	0.29555	0.852789	0.16214	0.964845	0.099381	0.518874	0.6676	0.967986	0.95876	0.99996	0.99382	0.99883	0.25696	0.86948	0.69351	0.952048	0.50097	0.969027	0.011105	0.675938
GOBP_POSITIVE_REGULATION_OF_ALKALINE_PHOSPHATASE_ACTIVITY	0.29203	0.852789	0.079873	0.94418	0.0022651	0.0672217	0.017402	0.701926	0.56179	0.983966	0.065627	0.775998	0.70101	0.966589	0.74885	0.965175	0.019693	0.94215	0.70089	0.951908
GOBP_POSITIVE_REGULATION_OF_CARBOHYDRATE_METABOLIC_PROCESS	0.29412	0.852789	0.29953	0.975841	0.73269	0.912423	0.4646	0.9313	0.11524	0.859714	0.4424	0.920686	0.46043	0.929447	0.79985	0.971736	0.057693	0.94215	0.010165	0.665153
GOBP_POSITIVE_REGULATION_OF_DNA_REPAIR	0.291	0.852789	0.059247	0.923933	0.012249	0.189092	0.48279	0.934104	0.13817	0.879089	0.137	0.835099	0.72492	0.969525	0.7943	0.971046	0.14202	0.94215	0.49007	0.923214
GOBP_POSITIVE_REGULATION_OF_FATTY_ACID_TRANSPORT	0.29619	0.852789	0.38522	0.980393	0.79486	0.931433	0.17235	0.818628	0.22741	0.921788	0.83607	0.982617	0.73195	0.971301	0.54438	0.927022	0.20653	0.942695	0.6517	0.941084
GOBP_POSITIVE_REGULATION_OF_FIBROBLAST_PROLIFERATION	0.29614	0.852789	0.084431	0.94418	0.31348	0.754035	0.67781	0.969673	0.98833	0.99996	0.41421	0.91747	0.39477	0.914533	0.18536	0.825527	0.6717	0.977553	0.10416	0.805489
GOBP_POSITIVE_REGULATION_OF_INOSITOL_TRISPHOSPHATE_BIOSYNTHETIC_PROCESS	0.29291	0.852789	0.066903	0.940161	0.65454	0.888098	0.98557	0.99991	0.6359	0.990911	0.11955	0.824507	0.16654	0.828025	0.14701	0.802967	0.25557	0.947904	0.72092	0.953467
GOBP_POSITIVE_REGULATION_OF_INTERLEUKIN_5_PRODUCTION	0.29566	0.852789	0.052935	0.918011	3.5838e-07	0.000101571	0.71327	0.976381	0.85242	0.999612	0.22486	0.873678	0.51575	0.938327	0.19	0.828297	0.14103	0.94215	0.13041	0.820603
GOBP_POSITIVE_REGULATION_OF_LIPID_STORAGE	0.29179	0.852789	0.12794	0.949842	0.90327	0.961991	0.11664	0.799471	0.83108	0.998984	0.11792	0.824507	0.3283	0.8971	0.24526	0.856237	0.29	0.947904	0.15444	0.838197
GOBP_POSITIVE_REGULATION_OF_MUSCLE_ADAPTATION	0.29599	0.852789	0.21055	0.966794	0.51432	0.843672	0.34628	0.898156	0.34937	0.958657	0.97731	0.996841	0.071482	0.754446	0.15723	0.808348	0.23961	0.942695	0.20133	0.864585
GOBP_POSITIVE_REGULATION_OF_MYOTUBE_DIFFERENTIATION	0.29365	0.852789	0.67102	0.996644	0.14741	0.599115	0.54245	0.94354	0.3309	0.952366	0.72974	0.970991	0.045488	0.707797	0.03742	0.677855	0.88633	0.993519	0.036467	0.741499
GOBP_POSITIVE_REGULATION_OF_NERVOUS_SYSTEM_DEVELOPMENT	0.29353	0.852789	0.82494	0.996644	0.53119	0.849994	0.04494	0.747858	0.041776	0.773367	0.80786	0.979888	0.66077	0.96149	0.57949	0.932057	0.71507	0.982487	0.99753	0.999611
GOBP_POSITIVE_REGULATION_OF_REGULATED_SECRETORY_PATHWAY	0.29236	0.852789	0.71741	0.996644	0.37163	0.784775	0.88041	0.99991	0.60987	0.988556	0.56063	0.946067	0.037433	0.694568	0.49848	0.917793	0.55707	0.97075	0.37196	0.898411
GOBP_POSITIVE_REGULATION_OF_STRESS_ACTIVATED_PROTEIN_KINASE_SIGNALING_CASCADE	0.28928	0.852789	0.19627	0.966794	0.60535	0.873555	0.47457	0.934104	0.80563	0.99711	0.83713	0.982617	0.76386	0.975206	0.82351	0.974191	0.87657	0.992803	0.058616	0.770496
GOBP_POSITIVE_REGULATION_OF_TRANSCRIPTION_FROM_RNA_POLYMERASE_II_PROMOTER_INVOLVED_IN_CELLULAR_RESPONSE_TO_CHEMICAL_STIMULUS	0.29555	0.852789	0.71175	0.996644	0.27641	0.728383	0.68649	0.970781	0.5071	0.976229	0.08049	0.791485	0.82094	0.980734	0.48547	0.915992	0.51781	0.970333	0.11726	0.811417
GOBP_PROLACTIN_SECRETION	0.28923	0.852789	0.3286	0.975841	0.7056	0.903443	0.023762	0.720067	0.11093	0.858838	0.46867	0.929609	0.14876	0.817027	0.90152	0.990077	0.20224	0.942695	0.91075	0.986542
GOBP_PROTEIN_AUTOUBIQUITINATION	0.29302	0.852789	0.10022	0.946312	0.1093	0.540246	0.85524	0.995484	0.70039	0.993755	0.29563	0.901289	0.57139	0.946317	0.013565	0.567308	0.72344	0.983037	0.51645	0.926273
GOBP_PROTEIN_LOCALIZATION_TO_BASOLATERAL_PLASMA_MEMBRANE	0.29313	0.852789	0.87951	0.997333	0.74578	0.915609	0.72726	0.97938	0.54342	0.980655	0.66128	0.960969	0.21979	0.86614	0.13239	0.792505	0.27975	0.947904	0.65706	0.941559
GOBP_PROTEIN_LOCALIZATION_TO_CENP_A_CONTAINING_CHROMATIN	0.29333	0.852789	0.16656	0.964845	0.13439	0.578833	0.94703	0.99991	0.84009	0.999118	0.45138	0.923099	0.54824	0.942707	0.011808	0.567308	0.041305	0.94215	0.10349	0.805006
GOBP_PYRUVATE_TRANSMEMBRANE_TRANSPORT	0.29636	0.852789	0.68029	0.996644	0.1915	0.653829	0.23334	0.85468	0.30194	0.943308	0.17352	0.859763	0.94073	0.993389	0.34268	0.880765	0.90494	0.993519	0.52514	0.926872
GOBP_RECEPTOR_METABOLIC_PROCESS	0.29115	0.852789	0.28925	0.975841	0.6543	0.888098	0.85796	0.995484	0.17929	0.8981	0.47736	0.931348	0.15874	0.824888	0.30534	0.870442	0.1915	0.94215	0.86277	0.978094
GOBP_REGULATION_OF_BIOLOGICAL_PROCESS_INVOLVED_IN_SYMBIOTIC_INTERACTION	0.29503	0.852789	0.014494	0.867016	0.58347	0.865786	0.58988	0.95197	0.97444	0.99996	0.9113	0.99107	0.58868	0.949254	0.80182	0.971736	0.53776	0.970634	0.071327	0.770496
GOBP_REGULATION_OF_BONE_DEVELOPMENT	0.29018	0.852789	0.99952	0.999979	0.45532	0.821188	0.95769	0.99991	0.52259	0.976229	0.12375	0.824507	0.17071	0.830879	0.083983	0.741073	0.55407	0.97075	0.013477	0.692387
GOBP_REGULATION_OF_CALCIUM_ION_TRANSPORT_INTO_CYTOSOL	0.2936	0.852789	0.71732	0.996644	0.82442	0.940362	0.58148	0.950384	0.76382	0.996147	0.99128	0.99883	0.30735	0.889515	0.81643	0.974103	0.45204	0.968545	0.54883	0.92806
GOBP_REGULATION_OF_CARDIAC_MUSCLE_CELL_ACTION_POTENTIAL	0.29157	0.852789	0.53157	0.99061	0.73514	0.912535	0.055614	0.754454	0.078006	0.825341	0.55312	0.945795	0.46541	0.93041	0.93911	0.994406	0.28118	0.947904	0.37015	0.897704
GOBP_REGULATION_OF_CELLULAR_RESPONSE_TO_MACROPHAGE_COLONY_STIMULATING_FACTOR_STIMULUS	0.29501	0.852789	0.087809	0.945657	0.64631	0.886474	0.19381	0.841496	0.89519	0.99996	0.82639	0.98127	0.83311	0.982604	0.60415	0.937041	0.99648	0.999876	0.55857	0.92806
GOBP_REGULATION_OF_DNA_RECOMBINATION	0.29419	0.852789	0.21636	0.968211	0.00015345	0.00995961	0.079548	0.777546	0.2436	0.923602	0.20127	0.869562	0.11504	0.791846	0.3246	0.874307	0.23796	0.942695	0.37248	0.898411
GOBP_REGULATION_OF_GLUTAMINE_FAMILY_AMINO_ACID_METABOLIC_PROCESS	0.29268	0.852789	0.068964	0.942821	0.45598	0.821188	0.36484	0.905431	0.6928	0.993755	0.10703	0.814318	0.32083	0.896826	0.35954	0.884675	0.5484	0.97075	0.14641	0.833529
GOBP_REGULATION_OF_HISTONE_H3_K27_METHYLATION	0.29546	0.852789	0.80037	0.996644	0.0078493	0.150652	0.61653	0.957073	0.042556	0.779199	0.023061	0.69525	0.65971	0.961259	0.8745	0.984391	0.13733	0.94215	0.18662	0.860617
GOBP_REGULATION_OF_LEUKOCYTE_DIFFERENTIATION	0.28833	0.852789	0.72312	0.996644	1.4511e-05	0.00185534	0.9396	0.99991	0.50678	0.976229	0.77833	0.977728	0.18051	0.839544	0.56492	0.928909	0.097307	0.94215	0.188	0.860811
GOBP_REGULATION_OF_NUCLEAR_TRANSCRIBED_MRNA_CATABOLIC_PROCESS_NONSENSE_MEDIATED_DECAY	0.29481	0.852789	0.80701	0.996644	0.96481	0.983856	0.26212	0.868546	0.76303	0.99611	0.42536	0.919108	0.82838	0.981519	0.31504	0.870442	0.70223	0.980566	0.66056	0.9423
GOBP_REGULATION_OF_NUCLEOTIDE_BINDING_OLIGOMERIZATION_DOMAIN_CONTAINING_2_SIGNALING_PATHWAY	0.29244	0.852789	0.45922	0.98487	0.30533	0.748475	0.070106	0.759783	0.30342	0.943308	0.8837	0.987405	0.32301	0.8971	0.54473	0.927299	0.24911	0.947621	0.28335	0.885135
GOBP_REGULATION_OF_RAC_PROTEIN_SIGNAL_TRANSDUCTION	0.29216	0.852789	0.90435	0.997416	0.32394	0.757196	0.048865	0.747858	0.17578	0.897644	0.79096	0.978944	0.88849	0.988022	0.88172	0.986042	0.33419	0.949782	0.099701	0.799934
GOBP_REGULATION_OF_SYNAPTIC_PLASTICITY	0.29461	0.852789	0.011589	0.824565	0.46599	0.824731	0.078228	0.775586	0.59267	0.987089	0.40149	0.915248	0.10244	0.788354	0.008817	0.529435	0.39171	0.963269	0.72813	0.953823
GOBP_REGULATION_OF_TOLERANCE_INDUCTION	0.2945	0.852789	0.1494	0.964845	0.28479	0.735006	0.23032	0.854498	0.4295	0.967934	0.33819	0.904566	0.40822	0.916793	0.79071	0.969279	0.015812	0.94215	0.14063	0.830591
GOBP_RESPONSE_TO_CYTOKINE	0.2934	0.852789	0.10572	0.946312	0.00028497	0.0157847	0.10764	0.794793	0.48503	0.975291	0.86628	0.983897	0.47125	0.93041	0.75369	0.965316	0.37853	0.957674	0.03432	0.741499
GOBP_RESPONSE_TO_STIMULUS_INVOLVED_IN_REGULATION_OF_MUSCLE_ADAPTATION	0.29615	0.852789	0.65367	0.996644	0.74751	0.916534	0.81045	0.991469	0.45094	0.970087	0.28522	0.900232	0.26061	0.87275	0.25534	0.858529	0.12886	0.94215	0.7976	0.962554
GOBP_RESPONSE_TO_TOXIC_SUBSTANCE	0.29635	0.852789	0.67394	0.996644	0.31518	0.754035	0.11097	0.795489	0.83259	0.998984	0.64169	0.960922	0.67168	0.962964	0.3978	0.896716	0.15365	0.94215	0.70302	0.951908
GOBP_RESPONSE_TO_TRANSFORMING_GROWTH_FACTOR_BETA	0.29029	0.852789	0.085362	0.94418	0.15003	0.602178	0.24351	0.860355	0.47129	0.974645	0.22744	0.875079	0.31496	0.893391	0.32834	0.875856	0.055074	0.94215	0.03282	0.741499
GOBP_SEXUAL_REPRODUCTION	0.2921	0.852789	0.94812	0.999512	0.51157	0.842657	0.00083937	0.534637	0.11843	0.863935	0.56392	0.946519	0.15142	0.81768	0.43706	0.906673	0.97921	0.999018	0.54228	0.927873
GOBP_SPLICEOSOMAL_TRI_SNRNP_COMPLEX_ASSEMBLY	0.29429	0.852789	0.62406	0.994221	0.83736	0.943096	0.16962	0.81859	0.19652	0.903138	0.69901	0.965827	0.8001	0.979663	0.86258	0.981608	0.91791	0.994628	0.046303	0.741499
GOBP_TANGENTIAL_MIGRATION_FROM_THE_SUBVENTRICULAR_ZONE_TO_THE_OLFACTORY_BULB	0.2928	0.852789	0.33341	0.975841	0.36775	0.784051	0.0059321	0.648871	0.2747	0.932631	0.40225	0.915248	0.39849	0.915418	0.42673	0.904189	0.33744	0.949782	0.67911	0.947322
GOBP_TRANSEPITHELIAL_TRANSPORT	0.29081	0.852789	0.38334	0.980393	0.81741	0.938299	0.70985	0.976381	0.71743	0.993755	0.087061	0.796702	0.74833	0.97315	0.57054	0.930371	0.22036	0.942695	0.0036167	0.635083
GOBP_VIRION_ATTACHMENT_TO_HOST_CELL	0.29386	0.852789	0.59324	0.994221	0.49626	0.835883	0.26275	0.868546	0.44243	0.969501	0.36226	0.90929	0.85247	0.984387	0.94431	0.994509	0.72257	0.982905	0.13601	0.824791
GOCC_COMMITMENT_COMPLEX	0.29161	0.852789	0.12128	0.949842	0.55195	0.857426	0.28745	0.878693	0.024215	0.689742	0.69431	0.964843	0.18544	0.841408	0.31387	0.870442	0.16921	0.94215	0.1652	0.847994
GOCC_F_ACTIN_CAPPING_PROTEIN_COMPLEX	0.29043	0.852789	0.52368	0.99061	0.63722	0.884204	0.12651	0.800963	0.17154	0.897644	0.81247	0.979953	0.54746	0.942435	0.82979	0.975201	0.88494	0.993519	0.22224	0.86684
GOCC_GID_COMPLEX	0.2964	0.852789	0.053175	0.918011	0.72973	0.911798	0.57572	0.949575	0.40912	0.966593	0.058481	0.7682	0.74997	0.973205	0.92516	0.993816	0.8035	0.987609	0.56516	0.930195
GOCC_KATANIN_COMPLEX	0.2882	0.852789	0.29312	0.975841	0.86155	0.949984	0.47754	0.934104	0.50937	0.976229	0.22837	0.875079	0.37652	0.907593	0.23853	0.855034	0.71369	0.982487	0.58268	0.933754
GOCC_LATE_ENDOSOME_LUMEN	0.28933	0.852789	0.0085505	0.757084	0.42536	0.808977	0.70894	0.976381	0.29481	0.941177	0.10025	0.805865	0.086035	0.767094	0.22365	0.841732	0.58166	0.97075	0.25383	0.877174
GOCC_NUCLEAR_PORE_OUTER_RING	0.28911	0.852789	0.10983	0.946312	0.44083	0.816255	0.27379	0.875644	0.50017	0.976229	0.48511	0.932442	0.94776	0.994719	0.72934	0.958775	0.25292	0.947904	0.40915	0.906422
GOCC_RNA_POLYMERASE_II_TRANSCRIPTION_REPRESSOR_COMPLEX	0.29591	0.852789	0.17043	0.965294	0.036337	0.337962	0.50384	0.937402	0.61325	0.988556	0.72437	0.969733	0.18693	0.842865	0.26127	0.860538	0.62956	0.974572	0.48512	0.920953
GOCC_STEREOCILIUM_BASE	0.29522	0.852789	0.81676	0.996644	0.83004	0.942455	0.79177	0.988683	0.68058	0.993566	0.041257	0.744572	0.80301	0.979875	0.22195	0.840846	0.71834	0.982487	0.012292	0.687543
GOMF_COMPLEMENT_COMPONENT_C1Q_COMPLEX_BINDING	0.29521	0.852789	0.17012	0.964845	0.84758	0.946232	0.26688	0.870907	0.0019582	0.537084	0.85283	0.982736	0.00029715	0.377744	0.0024963	0.405958	0.92273	0.995032	0.22617	0.86684
GOMF_C_X_C_CHEMOKINE_RECEPTOR_ACTIVITY	0.28893	0.852789	0.28322	0.975841	0.28107	0.73281	0.88659	0.99991	0.84168	0.999216	0.0032025	0.534807	0.54022	0.941171	0.29786	0.867754	0.13378	0.94215	0.50815	0.925655
GOMF_GLUTATHIONE_BINDING	0.29613	0.852789	0.69302	0.996644	0.72497	0.910188	0.72311	0.978241	0.91966	0.99996	0.55322	0.945795	0.88019	0.98755	0.59596	0.935384	0.6202	0.974406	0.22745	0.86684
GOMF_ICOSANOID_TRANSMEMBRANE_TRANSPORTER_ACTIVITY	0.29036	0.852789	0.43851	0.983411	0.87166	0.953233	0.73522	0.982006	0.18026	0.899185	0.66496	0.961424	0.56918	0.945564	0.52957	0.924185	0.24846	0.947621	0.72279	0.953477
GOMF_INOSITOL_1_3_4_5_TETRAKISPHOSPHATE_BINDING	0.29622	0.852789	0.43996	0.983411	0.0011859	0.042366	0.4356	0.9253	0.076184	0.825258	0.35542	0.906925	0.54289	0.941171	0.40521	0.898084	0.76324	0.985566	0.69223	0.951504
GOMF_INOSITOL_1_4_5_TRISPHOSPHATE_5_PHOSPHATASE_ACTIVITY	0.28966	0.852789	0.57355	0.992694	0.77722	0.926401	0.88796	0.99991	0.72052	0.993755	0.48748	0.933093	0.62003	0.954707	0.51883	0.922026	0.18974	0.94215	0.69713	0.951559
GOMF_LACTATE_DEHYDROGENASE_ACTIVITY	0.29211	0.852789	0.036998	0.911683	0.97566	0.988095	0.81772	0.992654	0.74452	0.995408	0.79269	0.978944	0.3798	0.90806	0.64311	0.945392	0.016242	0.94215	0.64312	0.940537
GOMF_LYSINE_N_METHYLTRANSFERASE_ACTIVITY	0.29622	0.852789	0.55948	0.99205	0.030963	0.313782	0.4252	0.921133	0.0071214	0.549509	0.074994	0.78411	0.28212	0.88154	0.91604	0.991895	0.68183	0.97872	0.46989	0.917818
GOMF_NUCLEAR_RECEPTOR_COACTIVATOR_ACTIVITY	0.29282	0.852789	0.95007	0.999786	0.15359	0.607734	0.44711	0.927308	0.064755	0.822927	0.49301	0.933335	0.05604	0.722906	0.50967	0.919859	0.077315	0.94215	0.4361	0.907903
GOMF_OXIDOREDUCTASE_ACTIVITY_ACTING_ON_METAL_IONS_OXYGEN_AS_ACCEPTOR	0.29029	0.852789	0.29113	0.975841	0.87177	0.953233	0.94053	0.99991	0.91358	0.99996	0.75001	0.972434	0.45836	0.928294	0.24247	0.855034	0.97212	0.99805	0.53727	0.927488
GOMF_OXIDOREDUCTASE_ACTIVITY_ACTING_ON_NAD_P_H_QUINONE_OR_SIMILAR_COMPOUND_AS_ACCEPTOR	0.29443	0.852789	0.71992	0.996644	0.59348	0.86921	0.14661	0.805526	0.90059	0.99996	0.84315	0.982668	0.78922	0.978994	0.98675	0.999478	0.26829	0.947904	0.092288	0.794889
GOMF_PATTERN_RECOGNITION_RECEPTOR_ACTIVITY	0.29103	0.852789	0.43141	0.982274	0.85361	0.947637	0.22805	0.854436	0.73418	0.993755	0.49246	0.933335	0.61902	0.954169	0.83288	0.975537	0.52995	0.970634	0.31347	0.88771
GOMF_PHOSPHATIDYLINOSITOL_BINDING	0.29541	0.852789	0.47864	0.987799	0.88826	0.958324	0.030608	0.732554	0.73846	0.994046	0.94416	0.994663	0.65242	0.961259	0.62142	0.940919	0.36469	0.955179	0.25268	0.877174
GOMF_PRE_MRNA_3_SPLICE_SITE_BINDING	0.29408	0.852789	0.099333	0.946312	0.10033	0.521906	0.18233	0.830571	0.63623	0.990911	0.86993	0.983897	0.25016	0.868704	0.7805	0.968361	0.32358	0.949782	0.13742	0.828358
GOMF_PROCOLLAGEN_PROLINE_4_DIOXYGENASE_ACTIVITY	0.29052	0.852789	0.61546	0.994221	0.5185	0.84434	0.057836	0.754454	0.16117	0.897644	0.60492	0.955702	0.40039	0.916333	0.063836	0.721121	0.43603	0.966913	0.7388	0.954415
GOMF_PROTEIN_PHOSPHATASE_REGULATOR_ACTIVITY	0.29119	0.852789	0.2362	0.969081	0.12077	0.557353	0.28769	0.878693	0.086457	0.846881	0.14319	0.838948	0.6437	0.959148	0.90108	0.990077	0.59596	0.973552	0.5059	0.925655
GOMF_RNA_POLYMERASE_I_TRANSCRIPTION_REGULATORY_REGION_SEQUENCE_SPECIFIC_DNA_BINDING	0.29269	0.852789	0.28678	0.975841	0.66754	0.892428	0.7054	0.975465	0.71826	0.993755	0.51572	0.937875	0.92081	0.992597	0.46072	0.911153	0.090798	0.94215	0.70784	0.952004
GOMF_TRANSCRIPTION_REGULATOR_ACTIVATOR_ACTIVITY	0.2943	0.852789	0.85601	0.996644	0.40826	0.802474	0.25548	0.866736	0.27237	0.931615	0.0079707	0.630572	0.81457	0.980468	0.3	0.868862	0.64625	0.975647	0.32615	0.891159
HOWLIN_CITED1_TARGETS_1_UP	0.29436	0.852789	0.46271	0.985713	0.03146	0.316742	0.54839	0.945114	0.21262	0.914226	0.23666	0.878911	0.1522	0.820028	0.38671	0.893425	0.36699	0.955489	0.093986	0.794889
IWANAGA_CARCINOGENESIS_BY_KRAS_PTEN_DN	0.29478	0.852789	0.67948	0.996644	0.73683	0.912984	0.59851	0.953193	0.36589	0.961497	0.6529	0.960969	0.90342	0.990059	0.84382	0.977475	0.3969	0.963269	0.55691	0.92806
KEGG_FOLATE_BIOSYNTHESIS	0.28993	0.852789	0.074976	0.94418	0.58528	0.866808	0.53278	0.94227	0.58194	0.986149	0.7363	0.972434	0.18919	0.84383	0.89199	0.988579	0.32297	0.949782	0.4505	0.913068
LANDIS_BREAST_CANCER_PROGRESSION_DN	0.29475	0.852789	0.10986	0.946312	0.61053	0.875413	0.72189	0.977777	0.1106	0.858838	0.35617	0.907289	0.23204	0.867682	0.22439	0.842212	0.33344	0.949782	0.88801	0.981388
LANDIS_ERBB2_BREAST_TUMORS_324_UP	0.2935	0.852789	0.22156	0.969081	0.018596	0.239564	0.33061	0.889792	0.74509	0.995408	0.28694	0.900232	0.21427	0.862763	0.14436	0.802967	0.89396	0.993519	0.98052	0.996351
LOPEZ_MESOTHELIOMA_SURVIVAL_WORST_VS_BEST_DN	0.28952	0.852789	0.39832	0.980393	0.52676	0.848109	0.66911	0.968768	0.91349	0.99996	0.83301	0.982554	0.2619	0.87275	0.37561	0.890722	0.059191	0.94215	0.34715	0.894316
MATZUK_EARLY_ANTRAL_FOLLICLE	0.29078	0.852789	0.48382	0.987799	0.98367	0.991718	0.96724	0.99991	0.9435	0.99996	0.53771	0.943153	0.8503	0.984063	0.14482	0.802967	0.76921	0.985566	0.82802	0.97243
NABA_ECM_GLYCOPROTEINS	0.29397	0.852789	0.89614	0.997416	0.83034	0.94246	0.22683	0.853966	0.97197	0.99996	0.38095	0.913273	0.58822	0.948963	0.67269	0.950944	0.89163	0.993519	0.090872	0.794889
PID_INTEGRIN_CS_PATHWAY	0.29532	0.852789	0.14872	0.964845	0.18011	0.640649	0.51009	0.937482	0.90865	0.99996	0.52672	0.940273	0.79354	0.979663	0.5616	0.928909	0.63194	0.974572	0.22407	0.86684
PID_SHP2_PATHWAY	0.28991	0.852789	0.62818	0.994992	0.0021872	0.0654022	0.43171	0.924355	0.25578	0.924796	0.93297	0.993527	0.011855	0.580673	0.14144	0.800997	0.07262	0.94215	0.53594	0.927488
PID_SYNDECAN_4_PATHWAY	0.29004	0.852789	0.47094	0.986877	0.13609	0.582362	0.26265	0.868546	0.73036	0.993755	0.23019	0.876403	0.24852	0.868704	0.29841	0.868447	0.38555	0.963269	0.10702	0.80887
PID_TRAIL_PATHWAY	0.28986	0.852789	0.46921	0.986698	0.082527	0.484255	0.88433	0.99991	0.22206	0.91899	0.038347	0.737952	0.23041	0.867682	0.048546	0.693507	0.38606	0.963269	0.87889	0.97972
PID_TRKR_PATHWAY	0.29107	0.852789	0.35988	0.980393	0.22418	0.684966	0.71724	0.976712	0.38153	0.963826	0.48417	0.932442	0.075233	0.757143	0.038911	0.677855	0.011578	0.94215	0.7203	0.953467
RAFFEL_VEGFA_TARGETS_DN	0.28872	0.852789	0.12824	0.949842	0.037441	0.341569	0.2903	0.87942	0.30403	0.943308	0.091939	0.799983	0.68764	0.964002	0.12743	0.787245	0.81501	0.989576	0.86714	0.97828
RAMALHO_STEMNESS_UP	0.29152	0.852789	0.98477	0.999979	0.11744	0.552674	0.50725	0.937482	0.18565	0.901642	0.34362	0.904566	0.3445	0.898935	0.58052	0.932057	0.78773	0.98708	0.25338	0.877174
REACTOME_ACTIVATION_OF_NMDA_RECEPTORS_AND_POSTSYNAPTIC_EVENTS	0.29344	0.852789	0.66616	0.996644	0.61512	0.877403	0.84935	0.994656	0.72671	0.993755	0.28438	0.899743	0.049339	0.714267	0.064896	0.721121	0.32387	0.949782	0.08325	0.789475
REACTOME_CELL_CELL_COMMUNICATION	0.29204	0.852789	0.31904	0.975841	0.75725	0.919808	0.33397	0.891674	0.58251	0.986149	0.55113	0.945444	0.475	0.93041	0.62721	0.940919	0.29528	0.947992	0.53159	0.927488
REACTOME_COBALAMIN_CBL_VITAMIN_B12_TRANSPORT_AND_METABOLISM	0.29635	0.852789	0.1412	0.957615	0.70003	0.901341	0.44145	0.9253	0.38069	0.963826	0.77206	0.976589	0.90868	0.991301	0.20786	0.835538	0.01217	0.94215	0.52247	0.926374
REACTOME_COOPERATION_OF_PREFOLDIN_AND_TRIC_CCT_IN_ACTIN_AND_TUBULIN_FOLDING	0.29561	0.852789	0.72065	0.996644	0.69553	0.899859	0.91877	0.99991	0.59204	0.987089	0.42291	0.919056	0.57778	0.946601	0.24764	0.857503	0.77107	0.985787	0.4975	0.924069
REACTOME_CROSS_PRESENTATION_OF_SOLUBLE_EXOGENOUS_ANTIGENS_ENDOSOMES	0.28947	0.852789	0.89822	0.997416	0.31856	0.754035	0.48714	0.935975	0.40993	0.966593	0.86876	0.983897	0.17229	0.832002	0.51164	0.91989	0.16312	0.94215	0.8203	0.970324
REACTOME_DETOXIFICATION_OF_REACTIVE_OXYGEN_SPECIES	0.28891	0.852789	0.57617	0.993702	0.20843	0.669803	0.71235	0.976381	0.5826	0.986149	0.50551	0.936735	0.63649	0.95809	0.54285	0.926442	0.55514	0.97075	0.39562	0.902994
REACTOME_DISEASES_OF_IMMUNE_SYSTEM	0.29574	0.852789	0.58633	0.994221	0.32104	0.755715	0.34013	0.89457	0.9263	0.99996	0.9772	0.996841	0.53482	0.940151	0.38662	0.893425	0.65227	0.975953	0.2563	0.877634
REACTOME_DOPAMINE_NEUROTRANSMITTER_RELEASE_CYCLE	0.29122	0.852789	0.87628	0.997333	0.47348	0.827295	0.51576	0.938492	0.27254	0.931724	0.50626	0.936735	0.20834	0.856762	0.1538	0.806484	0.06306	0.94215	0.83435	0.972918
REACTOME_FOLDING_OF_ACTIN_BY_CCT_TRIC	0.2964	0.852789	0.71381	0.996644	0.32295	0.756748	0.21415	0.850482	0.43241	0.967951	0.63443	0.9607	0.57402	0.946601	0.81872	0.974191	0.99847	0.999876	0.95533	0.992634
REACTOME_INTEGRIN_SIGNALING	0.28837	0.852789	0.48071	0.987799	0.032605	0.321028	0.80538	0.991255	0.9764	0.99996	0.33785	0.904566	0.012812	0.580673	0.30792	0.870442	0.61349	0.974406	0.76378	0.956307
REACTOME_LYSOSPHINGOLIPID_AND_LPA_RECEPTORS	0.29281	0.852789	0.012162	0.832152	0.23159	0.693113	0.20693	0.84851	0.2585	0.926498	0.5699	0.947175	0.032768	0.689311	0.11592	0.776331	0.018635	0.94215	0.74544	0.955376
REACTOME_NOTCH1_INTRACELLULAR_DOMAIN_REGULATES_TRANSCRIPTION	0.28855	0.852789	0.5066	0.99061	0.16917	0.628732	0.07371	0.770199	0.051485	0.803304	0.046504	0.753899	0.43878	0.922822	0.046511	0.690294	0.89818	0.993519	0.012136	0.685583
REACTOME_PYROPTOSIS	0.29229	0.852789	0.59418	0.994221	0.76625	0.923	0.2345	0.856017	0.78401	0.996385	0.64778	0.960969	0.66095	0.96149	0.37186	0.889966	0.096224	0.94215	0.11938	0.811417
REACTOME_RNA_POLYMERASE_I_PROMOTER_ESCAPE	0.29588	0.852789	0.70109	0.996644	0.23108	0.69206	0.22514	0.852708	0.58237	0.986149	0.12884	0.830336	0.9501	0.994719	0.26763	0.860538	0.6202	0.974406	0.86953	0.978689
REACTOME_SIGNALING_BY_ACTIVIN	0.29036	0.852789	0.19677	0.966794	0.00044361	0.0213096	0.36596	0.905712	0.17486	0.897644	0.16226	0.855296	0.1321	0.803947	0.022126	0.623236	0.63048	0.974572	0.85168	0.977269
REACTOME_SYNTHESIS_OF_GLYCOSYLPHOSPHATIDYLINOSITOL_GPI	0.2956	0.852789	0.41633	0.980393	0.71293	0.9062	0.76145	0.986699	0.78927	0.996501	0.016963	0.677126	0.3899	0.910524	0.59904	0.935618	0.60473	0.974406	0.061607	0.770496
REACTOME_TELOMERE_MAINTENANCE	0.29372	0.852789	0.69603	0.996644	0.022157	0.262017	0.35651	0.902688	0.010096	0.594057	0.53571	0.943153	0.31211	0.892274	0.53519	0.924615	0.84517	0.990119	0.86059	0.978094
REACTOME_TNF_SIGNALING	0.29184	0.852789	0.75017	0.996644	0.0082279	0.153753	0.33233	0.890987	0.2238	0.919922	0.63961	0.9607	0.40321	0.916793	0.31077	0.870442	0.47492	0.969027	0.51188	0.925655
RIZ_ERYTHROID_DIFFERENTIATION_HEMGN	0.28875	0.852789	0.89525	0.997416	0.096867	0.512551	0.6886	0.970924	0.028552	0.720483	0.27554	0.894681	0.84152	0.983733	0.61493	0.93949	0.62539	0.974572	0.41944	0.906823
SESTO_RESPONSE_TO_UV_C6	0.28889	0.852789	0.077316	0.94418	0.80447	0.935078	0.17182	0.818628	0.92816	0.99996	0.966	0.996179	0.35811	0.903385	0.5259	0.924133	0.26749	0.947904	0.22495	0.86684
SIG_CD40PATHWAYMAP	0.29239	0.852789	0.18879	0.966794	0.42537	0.808977	0.8633	0.996004	0.75442	0.995954	0.83685	0.982617	0.64414	0.959148	0.081827	0.741073	0.27345	0.947904	0.12276	0.81707
TAKAO_RESPONSE_TO_UVB_RADIATION_DN	0.29111	0.852789	0.87402	0.997333	0.5349	0.850488	0.67549	0.969233	0.1337	0.876396	0.45561	0.924354	0.027131	0.677888	0.56732	0.928909	0.58636	0.971448	0.44869	0.913063
TERAO_AOX4_TARGETS_SKIN_DN	0.29595	0.852789	0.23504	0.969081	0.23185	0.693113	0.85504	0.995484	0.67005	0.99257	0.17989	0.862427	0.58441	0.948629	0.49002	0.915992	0.32191	0.949782	0.28926	0.886456
WANG_RESPONSE_TO_BEXAROTENE_UP	0.29306	0.852789	0.37984	0.980393	0.40246	0.801516	0.65523	0.965257	0.086389	0.846881	0.28356	0.899271	0.34217	0.898596	0.050797	0.702156	0.43681	0.966913	0.83945	0.974162
WP_AIRWAY_SMOOTH_MUSCLE_CELL_CONTRACTION	0.28853	0.852789	0.38189	0.980393	0.1048	0.53192	0.28645	0.878693	0.25816	0.926498	0.64161	0.960922	0.6156	0.953918	0.89614	0.989148	0.45215	0.968545	0.97888	0.995892
WP_AMINO_ACID_METABOLISM_IN_TRIPLENEGATIVE_BREAST_CANCER_CELLS	0.29625	0.852789	0.3246	0.975841	0.72041	0.909344	0.85485	0.995484	0.61665	0.988556	0.48975	0.933229	0.68165	0.963781	0.044973	0.687901	0.88857	0.993519	0.58819	0.935109
WP_APOE_AND_MIR146_IN_INFLAMMATION_AND_ATHEROSCLEROSIS	0.29196	0.852789	0.49451	0.989624	0.17504	0.635953	0.43652	0.9253	0.95041	0.99996	0.40659	0.915617	0.28949	0.884893	0.37443	0.890722	0.97762	0.999018	0.72435	0.95379
WP_CANONICAL_NFKB_PATHWAY	0.29442	0.852789	0.21008	0.966794	0.011447	0.183811	0.8567	0.995484	0.84419	0.999612	0.97588	0.996841	0.56028	0.945121	0.30432	0.870442	0.5795	0.97075	0.59943	0.937736
WP_FGF23_SIGNALING_IN_HYPOPHOSPHATEMIC_RICKETS_AND_RELATED_DISORDERS	0.29217	0.852789	0.12791	0.949842	0.66498	0.891178	0.93276	0.99991	0.52508	0.976229	0.39002	0.914375	0.72171	0.969177	0.56401	0.928909	0.85848	0.991602	0.43565	0.907903
WP_PARKINSONS_DISEASE_PATHWAY	0.29233	0.852789	0.87137	0.997333	0.92838	0.970141	0.54366	0.94354	0.61582	0.988556	0.43624	0.920686	0.99118	0.999646	0.95063	0.994568	0.53413	0.970634	0.20586	0.86548
WP_PI3KAKT_SIGNALING_PATHWAY	0.29324	0.852789	0.10514	0.946312	0.00046514	0.0220326	0.51061	0.937482	0.65943	0.991608	0.16377	0.855296	0.90377	0.990315	0.63	0.941594	0.70547	0.980566	0.068241	0.770496
WP_PURINERGIC_SIGNALING	0.2898	0.852789	0.47758	0.987799	0.16386	0.621557	0.95367	0.99991	0.45845	0.972126	0.050775	0.761501	0.10516	0.788354	0.58419	0.933391	0.081701	0.94215	0.86676	0.97828
WP_ZINC_HOMEOSTASIS	0.29559	0.852789	0.5394	0.99061	0.79222	0.93043	0.68189	0.969851	0.93412	0.99996	0.1814	0.863338	0.94891	0.994719	0.29487	0.866387	0.34203	0.949782	0.64593	0.940594
ZHENG_FOXP3_TARGETS_IN_T_LYMPHOCYTE_UP	0.29568	0.852789	0.94636	0.999372	0.41305	0.803967	0.26577	0.870556	0.49967	0.976229	0.091386	0.799714	0.34331	0.898596	0.4242	0.903312	0.11406	0.94215	0.48418	0.920708
EHLERS_ANEUPLOIDY_DN	0.29706	0.852892	0.69093	0.996644	0.97036	0.986075	0.42036	0.920332	0.44867	0.969672	0.58214	0.951754	0.80268	0.979875	0.29677	0.867754	0.52367	0.970634	0.68946	0.950557
GOBP_ERK1_AND_ERK2_CASCADE	0.297	0.852892	0.056005	0.923933	0.054487	0.404215	0.44054	0.9253	0.47018	0.974218	0.20014	0.869351	0.62572	0.956589	0.49052	0.915992	0.10392	0.94215	0.7569	0.956307
GOBP_FOCAL_ADHESION_ASSEMBLY	0.29736	0.852892	0.78071	0.996644	0.017162	0.229074	0.75079	0.98515	0.87948	0.99996	0.019498	0.688475	0.63401	0.957604	0.34229	0.880765	0.95256	0.996268	0.14273	0.833529
GOBP_MYOBLAST_FUSION_INVOLVED_IN_SKELETAL_MUSCLE_REGENERATION	0.29768	0.852892	0.099168	0.946312	0.46169	0.823651	0.73957	0.982006	0.57699	0.986149	0.5705	0.947175	0.70926	0.967687	0.60669	0.938034	0.89173	0.993519	0.34609	0.894221
GOBP_POSITIVE_REGULATION_OF_HISTONE_DEACETYLATION	0.29784	0.852892	0.59128	0.994221	0.78223	0.92808	0.34735	0.898237	0.36461	0.961184	0.48149	0.932216	0.99606	0.999886	0.42036	0.903312	0.56991	0.97075	0.64076	0.940537
GOBP_POSITIVE_REGULATION_OF_MOLECULAR_FUNCTION	0.29784	0.852892	0.80894	0.996644	0.13457	0.579151	0.83997	0.994083	0.90528	0.99996	0.39109	0.914375	0.19043	0.84383	0.81729	0.974191	0.23288	0.942695	0.28258	0.885135
GOBP_PROTEIN_LOCALIZATION_TO_PERINUCLEAR_REGION_OF_CYTOPLASM	0.29754	0.852892	0.5019	0.989857	0.58895	0.867973	0.050259	0.747858	0.74617	0.995408	0.45104	0.923099	0.94051	0.993389	0.12951	0.790923	0.63137	0.974572	0.62767	0.93922
GOBP_PURINE_DEOXYRIBONUCLEOSIDE_MONOPHOSPHATE_CATABOLIC_PROCESS	0.29673	0.852892	0.66025	0.996644	0.95613	0.980433	0.4846	0.935034	0.83039	0.998984	0.49857	0.935631	0.044141	0.705594	0.61084	0.938512	0.20716	0.942695	0.10821	0.80887
GOBP_REGULATION_OF_PROTEIN_LOCALIZATION_TO_CENTROSOME	0.29702	0.852892	0.33227	0.975841	0.2488	0.703761	0.59685	0.953193	0.070657	0.825258	0.87679	0.985382	0.7362	0.971614	0.95908	0.995301	0.71153	0.982487	0.99189	0.998723
GOBP_REGULATION_OF_TRANSCRIPTION_REGULATORY_REGION_DNA_BINDING	0.2968	0.852892	0.49544	0.989624	0.39885	0.800194	0.51283	0.937542	0.63435	0.990911	0.20166	0.869921	0.24483	0.868704	0.2979	0.867754	0.83658	0.989982	0.48376	0.920708
GOBP_RESPONSE_TO_DEXAMETHASONE	0.29773	0.852892	0.60191	0.994221	0.21843	0.681385	0.76003	0.986088	0.95301	0.99996	0.66634	0.961601	0.98052	0.99813	0.49371	0.917246	0.36962	0.956071	0.61089	0.937994
GOBP_RESPONSE_TO_TEMPERATURE_STIMULUS	0.29677	0.852892	0.024535	0.876285	0.72042	0.909344	0.7942	0.988802	0.13167	0.873108	0.48498	0.932442	0.30741	0.889515	0.38553	0.893249	0.035241	0.94215	0.51415	0.925749
GOBP_SRP_DEPENDENT_COTRANSLATIONAL_PROTEIN_TARGETING_TO_MEMBRANE_SIGNAL_SEQUENCE_RECOGNITION	0.29746	0.852892	0.90166	0.997416	0.17165	0.631935	0.39932	0.915654	0.48538	0.975291	0.76257	0.973547	0.55628	0.944627	0.75026	0.965175	0.72984	0.984146	0.87872	0.97972
GOCC_AMPHISOME	0.29768	0.852892	0.1924	0.966794	0.90283	0.961966	0.3595	0.904237	0.83031	0.998984	0.87372	0.984339	0.038031	0.694607	0.0099035	0.557282	0.206	0.942695	0.45351	0.91325
GOCC_CHROMATIN	0.29695	0.852892	0.41572	0.980393	7.5482e-08	2.98505e-05	0.50261	0.937158	0.32897	0.952366	0.21578	0.871619	0.96222	0.996302	0.979	0.997811	0.53497	0.970634	0.30044	0.887626
GOCC_EGG_COAT	0.29667	0.852892	0.26995	0.97282	0.23883	0.696634	0.12678	0.800963	0.65726	0.991608	0.024045	0.69525	0.33509	0.8971	0.23491	0.854054	0.13566	0.94215	0.29263	0.886935
GOCC_PML_BODY	0.29774	0.852892	0.043776	0.918011	0.19727	0.658931	0.9484	0.99991	0.22615	0.921788	0.10474	0.808741	0.60515	0.951059	0.76292	0.966422	0.99987	0.99999	0.6815	0.948533
GOMF_DNA_ENDONUCLEASE_ACTIVITY	0.2971	0.852892	0.50854	0.99061	0.12143	0.558709	0.93928	0.99991	0.89942	0.99996	0.47016	0.930092	0.53852	0.940959	0.27787	0.861179	0.85801	0.991602	0.038006	0.741499
GOMF_HEAT_SHOCK_PROTEIN_BINDING	0.29769	0.852892	0.81185	0.996644	0.44137	0.816255	0.093714	0.786467	0.12814	0.867715	0.54268	0.944923	0.5773	0.946601	0.659	0.948547	0.48788	0.969027	0.059716	0.770496
GOMF_MOLYBDOPTERIN_COFACTOR_BINDING	0.29781	0.852892	0.29663	0.975841	0.869	0.952569	0.50479	0.93742	0.82432	0.998984	0.97371	0.996841	0.11738	0.796581	0.94116	0.994406	0.11278	0.94215	0.41986	0.906823
GOMF_NADPLUS_NUCLEOSIDASE_ACTIVITY	0.29781	0.852892	0.22471	0.969081	4.4475e-09	2.8011e-06	0.46087	0.92909	0.85037	0.999612	0.0051127	0.575225	0.45099	0.927233	0.05024	0.700805	0.012578	0.94215	0.13442	0.822859
KEGG_TERPENOID_BACKBONE_BIOSYNTHESIS	0.29752	0.852892	0.00025201	0.357119	0.35114	0.773864	0.80464	0.991084	0.12541	0.867715	0.88675	0.98772	0.23245	0.867682	0.89681	0.989511	0.48359	0.969027	0.95623	0.992634
REACTOME_FORMATION_OF_LATERAL_PLATE_MESODERM	0.2978	0.852892	0.56834	0.992219	0.034662	0.330245	0.31325	0.883972	0.99739	0.99996	0.81923	0.980603	0.63985	0.958616	0.83611	0.97609	0.82698	0.989671	0.69733	0.951559
SCHLINGEMANN_SKIN_CARCINOGENESIS_TPA_UP	0.29704	0.852892	0.17373	0.966794	0.75691	0.919572	0.36563	0.905431	0.71641	0.993755	0.39829	0.914848	0.6402	0.958616	0.85051	0.97878	0.36536	0.955179	0.076541	0.782021
SCIAN_CELL_CYCLE_TARGETS_OF_TP53_AND_TP73_DN	0.29687	0.852892	0.94518	0.999087	0.019193	0.24466	0.15898	0.817378	0.24803	0.923602	0.33907	0.904566	0.51936	0.938327	0.98211	0.99869	0.86755	0.992443	0.25933	0.879082
VERNELL_RETINOBLASTOMA_PATHWAY_UP	0.29776	0.852892	0.5655	0.992219	0.18742	0.649335	0.34106	0.895157	0.51011	0.976229	0.22397	0.873134	0.78674	0.978994	0.3941	0.896577	0.92319	0.995032	0.052839	0.755402
WP_LUNG_FIBROSIS	0.29745	0.852892	0.027528	0.883116	0.0080259	0.151876	0.0012024	0.567967	1.5721e-07	0.00267336	0.5769	0.950047	0.90006	0.989098	0.68109	0.952048	0.9463	0.995788	0.27666	0.8828
WP_P38_MAPK_SIGNALING_PATHWAY	0.29737	0.852892	0.23551	0.969081	0.010708	0.176786	0.4799	0.934104	0.36628	0.961517	0.37412	0.912736	0.45173	0.927297	0.11248	0.77271	0.59041	0.971518	0.95395	0.992634
GOBP_KETONE_BIOSYNTHETIC_PROCESS	0.29794	0.853034	0.11835	0.949842	0.15286	0.606381	0.72816	0.979812	0.02602	0.700111	0.278	0.895916	0.7609	0.97486	0.20696	0.835538	0.11365	0.94215	0.76299	0.956307
WP_RIBOFLAVIN_AND_COQ_DISORDERS	0.298	0.853063	0.29635	0.975841	0.73419	0.912434	0.8521	0.994848	0.31574	0.947202	0.12074	0.824507	0.8032	0.979875	0.73606	0.961066	0.094326	0.94215	0.2374	0.872024
FERRANDO_LYL1_NEIGHBORS	0.2982	0.853087	0.09619	0.946312	0.05069	0.390015	0.59885	0.953193	0.2814	0.936589	0.57405	0.948384	0.3199	0.896422	0.20298	0.83389	0.44073	0.967209	0.039248	0.741499
GOBP_AMACRINE_CELL_DIFFERENTIATION	0.29838	0.853087	0.28196	0.975841	0.59928	0.871163	0.89311	0.99991	0.65609	0.991608	0.92629	0.993527	0.89008	0.988022	0.073958	0.732341	0.12611	0.94215	0.6008	0.937736
GOBP_AMINO_ACID_IMPORT_ACROSS_PLASMA_MEMBRANE	0.29841	0.853087	0.32732	0.975841	0.87592	0.95459	0.80349	0.991084	0.49086	0.975484	0.062661	0.770991	0.67453	0.962964	0.46135	0.911153	0.17452	0.94215	0.32866	0.891159
GOBP_POSITIVE_REGULATION_OF_CLATHRIN_DEPENDENT_ENDOCYTOSIS	0.29827	0.853087	0.1224	0.949842	0.3126	0.753368	0.73214	0.981668	0.65934	0.991608	0.68127	0.962317	0.53816	0.940959	0.2746	0.860538	0.44333	0.967983	0.91719	0.98734
GOBP_REGULATION_OF_NEUROTRANSMITTER_SECRETION	0.2984	0.853087	0.24592	0.969081	0.58904	0.867973	0.74917	0.984501	0.35995	0.960351	0.32006	0.904566	0.085652	0.767094	0.70703	0.954215	0.88869	0.993519	0.23099	0.867666
JIANG_HYPOXIA_CANCER	0.29827	0.853087	0.62218	0.994221	0.25809	0.71348	0.55654	0.945342	0.015381	0.641336	0.19294	0.865971	0.046969	0.710419	0.68667	0.952048	0.45332	0.968676	0.70728	0.951955
SARTIPY_BLUNTED_BY_INSULIN_RESISTANCE_UP	0.29814	0.853087	0.87876	0.997333	0.43497	0.812374	0.37839	0.91006	0.29042	0.938261	0.83268	0.982554	0.68103	0.963546	0.20658	0.835359	0.60679	0.974406	0.56437	0.930195
TURASHVILI_BREAST_DUCTAL_CARCINOMA_VS_LOBULAR_NORMAL_DN	0.29827	0.853087	0.61073	0.994221	0.19083	0.653325	0.56689	0.948281	0.82507	0.998984	0.80701	0.979888	0.70274	0.966894	0.74314	0.96243	0.34852	0.949782	0.81529	0.968803
KYNG_ENVIRONMENTAL_STRESS_RESPONSE_UP	0.29864	0.853601	0.92305	0.998187	0.25121	0.70562	0.80593	0.991286	0.56824	0.98566	0.45738	0.924892	0.80898	0.979883	0.77561	0.968361	0.57863	0.97075	0.94323	0.991778
MALTA_CURATED_STEMNESS_MARKERS	0.29869	0.853601	0.76419	0.996644	0.80737	0.93575	0.31243	0.883604	0.29582	0.942368	0.86862	0.983897	0.26295	0.873452	0.33586	0.879007	0.88684	0.993519	0.088361	0.794889
AMIT_SERUM_RESPONSE_240_MCF10A	0.29899	0.853712	0.7017	0.996644	0.94118	0.974645	0.27563	0.876067	0.2556	0.924796	0.9866	0.997511	0.59954	0.950989	0.6245	0.940919	0.79087	0.987163	0.1699	0.852854
GOBP_DESMOSOME_ORGANIZATION	0.29885	0.853712	0.46897	0.986698	0.89125	0.958909	0.09984	0.789495	0.084875	0.842626	0.9344	0.993726	0.87664	0.987182	0.85553	0.980121	0.12903	0.94215	0.3153	0.888231
GOBP_MEMBRANE_DISASSEMBLY	0.29903	0.853712	0.35483	0.980393	0.11182	0.542843	0.73845	0.982006	0.46395	0.972449	0.45864	0.924892	0.45398	0.927419	0.095663	0.754459	0.050019	0.94215	0.60324	0.937978
GOCC_CELL_DIVISION_SITE	0.29902	0.853712	0.66072	0.996644	0.69128	0.898752	0.76602	0.987445	0.81827	0.99847	0.16479	0.85596	0.92835	0.992878	0.86664	0.982207	0.1823	0.94215	0.2775	0.8828
GOMF_U1_SNRNP_BINDING	0.29891	0.853712	0.9506	0.999786	0.57738	0.863982	0.52977	0.942165	0.71338	0.993755	0.19407	0.865971	0.98017	0.998106	0.99994	0.99999	0.53258	0.970634	0.48016	0.920373
PEDRIOLI_MIR31_TARGETS_UP	0.29879	0.853712	0.67813	0.996644	0.68295	0.895594	0.099735	0.789495	0.447	0.96959	0.39645	0.914848	0.58418	0.948629	0.22604	0.843446	0.90951	0.994042	0.33696	0.891159
GOBP_LATE_ENDOSOME_TO_GOLGI_TRANSPORT	0.2993	0.853909	0.051139	0.918011	0.31126	0.752989	0.089431	0.786133	0.080313	0.829218	0.133	0.830336	0.60435	0.951059	0.87843	0.984741	0.014252	0.94215	0.5227	0.926374
GOCC_EXON_EXON_JUNCTION_COMPLEX	0.29926	0.853909	0.56354	0.992219	0.54873	0.856162	0.68106	0.969673	0.86848	0.99996	0.95083	0.995334	0.84651	0.983991	0.030206	0.661757	0.63874	0.974991	0.95382	0.992634
GOCC_SPERM_ANNULUS	0.2992	0.853909	0.085778	0.94418	0.54209	0.853225	0.22397	0.852114	0.24893	0.923602	0.45117	0.923099	0.89131	0.988022	0.50116	0.918582	0.74015	0.985013	0.56165	0.928853
GOMF_UBIQUITIN_UBIQUITIN_LIGASE_ACTIVITY	0.29915	0.853909	0.19357	0.966794	0.55345	0.858009	0.37584	0.909774	0.31372	0.947034	0.10182	0.805865	0.56415	0.945519	0.15909	0.808348	0.58765	0.971448	0.090978	0.794889
BIOCARTA_MELANOCYTE_PATHWAY	0.30161	0.854229	0.30216	0.975841	0.17978	0.640517	0.11719	0.799471	0.68208	0.993566	0.39788	0.914848	0.23402	0.867682	0.44788	0.90898	0.92238	0.995032	0.26295	0.880642
BIOCARTA_PDGF_PATHWAY	0.30299	0.854229	0.098126	0.946312	0.11119	0.542239	0.041155	0.747858	0.0055597	0.548145	0.14362	0.838948	0.10227	0.788354	0.119	0.780662	0.012718	0.94215	0.47241	0.918088
BROWN_MYELOID_CELL_DEVELOPMENT_DN	0.30053	0.854229	0.5924	0.994221	0.77327	0.924342	0.16928	0.81859	0.08022	0.828761	0.43262	0.919662	0.74823	0.97315	0.35312	0.884273	0.6417	0.974991	0.12077	0.811823
DARWICHE_PAPILLOMA_RISK_HIGH_UP	0.30211	0.854229	0.75559	0.996644	0.020727	0.253936	0.85574	0.995484	0.86741	0.99996	0.29292	0.901289	0.72501	0.96956	0.53553	0.924615	0.67627	0.977553	0.46782	0.916774
FURUKAWA_DUSP6_TARGETS_PCI35_DN	0.30078	0.854229	0.59077	0.994221	0.48113	0.830688	0.7158	0.976381	0.39922	0.964917	0.99431	0.99883	0.53056	0.939435	0.71557	0.955752	0.90056	0.993519	0.71145	0.952344
GOBP_AMPA_GLUTAMATE_RECEPTOR_CLUSTERING	0.3015	0.854229	0.19845	0.966794	0.56465	0.861113	0.43758	0.9253	0.60158	0.988556	0.24755	0.880554	0.017712	0.619701	0.0028748	0.42507	0.39412	0.963269	0.69106	0.950942
GOBP_CELLULAR_GLUCURONIDATION	0.30285	0.854229	0.89427	0.997416	0.96482	0.983856	0.72439	0.978757	0.11831	0.863935	0.06697	0.775998	0.10838	0.791204	0.025967	0.636939	0.90843	0.993884	0.56108	0.928774
GOBP_CELLULAR_RESPONSE_TO_EXTERNAL_STIMULUS	0.29993	0.854229	0.37469	0.980393	0.018154	0.235117	0.39734	0.915654	0.60864	0.988556	0.32736	0.904566	0.21267	0.86142	0.50982	0.919859	0.51828	0.970333	0.3999	0.903711
GOBP_COBALAMIN_TRANSPORT	0.30011	0.854229	0.049541	0.918011	0.90317	0.961966	0.05912	0.754454	0.049657	0.796668	0.93671	0.993726	0.37823	0.90783	0.052426	0.705821	0.03444	0.94215	0.57897	0.932211
GOBP_EMBRYONIC_CAMERA_TYPE_EYE_FORMATION	0.30042	0.854229	0.085978	0.94418	0.32961	0.76184	0.64441	0.964275	0.36086	0.960353	0.0073134	0.630572	0.82651	0.981288	0.63498	0.943031	0.85059	0.990119	0.91775	0.98734
GOBP_ENERGY_HOMEOSTASIS	0.30008	0.854229	0.37263	0.980393	0.9972	0.998139	0.78068	0.988284	0.12257	0.867715	0.96756	0.996179	0.71767	0.968282	0.39527	0.896716	0.091422	0.94215	0.60829	0.937994
GOBP_FC_RECEPTOR_SIGNALING_PATHWAY	0.30151	0.854229	0.47075	0.986822	0.0015238	0.0510786	0.40495	0.91712	0.18742	0.901756	0.20274	0.87141	0.077168	0.757143	0.15631	0.808348	0.233	0.942695	0.62304	0.93909
GOBP_GOLGI_TO_ENDOSOME_TRANSPORT	0.2997	0.854229	0.95148	0.999786	0.81601	0.938154	0.20158	0.847555	0.32373	0.948325	0.27416	0.892779	0.53237	0.939435	0.73204	0.958788	0.75413	0.985566	0.87969	0.979874
GOBP_HISTONE_H2A_UBIQUITINATION	0.30018	0.854229	0.12117	0.949842	0.1224	0.56062	0.75986	0.986088	0.40911	0.966593	0.84066	0.982668	0.90771	0.99095	0.27505	0.860538	0.90243	0.993519	0.33768	0.891159
GOBP_HISTONE_H3_K4_METHYLATION	0.30049	0.854229	0.49787	0.989624	0.0083146	0.154461	0.11792	0.799471	0.31531	0.947202	0.026743	0.698257	0.65155	0.961259	0.66133	0.948759	0.071329	0.94215	0.89041	0.981837
GOBP_IONOTROPIC_GLUTAMATE_RECEPTOR_SIGNALING_PATHWAY	0.30097	0.854229	0.11463	0.946312	0.82105	0.939876	0.3205	0.886922	0.57882	0.986149	0.82146	0.981056	0.018766	0.62359	0.4845	0.915992	0.12105	0.94215	0.18643	0.860617
GOBP_LONG_TERM_SYNAPTIC_POTENTIATION	0.30019	0.854229	0.12703	0.949842	0.26313	0.715924	0.18691	0.83424	0.12354	0.867715	0.0078834	0.630572	0.054726	0.718625	0.0035195	0.449724	0.25696	0.947904	0.45851	0.914677
GOBP_MEIOTIC_SPINDLE_ORGANIZATION	0.30238	0.854229	0.40649	0.980393	0.97286	0.986651	0.044672	0.747858	0.20683	0.912427	0.40299	0.915299	0.042883	0.705466	0.39252	0.896008	0.96328	0.99725	0.84489	0.975335
GOBP_MITOCHONDRIAL_ELECTRON_TRANSPORT_UBIQUINOL_TO_CYTOCHROME_C	0.30147	0.854229	0.20637	0.966794	0.3767	0.787014	0.0057459	0.648871	0.54337	0.980655	0.27627	0.894681	0.61638	0.953918	0.58306	0.933261	0.81797	0.989671	0.45212	0.913068
GOBP_MONOATOMIC_CATION_TRANSMEMBRANE_TRANSPORT	0.3016	0.854229	0.72905	0.996644	0.97921	0.989657	0.9939	0.99991	0.99788	0.99996	0.63999	0.9607	0.73067	0.97121	0.75087	0.965175	0.062104	0.94215	0.37307	0.898411
GOBP_NADPH_REGENERATION	0.30085	0.854229	0.85461	0.996644	0.37756	0.787014	0.93378	0.99991	0.60021	0.98847	0.80412	0.979587	0.37561	0.907593	0.52213	0.923372	0.91961	0.994913	0.96522	0.99264
GOBP_NEGATIVE_REGULATION_OF_ANDROGEN_RECEPTOR_SIGNALING_PATHWAY	0.30157	0.854229	0.054495	0.919684	0.013968	0.20406	0.67813	0.969673	0.2349	0.922382	0.18646	0.865228	0.09613	0.779404	0.0082321	0.529435	0.082862	0.94215	0.19821	0.862773
GOBP_NEGATIVE_REGULATION_OF_CELLULAR_RESPIRATION	0.30015	0.854229	0.47067	0.986776	0.47632	0.828965	0.68744	0.970845	0.86083	0.99996	0.94288	0.994336	0.93086	0.993083	0.94569	0.994509	0.45589	0.968676	0.82728	0.972087
GOBP_NEGATIVE_REGULATION_OF_CELL_FATE_COMMITMENT	0.30009	0.854229	0.82062	0.996644	0.013857	0.202961	0.2081	0.84851	0.082974	0.834401	0.37673	0.913273	0.34524	0.898935	0.10671	0.765969	0.70931	0.981775	0.43153	0.907671
GOBP_NEGATIVE_REGULATION_OF_MOTOR_NEURON_APOPTOTIC_PROCESS	0.30265	0.854229	0.38449	0.980393	0.17053	0.631091	0.96178	0.99991	0.073537	0.825258	0.90486	0.99051	0.33971	0.898116	0.42446	0.903312	0.19039	0.94215	0.63458	0.940212
GOBP_PEPTIDYL_LYSINE_HYDROXYLATION	0.30083	0.854229	0.33962	0.979404	0.60317	0.872922	0.08145	0.778997	0.35488	0.960351	0.1734	0.859667	0.83854	0.983479	0.57775	0.931632	0.6902	0.980547	0.51814	0.926273
GOBP_PHOSPHATIDYLCHOLINE_ACYL_CHAIN_REMODELING	0.30288	0.854229	0.46849	0.986698	0.7506	0.91817	0.43149	0.92435	0.52612	0.976229	0.1589	0.852713	0.022725	0.651801	0.0084887	0.529435	0.053288	0.94215	0.44391	0.911148
GOBP_POSITIVE_REGULATION_OF_CHROMOSOME_ORGANIZATION	0.30277	0.854229	0.50177	0.989857	0.0087665	0.15859	0.57486	0.949077	0.027487	0.710359	0.16889	0.857048	0.3744	0.906928	0.78515	0.968361	0.91289	0.994571	0.66378	0.943406
GOBP_POSITIVE_REGULATION_OF_NITRIC_OXIDE_MEDIATED_SIGNAL_TRANSDUCTION	0.30267	0.854229	0.058603	0.923933	0.88456	0.957476	0.57442	0.949077	0.28537	0.937873	0.93416	0.993726	0.77462	0.978226	0.29707	0.867754	0.47911	0.969027	0.79846	0.962993
GOBP_POSITIVE_REGULATION_OF_UBIQUITIN_DEPENDENT_PROTEIN_CATABOLIC_PROCESS	0.30029	0.854229	0.97233	0.999979	0.20562	0.668307	0.90981	0.99991	0.7344	0.993755	0.17101	0.857923	0.25453	0.868704	0.23815	0.855034	0.82472	0.989671	0.411	0.906602
GOBP_PROTEIN_ACTIVATION_CASCADE	0.29955	0.854229	0.52562	0.99061	0.87642	0.954622	0.46793	0.931464	0.96423	0.99996	0.96903	0.996553	0.2915	0.885353	0.46563	0.911153	0.16984	0.94215	0.67022	0.945033
GOBP_PURINE_RIBONUCLEOSIDE_CATABOLIC_PROCESS	0.30267	0.854229	0.57082	0.992245	0.22123	0.682885	0.66002	0.966222	0.805	0.996911	0.43402	0.920263	0.082644	0.762718	0.58816	0.934434	0.91234	0.994571	0.60677	0.937994
GOBP_REGULATION_OF_CELL_CYCLE_PHASE_TRANSITION	0.30255	0.854229	0.58461	0.994221	0.071826	0.455048	0.090198	0.786133	0.0010058	0.488675	0.14775	0.841705	0.49157	0.934321	0.2017	0.833637	0.78762	0.98708	0.59542	0.937736
GOBP_REGULATION_OF_CYTOSOLIC_CALCIUM_ION_CONCENTRATION	0.30169	0.854229	0.69184	0.996644	0.69163	0.898752	0.79541	0.988802	0.89744	0.99996	0.681	0.962317	0.0098089	0.563209	0.31332	0.870442	0.32741	0.949782	0.51622	0.926222
GOBP_REGULATION_OF_DOUBLE_STRAND_BREAK_REPAIR_VIA_HOMOLOGOUS_RECOMBINATION	0.30072	0.854229	0.10333	0.946312	0.047113	0.379285	0.14071	0.804284	0.26947	0.930253	0.086524	0.796702	0.47935	0.93041	0.87717	0.98456	0.033474	0.94215	0.1804	0.857808
GOBP_REGULATION_OF_INOSITOL_1_4_5_TRISPHOSPHATE_SENSITIVE_CALCIUM_RELEASE_CHANNEL_ACTIVITY	0.30302	0.854229	0.35772	0.980393	0.52905	0.848775	0.84466	0.994083	0.59353	0.987394	0.86481	0.983897	0.3302	0.8971	0.029615	0.661757	0.49809	0.969027	0.0097386	0.665153
GOBP_REGULATION_OF_SYSTEMIC_ARTERIAL_BLOOD_PRESSURE_BY_NOREPINEPHRINE_EPINEPHRINE	0.30151	0.854229	0.0083424	0.752107	0.6529	0.888098	0.25877	0.868538	0.30254	0.943308	0.28621	0.900232	0.91191	0.991301	0.96413	0.995574	0.47828	0.969027	0.80868	0.965761
GOBP_RESPONSE_TO_L_GLUTAMATE	0.3013	0.854229	0.35635	0.980393	0.19435	0.6561	0.39326	0.914777	0.57408	0.986149	0.60692	0.955883	0.21656	0.865579	0.60447	0.937041	0.81175	0.98904	0.98195	0.9969
GOBP_SECRETION_OF_LYSOSOMAL_ENZYMES	0.30226	0.854229	0.16848	0.964845	0.40596	0.802474	0.18764	0.835511	0.20151	0.907429	0.42476	0.919108	0.77936	0.978554	0.57871	0.932031	0.17971	0.94215	0.40579	0.904615
GOBP_SUCCINATE_METABOLIC_PROCESS	0.30037	0.854229	0.79685	0.996644	0.84585	0.945652	0.37621	0.909906	0.81479	0.997588	0.67762	0.962317	0.50097	0.93612	0.1106	0.770333	0.049289	0.94215	0.2624	0.880642
GOBP_THYROID_HORMONE_MEDIATED_SIGNALING_PATHWAY	0.30041	0.854229	0.7938	0.996644	0.044836	0.371803	0.61033	0.956611	0.52908	0.976229	0.74757	0.972434	0.18966	0.84383	0.75299	0.965316	0.41985	0.965855	0.00030211	0.327387
GOBP_TRANSCRIPTION_INITIATION_AT_RNA_POLYMERASE_II_PROMOTER	0.3023	0.854229	0.66222	0.996644	0.44737	0.819071	0.3222	0.887235	0.10656	0.857329	0.39559	0.914848	0.53652	0.940514	0.70253	0.954159	0.41892	0.965855	0.68393	0.949336
GOBP_VENOUS_BLOOD_VESSEL_DEVELOPMENT	0.30135	0.854229	0.92757	0.998187	0.59944	0.871163	0.011537	0.682519	0.4726	0.975239	0.80582	0.979888	0.99942	0.999952	0.33638	0.879007	0.66038	0.977172	0.90195	0.98392
GOCC_BCL_2_FAMILY_PROTEIN_COMPLEX	0.29968	0.854229	0.85516	0.996644	0.00065507	0.0284897	0.032497	0.735282	0.038406	0.767443	0.069914	0.779839	0.62377	0.956329	0.84484	0.977548	0.41364	0.964906	0.4328	0.907739
GOCC_CYTOPLASMIC_SIDE_OF_PLASMA_MEMBRANE	0.30299	0.854229	0.11763	0.948458	0.53137	0.85009	0.29919	0.882346	0.75858	0.99611	0.73011	0.970991	0.85889	0.986039	0.6891	0.952048	0.80046	0.987332	0.74877	0.955376
GOMF_3_5_DNA_HELICASE_ACTIVITY	0.30236	0.854229	0.073564	0.94418	0.47642	0.829022	0.55892	0.945976	0.1067	0.857888	0.85427	0.982736	0.4478	0.926438	0.47824	0.914266	0.99287	0.999599	0.56588	0.930195
GOMF_ALPHA_ADRENERGIC_RECEPTOR_ACTIVITY	0.30077	0.854229	0.14148	0.957615	0.54633	0.855071	0.65735	0.965506	0.64633	0.990911	0.69635	0.965437	0.74303	0.972446	0.79728	0.971059	0.96053	0.99725	0.55886	0.928122
GOMF_LIPID_PHOSPHATASE_ACTIVITY	0.30123	0.854229	0.35327	0.980393	0.12253	0.560786	0.13016	0.800963	0.0433	0.779199	0.53484	0.942862	0.52676	0.939357	0.58711	0.934434	0.011167	0.94215	0.67474	0.946008
GOMF_METALLOENDOPEPTIDASE_ACTIVITY	0.30315	0.854229	0.13473	0.951447	0.31028	0.752975	0.88618	0.99991	0.61437	0.988556	0.98575	0.997339	0.98883	0.999528	0.97653	0.997575	0.014911	0.94215	0.34786	0.894316
GOMF_PHOSPHOLIPASE_BINDING	0.30132	0.854229	0.63179	0.994992	0.15052	0.603149	0.8279	0.993193	0.15569	0.897644	0.65892	0.960969	0.10524	0.788354	0.58716	0.934434	0.53151	0.970634	0.55718	0.92806
GOMF_RDNA_BINDING	0.30218	0.854229	0.6107	0.994221	0.1591	0.615445	0.98746	0.99991	0.9598	0.99996	0.8226	0.981056	0.2316	0.867682	0.45536	0.910886	0.91572	0.994571	0.12755	0.819584
GOMF_SULFOTRANSFERASE_ACTIVITY	0.30214	0.854229	0.8131	0.996644	0.93064	0.970415	0.86179	0.995862	0.87493	0.99996	0.77146	0.976589	0.65236	0.961259	0.65757	0.948547	0.089188	0.94215	0.56724	0.930195
HASEGAWA_TUMORIGENESIS_BY_RET_C634R	0.30174	0.854229	0.069329	0.943886	0.7194	0.908584	0.96893	0.99991	0.99713	0.99996	0.7447	0.972434	0.76486	0.975587	0.56681	0.928909	0.19638	0.94215	0.70935	0.952015
HU_GENOTOXIN_ACTION_DIRECT_VS_INDIRECT_24HR	0.30306	0.854229	0.51795	0.99061	0.49751	0.836183	0.66636	0.967522	0.38792	0.964357	0.31653	0.904566	0.31036	0.891691	0.50564	0.91952	0.2617	0.947904	0.17785	0.85684
LANDIS_ERBB2_BREAST_TUMORS_65_DN	0.30261	0.854229	0.65567	0.996644	0.60494	0.873374	0.25317	0.86431	0.23101	0.922382	0.20721	0.871619	0.34269	0.898596	0.033343	0.672736	0.32017	0.949782	0.83352	0.97275
LU_EZH2_TARGETS_DN	0.30028	0.854229	0.097362	0.946312	0.20213	0.664905	0.39952	0.915654	0.3868	0.964255	0.67551	0.962317	0.19591	0.845582	0.60451	0.937041	0.402	0.964341	0.55325	0.92806
MCBRYAN_PUBERTAL_BREAST_3_4WK_DN	0.30305	0.854229	0.1859	0.966794	0.24398	0.700674	0.58098	0.950384	0.83107	0.998984	0.9584	0.996004	0.13601	0.807675	0.43857	0.906673	0.28021	0.947904	0.059029	0.770496
MIKKELSEN_IPS_ICP_WITH_H3K4ME3_AND_H327ME3	0.30258	0.854229	0.29042	0.975841	0.51887	0.844505	0.99278	0.99991	0.86612	0.99996	0.94815	0.994896	0.93277	0.993218	0.53702	0.92538	0.71336	0.982487	0.9211	0.987914
OHM_EMBRYONIC_CARCINOMA_DN	0.3027	0.854229	0.38411	0.980393	0.23166	0.693113	0.68996	0.970924	0.60444	0.988556	0.54516	0.944923	0.54794	0.942435	0.013486	0.567308	0.20023	0.94215	0.77236	0.957155
ONKEN_UVEAL_MELANOMA_DN	0.30318	0.854229	0.86522	0.997333	0.15987	0.61688	0.1258	0.800963	0.68866	0.993566	0.044659	0.751049	0.26947	0.87573	0.054249	0.712306	0.54429	0.970634	0.090282	0.794889
PETRETTO_LEFT_VENTRICLE_MASS_QTL_CIS_UP	0.30215	0.854229	0.66253	0.996644	0.23554	0.695313	0.52915	0.942165	0.23587	0.922382	0.36874	0.909808	0.70721	0.967333	0.20648	0.835359	0.90813	0.993882	0.37254	0.898411
PID_REG_GR_PATHWAY	0.30214	0.854229	0.43284	0.982831	4.0058e-05	0.00379954	0.17154	0.818628	0.91885	0.99996	0.44905	0.923073	0.19061	0.84383	0.059823	0.715291	0.31055	0.949782	0.62105	0.938749
REACTOME_ANTIVIRAL_MECHANISM_BY_IFN_STIMULATED_GENES	0.30205	0.854229	0.20862	0.966794	0.27564	0.727575	0.051998	0.75029	0.20655	0.912427	0.20566	0.871619	0.30316	0.887398	0.28828	0.862984	0.48412	0.969027	0.53579	0.927488
REACTOME_DISPLACEMENT_OF_DNA_GLYCOSYLASE_BY_APEX1	0.30256	0.854229	0.59342	0.994221	0.83328	0.942699	0.17921	0.827401	0.95129	0.99996	0.46351	0.926203	0.85943	0.986039	0.80751	0.97175	0.21323	0.942695	0.28021	0.883981
REACTOME_FORMATION_OF_INCISION_COMPLEX_IN_GG_NER	0.30228	0.854229	0.50101	0.989624	0.15575	0.610136	0.031787	0.734902	0.70603	0.993755	0.013227	0.646045	0.056023	0.722906	0.58486	0.933536	0.51569	0.970191	0.65809	0.941586
REACTOME_GLOBAL_GENOME_NUCLEOTIDE_EXCISION_REPAIR_GG_NER	0.30018	0.854229	0.7533	0.996644	0.19998	0.662293	0.32023	0.886922	0.84254	0.999274	0.05636	0.7682	0.35533	0.903063	0.94208	0.994406	0.55583	0.97075	0.39467	0.902994
REACTOME_RESPIRATORY_ELECTRON_TRANSPORT_ATP_SYNTHESIS_BY_CHEMIOSMOTIC_COUPLING_AND_HEAT_PRODUCTION_BY_UNCOUPLING_PROTEINS	0.30218	0.854229	0.53869	0.99061	0.15388	0.607874	0.36259	0.904814	0.65098	0.991608	0.15448	0.84754	0.54619	0.941765	0.86436	0.981608	0.23621	0.942695	0.01106	0.675938
REACTOME_ROBO_RECEPTORS_BIND_AKAP5	0.30145	0.854229	0.99662	0.999979	0.34625	0.771662	0.88348	0.99991	0.91433	0.99996	0.31949	0.904566	0.62978	0.957252	0.027273	0.648333	0.2287	0.942695	0.39298	0.902994
REACTOME_SYNTHESIS_OF_LIPOXINS_LX	0.30287	0.854229	0.80223	0.996644	0.85574	0.948295	0.16179	0.817722	0.54759	0.981409	0.62705	0.9607	0.24874	0.868704	0.10536	0.764962	0.055123	0.94215	0.21477	0.86548
REACTOME_TRANSCRIPTIONAL_REGULATION_BY_RUNX3	0.30115	0.854229	0.88563	0.997416	0.014347	0.207834	0.48424	0.934821	0.20862	0.912427	0.65613	0.960969	0.32379	0.8971	0.38193	0.892728	0.52822	0.970634	0.33703	0.891159
TOOKER_GEMCITABINE_RESISTANCE_DN	0.30208	0.854229	0.59802	0.994221	0.67612	0.895557	0.99808	0.99991	0.39286	0.964917	0.73773	0.972434	0.94652	0.994719	0.82062	0.974191	0.26854	0.947904	0.29134	0.886935
WANG_RESPONSE_TO_FORSKOLIN_DN	0.30309	0.854229	0.026411	0.883116	0.28525	0.735006	0.66566	0.967522	0.29059	0.938261	0.49739	0.935631	0.47215	0.93041	0.066756	0.721121	0.12727	0.94215	0.34787	0.894316
WP_7Q1123_COPY_NUMBER_VARIATION_SYNDROME	0.30167	0.854229	0.73906	0.996644	0.29839	0.745761	0.51889	0.939094	0.46075	0.972449	0.11123	0.816997	0.20462	0.855046	0.093782	0.754165	0.16425	0.94215	0.71985	0.953467
WP_ETHER_LIPID_BIOSYNTHESIS	0.29995	0.854229	0.68084	0.996644	0.46487	0.824558	0.57587	0.949638	0.30851	0.943933	0.067138	0.776489	0.7158	0.968061	0.85886	0.981315	0.58438	0.970905	0.91605	0.98734
WP_TCELL_ACTIVATION_SARSCOV2	0.30283	0.854229	0.58399	0.994069	6.0059e-05	0.00506274	0.75295	0.98515	0.8521	0.999612	0.58646	0.951762	0.062479	0.733967	0.091974	0.751953	0.90629	0.993519	0.59428	0.937484
GOBP_DETECTION_OF_MECHANICAL_STIMULUS_INVOLVED_IN_SENSORY_PERCEPTION_OF_PAIN	0.30326	0.854313	0.095255	0.946312	0.29736	0.744924	0.1026	0.792093	0.38173	0.963826	0.76617	0.974839	0.8098	0.979883	0.55314	0.928681	0.70348	0.980566	0.45321	0.91325
GOBP_TOLERANCE_INDUCTION	0.30338	0.854396	0.4929	0.989497	0.12643	0.567087	0.029497	0.732554	0.19838	0.905448	0.52703	0.940414	0.57039	0.945866	0.90356	0.990085	0.046001	0.94215	0.35674	0.895556
REACTOME_CELLULAR_RESPONSE_TO_STARVATION	0.30339	0.854396	0.32926	0.975841	0.40879	0.802474	0.47391	0.933492	0.40947	0.966593	0.26737	0.890141	0.24803	0.868704	0.45854	0.911153	0.34849	0.949782	0.43316	0.907851
GOBP_ADENOHYPOPHYSIS_DEVELOPMENT	0.30382	0.854443	0.49509	0.989624	0.17538	0.636465	0.027538	0.723145	0.70194	0.993755	0.086407	0.796702	0.54798	0.942435	0.74801	0.964815	0.13194	0.94215	0.414	0.906823
GOBP_DENDRITE_ARBORIZATION	0.30379	0.854443	0.14429	0.95917	0.0086602	0.157558	0.032194	0.735282	0.81789	0.998432	0.092273	0.800154	0.83583	0.983121	0.87532	0.984391	0.19629	0.94215	0.5126	0.925655
GOBP_MACROMOLECULE_DEACYLATION	0.30392	0.854443	0.59026	0.994221	0.21957	0.682371	0.15032	0.812777	0.66993	0.99257	0.26362	0.88904	0.89599	0.988577	0.16299	0.811197	0.76512	0.985566	0.23514	0.869763
GOBP_MODULATION_BY_HOST_OF_VIRAL_GENOME_REPLICATION	0.30393	0.854443	0.55184	0.99105	0.66583	0.891684	0.22028	0.850482	0.40045	0.964917	0.33155	0.904566	0.51025	0.938013	0.55267	0.928681	0.88405	0.993519	0.48266	0.920708
GOBP_NEGATIVE_REGULATION_OF_MITOCHONDRIAL_FUSION	0.30361	0.854443	0.70037	0.996644	0.33508	0.765145	0.46535	0.931464	0.4747	0.975291	0.61114	0.956533	0.49835	0.935435	0.72378	0.958363	0.98335	0.999248	0.63333	0.940212
GOBP_PHOSPHATE_ION_HOMEOSTASIS	0.30398	0.854443	0.28836	0.975841	0.44264	0.81696	0.99969	0.99991	0.56561	0.985444	0.09786	0.802367	0.80265	0.979875	0.54489	0.927299	0.99834	0.999876	0.67893	0.947322
GOBP_POSITIVE_REGULATION_OF_ACTIN_CYTOSKELETON_REORGANIZATION	0.30406	0.854443	0.31721	0.975841	0.24292	0.699545	0.46784	0.931464	0.19923	0.9056	0.83454	0.982617	0.05607	0.722906	0.11942	0.780676	0.66784	0.977553	0.68049	0.947931
GOBP_URONIC_ACID_METABOLIC_PROCESS	0.30369	0.854443	0.95366	0.999786	0.78465	0.928659	0.50575	0.937482	0.41925	0.967117	0.18866	0.865228	0.14004	0.812156	0.059747	0.715291	0.71713	0.982487	0.2723	0.882694
GOMF_AMINO_ACID_SODIUM_SYMPORTER_ACTIVITY	0.30399	0.854443	0.38015	0.980393	0.96031	0.982252	0.57805	0.950273	0.61638	0.988556	0.27767	0.895916	0.84901	0.983991	0.75039	0.965175	0.01299	0.94215	0.7564	0.956307
GOMF_PHOSPHATIDYLINOSITOL_PHOSPHATE_BINDING	0.30403	0.854443	0.61424	0.994221	0.75362	0.919055	0.11871	0.799471	0.50642	0.976229	0.9813	0.996841	0.81475	0.980468	0.72901	0.958775	0.19953	0.94215	0.24356	0.874053
REACTOME_TRANSLATION_OF_REPLICASE_AND_ASSEMBLY_OF_THE_REPLICATION_TRANSCRIPTION_COMPLEX	0.3038	0.854443	0.71349	0.996644	0.82311	0.939876	0.84983	0.994656	0.95986	0.99996	0.74616	0.972434	0.29275	0.885353	0.52034	0.922345	0.17773	0.94215	0.85027	0.976957
TESAR_ALK_AND_JAK_TARGETS_MOUSE_ES_D4_DN	0.30388	0.854443	0.20773	0.966794	0.97187	0.986312	0.069916	0.759783	0.13781	0.879089	0.98707	0.997808	0.13665	0.807675	0.77345	0.968361	0.31706	0.949782	0.55034	0.92806
ZAIDI_OSTEOBLAST_TRANSCRIPTION_FACTORS	0.30373	0.854443	0.012125	0.832152	0.69883	0.900948	0.45468	0.927695	0.72279	0.993755	0.38339	0.913273	0.15878	0.824888	0.10922	0.769655	0.62916	0.974572	0.082025	0.788997
GOBP_CARTILAGE_MORPHOGENESIS	0.30462	0.854717	0.20639	0.966794	0.59654	0.870161	0.97641	0.99991	0.84654	0.999612	0.79324	0.978944	0.52158	0.938984	0.54728	0.927642	0.86129	0.99177	0.10849	0.80887
GOBP_PURINE_NUCLEOSIDE_CATABOLIC_PROCESS	0.30452	0.854717	0.56224	0.992219	0.51203	0.84299	0.26793	0.871657	0.7338	0.993755	0.63523	0.9607	0.088525	0.76957	0.62988	0.941581	0.75288	0.985566	0.47381	0.918243
GOBP_REGULATION_OF_TYPE_B_PANCREATIC_CELL_PROLIFERATION	0.3043	0.854717	0.59838	0.994221	0.034085	0.328548	0.3831	0.910607	0.93972	0.99996	0.091307	0.799714	0.50915	0.938013	0.062399	0.719344	0.42931	0.966913	0.57555	0.931562
GOCC_AXON	0.30445	0.854717	0.72793	0.996644	0.89509	0.959184	0.70471	0.975465	0.58061	0.986149	0.31075	0.904566	0.35552	0.903063	0.63866	0.944619	0.13445	0.94215	0.87547	0.979138
GOCC_CHROMATOID_BODY	0.30457	0.854717	0.31656	0.975841	0.32766	0.760551	0.84134	0.994083	0.62288	0.988963	0.27138	0.89195	0.7685	0.97658	0.76432	0.966484	0.80144	0.987332	0.46116	0.914745
GOMF_RIBONUCLEOPROTEIN_COMPLEX_BINDING	0.30456	0.854717	0.81999	0.996644	0.50986	0.842255	0.95776	0.99991	0.79289	0.996501	0.18572	0.865228	0.19541	0.845582	0.79575	0.971059	0.78173	0.98602	0.87786	0.979602
REACTOME_ACTIVATED_NTRK2_SIGNALS_THROUGH_FRS2_AND_FRS3	0.30466	0.854717	0.10713	0.946312	0.0033339	0.08722	0.56338	0.947932	0.44287	0.969501	0.7133	0.967986	0.021324	0.644038	0.18465	0.824741	0.078483	0.94215	0.5256	0.92702
REACTOME_SYNTHESIS_OF_PROSTAGLANDINS_PG_AND_THROMBOXANES_TX	0.30434	0.854717	0.82008	0.996644	0.36681	0.783619	0.30558	0.883455	0.81261	0.997401	0.32577	0.904566	0.64065	0.958616	0.4045	0.898084	0.85109	0.990119	0.50755	0.925655
WINNEPENNINCKX_MELANOMA_METASTASIS_UP	0.30441	0.854717	0.8885	0.997416	0.42752	0.809994	0.9194	0.99991	0.57737	0.986149	0.95168	0.995334	0.37577	0.907593	0.35683	0.884675	0.61942	0.974406	0.064332	0.770496
WP_MELANOMA	0.30457	0.854717	0.91649	0.997416	0.085402	0.490676	0.10799	0.794793	0.45111	0.970087	0.069315	0.779839	0.73966	0.972262	0.10576	0.765758	0.0094394	0.94215	0.77263	0.957155
GARGALOVIC_RESPONSE_TO_OXIDIZED_PHOSPHOLIPIDS_TAN_DN	0.30486	0.854855	0.66137	0.996644	0.22552	0.687362	0.069911	0.759783	0.6225	0.988963	0.021153	0.69525	0.55179	0.943599	0.73741	0.961602	0.24124	0.943724	0.55434	0.92806
GOBP_POSITIVE_REGULATION_OF_FAT_CELL_DIFFERENTIATION	0.3048	0.854855	0.98023	0.999979	0.14748	0.599115	0.50061	0.936959	0.61387	0.988556	0.21982	0.871619	0.87003	0.986259	0.57405	0.930901	0.39251	0.963269	0.29586	0.887626
GOBP_PROTEIN_POLYUFMYLATION	0.30485	0.854855	0.19747	0.966794	0.64222	0.885504	0.99368	0.99991	0.53004	0.976986	0.53224	0.942544	0.10609	0.789822	0.58621	0.934288	0.61967	0.974406	0.87049	0.978689
BIOCARTA_CD40_PATHWAY	0.30495	0.854966	0.17182	0.965846	0.11933	0.554089	0.52864	0.941804	0.77573	0.996271	0.975	0.996841	0.4026	0.916793	0.34011	0.880672	0.45814	0.969027	0.25059	0.875675
AMIT_EGF_RESPONSE_240_MCF10A	0.30583	0.855218	0.72621	0.996644	0.87427	0.95384	0.67885	0.969673	0.40737	0.966593	0.78276	0.978944	0.33697	0.897543	0.75642	0.965536	0.49086	0.969027	0.39366	0.902994
BERTUCCI_INVASIVE_CARCINOMA_DUCTAL_VS_LOBULAR_UP	0.30583	0.855218	0.39762	0.980393	0.14984	0.602178	0.15576	0.816934	0.25075	0.923602	0.32164	0.904566	0.67475	0.962964	0.17946	0.822479	0.86983	0.992443	0.044902	0.741499
GOBP_ACUTE_PHASE_RESPONSE	0.30652	0.855218	0.58297	0.994069	0.30929	0.752585	0.072863	0.768462	0.92374	0.99996	0.9857	0.997339	0.020828	0.637314	0.28168	0.861179	0.39114	0.963269	0.12253	0.81707
GOBP_CELLULAR_RESPONSE_TO_OXYGEN_GLUCOSE_DEPRIVATION	0.30563	0.855218	0.048207	0.918011	0.43423	0.812374	0.80064	0.990851	0.76566	0.996209	0.026161	0.698257	0.38976	0.910524	0.067058	0.721121	0.99599	0.999876	0.46275	0.914745
GOBP_CENTRAL_NERVOUS_SYSTEM_NEURON_DIFFERENTIATION	0.30531	0.855218	0.8899	0.997416	0.40827	0.802474	0.49876	0.936437	0.58857	0.986753	0.01427	0.649573	0.67503	0.962964	0.33095	0.876496	0.33408	0.949782	0.50646	0.925655
GOBP_EMBRYONIC_BODY_MORPHOGENESIS	0.30646	0.855218	0.84686	0.996644	0.64556	0.886044	0.44512	0.927308	0.33943	0.95379	0.39489	0.914848	0.53695	0.94072	0.40104	0.896917	0.29629	0.948033	0.90409	0.984385
GOBP_L_ALANINE_TRANSPORT	0.30549	0.855218	0.11027	0.946312	0.93138	0.97077	0.62227	0.95736	0.3232	0.947585	0.57029	0.947175	0.99101	0.999646	0.63869	0.944619	0.10855	0.94215	0.14582	0.833529
GOBP_MOLTING_CYCLE_PROCESS	0.30646	0.855218	0.68546	0.996644	0.70555	0.903443	0.79499	0.988802	0.45761	0.972111	0.56359	0.946519	0.66749	0.962186	0.85723	0.980581	0.6444	0.975098	0.85498	0.977544
GOBP_NEGATIVE_REGULATION_OF_DENDRITE_DEVELOPMENT	0.30559	0.855218	0.72244	0.996644	0.23743	0.696634	0.53428	0.942984	0.74724	0.995408	0.1898	0.865228	0.22018	0.86614	0.52805	0.924133	0.19544	0.94215	0.22409	0.86684
GOBP_NEURON_PROJECTION_ARBORIZATION	0.30638	0.855218	0.046751	0.918011	0.35635	0.776833	0.19117	0.840446	0.99953	0.99996	0.76393	0.973547	0.52828	0.939435	0.76284	0.966422	0.20604	0.942695	0.79429	0.962264
GOBP_PEPTIDYL_SERINE_AUTOPHOSPHORYLATION	0.30612	0.855218	0.31199	0.975841	0.99443	0.996716	0.54381	0.94354	0.52238	0.976229	0.21573	0.871619	0.90409	0.990454	0.087527	0.744527	0.68362	0.979168	0.67241	0.945783
GOBP_PROTEIN_K6_LINKED_UBIQUITINATION	0.30567	0.855218	0.7908	0.996644	0.47103	0.826323	0.72355	0.97868	0.89025	0.99996	0.69301	0.964843	0.47082	0.93041	0.38223	0.892728	0.83667	0.989982	0.77364	0.957155
GOBP_PURINE_NUCLEOSIDE_DIPHOSPHATE_CATABOLIC_PROCESS	0.3063	0.855218	0.52459	0.99061	0.63713	0.884152	0.40993	0.919001	0.052346	0.803666	0.74546	0.972434	0.65598	0.961259	0.1383	0.795015	0.21241	0.942695	0.79456	0.962264
GOBP_REGULATION_OF_APPETITE	0.30647	0.855218	0.64451	0.996644	0.51211	0.843023	0.32108	0.886922	0.33879	0.95379	0.95641	0.99585	0.53884	0.940992	0.083858	0.741073	0.04092	0.94215	0.64452	0.940537
GOBP_REGULATION_OF_CARDIAC_CONDUCTION	0.30593	0.855218	0.9124	0.997416	0.62838	0.880994	0.82387	0.993088	0.41563	0.967117	0.14885	0.843677	0.26912	0.87563	0.60778	0.938238	0.54293	0.970634	0.70773	0.952001
GOBP_REGULATION_OF_ERYTHROCYTE_DIFFERENTIATION	0.30674	0.855218	0.72233	0.996644	0.27566	0.727575	0.97331	0.99991	0.26608	0.930052	0.19812	0.867041	0.75102	0.973346	0.11306	0.773631	0.43068	0.966913	0.32516	0.891159
GOBP_REGULATION_OF_MITOTIC_NUCLEAR_DIVISION	0.3068	0.855218	0.2675	0.97282	0.90879	0.964367	0.16886	0.81859	0.025155	0.696431	0.74725	0.972434	0.51256	0.938327	0.51808	0.921446	0.57417	0.97075	0.015482	0.692387
GOBP_REGULATION_OF_VIRAL_GENOME_REPLICATION	0.30554	0.855218	0.05946	0.923933	0.1125	0.54331	0.097745	0.786467	0.35786	0.960351	0.16894	0.857048	0.5721	0.946317	0.76438	0.966484	0.23429	0.942695	0.76474	0.956307
GOBP_RESPONSE_TO_ESTROGEN	0.30628	0.855218	0.45683	0.983706	0.17552	0.636465	0.76235	0.986978	0.45049	0.96994	0.51072	0.936735	0.15264	0.820338	0.72495	0.958363	0.10941	0.94215	0.083467	0.789475
GOBP_RESPONSE_TO_RETINOIC_ACID	0.3058	0.855218	0.35264	0.980393	0.28235	0.733696	0.1123	0.795489	0.076937	0.825258	0.20922	0.871619	0.93598	0.993294	0.87475	0.984391	0.94675	0.996012	0.25816	0.878614
GOBP_RESPONSE_TO_SELENIUM_ION	0.30586	0.855218	0.86715	0.997333	0.85325	0.947637	0.98851	0.99991	0.80849	0.997178	0.5274	0.940482	0.579	0.946941	0.031272	0.671039	0.74139	0.985112	0.064124	0.770496
GOCC_EXTRINSIC_COMPONENT_OF_EXTERNAL_SIDE_OF_PLASMA_MEMBRANE	0.30614	0.855218	0.43653	0.983411	0.89772	0.96029	0.84791	0.994257	0.41826	0.967117	0.81318	0.979953	0.41711	0.916793	0.20894	0.835595	0.061435	0.94215	0.46312	0.914745
GOCC_SWI_SNF_SUPERFAMILY_TYPE_COMPLEX	0.30679	0.855218	0.23073	0.969081	0.22281	0.683544	0.98288	0.99991	0.96451	0.99996	0.32069	0.904566	0.93812	0.993294	0.83551	0.975823	0.47251	0.969027	0.85766	0.977881
GOMF_ADENOSINE_RECEPTOR_BINDING	0.30669	0.855218	0.44676	0.983411	0.78706	0.929284	0.32975	0.889792	0.21086	0.913613	0.28919	0.901289	0.37753	0.907593	0.95573	0.995055	0.23938	0.942695	0.22997	0.867666
GOMF_AMP_ACTIVATED_PROTEIN_KINASE_ACTIVITY	0.30609	0.855218	0.91161	0.997416	0.78986	0.9301	0.76138	0.986684	0.66432	0.991608	0.096498	0.801831	0.39979	0.916192	0.14068	0.800338	0.43139	0.966913	0.18293	0.85972
GOMF_CAMP_DEPENDENT_PROTEIN_KINASE_ACTIVITY	0.30574	0.855218	0.93396	0.998875	0.69708	0.900269	0.24178	0.858873	0.48216	0.975291	0.073126	0.783041	0.2728	0.877075	0.16709	0.815499	0.65896	0.976959	0.7205	0.953467
GOMF_ENDONUCLEASE_ACTIVITY_ACTIVE_WITH_EITHER_RIBO_OR_DEOXYRIBONUCLEIC_ACIDS_AND_PRODUCING_3_PHOSPHOMONOESTERS	0.30538	0.855218	0.61149	0.994221	0.37197	0.784775	0.53491	0.942984	0.42406	0.967117	0.93906	0.994336	0.88971	0.988022	0.31308	0.870442	0.75483	0.985566	0.22182	0.86684
GOMF_LIPASE_ACTIVITY	0.30627	0.855218	0.96629	0.999786	0.60847	0.874815	0.15747	0.816934	0.8971	0.99996	0.33507	0.904566	0.74113	0.972366	0.47026	0.911153	0.25166	0.947904	0.49596	0.924069
GOMF_SEMAPHORIN_RECEPTOR_BINDING	0.3068	0.855218	0.78204	0.996644	0.66134	0.890074	0.37736	0.909906	0.33051	0.952366	0.64336	0.960969	0.7136	0.968061	0.68665	0.952048	0.80655	0.988416	0.4014	0.904312
NUTT_GBM_VS_AO_GLIOMA_UP	0.30664	0.855218	0.40038	0.980393	0.11233	0.542971	0.60922	0.956611	0.82953	0.998984	0.98562	0.997339	0.13374	0.805405	0.50792	0.919675	0.27163	0.947904	0.12629	0.818455
REACTOME_GLYCOGEN_SYNTHESIS	0.30642	0.855218	0.39284	0.980393	0.38589	0.790311	0.29696	0.882212	0.48276	0.975291	0.7984	0.978944	0.57502	0.946601	0.37184	0.889966	0.48088	0.969027	0.84446	0.975335
REACTOME_SPERM_MOTILITY_AND_TAXES	0.30565	0.855218	0.20087	0.966794	0.39019	0.795054	0.53746	0.942984	0.47404	0.975291	0.43061	0.919167	0.66556	0.9621	0.57157	0.930371	0.95578	0.996594	0.96619	0.992755
ROSS_AML_OF_FAB_M7_TYPE	0.30671	0.855218	0.024773	0.876285	0.6586	0.888934	0.79614	0.988802	0.86635	0.99996	0.54323	0.944923	0.66417	0.96149	0.63143	0.941987	0.89542	0.993519	0.63574	0.940297
UZONYI_RESPONSE_TO_LEUKOTRIENE_AND_THROMBIN	0.30613	0.855218	0.20123	0.966794	0.20955	0.670696	0.38025	0.910101	0.3553	0.960351	0.51759	0.937968	0.6404	0.958616	0.16658	0.813955	0.15233	0.94215	0.082227	0.788997
WP_SEROTONIN_AND_ANXIETY	0.30515	0.855218	0.56749	0.992219	0.96416	0.983772	0.033702	0.739696	0.37452	0.962668	0.34723	0.905343	0.42788	0.918826	0.72081	0.956898	0.13978	0.94215	0.43525	0.907903
CAIRO_HEPATOBLASTOMA_DN	0.30711	0.85524	0.32317	0.975841	0.20882	0.669871	0.28977	0.87942	0.56217	0.983966	0.3488	0.905955	0.058015	0.726962	0.027996	0.648535	0.19468	0.94215	0.10656	0.80887
GOBP_PHOSPHATIDYLINOSITOL_3_KINASE_SIGNALING	0.30711	0.85524	0.47367	0.987799	0.24129	0.69862	0.26908	0.873324	0.71648	0.993755	0.42375	0.919108	0.81803	0.980734	0.66046	0.948693	0.19901	0.94215	0.36557	0.896114
GOBP_REGULATION_OF_MITOCHONDRIAL_DNA_METABOLIC_PROCESS	0.30699	0.85524	0.64517	0.996644	0.63473	0.883155	0.80459	0.991084	0.636	0.990911	0.88793	0.987957	0.85573	0.985808	0.5701	0.930155	0.89874	0.993519	0.40687	0.904649
GOBP_RESPONSE_TO_CATECHOLAMINE	0.30706	0.85524	0.37307	0.980393	0.056474	0.411177	0.31554	0.884467	0.97207	0.99996	0.18598	0.865228	0.83714	0.983479	0.88423	0.986921	0.75722	0.985566	0.035881	0.741499
GOBP_SKELETAL_MUSCLE_CONTRACTION	0.30707	0.85524	0.10867	0.946312	0.44486	0.818057	0.30746	0.883455	0.95454	0.99996	0.36788	0.909802	0.47091	0.93041	0.41379	0.901894	0.0144	0.94215	0.62076	0.938749
KIM_RESPONSE_TO_TSA_AND_DECITABINE_UP	0.30701	0.85524	0.28827	0.975841	0.13168	0.575292	0.54204	0.94354	0.88534	0.99996	0.28268	0.897915	0.60103	0.950989	0.1756	0.821241	0.27661	0.947904	0.98448	0.997445
WP_SPLICING_FACTOR_NOVA_REGULATED_SYNAPTIC_PROTEINS	0.30723	0.855435	0.31266	0.975841	0.75504	0.91931	0.73522	0.982006	0.99677	0.99996	0.39025	0.914375	0.3043	0.888993	0.89558	0.989148	0.63804	0.974991	0.23531	0.869902
BIOCARTA_PDZS_PATHWAY	0.30787	0.855699	0.19783	0.966794	0.39794	0.799982	0.74576	0.982997	0.9935	0.99996	0.19223	0.86591	0.24037	0.868704	0.45025	0.909619	0.99426	0.999809	0.20025	0.862813
GOBP_ACTIVATION_OF_TRANSMEMBRANE_RECEPTOR_PROTEIN_TYROSINE_KINASE_ACTIVITY	0.30768	0.855699	0.26334	0.97112	0.18486	0.646127	0.073731	0.770199	0.056659	0.812383	0.22016	0.871619	0.69621	0.965311	0.50371	0.918902	0.92535	0.995074	0.046088	0.741499
GOBP_CELLULAR_RESPONSE_TO_DEXAMETHASONE_STIMULUS	0.3074	0.855699	0.5174	0.99061	0.15234	0.606298	0.78177	0.988413	0.81381	0.997401	0.31748	0.904566	0.85528	0.985711	0.12376	0.782385	0.51552	0.970191	0.54846	0.92806
GOBP_ENERGY_DERIVATION_BY_OXIDATION_OF_ORGANIC_COMPOUNDS	0.30794	0.855699	0.47226	0.98751	0.050747	0.390123	0.36871	0.906835	0.56524	0.985444	0.32319	0.904566	0.68487	0.963794	0.82822	0.975201	0.059881	0.94215	0.11443	0.809506
GOBP_RECOMBINATIONAL_REPAIR	0.30799	0.855699	0.028077	0.885511	0.22057	0.682885	0.94223	0.99991	0.60905	0.988556	0.24638	0.880187	0.24077	0.868704	0.95199	0.994568	0.83543	0.989982	0.099468	0.799934
GOBP_REGULATION_OF_B_CELL_PROLIFERATION	0.3075	0.855699	0.5864	0.994221	0.037551	0.341591	0.40824	0.917991	0.31631	0.947202	0.34499	0.904566	0.085083	0.767094	0.01826	0.604568	0.50318	0.969027	0.16126	0.843819
GOBP_REGULATION_OF_SNARE_COMPLEX_ASSEMBLY	0.30746	0.855699	0.26997	0.97282	0.59847	0.870899	0.67083	0.969081	0.025136	0.696431	0.49566	0.934832	0.52488	0.939083	0.64387	0.945566	0.33108	0.949782	0.61179	0.937994
GOBP_RESPONSE_TO_ESTRADIOL	0.30754	0.855699	0.98658	0.999979	0.038667	0.347426	0.84382	0.994083	0.9147	0.99996	0.14169	0.838357	0.3945	0.914466	0.43945	0.907148	0.23496	0.942695	0.056405	0.767858
GOCC_HEMIDESMOSOME	0.30808	0.855699	0.77315	0.996644	0.34755	0.771662	0.6809	0.969673	0.69406	0.993755	0.9447	0.994663	0.35359	0.90173	0.27675	0.861179	0.107	0.94215	0.8887	0.981517
GOLUB_ALL_VS_AML_UP	0.30785	0.855699	0.87698	0.997333	0.019105	0.244271	0.23292	0.85468	0.72988	0.993755	0.25511	0.885517	0.77929	0.978554	0.27253	0.860538	0.45938	0.969027	0.23223	0.868421
GOMF_BUBBLE_DNA_BINDING	0.30805	0.855699	0.60875	0.994221	0.51008	0.842259	0.72387	0.978724	0.40158	0.96536	0.86247	0.983414	0.14514	0.817027	0.39566	0.896716	0.60618	0.974406	0.5619	0.928979
REACTOME_REGULATION_OF_GLUCOKINASE_BY_GLUCOKINASE_REGULATORY_PROTEIN	0.30771	0.855699	0.35006	0.98002	0.85141	0.947429	0.060686	0.754454	0.70676	0.993755	0.96554	0.996179	0.44321	0.924391	0.6409	0.945072	0.13506	0.94215	0.28399	0.885135
REACTOME_REGULATION_OF_INSULIN_LIKE_GROWTH_FACTOR_IGF_TRANSPORT_AND_UPTAKE_BY_INSULIN_LIKE_GROWTH_FACTOR_BINDING_PROTEINS_IGFBPS	0.30806	0.855699	0.10825	0.946312	0.53475	0.850473	0.49753	0.936437	0.98931	0.99996	0.06149	0.769532	0.958	0.996101	0.7668	0.966973	0.44532	0.967983	0.63757	0.940334
ROETH_TERT_TARGETS_UP	0.30782	0.855699	0.10057	0.946312	0.2906	0.739119	0.07574	0.773	0.054456	0.809683	0.14589	0.839686	0.99066	0.999646	0.84267	0.977475	0.9358	0.995153	0.90235	0.98392
WP_EICOSANOID_METABOLISM_VIA_CYTOCHROME_P450_MONOOXYGENASES_PATHWAY	0.30781	0.855699	0.28476	0.975841	0.47727	0.8295	0.40844	0.917991	0.34842	0.958657	0.19711	0.867041	0.46243	0.929696	0.84657	0.978111	0.70874	0.981705	0.69392	0.951559
GOBP_GLUCOSE_IMPORT_ACROSS_PLASMA_MEMBRANE	0.3082	0.855893	0.79847	0.996644	0.54929	0.856471	0.61663	0.957073	0.97221	0.99996	0.70759	0.96781	0.89691	0.988866	0.93432	0.994257	0.89457	0.993519	0.54961	0.92806
GOBP_NEGATIVE_REGULATION_OF_GLUCOSE_IMPORT	0.30832	0.855913	0.69498	0.996644	0.23767	0.696634	0.97128	0.99991	0.22298	0.919019	0.60995	0.95612	0.71614	0.968061	0.52035	0.922345	0.18282	0.94215	0.82772	0.972402
GOBP_NEGATIVE_REGULATION_OF_PHOSPHORYLATION	0.30854	0.855913	0.6562	0.996644	0.69381	0.899462	0.31862	0.886759	0.32929	0.952366	0.31082	0.904566	0.83337	0.982604	0.25305	0.858186	0.89043	0.993519	0.1554	0.8383
GOCC_POSTSYNAPSE	0.30861	0.855913	0.92747	0.998187	0.65701	0.888607	0.14247	0.804284	0.55678	0.983128	0.0056681	0.589218	0.090367	0.771514	0.14441	0.802967	0.59425	0.973096	0.45459	0.91337
GOMF_ADENOSINE_DEAMINASE_ACTIVITY	0.30856	0.855913	0.53038	0.99061	0.014778	0.210993	0.29996	0.882346	0.065065	0.822927	0.86807	0.983897	0.70686	0.967333	0.1729	0.821048	0.9886	0.999562	0.74614	0.955376
MARTIN_VIRAL_GPCR_SIGNALING_DN	0.30831	0.855913	0.074796	0.94418	0.35302	0.775495	0.8712	0.998568	0.95188	0.99996	0.081461	0.79251	0.33402	0.8971	0.55461	0.928909	0.49339	0.969027	0.44997	0.913068
OLSSON_E2F3_TARGETS_DN	0.30845	0.855913	0.4369	0.983411	0.67531	0.895557	0.25249	0.864284	0.41404	0.967117	0.31072	0.904566	0.92821	0.992878	0.77978	0.968361	0.13075	0.94215	0.98699	0.99766
PID_NFAT_3PATHWAY	0.3084	0.855913	0.62098	0.994221	0.021814	0.259775	0.097724	0.786467	0.018578	0.641336	0.46575	0.927558	0.060508	0.73215	0.02844	0.650889	0.64292	0.974991	0.042497	0.741499
WAKABAYASHI_ADIPOGENESIS_PPARG_RXRA_BOUND_8D	0.30846	0.855913	0.14241	0.957615	0.22008	0.682433	0.60931	0.956611	0.85029	0.999612	0.31192	0.904566	0.07076	0.751006	0.0071391	0.515398	0.56348	0.97075	0.039238	0.741499
BIOCARTA_THELPER_PATHWAY	0.30891	0.855934	0.24774	0.969081	4.563e-06	0.000781873	0.35227	0.901132	0.3626	0.961184	0.1775	0.860966	0.23444	0.867682	0.24989	0.858186	0.17505	0.94215	0.51806	0.926273
GOBP_DEOXYRIBONUCLEOSIDE_CATABOLIC_PROCESS	0.30878	0.855934	0.43143	0.982274	0.49311	0.835873	0.73579	0.982006	0.89595	0.99996	0.21124	0.871619	0.02235	0.650745	0.43593	0.906673	0.66959	0.977553	0.50212	0.925655
GOBP_PLANAR_CELL_POLARITY_PATHWAY_INVOLVED_IN_AXIS_ELONGATION	0.30882	0.855934	0.92943	0.998624	0.49198	0.835873	0.4569	0.928072	0.47944	0.975291	0.64666	0.960969	0.94047	0.993389	0.7442	0.962435	0.76061	0.985566	0.84155	0.975317
GOBP_SEMAPHORIN_PLEXIN_SIGNALING_PATHWAY_INVOLVED_IN_NEURON_PROJECTION_GUIDANCE	0.30875	0.855934	0.16759	0.964845	0.0084261	0.155576	0.022491	0.720067	0.20485	0.910189	0.40698	0.915768	0.80604	0.979883	0.97036	0.996551	0.96228	0.99725	0.28902	0.886456
GOBP_SMALL_GTPASE_MEDIATED_SIGNAL_TRANSDUCTION	0.30899	0.855934	0.66258	0.996644	0.071928	0.455048	0.84632	0.994083	0.32921	0.952366	0.025274	0.695364	0.72286	0.969376	0.94346	0.994509	0.87108	0.992475	0.68981	0.950557
GOMF_POLY_G_BINDING	0.30902	0.855934	0.34707	0.97965	0.045082	0.371803	0.39841	0.915654	0.74064	0.994337	0.0030343	0.534807	0.8695	0.986259	0.70945	0.954919	0.35283	0.953331	0.29276	0.886935
REACTOME_DUAL_INCISION_IN_GG_NER	0.30892	0.855934	0.90189	0.997416	0.45774	0.821188	0.09264	0.786467	0.37793	0.963812	0.43533	0.920604	0.22219	0.866452	0.97563	0.997272	0.91614	0.994571	0.2495	0.875639
REACTOME_SIGNALING_BY_NUCLEAR_RECEPTORS	0.30868	0.855934	0.83876	0.996644	0.041976	0.360859	0.084543	0.782054	0.44952	0.96994	0.14326	0.838948	0.33257	0.8971	0.14397	0.802967	0.21121	0.942695	0.22573	0.86684
BIOCARTA_CCR5_PATHWAY	0.31258	0.856028	0.46347	0.985713	0.86305	0.950595	0.024784	0.720067	0.48754	0.975484	0.09503	0.801831	0.50506	0.936323	0.60202	0.93595	0.47019	0.969027	0.43648	0.907903
BIOCARTA_EGF_PATHWAY	0.31604	0.856028	0.13106	0.949842	0.086572	0.494235	0.023916	0.720067	0.0031254	0.548145	0.13208	0.830336	0.060218	0.73215	0.0495	0.698278	0.045504	0.94215	0.68333	0.949336
BIOCARTA_EIF4_PATHWAY	0.31529	0.856028	0.99694	0.999979	0.11965	0.554702	0.79628	0.988802	0.33363	0.953143	0.0063084	0.609513	0.051955	0.717751	0.2175	0.838481	0.82536	0.989671	0.52089	0.926273
BIOCARTA_MET_PATHWAY	0.31366	0.856028	0.61475	0.994221	0.31505	0.754035	0.1032	0.792093	0.0066745	0.549509	0.1372	0.835099	0.22571	0.866751	0.24328	0.855034	0.14023	0.94215	0.12262	0.81707
BIOCARTA_STAT3_PATHWAY	0.31505	0.856028	0.45667	0.983706	0.0031311	0.0830645	0.15579	0.816934	0.8822	0.99996	0.25197	0.883966	0.17039	0.830749	0.17581	0.821241	0.11778	0.94215	0.92888	0.989911
CHOW_RASSF1_TARGETS_DN	0.31949	0.856028	0.17632	0.966794	0.036014	0.335849	0.80316	0.991084	0.14617	0.895074	0.12578	0.824507	0.92505	0.992878	0.92061	0.99322	0.57985	0.97075	0.40668	0.904649
DING_LUNG_CANCER_MUTATED_RECURRENTLY	0.31491	0.856028	0.023552	0.876285	0.55907	0.859827	0.69571	0.972628	0.76591	0.996209	0.8551	0.982897	0.72139	0.969107	0.5527	0.928681	0.55549	0.97075	0.47571	0.919259
DORSAM_HOXA9_TARGETS_DN	0.31808	0.856028	0.20307	0.966794	0.87464	0.953903	0.53406	0.942984	0.62505	0.989179	0.87408	0.984483	0.24894	0.868704	0.51794	0.921336	0.0032193	0.94215	0.1849	0.860617
FOURNIER_ACINAR_DEVELOPMENT_EARLY_UP	0.31204	0.856028	0.33004	0.975841	0.63577	0.883532	0.40907	0.918243	0.91431	0.99996	0.091342	0.799714	0.22857	0.867682	0.27526	0.860538	0.373	0.95638	0.55247	0.92806
FUJII_YBX1_TARGETS_UP	0.3147	0.856028	0.12718	0.949842	0.090558	0.50063	0.17029	0.81859	0.87209	0.99996	0.19754	0.867041	0.45309	0.927383	0.10376	0.761662	0.11693	0.94215	0.553	0.92806
GOBP_ACETYL_COA_BIOSYNTHETIC_PROCESS_FROM_PYRUVATE	0.31189	0.856028	0.77588	0.996644	0.50505	0.839382	0.39247	0.914491	0.78815	0.996501	0.54933	0.944923	0.42548	0.918826	0.76795	0.967204	0.1374	0.94215	0.64313	0.940537
GOBP_ALLANTOIN_METABOLIC_PROCESS	0.31866	0.856028	0.59598	0.994221	0.95011	0.977944	0.73849	0.982006	0.64815	0.991222	0.72689	0.970389	0.0058266	0.550193	0.38684	0.893425	0.091943	0.94215	0.097483	0.798762
GOBP_BLASTOCYST_GROWTH	0.31495	0.856028	0.72508	0.996644	0.03531	0.332473	0.94234	0.99991	0.58627	0.986149	0.13739	0.835099	0.75854	0.97486	0.40106	0.896917	0.58449	0.970905	0.29778	0.887626
GOBP_BLOOD_VESSEL_ENDOTHELIAL_CELL_PROLIFERATION_INVOLVED_IN_SPROUTING_ANGIOGENESIS	0.31636	0.856028	0.34375	0.979404	0.93465	0.97226	0.27857	0.877128	0.99933	0.99996	0.34398	0.904566	0.80776	0.979883	0.3009	0.869151	0.38874	0.963269	0.817	0.968936
GOBP_BONE_DEVELOPMENT	0.31824	0.856028	0.4909	0.989497	0.086946	0.495481	0.96742	0.99991	0.57856	0.986149	0.28112	0.897792	0.30746	0.889515	0.24536	0.856237	0.19046	0.94215	0.057931	0.770496
GOBP_CALCIUM_ION_TRANSPORT	0.3196	0.856028	0.95135	0.999786	0.60119	0.872141	0.99759	0.99991	0.85222	0.999612	0.90114	0.99051	0.065141	0.738469	0.15574	0.808348	0.48079	0.969027	0.71826	0.953467
GOBP_CARDIAC_CHAMBER_DEVELOPMENT	0.31315	0.856028	0.4234	0.980393	0.06099	0.422286	0.1382	0.803889	0.19999	0.906028	0.079489	0.790207	0.71857	0.968805	0.46463	0.911153	0.67347	0.977553	0.48193	0.920488
GOBP_CARDIAC_SEPTUM_MORPHOGENESIS	0.31832	0.856028	0.26997	0.97282	0.083271	0.485578	0.025972	0.720067	0.3093	0.943933	0.20328	0.87141	0.9787	0.997882	0.79586	0.971059	0.24701	0.947486	0.52868	0.927488
GOBP_CELLULAR_OXIDANT_DETOXIFICATION	0.31349	0.856028	0.73623	0.996644	0.42477	0.808977	0.32774	0.889005	0.85431	0.999612	0.83347	0.982554	0.89818	0.988969	0.22429	0.842212	0.42463	0.965893	0.48239	0.920705
GOBP_CELLULAR_RESPONSE_TO_CHEMICAL_STRESS	0.31469	0.856028	0.74436	0.996644	0.28004	0.731547	0.51784	0.938663	0.99578	0.99996	0.79655	0.978944	0.56889	0.945564	0.2102	0.835595	0.80415	0.987879	0.067788	0.770496
GOBP_CELLULAR_RESPONSE_TO_VITAMIN_D	0.31131	0.856028	0.841	0.996644	0.35469	0.775926	0.8323	0.993689	0.83115	0.998984	0.64052	0.960872	0.56036	0.945121	0.66045	0.948693	0.12359	0.94215	0.425	0.907356
GOBP_CELL_FATE_COMMITMENT_INVOLVED_IN_FORMATION_OF_PRIMARY_GERM_LAYER	0.31328	0.856028	0.57895	0.993937	0.025715	0.285433	0.50078	0.93713	0.032012	0.735529	0.057672	0.7682	0.63389	0.957598	0.48314	0.915992	0.9945	0.999809	0.39081	0.902577
GOBP_CELL_JUNCTION_ORGANIZATION	0.31316	0.856028	0.63033	0.994992	0.20158	0.663672	0.24182	0.858873	0.92097	0.99996	0.13837	0.835583	0.85797	0.986039	0.69179	0.952048	0.83924	0.989982	0.70228	0.951908
GOBP_CHEMICAL_HOMEOSTASIS	0.31131	0.856028	0.90696	0.997416	0.3641	0.782457	0.46149	0.929101	0.47551	0.975291	0.20499	0.871619	0.3974	0.915328	0.056193	0.71413	0.1067	0.94215	0.33637	0.891159
GOBP_CIRCULATORY_SYSTEM_DEVELOPMENT	0.31281	0.856028	0.12262	0.949842	0.0023509	0.069045	0.60445	0.954684	0.81742	0.998381	0.058468	0.7682	0.066131	0.738469	0.0051378	0.466203	0.6611	0.977205	0.19994	0.862813
GOBP_DEFENSE_RESPONSE_TO_FUNGUS	0.3184	0.856028	0.99394	0.999979	0.71256	0.9062	0.48156	0.934104	0.96404	0.99996	0.69874	0.965827	0.7874	0.978994	0.12636	0.785278	0.2992	0.949782	0.39697	0.903711
GOBP_DENDRITE_EXTENSION	0.31451	0.856028	0.72117	0.996644	0.37069	0.784775	0.18666	0.83424	0.51559	0.976229	0.55393	0.945795	0.18976	0.84383	0.50186	0.918582	0.72807	0.983563	0.43111	0.907671
GOBP_DENDRITE_MORPHOGENESIS	0.31756	0.856028	0.10862	0.946312	0.17728	0.638253	0.34449	0.896824	0.94749	0.99996	0.12062	0.824507	0.9458	0.994638	0.82573	0.974914	0.32218	0.949782	0.67662	0.946494
GOBP_DEPHOSPHORYLATION_OF_RNA_POLYMERASE_II_C_TERMINAL_DOMAIN	0.31838	0.856028	0.94504	0.999087	0.20986	0.671055	0.10291	0.792093	0.28695	0.937873	0.50214	0.936735	0.80827	0.979883	0.89271	0.988667	0.55717	0.97075	0.87344	0.978983
GOBP_DIADENOSINE_POLYPHOSPHATE_METABOLIC_PROCESS	0.31259	0.856028	0.74819	0.996644	0.46162	0.823648	0.26785	0.871596	0.14178	0.886185	0.22448	0.873678	0.98935	0.999529	0.86047	0.981608	0.83249	0.989671	0.39018	0.902056
GOBP_DNA_METHYLATION_INVOLVED_IN_EMBRYO_DEVELOPMENT	0.31969	0.856028	0.066599	0.940161	0.24439	0.700955	0.31235	0.883604	0.28339	0.937623	0.71442	0.967986	0.36862	0.904908	0.15731	0.808348	0.40268	0.964341	0.38601	0.901569
GOBP_DOUBLE_STRAND_BREAK_REPAIR_VIA_CLASSICAL_NONHOMOLOGOUS_END_JOINING	0.31728	0.856028	0.047794	0.918011	0.43573	0.812374	0.43043	0.923444	0.090438	0.846881	0.35157	0.90599	0.20535	0.855046	0.21924	0.839109	0.55546	0.97075	0.58867	0.935141
GOBP_ENDOSOMAL_TRANSPORT	0.31961	0.856028	0.81063	0.996644	0.81038	0.936645	0.077244	0.774509	0.55772	0.983128	0.69844	0.965827	0.081796	0.760646	0.017603	0.598949	0.088792	0.94215	0.30031	0.887626
GOBP_ESTABLISHMENT_OR_MAINTENANCE_OF_BIPOLAR_CELL_POLARITY	0.30952	0.856028	0.94849	0.999695	0.81167	0.9367	0.98044	0.99991	0.53117	0.977866	0.84459	0.982668	0.62252	0.955548	0.72518	0.958363	0.0276	0.94215	0.81746	0.969188
GOBP_GALACTOSE_CATABOLIC_PROCESS	0.31265	0.856028	0.082461	0.94418	0.0019848	0.0618864	0.87279	0.998847	0.94911	0.99996	0.021544	0.69525	0.49104	0.934126	0.62762	0.94099	0.78889	0.98708	0.7224	0.953467
GOBP_GLUCOCORTICOID_BIOSYNTHETIC_PROCESS	0.31198	0.856028	0.35199	0.980393	0.070628	0.451802	0.030079	0.732554	0.10224	0.852982	0.85857	0.98331	0.041297	0.701203	0.31082	0.870442	0.36593	0.955179	0.35536	0.895556
GOBP_GOLGI_VESICLE_BUDDING	0.30985	0.856028	0.81423	0.996644	0.48998	0.835697	0.26711	0.871229	0.54219	0.980445	0.10811	0.814318	0.66855	0.962207	0.28194	0.861179	0.33796	0.949782	0.49287	0.92374
GOBP_HEMATOPOIETIC_STEM_CELL_MIGRATION	0.31282	0.856028	0.77759	0.996644	0.005642	0.120682	0.38444	0.910723	0.94349	0.99996	0.33866	0.904566	0.95793	0.996101	0.74119	0.96212	0.022101	0.94215	0.55315	0.92806
GOBP_HEMATOPOIETIC_STEM_CELL_PROLIFERATION	0.31042	0.856028	0.51651	0.99061	0.22686	0.688516	0.7158	0.976381	0.11053	0.858838	0.25923	0.889015	0.56769	0.945564	0.7845	0.968361	0.97231	0.99805	0.12444	0.818455
GOBP_HINDGUT_DEVELOPMENT	0.31967	0.856028	0.4932	0.989524	0.51834	0.84434	0.94655	0.99991	0.26828	0.930253	0.67514	0.962317	0.12303	0.799842	0.89039	0.98812	0.78498	0.986918	0.69238	0.951504
GOBP_HISTONE_DEACETYLATION	0.31434	0.856028	0.44131	0.983411	0.15149	0.605142	0.34421	0.896388	0.65406	0.991608	0.43569	0.920611	0.92782	0.992878	0.2641	0.860538	0.55929	0.97075	0.64711	0.940751
GOBP_HISTONE_DEMETHYLATION	0.31695	0.856028	0.97826	0.999979	0.039101	0.348438	0.90539	0.99991	0.73289	0.993755	0.072429	0.783041	0.88839	0.988022	0.86132	0.981608	0.85757	0.991576	0.44077	0.909541
GOBP_IMMATURE_T_CELL_PROLIFERATION	0.31683	0.856028	0.17277	0.966794	0.056703	0.41164	0.58651	0.951719	0.49296	0.975528	0.76838	0.976022	0.25589	0.868863	0.39862	0.896716	0.96376	0.99725	0.096968	0.798762
GOBP_INOSINE_METABOLIC_PROCESS	0.31127	0.856028	0.71442	0.996644	0.14924	0.600972	0.69696	0.972667	0.85085	0.999612	0.3968	0.914848	0.077344	0.757143	0.41759	0.902788	0.90132	0.993519	0.70209	0.951908
GOBP_INTERSTRAND_CROSS_LINK_REPAIR	0.31436	0.856028	0.20416	0.966794	0.91091	0.964693	0.59402	0.952983	0.52552	0.976229	0.76865	0.976022	0.57767	0.946601	0.34109	0.880765	0.80083	0.987332	0.50565	0.925655
GOBP_I_KAPPAB_KINASE_NF_KAPPAB_SIGNALING	0.31715	0.856028	0.28588	0.975841	0.091927	0.502598	0.33036	0.889792	0.8977	0.99996	0.92309	0.992507	0.40579	0.916793	0.30251	0.870195	0.37442	0.95638	0.20453	0.86548
GOBP_LACTATION	0.31122	0.856028	0.59103	0.994221	0.02449	0.277265	0.17594	0.822165	0.3512	0.958657	0.67241	0.962317	0.89838	0.989003	0.79239	0.970385	0.33178	0.949782	0.010982	0.675938
GOBP_L_SERINE_METABOLIC_PROCESS	0.31908	0.856028	0.26158	0.97112	0.60485	0.873353	0.49816	0.936437	0.64009	0.990911	0.91741	0.991985	0.26806	0.87563	0.58697	0.934434	0.85319	0.990852	0.40907	0.906415
GOBP_MEMBRANE_FISSION	0.31093	0.856028	0.11998	0.949842	0.73361	0.912423	0.6649	0.967522	0.31892	0.947202	0.86949	0.983897	0.026321	0.673924	0.14267	0.80181	0.60019	0.974406	0.15057	0.836544
GOBP_MEMORY	0.31253	0.856028	0.24904	0.969081	0.15388	0.607874	0.71259	0.976381	0.65603	0.991608	0.43069	0.919167	0.135	0.806586	0.11323	0.77402	0.85511	0.990852	0.8026	0.963732
GOBP_MIRNA_CATABOLIC_PROCESS	0.31755	0.856028	0.58994	0.994221	0.035066	0.331564	0.24249	0.859748	0.069247	0.824737	0.60791	0.955883	0.062502	0.733967	0.038158	0.677855	0.73743	0.984298	0.0681	0.770496
GOBP_MUSCLE_ORGAN_DEVELOPMENT	0.31626	0.856028	0.60947	0.994221	0.61331	0.876803	0.51885	0.939094	0.10524	0.855452	0.30343	0.902546	0.38497	0.909789	0.10085	0.759462	0.90134	0.993519	0.45045	0.913068
GOBP_NEGATIVE_REGULATION_OF_B_CELL_PROLIFERATION	0.31082	0.856028	0.71158	0.996644	0.88205	0.956463	0.48952	0.936069	0.74253	0.995091	0.95086	0.995334	0.067609	0.738469	0.0095916	0.546073	0.72478	0.983101	0.26137	0.880642
GOBP_NEGATIVE_REGULATION_OF_CERAMIDE_BIOSYNTHETIC_PROCESS	0.3169	0.856028	0.56561	0.992219	0.69129	0.898752	0.48324	0.93455	0.15328	0.897644	0.45383	0.924016	0.4027	0.916793	0.24331	0.855034	0.54231	0.970634	0.19532	0.862431
GOBP_NEGATIVE_REGULATION_OF_FIBROBLAST_GROWTH_FACTOR_PRODUCTION	0.31925	0.856028	0.588	0.994221	0.0084029	0.155317	0.868	0.997144	0.52728	0.976229	0.48086	0.931768	0.67491	0.962964	0.7418	0.962159	0.64332	0.974991	0.75105	0.955376
GOBP_NEGATIVE_REGULATION_OF_PROTEIN_CATABOLIC_PROCESS	0.31041	0.856028	0.73161	0.996644	0.17434	0.63521	0.15339	0.815496	0.089661	0.846881	0.073243	0.783041	0.23162	0.867682	0.27009	0.860538	0.39589	0.963269	0.55846	0.92806
GOBP_NEGATIVE_REGULATION_OF_RESPONSE_TO_BIOTIC_STIMULUS	0.30926	0.856028	0.10451	0.946312	0.56865	0.862305	0.29424	0.880637	0.20487	0.910189	0.55791	0.945795	0.22658	0.867682	0.64126	0.945072	0.50176	0.969027	0.57031	0.930553
GOBP_NEGATIVE_REGULATION_OF_VOLTAGE_GATED_POTASSIUM_CHANNEL_ACTIVITY	0.3164	0.856028	0.39545	0.980393	0.97493	0.987767	0.97361	0.99991	0.99579	0.99996	0.99339	0.99883	0.30947	0.890695	0.67922	0.952022	0.1449	0.94215	0.36289	0.89557
GOBP_NEURAL_TUBE_FORMATION	0.31806	0.856028	0.90954	0.997416	0.83024	0.942455	0.80075	0.990851	0.99556	0.99996	0.13578	0.835099	0.32865	0.8971	0.49126	0.916125	0.695	0.980566	0.029442	0.736539
GOBP_NEURON_CELLULAR_HOMEOSTASIS	0.31539	0.856028	0.17457	0.966794	0.26237	0.715044	0.69471	0.972184	0.85226	0.999612	0.32086	0.904566	0.7127	0.968061	0.061344	0.717058	0.99534	0.999809	0.56166	0.928853
GOBP_NEURON_PROJECTION_ORGANIZATION	0.31611	0.856028	0.011178	0.810668	0.21585	0.677409	0.085716	0.782194	0.49107	0.975484	0.20217	0.870796	0.51892	0.938327	0.47288	0.912309	0.42314	0.965855	0.37221	0.898411
GOBP_NEUROTRANSMITTER_GATED_ION_CHANNEL_CLUSTERING	0.31381	0.856028	0.24311	0.969081	0.48159	0.830688	0.47689	0.934104	0.61416	0.988556	0.69564	0.965425	0.071347	0.754446	0.038801	0.677855	0.52798	0.970634	0.77333	0.957155
GOBP_NEUROTRANSMITTER_METABOLIC_PROCESS	0.31828	0.856028	0.5877	0.994221	0.35368	0.775793	0.20329	0.847555	0.00045887	0.396775	0.114	0.820567	0.34605	0.899317	0.0010221	0.383403	0.79508	0.987332	0.88731	0.980939
GOBP_NUCLEOSIDE_DIPHOSPHATE_BIOSYNTHETIC_PROCESS	0.31464	0.856028	0.74796	0.996644	0.20396	0.66662	0.46649	0.931464	0.92423	0.99996	0.41554	0.91747	0.77568	0.978341	0.26812	0.860538	0.71663	0.982487	0.12869	0.819584
GOBP_OLEFINIC_COMPOUND_BIOSYNTHETIC_PROCESS	0.31211	0.856028	0.0075942	0.752107	0.11852	0.553889	0.51379	0.937748	0.46669	0.97294	0.27002	0.89038	0.14151	0.815397	0.55156	0.928592	0.34434	0.949782	0.35055	0.895187
GOBP_PHOSPHOLIPASE_C_ACTIVATING_DOPAMINE_RECEPTOR_SIGNALING_PATHWAY	0.31676	0.856028	0.30637	0.975841	0.31607	0.754035	0.71103	0.976381	0.86135	0.99996	0.36494	0.90929	0.82472	0.981285	0.79709	0.971059	0.24961	0.947904	0.74924	0.955376
GOBP_PHOTORECEPTOR_CELL_DEVELOPMENT	0.31815	0.856028	0.82579	0.996644	0.29126	0.739371	0.84469	0.994083	0.59759	0.987966	0.53693	0.943153	0.31861	0.895668	0.81088	0.972507	0.127	0.94215	0.018969	0.708108
GOBP_POSITIVE_REGULATION_OF_COLLAGEN_METABOLIC_PROCESS	0.31125	0.856028	0.4855	0.987933	0.071352	0.452965	0.29821	0.882328	0.99638	0.99996	0.74787	0.972434	0.25949	0.871484	0.69856	0.95306	0.77842	0.985909	0.13001	0.820603
GOBP_POSITIVE_REGULATION_OF_DIGESTIVE_SYSTEM_PROCESS	0.3155	0.856028	0.20793	0.966794	0.92324	0.968938	0.30458	0.883401	0.24723	0.923602	0.28487	0.899743	0.36968	0.905508	0.28293	0.861179	0.22515	0.942695	0.44432	0.911302
GOBP_POSITIVE_REGULATION_OF_ERBB_SIGNALING_PATHWAY	0.31864	0.856028	0.39066	0.980393	0.19814	0.659885	9.5118e-05	0.473858	0.89403	0.99996	0.89504	0.989451	0.0083651	0.554949	0.050462	0.702156	0.72417	0.983037	0.69241	0.951504
GOBP_POSITIVE_REGULATION_OF_HEART_GROWTH	0.31943	0.856028	0.30387	0.975841	0.88847	0.958324	0.41765	0.919371	0.75978	0.99611	0.38832	0.913273	0.89435	0.988411	0.33194	0.877263	0.44261	0.967983	0.79679	0.962264
GOBP_POSITIVE_REGULATION_OF_HEMOPOIESIS	0.31699	0.856028	0.50365	0.990206	5.0048e-05	0.00440967	0.9305	0.99991	0.515	0.976229	0.93982	0.994336	0.35534	0.903063	0.73117	0.958788	0.11163	0.94215	0.19123	0.860811
GOBP_POSITIVE_REGULATION_OF_INTRINSIC_APOPTOTIC_SIGNALING_PATHWAY	0.31423	0.856028	0.88673	0.997416	0.20046	0.662293	0.8316	0.99361	0.10803	0.858547	0.60853	0.955883	0.78951	0.978994	0.52685	0.924133	0.84056	0.989982	0.70559	0.951955
GOBP_POSITIVE_REGULATION_OF_ISOTYPE_SWITCHING_TO_IGA_ISOTYPES	0.31053	0.856028	0.79404	0.996644	0.63045	0.881701	0.4049	0.91712	0.12701	0.867715	0.51089	0.936735	0.10873	0.791204	0.61535	0.939539	0.92135	0.994979	0.077116	0.782975
GOBP_POSITIVE_REGULATION_OF_LIGASE_ACTIVITY	0.31459	0.856028	0.54181	0.99061	0.74633	0.915879	0.05656	0.754454	0.23241	0.922382	0.76892	0.976185	0.094003	0.776238	0.017612	0.598949	0.33277	0.949782	0.15389	0.837627
GOBP_POSITIVE_REGULATION_OF_OXIDATIVE_STRESS_INDUCED_NEURON_DEATH	0.3129	0.856028	0.36829	0.980393	0.16461	0.623353	0.022336	0.720067	0.081285	0.832001	0.16954	0.857923	0.72705	0.970618	0.23256	0.850492	0.44017	0.966913	0.053331	0.757864
GOBP_POSITIVE_REGULATION_OF_PROTEIN_DEUBIQUITINATION	0.31563	0.856028	0.11095	0.946312	0.1008	0.52371	0.84279	0.994083	0.98154	0.99996	0.82512	0.981056	0.43117	0.918987	0.62302	0.940919	0.97192	0.99805	0.60608	0.937994
GOBP_POSITIVE_REGULATION_OF_PROTEOLYSIS	0.31509	0.856028	0.94573	0.999087	0.11934	0.554089	0.9743	0.99991	0.94666	0.99996	0.69638	0.965437	0.17208	0.832002	0.14197	0.800997	0.84929	0.990119	0.26745	0.882367
GOBP_POSTSYNAPTIC_NEUROTRANSMITTER_RECEPTOR_INTERNALIZATION	0.31525	0.856028	0.66328	0.996644	0.49457	0.835883	0.8694	0.997917	0.99358	0.99996	0.56278	0.946519	0.38484	0.909789	0.20605	0.835338	0.97162	0.99805	0.73672	0.954361
GOBP_PRODUCTION_OF_MOLECULAR_MEDIATOR_INVOLVED_IN_INFLAMMATORY_RESPONSE	0.31765	0.856028	0.084161	0.94418	0.35324	0.775694	0.023488	0.720067	0.26656	0.930153	0.5104	0.936735	0.75379	0.973999	0.76385	0.966484	0.011502	0.94215	0.021894	0.720334
GOBP_PROTEIN_CONTAINING_COMPLEX_DISASSEMBLY	0.31113	0.856028	0.70555	0.996644	0.16632	0.625799	0.3867	0.913334	0.43171	0.967951	0.9477	0.994854	0.21474	0.863181	0.83668	0.976146	0.36213	0.955179	0.40765	0.9052
GOBP_PROTEIN_DEUBIQUITINATION_INVOLVED_IN_UBIQUITIN_DEPENDENT_PROTEIN_CATABOLIC_PROCESS	0.3121	0.856028	0.27566	0.975624	0.006696	0.134872	0.062543	0.754454	0.022645	0.673214	0.17261	0.859512	0.18771	0.842865	0.21423	0.83588	0.71255	0.982487	0.50295	0.925655
GOBP_PROTEIN_LOCALIZATION_TO_CELL_JUNCTION	0.31864	0.856028	0.52634	0.99061	0.55857	0.859827	0.22331	0.851966	0.75387	0.995954	0.56604	0.946519	0.31436	0.893143	0.0079952	0.527405	0.92325	0.995032	0.20632	0.86548
GOBP_PROTEIN_LOCALIZATION_TO_NUCLEOLUS	0.31522	0.856028	0.079736	0.94418	0.63295	0.882456	0.038266	0.747858	0.07632	0.825258	0.08808	0.796702	0.69386	0.965	0.85408	0.979614	0.65712	0.976831	0.25765	0.878614
GOBP_PROTON_TRANSPORTING_TWO_SECTOR_ATPASE_COMPLEX_ASSEMBLY	0.31363	0.856028	0.33156	0.975841	0.71041	0.905722	0.12201	0.800963	0.044743	0.788022	0.94092	0.994336	0.7749	0.978251	0.34317	0.880765	0.14154	0.94215	0.13368	0.822859
GOBP_PYRIMIDINE_NUCLEOSIDE_CATABOLIC_PROCESS	0.31048	0.856028	0.84794	0.996644	0.25008	0.705445	0.77347	0.987669	0.95374	0.99996	0.12989	0.830336	0.34021	0.898116	0.31725	0.870442	0.088793	0.94215	0.72338	0.953653
GOBP_RECOGNITION_OF_APOPTOTIC_CELL	0.31464	0.856028	0.82251	0.996644	0.77683	0.926226	0.70875	0.976381	0.52139	0.976229	0.22159	0.871619	0.45796	0.927926	0.13772	0.79471	0.79784	0.987332	0.029464	0.736539
GOBP_REGULATION_OF_CELL_DIFFERENTIATION	0.31597	0.856028	0.5598	0.99205	2.068e-05	0.00238355	0.17663	0.823353	0.55392	0.983128	0.74533	0.972434	0.18566	0.841408	0.012967	0.567308	0.5574	0.97075	0.3334	0.891159
GOBP_REGULATION_OF_ENDOPEPTIDASE_ACTIVITY	0.31914	0.856028	0.641	0.99612	0.083234	0.485555	0.99816	0.99991	0.96838	0.99996	0.84754	0.982668	0.50478	0.936323	0.69463	0.952309	0.44638	0.967983	0.49848	0.924069
GOBP_REGULATION_OF_EPITHELIAL_CELL_DIFFERENTIATION	0.31374	0.856028	0.89354	0.997416	0.00011826	0.00820821	0.71444	0.976381	0.77398	0.996271	0.99346	0.99883	0.4329	0.919689	0.18417	0.824401	0.87508	0.992497	0.62778	0.93922
GOBP_REGULATION_OF_GLUCOSE_METABOLIC_PROCESS	0.31274	0.856028	0.32545	0.975841	0.33331	0.764584	0.62405	0.957959	0.78066	0.996385	0.72167	0.969371	0.3856	0.909789	0.14812	0.802967	0.63783	0.974991	0.022137	0.720334
GOBP_REGULATION_OF_INTRINSIC_APOPTOTIC_SIGNALING_PATHWAY_IN_RESPONSE_TO_OSMOTIC_STRESS	0.31399	0.856028	0.95243	0.999786	0.67686	0.895557	0.53565	0.942984	0.82752	0.998984	0.83065	0.982145	0.94185	0.993561	0.99991	0.99999	0.27757	0.947904	0.9696	0.993976
GOBP_REGULATION_OF_MELANOCYTE_DIFFERENTIATION	0.31551	0.856028	0.75505	0.996644	0.0071384	0.141621	0.19144	0.841071	0.69318	0.993755	0.67821	0.962317	0.90144	0.989739	0.92252	0.993598	0.80715	0.988448	0.030686	0.741499
GOBP_REGULATION_OF_MYELOID_CELL_DIFFERENTIATION	0.31441	0.856028	0.93978	0.999087	0.025768	0.285649	0.99471	0.99991	0.45703	0.972082	0.59934	0.954867	0.64891	0.960235	0.042855	0.68408	0.81053	0.98894	0.015442	0.692387
GOBP_REGULATION_OF_ODONTOGENESIS	0.31731	0.856028	0.26391	0.97112	0.25856	0.713973	0.89196	0.99991	0.57975	0.986149	0.41704	0.91747	0.95271	0.995089	0.65727	0.948547	0.92213	0.995032	0.54989	0.92806
GOBP_REGULATION_OF_P38MAPK_CASCADE	0.31609	0.856028	0.18329	0.966794	0.53236	0.850234	0.46798	0.931464	0.36586	0.961497	0.99473	0.99883	0.52404	0.939083	0.46114	0.911153	0.80351	0.987609	0.19862	0.862773
GOBP_REGULATION_OF_PIGMENTATION	0.31935	0.856028	0.81409	0.996644	0.0050224	0.112229	0.067699	0.759783	0.85948	0.99996	0.83366	0.982554	0.81092	0.979883	0.72279	0.958363	0.99493	0.999809	0.16401	0.847463
GOBP_REGULATION_OF_PRO_B_CELL_DIFFERENTIATION	0.31641	0.856028	0.18701	0.966794	0.64486	0.885759	0.98996	0.99991	0.56971	0.986006	0.96021	0.996032	0.46609	0.93041	0.58299	0.933261	0.33874	0.949782	0.97313	0.994726
GOBP_REPLACEMENT_OSSIFICATION	0.3198	0.856028	0.35601	0.980393	0.0030474	0.0817367	0.85233	0.995048	0.36952	0.962574	0.25701	0.887763	0.69524	0.965129	0.23225	0.850492	0.77517	0.985787	0.47091	0.918088
GOBP_RESPONSE_TO_INTERLEUKIN_7	0.31694	0.856028	0.84186	0.996644	0.52653	0.848109	0.013122	0.682519	0.29178	0.939813	0.96758	0.996179	0.51641	0.938327	0.35299	0.884273	0.020186	0.94215	0.29198	0.886935
GOBP_RESPONSE_TO_IRON_ION	0.31488	0.856028	0.90058	0.997416	0.27099	0.724697	0.03662	0.742221	0.27	0.930253	0.35692	0.907289	0.26608	0.875053	0.15094	0.803966	0.63896	0.974991	0.49253	0.92374
GOBP_RESPONSE_TO_LEAD_ION	0.3136	0.856028	0.22231	0.969081	0.15621	0.610796	0.33579	0.891674	0.97249	0.99996	0.72324	0.969371	0.974	0.997681	0.90796	0.991031	0.59462	0.973128	0.78314	0.959648
GOBP_RESPONSE_TO_MORPHINE	0.31969	0.856028	0.14699	0.962966	0.58368	0.865791	0.24643	0.862074	0.63854	0.990911	0.12568	0.824507	0.42645	0.918826	0.040401	0.680727	0.093445	0.94215	0.071791	0.770496
GOBP_RESPONSE_TO_NITROSATIVE_STRESS	0.31472	0.856028	0.20159	0.966794	0.30516	0.748475	0.17381	0.818878	0.40191	0.96536	0.15119	0.845441	0.51787	0.938327	0.48693	0.915992	0.24822	0.947621	0.57715	0.932149
GOBP_RIBONUCLEOSIDE_MONOPHOSPHATE_METABOLIC_PROCESS	0.31974	0.856028	0.68598	0.996644	0.4701	0.825649	0.75048	0.985096	0.96262	0.99996	0.16755	0.856902	0.0020888	0.517688	0.0002179	0.238417	0.22572	0.942695	0.073739	0.776321
GOBP_RIBOSOME_ASSOCIATED_UBIQUITIN_DEPENDENT_PROTEIN_CATABOLIC_PROCESS	0.31732	0.856028	0.55494	0.99105	0.36232	0.780584	0.77451	0.987669	0.90198	0.99996	0.57782	0.950366	0.75328	0.973903	0.76182	0.966244	0.38937	0.963269	0.68694	0.950271
GOBP_RNA_TEMPLATED_DNA_BIOSYNTHETIC_PROCESS	0.31379	0.856028	0.5546	0.99105	0.00036273	0.0186686	0.031443	0.732589	0.18901	0.901756	0.21872	0.871619	0.24797	0.868704	0.89328	0.988786	0.99068	0.999562	0.61777	0.938288
GOBP_SCHWANN_CELL_DEVELOPMENT	0.31781	0.856028	0.41671	0.980393	0.65609	0.888463	0.71628	0.976381	0.52807	0.976229	0.48842	0.933229	0.94897	0.994719	0.50777	0.91952	0.81752	0.989671	0.86297	0.978094
GOBP_SIGNAL_TRANSDUCTION_INVOLVED_IN_REGULATION_OF_GENE_EXPRESSION	0.3148	0.856028	0.011149	0.810668	0.01643	0.223788	0.21569	0.850482	0.39107	0.964628	0.011066	0.646045	0.13405	0.805437	0.56296	0.928909	0.55424	0.97075	0.16674	0.850302
GOBP_SKELETAL_MUSCLE_SATELLITE_CELL_ACTIVATION	0.31069	0.856028	0.2355	0.969081	0.74333	0.914905	0.61157	0.956611	0.50934	0.976229	0.19003	0.865228	0.85694	0.986039	0.36743	0.888836	0.599	0.974213	0.18411	0.860334
GOBP_SOMATIC_DIVERSIFICATION_OF_IMMUNOGLOBULINS	0.31983	0.856028	0.28749	0.975841	0.025415	0.284064	0.24684	0.862302	0.0057018	0.548145	0.1951	0.865971	0.022322	0.650745	0.40125	0.896917	0.34876	0.949782	0.77075	0.957155
GOBP_SOMATOSTATIN_RECEPTOR_SIGNALING_PATHWAY	0.31977	0.856028	0.57746	0.993702	0.64209	0.885504	0.54061	0.943315	0.53258	0.977897	0.91962	0.991985	0.31447	0.893143	0.94265	0.994406	0.91927	0.994913	0.57193	0.930553
GOBP_SULFUR_AMINO_ACID_CATABOLIC_PROCESS	0.31526	0.856028	0.15537	0.964845	0.46021	0.822826	0.78846	0.988453	0.17639	0.897644	0.51377	0.937044	0.19576	0.845582	0.19056	0.828664	0.50732	0.969406	0.91428	0.987044
GOBP_S_SHAPED_BODY_MORPHOGENESIS	0.31381	0.856028	0.28396	0.975841	0.22066	0.682885	0.94787	0.99991	0.98222	0.99996	0.98059	0.996841	0.48537	0.932562	0.61198	0.938586	0.49193	0.969027	0.24715	0.874148
GOBP_TRANSFORMING_GROWTH_FACTOR_BETA_RECEPTOR_SIGNALING_PATHWAY	0.31445	0.856028	0.34447	0.979404	0.065678	0.436612	0.16803	0.81859	0.40792	0.966593	0.1886	0.865228	0.41612	0.916793	0.43734	0.906673	0.096532	0.94215	0.045207	0.741499
GOBP_TRANSMISSION_OF_NERVE_IMPULSE	0.3175	0.856028	0.13663	0.953735	0.87143	0.953233	0.69052	0.970924	0.67112	0.992696	0.39953	0.915159	0.59386	0.950989	0.33253	0.877533	0.72032	0.982487	0.83299	0.972726
GOBP_TYPE_B_PANCREATIC_CELL_PROLIFERATION	0.3177	0.856028	0.72801	0.996644	0.010233	0.172237	0.089431	0.786133	0.9815	0.99996	0.32169	0.904566	0.0177	0.619701	0.022658	0.629176	0.047522	0.94215	0.40532	0.904615
GOBP_UBIQUINONE_METABOLIC_PROCESS	0.3104	0.856028	0.83754	0.996644	0.47269	0.827295	0.61243	0.956611	0.042867	0.779199	0.402	0.915248	0.95287	0.995089	0.41043	0.901079	0.018112	0.94215	0.76561	0.956307
GOCC_CBM_COMPLEX	0.3145	0.856028	0.43004	0.982274	0.68738	0.896641	0.78018	0.988228	0.68971	0.993566	0.62629	0.9607	0.99652	0.999886	0.96334	0.995574	0.86719	0.992443	0.028083	0.736539
GOCC_CELL_BODY	0.31112	0.856028	0.81584	0.996644	0.59012	0.868196	0.79641	0.988802	0.85861	0.99996	0.25327	0.884852	0.59181	0.950852	0.71565	0.955752	0.095087	0.94215	0.43331	0.907851
GOCC_ENDOPLASMIC_RETICULUM_PALMITOYLTRANSFERASE_COMPLEX	0.31268	0.856028	0.51208	0.99061	0.18497	0.646141	0.74779	0.984122	0.40282	0.96536	0.67597	0.962317	0.67956	0.963263	0.44411	0.90765	0.63869	0.974991	0.12582	0.818455
GOCC_MICROTUBULE_CYTOSKELETON	0.31816	0.856028	0.2556	0.969081	0.10941	0.540534	0.25047	0.864206	0.024409	0.692947	0.77203	0.976589	0.28796	0.884893	0.33931	0.880053	0.86458	0.992395	0.33057	0.891159
GOCC_NUCLEAR_ENVELOPE	0.31735	0.856028	0.5076	0.99061	0.44381	0.817164	0.21953	0.850482	0.39756	0.964917	0.81182	0.979953	0.014306	0.588115	0.51399	0.92074	0.37082	0.956148	0.21207	0.86548
GOCC_PLATELET_DENSE_GRANULE	0.31334	0.856028	0.9123	0.997416	0.88932	0.958583	0.179	0.827343	0.75449	0.995954	0.63453	0.9607	0.77847	0.978554	0.44825	0.90898	0.78311	0.986297	0.37283	0.898411
GOCC_RNA_POLYMERASE_II_HOLOENZYME	0.31061	0.856028	0.59426	0.994221	0.5019	0.838719	0.11443	0.795489	0.63566	0.990911	0.35727	0.9075	0.3326	0.8971	0.77207	0.968043	0.94305	0.995769	0.10648	0.80887
GOCC_SEROTONIN_RECEPTOR_COMPLEX	0.31786	0.856028	0.44277	0.983411	0.76017	0.920607	0.036384	0.741858	0.72316	0.993755	0.88589	0.987701	0.74656	0.973096	0.72058	0.956722	0.95681	0.99704	0.13115	0.821349
GOCC_ZYMOGEN_GRANULE_MEMBRANE	0.32014	0.856028	0.93273	0.998875	0.38431	0.789637	0.83934	0.994083	0.89209	0.99996	0.003423	0.534807	0.94081	0.993389	0.52866	0.924133	0.37994	0.958816	0.95348	0.992634
GOMF_AMP_BINDING	0.31986	0.856028	0.10822	0.946312	0.24538	0.701646	0.24132	0.858873	0.38721	0.964255	0.43673	0.920686	0.64795	0.960226	0.16147	0.81091	0.11392	0.94215	0.94829	0.992634
GOMF_ANTIOXIDANT_ACTIVITY	0.31356	0.856028	0.89956	0.997416	0.3105	0.752975	0.49909	0.936437	0.84991	0.999612	0.84145	0.982668	0.84818	0.983991	0.21879	0.839109	0.5467	0.970721	0.70526	0.951955
GOMF_BASAL_TRANSCRIPTION_MACHINERY_BINDING	0.31954	0.856028	0.49618	0.989624	0.27184	0.725602	0.22858	0.854436	0.039354	0.767582	0.22668	0.875079	0.50953	0.938013	0.94199	0.994406	0.99864	0.999876	0.025861	0.726662
GOMF_C3HC4_TYPE_RING_FINGER_DOMAIN_BINDING	0.31834	0.856028	0.31276	0.975841	0.94685	0.976421	0.6139	0.956611	0.90373	0.99996	0.025779	0.698257	0.99988	0.99997	0.65451	0.948523	0.37678	0.956662	0.36792	0.896555
GOMF_CALCIUM_POTASSIUM_SODIUM_ANTIPORTER_ACTIVITY	0.3155	0.856028	0.38541	0.980393	0.42386	0.808663	0.09128	0.786467	0.56159	0.983966	0.78116	0.978608	0.39802	0.915328	0.25029	0.858186	0.33117	0.949782	0.0067976	0.635083
GOMF_CHAPERONE_BINDING	0.32018	0.856028	0.33153	0.975841	0.53442	0.850473	0.18686	0.83424	0.13401	0.876447	0.50663	0.936735	0.11877	0.796581	0.14833	0.802967	0.086945	0.94215	0.20741	0.86548
GOMF_CHROMATIN_BINDING	0.31639	0.856028	0.47974	0.987799	0.00050777	0.0235276	0.98492	0.99991	0.47675	0.975291	0.029847	0.714092	0.41479	0.916793	0.62414	0.940919	0.46916	0.969027	0.39268	0.902994
GOMF_CO_RECEPTOR_BINDING	0.31268	0.856028	0.5383	0.99061	0.868	0.952219	0.41341	0.919371	0.49135	0.975528	0.31311	0.904566	0.70478	0.967037	0.54164	0.926339	0.74246	0.985112	0.48691	0.921714
GOMF_CUPROUS_ION_BINDING	0.32008	0.856028	0.056809	0.923933	0.035562	0.333553	0.10754	0.794793	0.32157	0.947585	0.9521	0.995347	0.031733	0.686584	0.08441	0.741378	0.71308	0.982487	0.62975	0.939404
GOMF_D1_DOPAMINE_RECEPTOR_BINDING	0.31479	0.856028	0.46912	0.986698	0.35244	0.775022	0.61067	0.956611	0.98115	0.99996	0.77086	0.976589	0.26902	0.87563	0.0016001	0.398523	0.76138	0.985566	0.64198	0.940537
GOMF_ENZYME_SUBSTRATE_ADAPTOR_ACTIVITY	0.31085	0.856028	0.22255	0.969081	0.10433	0.531177	0.25061	0.864206	0.0062971	0.548145	0.16433	0.855296	0.11516	0.792144	0.21689	0.837732	0.7178	0.982487	0.56574	0.930195
GOMF_EPHRIN_RECEPTOR_BINDING	0.3132	0.856028	0.52653	0.99061	0.24881	0.703761	0.92405	0.99991	0.91142	0.99996	0.65472	0.960969	0.74483	0.972824	0.090931	0.750943	0.98715	0.999555	0.8894	0.981601
GOMF_GLYCOSAMINOGLYCAN_BINDING	0.30918	0.856028	0.71899	0.996644	0.078243	0.47299	0.0087114	0.648871	0.36572	0.961497	0.63724	0.9607	0.91552	0.992382	0.83041	0.975428	0.31088	0.949782	0.070265	0.770496
GOMF_IMMUNOGLOBULIN_RECEPTOR_ACTIVITY	0.31613	0.856028	0.81019	0.996644	0.00096291	0.0372991	0.52427	0.940487	0.17039	0.897644	0.011695	0.646045	0.034386	0.691143	0.019656	0.610903	0.096424	0.94215	0.57788	0.932149
GOMF_NARROW_PORE_CHANNEL_ACTIVITY	0.30943	0.856028	0.66759	0.996644	0.98556	0.992564	0.55375	0.945342	0.94819	0.99996	0.81209	0.979953	0.80642	0.979883	0.41561	0.902245	0.42447	0.965893	0.98161	0.996816
GOMF_OLIGOSACCHARIDE_BINDING	0.31911	0.856028	0.90592	0.997416	0.99588	0.997522	0.25139	0.864206	0.66098	0.991608	0.72841	0.970548	0.4951	0.934391	0.23902	0.855034	0.14243	0.94215	0.62929	0.939397
GOMF_PEROXIREDOXIN_ACTIVITY	0.30949	0.856028	0.42939	0.982274	0.40594	0.802474	0.036359	0.741858	0.044232	0.786784	0.35842	0.908742	0.8403	0.983708	0.40102	0.896917	0.016497	0.94215	0.51083	0.925655
GOMF_PHOSPHATIDATE_PHOSPHATASE_ACTIVITY	0.3195	0.856028	0.21798	0.969081	0.17637	0.637615	0.034797	0.740228	0.13807	0.879089	0.69097	0.964603	0.41491	0.916793	0.39507	0.896716	0.20193	0.942695	0.80126	0.963728
GOMF_PHOSPHATIDYLINOSITOL_PHOSPHATE_5_PHOSPHATASE_ACTIVITY	0.31702	0.856028	0.43307	0.982831	0.79841	0.932571	0.70687	0.976113	0.061541	0.821432	0.76609	0.974839	0.057414	0.725063	0.080519	0.741073	0.05931	0.94215	0.38484	0.901569
GOMF_PHOSPHORIC_ESTER_HYDROLASE_ACTIVITY	0.31273	0.856028	0.81165	0.996644	0.25069	0.705445	0.40461	0.91712	0.36265	0.961184	0.42347	0.919108	0.74992	0.973205	0.56031	0.928909	0.014485	0.94215	0.4019	0.904593
GOMF_POLYNUCLEOTIDE_ADENYLYLTRANSFERASE_ACTIVITY	0.31732	0.856028	0.57756	0.993702	0.44786	0.819365	0.063998	0.757213	0.90305	0.99996	0.52888	0.940959	0.16552	0.828025	0.72605	0.95875	0.09412	0.94215	0.91761	0.98734
GOMF_SOMATOSTATIN_RECEPTOR_ACTIVITY	0.31977	0.856028	0.57746	0.993702	0.64209	0.885504	0.54061	0.943315	0.53258	0.977897	0.91962	0.991985	0.31447	0.893143	0.94265	0.994406	0.91927	0.994913	0.57193	0.930553
GOMF_STRUCTURAL_CONSTITUENT_OF_TOOTH_ENAMEL	0.31201	0.856028	0.24097	0.969081	0.96379	0.983571	0.45715	0.928072	0.21459	0.914226	0.21806	0.871619	0.089598	0.771474	0.056828	0.715141	0.93138	0.995153	0.48152	0.920406
GOMF_UBIQUITIN_PROTEIN_TRANSFERASE_INHIBITOR_ACTIVITY	0.31773	0.856028	0.56031	0.99205	0.69943	0.901183	0.68251	0.970045	0.056089	0.811049	0.66427	0.961345	0.031572	0.686584	0.11771	0.777599	0.54505	0.970634	0.46117	0.914745
GROSS_HIF1A_TARGETS_UP	0.31281	0.856028	0.29231	0.975841	0.54816	0.855965	0.58872	0.951905	0.8938	0.99996	0.48544	0.932442	0.27894	0.879806	0.62072	0.940919	0.31563	0.949782	0.47545	0.919233
GUILLAUMOND_KLF10_TARGETS_UP	0.3122	0.856028	0.24864	0.969081	0.51517	0.843856	0.065504	0.759783	0.09575	0.849232	0.63563	0.9607	0.85994	0.986039	0.43664	0.906673	0.68903	0.980547	0.83395	0.97275
HEDVAT_ELF4_TARGETS_UP	0.31494	0.856028	0.19928	0.966794	0.68488	0.895669	0.543	0.94354	0.53588	0.978088	0.81704	0.980415	0.099922	0.786973	0.28585	0.862084	0.24927	0.947904	0.56372	0.929868
HOLLERN_ADENOMYOEPITHELIAL_BREAST_TUMOR	0.31543	0.856028	0.27251	0.97456	0.098631	0.516945	0.12614	0.800963	0.77446	0.996271	0.51813	0.937968	0.41609	0.916793	0.27637	0.860538	0.092208	0.94215	0.93863	0.991426
KAAB_HEART_ATRIUM_VS_VENTRICLE_UP	0.31406	0.856028	0.835	0.996644	0.54369	0.853925	0.71271	0.976381	0.28757	0.938261	0.43862	0.920686	0.5872	0.948963	0.88338	0.98673	0.19265	0.94215	0.17989	0.857541
KEGG_HOMOLOGOUS_RECOMBINATION	0.31092	0.856028	0.58524	0.994221	0.60742	0.874775	0.54259	0.94354	0.23817	0.922603	0.77947	0.97822	0.16178	0.826098	0.32485	0.874476	0.58502	0.971169	0.38745	0.901569
KEGG_RIBOSOME	0.31888	0.856028	0.62337	0.994221	0.58959	0.867973	0.1885	0.835972	0.31676	0.947202	0.31474	0.904566	0.15273	0.820338	0.53615	0.924831	0.36771	0.956071	0.3668	0.896437
KUUSELO_PANCREATIC_CANCER_19Q13_AMPLIFICATION	0.31101	0.856028	0.55993	0.99205	0.75833	0.920366	0.90066	0.99991	0.91616	0.99996	0.89241	0.989317	0.6858	0.964002	0.25249	0.858186	0.0453	0.94215	0.85329	0.977269
KYNG_DNA_DAMAGE_BY_4NQO	0.31955	0.856028	0.45229	0.983706	0.62264	0.879255	0.062396	0.754454	0.32265	0.947585	0.44396	0.920686	0.062034	0.732692	0.093045	0.752593	0.55133	0.97075	0.76869	0.956517
LIU_IL13_PRIMING_MODEL	0.31975	0.856028	0.8632	0.997333	0.72398	0.909672	0.54264	0.94354	0.57619	0.986149	0.33909	0.904566	0.99476	0.999886	0.96648	0.996187	0.64902	0.97571	0.19298	0.860938
LIU_OVARIAN_CANCER_TUMORS_AND_XENOGRAFTS_XDGS_DN	0.31591	0.856028	0.46417	0.985713	0.050568	0.389805	0.64682	0.964576	0.97818	0.99996	0.64553	0.960969	0.81211	0.980095	0.14538	0.802967	0.22678	0.942695	0.6523	0.941084
LOPEZ_MESOTHELIOMA_SURVIVAL_UP	0.31782	0.856028	0.32529	0.975841	0.22099	0.682885	0.0048573	0.627866	0.046652	0.793317	0.69416	0.964843	0.49231	0.934321	0.57942	0.932057	0.22143	0.942695	0.89251	0.982235
MADAN_DPPA4_TARGETS	0.32016	0.856028	0.32639	0.975841	0.54998	0.856792	0.52703	0.941123	0.19763	0.904768	0.89548	0.989451	0.21839	0.865579	0.00089713	0.356969	0.28198	0.947904	0.039636	0.741499
MARKEY_RB1_CHRONIC_LOF_UP	0.31031	0.856028	0.53267	0.99061	0.029654	0.307479	0.25522	0.866736	0.09172	0.847364	0.13	0.830336	0.6934	0.965	0.24736	0.85734	0.38494	0.963269	0.89631	0.983096
MATZUK_PREOVULATORY_FOLLICLE	0.32009	0.856028	0.421	0.980393	0.12383	0.562277	0.84045	0.994083	0.26792	0.930253	0.58264	0.951762	0.0065297	0.550193	0.041811	0.68148	0.63721	0.974991	0.62113	0.938749
MAYBURD_RESPONSE_TO_L663536_DN	0.31184	0.856028	0.38989	0.980393	0.80824	0.936231	0.45873	0.928616	0.58218	0.986149	0.41775	0.91747	0.090508	0.772089	0.64172	0.945072	0.73143	0.984146	0.080232	0.784511
NADLER_OBESITY_DN	0.31937	0.856028	0.063528	0.933849	0.30566	0.748479	0.061864	0.754454	0.12724	0.867715	0.080581	0.791485	0.060602	0.73215	0.07725	0.734352	0.084562	0.94215	0.17377	0.85684
NIKOLSKY_BREAST_CANCER_12Q13_Q21_AMPLICON	0.31263	0.856028	0.82512	0.996644	0.67149	0.893971	0.22256	0.851474	0.36307	0.961184	0.18514	0.864682	0.44761	0.926438	0.49152	0.916125	0.96651	0.997547	0.99289	0.999102
PHONG_TNF_TARGETS_UP	0.31096	0.856028	0.20242	0.966794	0.065345	0.435845	0.32495	0.888531	0.62108	0.988963	0.55593	0.945795	0.086502	0.767094	0.012385	0.567308	0.48327	0.969027	0.04	0.741499
PID_ALK2_PATHWAY	0.3201	0.856028	0.87391	0.997333	0.4574	0.821188	0.55372	0.945342	0.20299	0.908499	0.43095	0.919167	0.36677	0.903916	0.43039	0.905849	0.74621	0.985213	0.41529	0.906823
PID_ARF6_PATHWAY	0.31505	0.856028	0.53936	0.99061	0.42299	0.808469	0.32669	0.888633	0.99114	0.99996	0.34356	0.904566	0.22534	0.866751	0.029894	0.661757	0.70084	0.980566	0.84182	0.975317
PID_HES_HEY_PATHWAY	0.32003	0.856028	0.3176	0.975841	0.00099145	0.0380578	0.5308	0.942165	0.22388	0.920029	0.34106	0.904566	0.76751	0.976455	0.42894	0.905094	0.59285	0.972489	0.42157	0.906823
PUJANA_BRCA2_PCC_NETWORK	0.31698	0.856028	0.97408	0.999979	0.10605	0.534141	0.80419	0.991084	0.61867	0.988556	0.37801	0.913273	0.29742	0.885601	0.64974	0.947778	0.89535	0.993519	0.64427	0.940537
RAMPON_ENRICHED_LEARNING_ENVIRONMENT_EARLY_DN	0.31403	0.856028	0.13682	0.953735	0.7735	0.924342	0.71275	0.976381	0.47024	0.974224	0.78877	0.978944	0.14053	0.813056	0.50233	0.918633	0.54839	0.97075	0.10836	0.80887
REACTOME_ALTERNATIVE_COMPLEMENT_ACTIVATION	0.317	0.856028	0.17528	0.966794	0.27225	0.726012	0.98738	0.99991	0.86838	0.99996	0.15624	0.84754	0.3982	0.915418	0.29326	0.865154	0.29818	0.949782	0.86261	0.978094
REACTOME_BINDING_AND_UPTAKE_OF_LIGANDS_BY_SCAVENGER_RECEPTORS	0.31066	0.856028	0.23322	0.969081	0.73179	0.912363	0.19645	0.846502	0.77584	0.996291	0.29375	0.901289	0.7819	0.97878	0.84107	0.977216	0.39027	0.963269	0.8374	0.973817
REACTOME_DIGESTION	0.31463	0.856028	0.82221	0.996644	0.37199	0.784775	0.6348	0.962015	0.91177	0.99996	0.56925	0.947175	0.51181	0.938327	0.96449	0.995574	0.087483	0.94215	0.059347	0.770496
REACTOME_ENOS_ACTIVATION	0.31319	0.856028	0.80492	0.996644	0.46026	0.822826	0.25591	0.867228	0.88877	0.99996	0.95918	0.996013	0.55221	0.943631	0.47934	0.914492	0.55593	0.97075	0.86181	0.978094
REACTOME_ESTROGEN_DEPENDENT_NUCLEAR_EVENTS_DOWNSTREAM_OF_ESR_MEMBRANE_SIGNALING	0.31225	0.856028	0.76188	0.996644	0.0037002	0.0932176	0.070108	0.759783	0.87681	0.99996	0.069642	0.779839	0.0029192	0.524114	0.014254	0.574348	0.011745	0.94215	0.88917	0.981527
REACTOME_GP1B_IX_V_ACTIVATION_SIGNALLING	0.31785	0.856028	0.41507	0.980393	0.81534	0.937817	0.55474	0.945342	0.66034	0.991608	0.85176	0.982736	0.49009	0.934126	0.59237	0.935384	0.045208	0.94215	0.070924	0.770496
REACTOME_HEME_SIGNALING	0.31373	0.856028	0.38514	0.980393	0.020767	0.254206	0.12963	0.800963	0.35719	0.960351	0.21242	0.871619	0.51114	0.938239	0.71021	0.955061	0.18112	0.94215	0.01872	0.708108
REACTOME_LDL_CLEARANCE	0.3137	0.856028	0.37989	0.980393	0.56871	0.862305	0.37073	0.908264	0.75098	0.995905	0.25879	0.889015	0.2785	0.879806	0.25928	0.8589	0.93641	0.995153	0.69496	0.951559
REACTOME_MEIOSIS	0.31289	0.856028	0.0075485	0.752107	0.024261	0.275959	0.37266	0.909024	0.11099	0.858838	0.37645	0.913273	0.2773	0.8792	0.57519	0.93139	0.75693	0.985566	0.059417	0.770496
REACTOME_MEIOTIC_SYNAPSIS	0.31624	0.856028	0.047949	0.918011	0.13538	0.580908	0.93199	0.99991	0.14905	0.897644	0.58817	0.951772	0.50226	0.93612	0.1576	0.808348	0.70404	0.980566	0.078654	0.784511
REACTOME_METABOLISM_OF_AMINO_ACIDS_AND_DERIVATIVES	0.30979	0.856028	0.86494	0.997333	0.84199	0.944243	0.05747	0.754454	0.14461	0.89136	0.80921	0.979888	0.24423	0.868704	0.85502	0.980031	0.6459	0.975647	0.5711	0.930553
REACTOME_NUCLEOTIDE_LIKE_PURINERGIC_RECEPTORS	0.31998	0.856028	0.36057	0.980393	0.033012	0.322626	0.975	0.99991	0.55678	0.983128	0.062749	0.770991	0.20964	0.857311	0.81295	0.973616	0.10946	0.94215	0.78497	0.959648
REACTOME_PHENYLALANINE_AND_TYROSINE_METABOLISM	0.31629	0.856028	0.18068	0.966794	0.7584	0.920366	0.33717	0.892756	0.5362	0.978088	0.82667	0.981396	0.60484	0.951059	0.34236	0.880765	0.19485	0.94215	0.69717	0.951559
REACTOME_PLATELET_AGGREGATION_PLUG_FORMATION	0.31677	0.856028	0.21659	0.96873	0.05355	0.400624	0.65286	0.965257	0.96922	0.99996	0.67103	0.96215	0.024884	0.662171	0.49321	0.9169	0.60373	0.974406	0.40239	0.904615
REACTOME_PLATELET_HOMEOSTASIS	0.31115	0.856028	0.03857	0.917851	0.39616	0.798606	0.68309	0.970045	0.30939	0.943933	0.77516	0.977202	0.81222	0.980095	0.99068	0.999478	0.4166	0.964972	0.29876	0.887626
REACTOME_POLB_DEPENDENT_LONG_PATCH_BASE_EXCISION_REPAIR	0.31523	0.856028	0.53379	0.99061	0.28487	0.735006	0.76321	0.986978	0.26896	0.930253	0.065786	0.775998	0.27011	0.875849	0.078451	0.734352	0.68531	0.979728	0.36086	0.895556
REACTOME_RAC3_GTPASE_CYCLE	0.3147	0.856028	0.76951	0.996644	0.7241	0.909672	0.97905	0.99991	0.65705	0.991608	0.10467	0.808741	0.78992	0.978994	0.83682	0.976146	0.30949	0.949782	0.39402	0.902994
REACTOME_REGULATION_OF_SIGNALING_BY_NODAL	0.31017	0.856028	0.29379	0.975841	0.99371	0.996455	0.61441	0.956611	0.33657	0.95379	0.86237	0.983409	0.74977	0.973205	0.68424	0.952048	0.61787	0.974406	0.39675	0.903669
REACTOME_SEMA4D_MEDIATED_INHIBITION_OF_CELL_ATTACHMENT_AND_MIGRATION	0.31456	0.856028	0.22492	0.969081	0.54947	0.856595	0.11859	0.799471	0.41142	0.966593	0.59258	0.954005	0.59702	0.950989	0.63372	0.942708	0.92436	0.995032	0.70957	0.952015
REACTOME_SERINE_BIOSYNTHESIS	0.31811	0.856028	0.61832	0.994221	0.11756	0.552698	0.53706	0.942984	0.87377	0.99996	0.56163	0.946252	0.55466	0.944217	0.55209	0.928593	0.95897	0.99725	0.30049	0.887626
REACTOME_SIGNALING_BY_CSF3_G_CSF	0.31814	0.856028	0.62209	0.994221	2.0763e-05	0.00238355	0.12336	0.800963	0.0036516	0.548145	0.93191	0.993527	0.1812	0.839544	0.0051321	0.466203	0.65749	0.976831	0.99277	0.999102
REACTOME_SIGNALING_BY_ERBB4	0.31329	0.856028	0.5581	0.991899	0.138	0.585355	0.10827	0.794871	0.031164	0.733873	0.82536	0.981056	0.02911	0.6814	0.003022	0.427023	0.11922	0.94215	0.6148	0.937994
REACTOME_SYNTHESIS_OF_BILE_ACIDS_AND_BILE_SALTS_VIA_7ALPHA_HYDROXYCHOLESTEROL	0.31656	0.856028	0.85022	0.996644	0.55835	0.859827	0.23577	0.857004	0.74033	0.994263	0.1012	0.805865	0.44495	0.92524	0.26623	0.860538	0.58356	0.97075	0.065202	0.770496
REACTOME_TCR_SIGNALING	0.31056	0.856028	0.96951	0.999979	0.041743	0.360682	0.83832	0.994083	0.68685	0.993566	0.94968	0.995334	0.35557	0.903063	0.62371	0.940919	0.51052	0.969969	0.50835	0.925655
RIEGE_DELTANP63_DIRECT_TARGETS_UP	0.31256	0.856028	0.60258	0.994221	0.88431	0.957359	0.93846	0.99991	0.36173	0.961184	0.92821	0.993527	0.79414	0.979663	0.32219	0.872125	0.60753	0.974406	0.00061611	0.419053
ROESSLER_LIVER_CANCER_METASTASIS_DN	0.31077	0.856028	0.26156	0.97112	0.35412	0.775926	0.96776	0.99991	0.72129	0.993755	0.54906	0.944923	0.82395	0.98117	0.82404	0.974272	0.88211	0.993519	0.66273	0.942944
ROSS_AML_WITH_MLL_FUSIONS	0.31964	0.856028	0.37094	0.980393	0.75225	0.918438	0.74502	0.982775	0.48456	0.975291	0.19261	0.865971	0.51037	0.938013	0.44291	0.90765	0.053717	0.94215	0.38764	0.901569
RUTELLA_RESPONSE_TO_CSF2RB_AND_IL4_UP	0.31158	0.856028	0.10343	0.946312	0.00060146	0.0267744	0.73158	0.981668	0.24036	0.923602	0.30564	0.903736	0.022315	0.650745	0.40457	0.898084	0.054491	0.94215	0.67664	0.946494
SCHLESINGER_METHYLATED_DE_NOVO_IN_CANCER	0.31494	0.856028	0.13482	0.951687	0.065423	0.435845	0.66056	0.966431	0.61591	0.988556	0.92561	0.99331	0.3664	0.903798	0.2625	0.860538	0.74462	0.985213	0.60159	0.937736
SCHLOSSER_SERUM_RESPONSE_UP	0.31025	0.856028	0.19166	0.966794	0.16863	0.628732	0.7192	0.977621	0.80427	0.99662	0.39835	0.914848	0.64036	0.958616	0.29935	0.868765	0.76901	0.985566	0.25098	0.876051
SCHUETZ_BREAST_CANCER_DUCTAL_INVASIVE_UP	0.31661	0.856028	0.42375	0.980393	0.05686	0.411961	0.68024	0.969673	0.27846	0.935729	0.22005	0.871619	0.10701	0.79042	0.27025	0.860538	0.89728	0.993519	0.40726	0.90511
SEITZ_NEOPLASTIC_TRANSFORMATION_BY_8P_DELETION_UP	0.31906	0.856028	0.45032	0.983706	0.12326	0.56122	0.2924	0.880588	0.042741	0.779199	0.48935	0.933229	0.77094	0.977828	0.87644	0.98456	0.62482	0.974572	0.92224	0.988201
SENGUPTA_NASOPHARYNGEAL_CARCINOMA_WITH_LMP1_UP	0.31278	0.856028	0.7543	0.996644	0.41399	0.80474	0.049554	0.747858	0.99661	0.99996	0.29347	0.901289	0.61381	0.953918	0.21636	0.837732	0.75625	0.985566	0.97047	0.994232
SMID_BREAST_CANCER_RELAPSE_IN_LIVER_DN	0.3176	0.856028	0.39445	0.980393	0.37485	0.78595	0.036916	0.744135	0.50532	0.976229	0.17304	0.859667	0.4941	0.934391	0.57774	0.931632	0.087446	0.94215	0.71371	0.952582
SU_KIDNEY	0.31757	0.856028	0.7154	0.996644	0.83218	0.942699	0.012703	0.682519	0.44655	0.96959	0.82156	0.981056	0.88296	0.98755	0.61887	0.939997	0.51769	0.970333	0.17274	0.855746
WEBER_METHYLATED_LCP_IN_SPERM_UP	0.31832	0.856028	0.42324	0.980393	0.86367	0.950719	0.055573	0.754454	0.69618	0.993755	0.49905	0.935631	0.45791	0.927926	0.44866	0.90898	0.50061	0.969027	0.91022	0.986542
WP_EFFECT_OF_INTESTINAL_MICROBIOME_ON_ANTICOAGULANT_RESPONSE_OF_VITAMIN_K_ANTAGONISTS	0.31264	0.856028	0.38575	0.980393	0.89731	0.960165	0.44579	0.927308	0.41917	0.967117	0.085554	0.796702	0.43357	0.919714	0.045865	0.687901	0.013646	0.94215	0.34021	0.891507
WP_GPCRS_CLASS_A_RHODOPSINLIKE	0.31925	0.856028	0.094031	0.946312	0.36969	0.784771	0.15523	0.816934	0.28338	0.937623	0.374	0.912725	0.20485	0.855046	0.48191	0.915166	0.13352	0.94215	0.61062	0.937994
WP_INITIATION_OF_TRANSCRIPTION_AND_TRANSLATION_ELONGATION_AT_THE_HIV1_LTR	0.31172	0.856028	0.084196	0.94418	0.42207	0.808397	0.082128	0.781969	0.74303	0.995091	0.25796	0.889015	0.32718	0.8971	0.07816	0.734352	0.70266	0.980566	0.048815	0.743811
WP_MODULATORS_OF_TCR_SIGNALING_AND_T_CELL_ACTIVATION	0.31243	0.856028	0.69735	0.996644	0.00036405	0.0186686	0.38201	0.910101	0.45702	0.972082	0.80253	0.979365	0.049653	0.714267	0.081792	0.741073	0.93164	0.995153	0.92193	0.987994
WP_ROBO4_AND_VEGF_SIGNALING_PATHWAYS_CROSSTALK	0.31162	0.856028	0.59699	0.994221	0.53043	0.849674	0.20636	0.84851	0.30761	0.943308	0.53058	0.942146	0.61278	0.953835	0.74945	0.965175	0.78023	0.985909	0.63361	0.940212
WP_SPINAL_CORD_INJURY	0.31199	0.856028	0.24185	0.969081	0.062455	0.427094	0.1863	0.83424	0.88762	0.99996	0.68841	0.964385	0.045211	0.707797	0.0023297	0.405958	0.17662	0.94215	0.46207	0.914745
WP_VITAMIN_A_AND_CAROTENOID_METABOLISM	0.31633	0.856028	0.54454	0.99088	0.8719	0.953238	0.5865	0.951719	0.71631	0.993755	0.36689	0.909735	0.50649	0.937858	0.36476	0.888195	0.74598	0.985213	0.043331	0.741499
ZHAN_MULTIPLE_MYELOMA_PR_UP	0.31146	0.856028	0.71264	0.996644	0.90554	0.962766	0.062649	0.754454	0.012571	0.621424	0.91824	0.991985	0.052225	0.717751	0.17637	0.821241	0.8197	0.989671	0.86499	0.978094
ZHENG_FOXP3_TARGETS_IN_THYMUS_DN	0.30992	0.856028	0.56783	0.992219	0.95608	0.980433	0.45518	0.927695	0.55606	0.983128	0.54579	0.944923	0.94579	0.994638	0.62845	0.94116	0.14132	0.94215	0.66511	0.944034
ZHONG_RESPONSE_TO_AZACITIDINE_AND_TSA_DN	0.32004	0.856028	0.34253	0.979404	0.56319	0.860434	0.38413	0.910723	0.92355	0.99996	0.016036	0.672368	0.75583	0.974244	0.76383	0.966484	0.44938	0.967983	0.54027	0.927488
GOMF_SECONDARY_ACTIVE_TRANSMEMBRANE_TRANSPORTER_ACTIVITY	0.32064	0.857123	0.79969	0.996644	0.97681	0.988595	0.75921	0.9859	0.89968	0.99996	0.4535	0.924004	0.40503	0.916793	0.44916	0.909228	0.33041	0.949782	0.17831	0.857315
GOBP_THIOESTER_BIOSYNTHETIC_PROCESS	0.32073	0.857229	0.091076	0.946312	0.60314	0.872922	0.47774	0.934104	0.37764	0.963812	0.42162	0.918009	0.83803	0.983479	0.92366	0.993816	0.018145	0.94215	0.50582	0.925655
BERENJENO_TRANSFORMED_BY_RHOA_FOREVER_UP	0.32193	0.857237	0.8476	0.996644	0.4639	0.824345	0.16882	0.81859	0.37855	0.963826	0.40905	0.917188	0.30215	0.887398	0.15523	0.80769	0.51889	0.970333	0.61396	0.937994
BLANCO_MELO_BRONCHIAL_EPITHELIAL_CELLS_INFLUENZA_A_INFECTION_UP	0.32227	0.857237	0.014625	0.869574	0.076761	0.470104	0.014013	0.686718	0.10088	0.852947	0.39348	0.914848	0.64417	0.959148	0.088369	0.746319	0.83941	0.989982	0.68833	0.950396
CONRAD_STEM_CELL	0.3217	0.857237	0.96885	0.999979	0.12743	0.56935	0.14225	0.804284	0.26425	0.930052	0.32986	0.904566	0.053454	0.717751	0.2054	0.835338	0.41147	0.964341	0.86608	0.97828
GOBP_ARGININE_CATABOLIC_PROCESS	0.32235	0.857237	0.75481	0.996644	0.82013	0.939685	0.55305	0.945342	0.87157	0.99996	0.92822	0.993527	0.05006	0.714267	0.077953	0.734352	0.62994	0.974572	0.024237	0.724915
GOBP_AXON_DEVELOPMENT	0.32241	0.857237	0.39572	0.980393	0.11609	0.550789	0.0045045	0.627866	0.29154	0.939302	0.13728	0.835099	0.4527	0.927383	0.63478	0.943031	0.69308	0.980566	0.89247	0.982235
GOBP_CEREBRAL_CORTEX_NEURON_DIFFERENTIATION	0.32168	0.857237	0.30786	0.975841	0.32017	0.755364	0.7438	0.982307	0.24338	0.923602	0.18481	0.864682	0.63227	0.957529	0.76051	0.966185	0.21986	0.942695	0.94206	0.991778
GOBP_CHROMOSOME_LOCALIZATION	0.32121	0.857237	0.21625	0.968108	0.91544	0.966629	0.15373	0.815614	0.017426	0.641336	0.26747	0.890141	0.065306	0.738469	0.46109	0.911153	0.45173	0.968545	0.011568	0.675938
GOBP_CITRULLINE_METABOLIC_PROCESS	0.32141	0.857237	0.034752	0.899557	0.16188	0.619539	0.50158	0.93713	0.66637	0.992055	0.38502	0.913273	0.68257	0.963794	0.247	0.857237	0.68189	0.97872	0.10326	0.804576
GOBP_LEUKOCYTE_MIGRATION	0.32138	0.857237	0.54641	0.99105	0.00010277	0.00746839	0.83144	0.993581	0.57531	0.986149	0.14162	0.838357	0.90326	0.990059	0.37177	0.889966	0.15807	0.94215	0.052735	0.755402
GOBP_LIPID_PHOSPHORYLATION	0.32171	0.857237	0.21024	0.966794	0.68653	0.896379	0.16651	0.81859	0.25275	0.923602	0.7281	0.970548	0.049798	0.714267	0.046648	0.690294	0.714	0.982487	0.59137	0.935829
GOBP_NEGATIVE_REGULATION_OF_FATTY_ACID_METABOLIC_PROCESS	0.32151	0.857237	0.38397	0.980393	0.57748	0.863982	0.42485	0.921133	0.0071976	0.549509	0.36772	0.909761	0.0020917	0.517688	0.066087	0.721121	0.44654	0.967983	0.61717	0.938039
GOBP_PHOSPHOLIPID_BIOSYNTHETIC_PROCESS	0.32267	0.857237	0.50328	0.990197	0.65191	0.888098	0.39091	0.913735	0.65358	0.991608	0.45495	0.924225	0.060956	0.732692	0.13036	0.790958	0.10846	0.94215	0.64427	0.940537
GOBP_POSITIVE_REGULATION_OF_CAMP_MEDIATED_SIGNALING	0.32279	0.857237	0.23049	0.969081	0.82271	0.939876	0.38336	0.910607	0.40714	0.966593	0.44204	0.920686	0.18723	0.842865	0.033542	0.672736	0.20123	0.942695	0.49211	0.92374
GOBP_POSITIVE_REGULATION_OF_CELL_CYCLE	0.32112	0.857237	0.43753	0.983411	0.56128	0.860434	0.79903	0.990271	0.034006	0.751599	0.27203	0.8922	0.60966	0.952993	0.095775	0.754459	0.28927	0.947904	0.28106	0.884699
GOBP_POSITIVE_REGULATION_OF_DNA_LIGATION	0.32237	0.857237	0.2775	0.975841	0.27523	0.727575	0.91703	0.99991	0.048474	0.796668	0.80913	0.979888	0.44124	0.92428	0.083815	0.741073	0.13033	0.94215	0.70161	0.951908
GOBP_POSITIVE_REGULATION_OF_OXIDATIVE_STRESS_INDUCED_CELL_DEATH	0.3212	0.857237	0.054997	0.919684	0.16792	0.62809	0.37151	0.908776	0.32832	0.952366	0.43163	0.919167	0.37236	0.905892	0.037627	0.677855	0.45759	0.968676	0.062272	0.770496
GOBP_POSITIVE_REGULATION_OF_SYNAPTIC_VESICLE_FUSION_TO_PRESYNAPTIC_ACTIVE_ZONE_MEMBRANE	0.32274	0.857237	0.041682	0.918011	0.55317	0.857896	0.86603	0.996768	0.072467	0.825258	0.85061	0.982736	0.89029	0.988022	0.8797	0.985318	0.82507	0.989671	0.19895	0.862773
GOBP_REGULATION_OF_ACTIN_FILAMENT_BASED_MOVEMENT	0.3214	0.857237	0.86155	0.997043	0.45495	0.821069	0.86505	0.996333	0.39549	0.964917	0.10183	0.805865	0.075082	0.757143	0.54182	0.926339	0.41771	0.965702	0.8984	0.983124
GOBP_REGULATION_OF_FATTY_ACID_BIOSYNTHETIC_PROCESS	0.32265	0.857237	0.59343	0.994221	0.37835	0.787014	0.28699	0.878693	0.023834	0.683778	0.65341	0.960969	0.13457	0.806282	0.47	0.911153	0.09859	0.94215	0.43438	0.907903
GOBP_RESPONSE_TO_ODORANT	0.32233	0.857237	0.76498	0.996644	0.071315	0.452965	0.30328	0.882456	0.21225	0.914226	0.57925	0.951062	0.063345	0.737388	0.019064	0.607885	0.37456	0.95638	0.0017036	0.601153
GOBP_RESPONSE_TO_PHEROMONE	0.32177	0.857237	0.0052931	0.74224	0.2552	0.709909	0.94369	0.99991	0.64209	0.990911	0.41933	0.91747	0.91769	0.992569	0.62841	0.94116	0.52566	0.970634	0.76526	0.956307
GOBP_RIBONUCLEOSIDE_CATABOLIC_PROCESS	0.32132	0.857237	0.80888	0.996644	0.27778	0.729626	0.85871	0.995484	0.98349	0.99996	0.55587	0.945795	0.30318	0.887398	0.60716	0.938047	0.29467	0.947992	0.77924	0.958811
GOBP_SODIUM_INDEPENDENT_ORGANIC_ANION_TRANSPORT	0.32203	0.857237	0.86687	0.997333	0.56816	0.862305	0.98662	0.99991	0.76192	0.99611	0.44775	0.922079	0.058637	0.729624	0.078475	0.734352	0.34649	0.949782	0.80461	0.964423
GOMF_ACETYL_COA_HYDROLASE_ACTIVITY	0.32263	0.857237	0.0072381	0.752107	0.92051	0.968104	0.71712	0.976712	0.5831	0.986149	0.54965	0.945014	0.090631	0.772089	0.0091894	0.540358	0.76384	0.985566	0.16397	0.847463
GOMF_CALCIUM_DEPENDENT_PROTEIN_BINDING	0.32203	0.857237	0.37157	0.980393	0.91428	0.966153	0.17161	0.818628	0.021006	0.662722	0.85557	0.982978	0.91441	0.992065	0.10823	0.768694	0.051045	0.94215	0.099584	0.799934
GOMF_CATALYTIC_ACTIVITY_ACTING_ON_A_GLYCOPROTEIN	0.32096	0.857237	0.25033	0.969081	0.98236	0.99122	0.23994	0.858873	0.16668	0.897644	0.80975	0.979917	0.91888	0.992569	0.95289	0.994568	0.84579	0.990119	0.86423	0.978094
GOMF_CERAMIDE_1_PHOSPHATE_BINDING	0.32251	0.857237	0.80175	0.996644	0.85702	0.948815	0.013845	0.686718	0.048223	0.796668	0.65746	0.960969	0.26416	0.874355	0.072225	0.729748	0.47798	0.969027	0.56827	0.930534
GOMF_HYDROXYMETHYL_FORMYL_AND_RELATED_TRANSFERASE_ACTIVITY	0.3216	0.857237	0.84465	0.996644	0.96793	0.984685	0.45043	0.927308	0.26392	0.929745	0.98108	0.996841	0.26897	0.87563	0.35655	0.884675	0.43299	0.966913	0.82916	0.972658
GOMF_L_ASCORBIC_ACID_BINDING	0.32247	0.857237	0.85177	0.996644	0.77282	0.924342	0.38927	0.913565	0.19166	0.901756	0.0931	0.800894	0.9033	0.990059	0.075476	0.734352	0.52965	0.970634	0.37307	0.898411
GOMF_MHC_CLASS_I_PROTEIN_BINDING	0.32241	0.857237	0.30128	0.975841	0.32027	0.755364	0.87865	0.99991	0.47094	0.974645	0.48976	0.933229	0.74151	0.972366	0.36834	0.888836	0.059258	0.94215	0.33252	0.891159
HANN_RESISTANCE_TO_BCL2_INHIBITOR_DN	0.32252	0.857237	0.48292	0.987799	0.39847	0.800062	0.2887	0.878861	0.38267	0.963826	0.013686	0.646944	0.54305	0.941171	0.28614	0.862084	0.018269	0.94215	0.86866	0.978668
KEGG_APOPTOSIS	0.32178	0.857237	0.65542	0.996644	0.1142	0.547342	0.96408	0.99991	0.889	0.99996	0.43128	0.919167	0.57651	0.946601	0.2087	0.835595	0.61682	0.974406	0.58967	0.935283
MCCABE_HOXC6_TARGETS_CANCER_DN	0.32175	0.857237	0.28135	0.975841	0.028139	0.300568	0.074619	0.770199	0.49307	0.975528	0.25953	0.889015	0.70889	0.967568	0.14763	0.802967	0.65852	0.976959	0.22969	0.867536
MCDOWELL_ACUTE_LUNG_INJURY_UP	0.3209	0.857237	0.3922	0.980393	0.18293	0.644078	0.14379	0.804284	0.56352	0.984553	0.88529	0.987701	0.55574	0.944542	0.17244	0.821048	0.93	0.995153	0.13852	0.828545
NIKOLSKY_BREAST_CANCER_7P15_AMPLICON	0.32128	0.857237	0.60062	0.994221	0.0026839	0.074797	0.4561	0.928072	0.80692	0.997161	0.13297	0.830336	0.42996	0.918826	0.068204	0.721121	0.93208	0.995153	0.26248	0.880642
REACTOME_CONSTITUTIVE_SIGNALING_BY_EGFRVIII	0.32222	0.857237	0.49201	0.989497	0.54892	0.856208	0.86046	0.995518	0.8162	0.998133	0.61079	0.956523	0.64056	0.958616	0.059452	0.715291	0.78683	0.98708	0.87955	0.979874
REACTOME_CRMPS_IN_SEMA3A_SIGNALING	0.3228	0.857237	0.21847	0.969081	0.041904	0.360859	0.73676	0.982006	0.90971	0.99996	0.41023	0.917188	0.55998	0.945121	0.47002	0.911153	0.96506	0.99725	0.70165	0.951908
SHI_SPARC_TARGETS_UP	0.32238	0.857237	0.074632	0.94418	0.064927	0.434995	0.83517	0.994083	0.31183	0.945537	0.10712	0.814318	0.76869	0.97658	0.34119	0.880765	0.12411	0.94215	0.012122	0.685583
STREICHER_LSM1_TARGETS_UP	0.32243	0.857237	0.04211	0.918011	0.2019	0.664469	0.015922	0.700046	0.43591	0.969501	0.83823	0.982617	0.748	0.97315	0.62516	0.940919	0.66735	0.977553	0.25547	0.877634
TONKS_TARGETS_OF_RUNX1_RUNX1T1_FUSION_HSC_UP	0.32101	0.857237	0.091571	0.946312	0.25418	0.708226	0.44649	0.927308	0.98917	0.99996	0.72016	0.969371	0.54046	0.941171	0.45333	0.910362	0.26704	0.947904	0.98582	0.997445
YAGUE_PRETUMOR_DRUG_RESISTANCE_DN	0.32228	0.857237	0.28315	0.975841	0.059532	0.418379	0.61697	0.957182	0.676	0.993293	0.36217	0.90929	0.8713	0.98687	0.67368	0.951244	0.52412	0.970634	0.62413	0.93909
WP_MRNA_VACCINE_ACTIVATION_OF_DENDRITIC_CELL_AND_INDUCTION_OF_IFN1	0.32294	0.857475	0.49878	0.989624	0.6989	0.900948	0.71144	0.976381	0.62693	0.989484	0.93746	0.993778	0.16226	0.826112	0.77467	0.968361	0.54436	0.970634	0.091732	0.794889
BIOCARTA_ACH_PATHWAY	0.32376	0.857614	0.96313	0.999786	0.81213	0.936798	0.20095	0.847555	0.045446	0.790193	0.56896	0.947175	0.828	0.981288	0.61041	0.938512	0.41371	0.964906	0.50263	0.925655
FOSTER_KDM1A_TARGETS_UP	0.3236	0.857614	0.79901	0.996644	0.89498	0.959184	0.91406	0.99991	0.46863	0.973298	0.26979	0.89038	0.74691	0.97315	0.66935	0.949699	0.59109	0.971847	0.90187	0.98392
GAZDA_DIAMOND_BLACKFAN_ANEMIA_PROGENITOR_DN	0.32344	0.857614	0.61379	0.994221	0.39429	0.797807	0.64602	0.964378	0.29001	0.938261	0.085089	0.796702	0.89009	0.988022	0.53041	0.924185	0.85805	0.991602	0.99808	0.999611
GOBP_MHC_CLASS_I_BIOSYNTHETIC_PROCESS	0.32388	0.857614	0.0014485	0.58647	0.047826	0.380534	0.90017	0.99991	0.31957	0.947202	0.34846	0.905955	0.78483	0.978994	0.1264	0.785278	0.83651	0.989982	0.62507	0.939179
GOBP_NITRIC_OXIDE_SYNTHASE_BIOSYNTHETIC_PROCESS	0.32315	0.857614	0.16777	0.964845	0.059737	0.419071	0.64296	0.964216	0.84142	0.999118	0.96731	0.996179	0.78239	0.97878	0.75991	0.965894	0.12803	0.94215	0.62092	0.938749
GOBP_OLIGOSACCHARIDE_CATABOLIC_PROCESS	0.32384	0.857614	0.015853	0.876285	0.15479	0.609589	0.32244	0.887235	0.80717	0.997161	0.10868	0.814318	0.78443	0.978994	0.84534	0.97758	0.39436	0.963269	0.79697	0.962264
GOBP_POSITIVE_REGULATION_OF_LEUKOCYTE_PROLIFERATION	0.32353	0.857614	0.16454	0.964845	1.3615e-05	0.00182302	0.60911	0.956611	0.37466	0.962668	0.019094	0.684228	0.55822	0.945121	0.21292	0.835838	0.57587	0.97075	0.90839	0.986351
GOBP_REGULATION_OF_T_CELL_DIFFERENTIATION	0.32314	0.857614	0.48948	0.989274	4.5268e-08	1.92446e-05	0.4775	0.934104	0.52444	0.976229	0.72973	0.970991	0.15234	0.820338	0.48962	0.915992	0.28426	0.947904	0.17651	0.85684
GOBP_RESPONSE_TO_EPIDERMAL_GROWTH_FACTOR	0.32318	0.857614	0.043086	0.918011	0.089816	0.499941	0.24553	0.861367	0.29849	0.943308	0.47632	0.931191	0.052616	0.717751	0.12006	0.780676	0.070449	0.94215	0.20849	0.86548
GOBP_SIGNAL_PEPTIDE_PROCESSING	0.3232	0.857614	0.61521	0.994221	0.63428	0.882876	0.82386	0.993088	0.71009	0.993755	0.86088	0.983405	0.99284	0.999886	0.27568	0.860538	0.51423	0.970191	0.70537	0.951955
GOMF_4_GALACTOSYL_N_ACETYLGLUCOSAMINIDE_3_ALPHA_L_FUCOSYLTRANSFERASE_ACTIVITY	0.32366	0.857614	0.05421	0.919684	0.31225	0.752989	0.11218	0.795489	0.023864	0.683778	0.88462	0.987665	0.16967	0.830465	0.10299	0.760161	0.43106	0.966913	0.19269	0.860938
GRABARCZYK_BCL11B_TARGETS_DN	0.32349	0.857614	0.58613	0.994221	0.6339	0.882839	0.29899	0.882346	0.56788	0.98566	0.40523	0.915456	0.61018	0.953338	0.93361	0.994257	0.62539	0.974572	0.069551	0.770496
NOJIMA_SFRP2_TARGETS_UP	0.32362	0.857614	0.20387	0.966794	0.077166	0.470104	0.11594	0.799471	0.17725	0.898026	0.30135	0.902546	0.4109	0.916793	0.34931	0.882172	0.66986	0.977553	0.4406	0.909439
REACTOME_RUNX3_REGULATES_BCL2L11_BIM_TRANSCRIPTION	0.3239	0.857614	0.3953	0.980393	6.7035e-06	0.00105549	0.36534	0.905431	0.066897	0.823633	0.033479	0.730368	0.001587	0.517688	0.69104	0.952048	0.49912	0.969027	0.26771	0.882694
REACTOME_SIGNALING_BY_PDGFRA_TRANSMEMBRANE_JUXTAMEMBRANE_AND_KINASE_DOMAIN_MUTANTS	0.32389	0.857614	0.78027	0.996644	0.51233	0.843141	0.47096	0.932376	0.076188	0.825258	0.5558	0.945795	0.88884	0.988022	0.58553	0.934056	0.010551	0.94215	0.52621	0.927488
SA_G2_AND_M_PHASES	0.32347	0.857614	0.20208	0.966794	0.70249	0.902587	0.2916	0.880588	0.19736	0.904768	0.35457	0.906414	0.43072	0.918826	0.26702	0.860538	0.71811	0.982487	0.50589	0.925655
STARK_PREFRONTAL_CORTEX_22Q11_DELETION_UP	0.32342	0.857614	0.13381	0.949842	0.27649	0.728383	0.34356	0.896388	0.65931	0.991608	0.12787	0.82867	0.29666	0.885353	0.69489	0.952405	0.29909	0.949782	0.30584	0.887626
ZHOU_INFLAMMATORY_RESPONSE_LIVE_DN	0.32333	0.857614	0.9316	0.998875	0.092835	0.504686	0.3775	0.909906	0.16885	0.897644	0.39248	0.914848	0.53335	0.939443	0.33252	0.877533	0.70718	0.981011	0.12659	0.818455
GOBP_DETECTION_OF_LIGHT_STIMULUS_INVOLVED_IN_SENSORY_PERCEPTION	0.32415	0.858008	0.76195	0.996644	0.47961	0.830657	0.97299	0.99991	0.037039	0.757601	0.39521	0.914848	0.095226	0.779394	0.77012	0.967731	0.24975	0.947904	0.99618	0.999611
GOBP_REGULATION_OF_BLOOD_BRAIN_BARRIER_PERMEABILITY	0.32412	0.858008	0.94522	0.999087	0.82608	0.940985	0.020219	0.711975	0.017672	0.641336	0.81334	0.979953	0.80699	0.979883	0.19125	0.828664	0.64003	0.974991	0.76826	0.956477
GOBP_GOLGI_TO_PLASMA_MEMBRANE_TRANSPORT	0.32433	0.85813	0.44251	0.983411	0.3853	0.790041	0.98261	0.99991	0.3397	0.95379	0.81306	0.979953	0.35357	0.90173	0.82628	0.975135	0.73487	0.984298	0.42649	0.907412
GOBP_POSITIVE_REGULATION_OF_HORMONE_METABOLIC_PROCESS	0.32459	0.85813	0.64129	0.996271	0.1632	0.620021	0.88408	0.99991	0.56593	0.985444	0.63569	0.9607	0.01081	0.575585	0.087053	0.743869	0.031184	0.94215	0.068042	0.770496
GOBP_POSITIVE_REGULATION_OF_JNK_CASCADE	0.32453	0.85813	0.27017	0.97282	0.51392	0.843619	0.3316	0.890139	0.69135	0.993755	0.79041	0.978944	0.72832	0.970816	0.83366	0.975537	0.80076	0.987332	0.071101	0.770496
GOBP_REGULATION_OF_BLOOD_PRESSURE	0.32464	0.85813	0.51137	0.99061	0.76593	0.922951	0.18967	0.838236	0.54295	0.980655	0.47742	0.931348	0.67369	0.962964	0.99669	0.99999	0.091604	0.94215	0.18486	0.860617
NABA_CORE_MATRISOME	0.32461	0.85813	0.78089	0.996644	0.87447	0.95384	0.39585	0.915654	0.92841	0.99996	0.49387	0.933755	0.7554	0.9742	0.39187	0.895582	0.75841	0.985566	0.020812	0.718689
REACTOME_KERATINIZATION	0.32449	0.85813	0.94574	0.999087	0.97554	0.988032	0.053964	0.754454	0.033133	0.74725	0.90621	0.99051	0.74177	0.972366	0.83126	0.975537	0.8293	0.989671	0.47211	0.918088
REACTOME_NEPHRIN_FAMILY_INTERACTIONS	0.32427	0.85813	0.60232	0.994221	0.89158	0.958909	0.98343	0.99991	0.45009	0.96994	0.90269	0.99051	0.37028	0.905673	0.58174	0.932735	0.85323	0.990852	0.25152	0.876258
REACTOME_TRAFFICKING_AND_PROCESSING_OF_ENDOSOMAL_TLR	0.32465	0.85813	0.282	0.975841	0.97832	0.989143	0.85206	0.994848	0.91753	0.99996	0.8921	0.989317	0.24494	0.868704	0.97181	0.996584	0.20766	0.942695	0.023609	0.721157
WP_GPCRS_CLASS_C_METABOTROPIC_GLUTAMATE_PHEROMONE	0.32448	0.85813	0.5687	0.992219	0.12741	0.56935	0.35382	0.902203	0.29681	0.942563	0.56267	0.946519	0.54562	0.941765	0.69332	0.952048	0.44935	0.967983	0.25036	0.875675
GOBP_DEOXYRIBONUCLEOSIDE_DIPHOSPHATE_METABOLIC_PROCESS	0.32487	0.858444	0.78292	0.996644	0.077362	0.470281	0.27705	0.876983	0.91234	0.99996	0.25169	0.883966	0.5082	0.938013	0.68836	0.952048	0.40701	0.964341	0.38846	0.901569
GOMF_PROTEIN_KINASE_C_ACTIVITY	0.32486	0.858444	0.21228	0.967077	0.28787	0.737233	0.36502	0.905431	0.41968	0.967117	0.43792	0.920686	0.1783	0.839544	0.35866	0.884675	0.069336	0.94215	0.98454	0.997445
DASU_IL6_SIGNALING_SCAR_UP	0.32498	0.858468	0.88355	0.997416	0.41359	0.804373	0.10653	0.794536	0.18281	0.900285	0.23783	0.878911	0.66838	0.962207	0.40928	0.90066	0.20103	0.942695	0.87145	0.978689
GOBP_POSITIVE_REGULATION_OF_CHEMOKINE_C_X_C_MOTIF_LIGAND_2_PRODUCTION	0.32498	0.858468	0.1016	0.946312	0.67997	0.895594	0.72888	0.980033	0.823	0.998984	0.4291	0.919167	0.95989	0.996275	0.32624	0.8752	0.38555	0.963269	0.094672	0.794889
BASSO_CD40_SIGNALING_UP	0.32569	0.858528	0.66224	0.996644	3.5818e-07	0.000101571	0.54978	0.945299	0.65628	0.991608	0.13087	0.830336	0.67283	0.962964	0.27183	0.860538	0.52265	0.970567	0.71416	0.952616
CHASSOT_SKIN_WOUND	0.32557	0.858528	0.19254	0.966794	0.26413	0.716924	0.091502	0.786467	0.60554	0.988556	0.40491	0.915456	0.26707	0.875053	0.0451	0.687901	0.47026	0.969027	0.09188	0.794889
GOBP_ANTIGEN_PROCESSING_AND_PRESENTATION_OF_PEPTIDE_OR_POLYSACCHARIDE_ANTIGEN_VIA_MHC_CLASS_II	0.32534	0.858528	0.40853	0.980393	0.4151	0.805552	0.55068	0.945342	0.44944	0.96994	0.98117	0.996841	0.83391	0.982604	0.87691	0.98456	0.62594	0.974572	0.84448	0.975335
GOBP_POSITIVE_REGULATION_OF_MITOTIC_CELL_CYCLE	0.32513	0.858528	0.72553	0.996644	0.61701	0.878013	0.64634	0.964378	0.13914	0.881479	0.17895	0.861814	0.065113	0.738469	0.015706	0.593477	0.39879	0.963319	0.10146	0.802731
GOMF_GAP_JUNCTION_CHANNEL_ACTIVITY_INVOLVED_IN_CELL_COMMUNICATION_BY_ELECTRICAL_COUPLING	0.32565	0.858528	0.76609	0.996644	0.18038	0.640805	0.74231	0.982006	0.15603	0.897644	0.52699	0.940414	0.20394	0.855046	0.19541	0.830626	0.5995	0.974406	0.092729	0.794889
IZADPANAH_STEM_CELL_ADIPOSE_VS_BONE_UP	0.32518	0.858528	0.23991	0.969081	0.3071	0.750321	0.77013	0.987669	0.92227	0.99996	0.2691	0.890141	0.60259	0.950989	0.44492	0.907887	0.14252	0.94215	0.7816	0.958898
KEGG_ADHERENS_JUNCTION	0.32548	0.858528	0.44599	0.983411	0.14211	0.590995	0.52089	0.939813	0.035322	0.753142	0.25939	0.889015	0.10878	0.791204	0.63393	0.942736	0.50142	0.969027	0.037776	0.741499
KEGG_NITROGEN_METABOLISM	0.32575	0.858528	0.46812	0.986698	0.73782	0.913279	0.96609	0.99991	0.55507	0.983128	0.24645	0.880253	0.88798	0.988022	0.74382	0.962435	0.6622	0.97735	0.27659	0.8828
LINDGREN_BLADDER_CANCER_HIGH_RECURRENCE	0.32515	0.858528	9.5545e-05	0.260195	0.49447	0.835883	0.58185	0.950649	0.94752	0.99996	0.30912	0.904566	0.86995	0.986259	0.97914	0.997811	0.26295	0.947904	0.50302	0.925655
LOCKWOOD_AMPLIFIED_IN_LUNG_CANCER	0.32543	0.858528	0.64939	0.996644	0.047866	0.380534	0.75946	0.985924	0.6255	0.989484	0.62773	0.9607	0.98724	0.999168	0.98933	0.999478	0.082452	0.94215	0.31374	0.88771
LU_TUMOR_ENDOTHELIAL_MARKERS_UP	0.32576	0.858528	0.87609	0.997333	0.42111	0.808397	0.80977	0.991469	0.54549	0.981336	0.30802	0.904566	0.14196	0.816525	0.58055	0.932057	0.82077	0.989671	0.48471	0.920708
REACTOME_ADVANCED_GLYCOSYLATION_ENDPRODUCT_RECEPTOR_SIGNALING	0.32573	0.858528	0.35824	0.980393	0.20552	0.6683	0.44282	0.925923	0.46246	0.972449	0.83331	0.982554	0.27026	0.875852	0.90814	0.991031	0.17716	0.94215	0.73165	0.954039
REACTOME_IKK_COMPLEX_RECRUITMENT_MEDIATED_BY_RIP1	0.3255	0.858528	0.89474	0.997416	0.32938	0.761537	0.316	0.884467	0.21324	0.914226	0.65165	0.960969	0.71688	0.968153	0.054535	0.712306	0.94441	0.995769	0.7517	0.955376
SHI_SPARC_TARGETS_DN	0.32566	0.858528	0.24589	0.969081	0.58598	0.866893	0.14229	0.804284	0.51773	0.976229	0.77573	0.977202	0.40549	0.916793	0.62869	0.94116	0.174	0.94215	0.54427	0.92806
TURJANSKI_MAPK14_TARGETS	0.32568	0.858528	0.29164	0.975841	0.50527	0.839468	0.30447	0.883384	0.2306	0.922382	0.64391	0.960969	0.45143	0.927233	0.41414	0.901894	0.23366	0.942695	0.42413	0.907356
GOBP_DNA_TEMPLATED_DNA_REPLICATION_MAINTENANCE_OF_FIDELITY	0.32592	0.858551	0.62627	0.994992	0.10217	0.525829	0.96449	0.99991	0.50352	0.976229	0.18972	0.865228	0.81222	0.980095	0.91749	0.992399	0.73759	0.984298	0.027716	0.734134
GOBP_REGULATION_OF_RELEASE_OF_CYTOCHROME_C_FROM_MITOCHONDRIA	0.32589	0.858551	0.79394	0.996644	0.42624	0.809266	0.88655	0.99991	0.12901	0.869871	0.1258	0.824507	0.99833	0.999952	0.56322	0.928909	0.6035	0.974406	0.66844	0.944885
GOBP_TYPE_I_PNEUMOCYTE_DIFFERENTIATION	0.32585	0.858551	0.42902	0.982274	0.041666	0.360392	0.43223	0.924601	0.78475	0.996385	0.034907	0.732487	0.51131	0.938303	0.36823	0.888836	0.61294	0.974406	0.0072031	0.635083
PID_ERBB1_INTERNALIZATION_PATHWAY	0.32601	0.858655	0.89844	0.997416	0.39669	0.798877	0.46056	0.92909	0.18497	0.901642	0.70879	0.96781	0.8989	0.989003	0.05121	0.702978	0.61925	0.974406	0.76006	0.956307
REACTOME_SENSORY_PERCEPTION_OF_SALTY_TASTE	0.32608	0.858706	0.76761	0.996644	0.24858	0.703696	0.78485	0.988436	0.7132	0.993755	0.93105	0.993527	0.47638	0.93041	0.46943	0.911153	0.4131	0.964906	0.63613	0.940297
BRUINS_UVC_RESPONSE_VIA_TP53_GROUP_D	0.32623	0.858753	0.9075	0.997416	0.41554	0.805552	0.20411	0.847555	0.20296	0.908499	0.63837	0.9607	0.85867	0.986039	0.66392	0.949228	0.23202	0.942695	0.4048	0.904615
GOBP_CELLULAR_RESPONSE_TO_OXYGEN_LEVELS	0.32622	0.858753	0.86786	0.997333	0.11266	0.543475	0.60992	0.956611	0.4707	0.974645	0.95307	0.995512	0.92274	0.992597	0.12192	0.78139	0.75615	0.985566	0.43897	0.909316
GOBP_DOUBLE_STRAND_BREAK_REPAIR	0.3263	0.858753	0.033013	0.893019	0.31192	0.752989	0.83459	0.994015	0.11498	0.859714	0.086618	0.796702	0.56529	0.945519	0.89068	0.988134	0.8823	0.993519	0.22389	0.86684
GOBP_REGULATION_OF_LIPID_METABOLIC_PROCESS	0.32625	0.858753	0.72422	0.996644	0.00052841	0.02422	0.29702	0.882212	0.40759	0.966593	0.066931	0.775998	0.0045373	0.550193	0.18959	0.828116	0.17151	0.94215	0.50188	0.925655
GOBP_OPTIC_CUP_MORPHOGENESIS_INVOLVED_IN_CAMERA_TYPE_EYE_DEVELOPMENT	0.32641	0.85891	0.28769	0.975841	0.47338	0.827295	0.50231	0.93713	0.32795	0.952321	0.049141	0.761501	0.42721	0.918826	0.478	0.914266	0.94125	0.99564	0.52739	0.927488
GOBP_NEGATIVE_REGULATION_OF_NEUROBLAST_PROLIFERATION	0.3265	0.859014	0.11526	0.946312	0.60967	0.874815	0.67557	0.969233	0.37957	0.963826	0.43447	0.920596	0.96482	0.99632	0.67712	0.952022	0.60967	0.974406	0.82723	0.972087
BOYAULT_LIVER_CANCER_SUBCLASS_G3_UP	0.32662	0.859197	0.14992	0.964845	0.1068	0.535101	0.021123	0.717462	0.10563	0.855741	0.72981	0.970991	0.6616	0.96149	0.49663	0.917653	0.99066	0.999562	0.89908	0.983148
GOBP_CEREBELLAR_PURKINJE_CELL_LAYER_FORMATION	0.32679	0.859349	0.68168	0.996644	0.033386	0.324417	0.92107	0.99991	0.86053	0.99996	0.24907	0.881924	0.80686	0.979883	0.3687	0.888836	0.18768	0.94215	0.20705	0.86548
GOMF_CHEMOKINE_BINDING	0.32684	0.859349	0.41568	0.980393	0.44652	0.81888	0.79666	0.988802	0.95298	0.99996	0.60641	0.955883	0.73128	0.97121	0.6921	0.952048	0.066739	0.94215	0.16948	0.852854
REACTOME_RUNX1_REGULATES_ESTROGEN_RECEPTOR_MEDIATED_TRANSCRIPTION	0.32682	0.859349	0.53867	0.99061	0.20381	0.666468	0.21182	0.849449	0.33025	0.952366	0.58704	0.951762	0.57533	0.946601	0.10445	0.762588	0.74929	0.985566	0.27046	0.882694
REACTOME_TOLL_LIKE_RECEPTOR_TLR1_TLR2_CASCADE	0.32688	0.859349	0.018988	0.876285	0.079303	0.473782	0.097873	0.786485	0.68641	0.993566	0.20096	0.869351	0.080055	0.760524	0.16817	0.816882	0.6253	0.974572	0.63383	0.940212
BERTUCCI_INVASIVE_CARCINOMA_DUCTAL_VS_LOBULAR_DN	0.33062	0.859417	0.0076295	0.752107	0.94219	0.97495	0.50772	0.937482	0.41062	0.966593	0.044413	0.751049	0.25443	0.868704	0.63914	0.944791	0.83671	0.989982	0.42522	0.907356
BIOCARTA_AKAPCENTROSOME_PATHWAY	0.35653	0.859417	0.31679	0.975841	0.19231	0.654038	0.98964	0.99991	0.41493	0.967117	0.096957	0.801831	0.16671	0.828144	0.30092	0.869151	0.94715	0.99604	0.40003	0.903711
BIOCARTA_AMI_PATHWAY	0.35267	0.859417	0.32116	0.975841	0.76154	0.921314	0.69485	0.972184	0.83248	0.998984	0.35718	0.907492	0.54141	0.941171	0.17878	0.822479	0.31461	0.949782	0.81215	0.967276
BIOCARTA_CDMAC_PATHWAY	0.35199	0.859417	0.20082	0.966794	0.1328	0.576867	0.39287	0.91463	0.31036	0.944973	0.24787	0.88061	0.0099377	0.564686	0.10357	0.760957	0.39538	0.963269	0.62382	0.93909
BIOCARTA_CXCR4_PATHWAY	0.35722	0.859417	0.44083	0.983411	0.2352	0.695216	0.18013	0.829172	0.33467	0.95379	0.18724	0.865228	0.066506	0.738469	0.1198	0.780676	0.227	0.942695	0.23085	0.867666
BIOCARTA_EPO_PATHWAY	0.3441	0.859417	0.17049	0.965294	0.012529	0.190398	0.36136	0.904237	0.34532	0.958566	0.12173	0.824507	0.090033	0.771514	0.10355	0.760957	0.17689	0.94215	0.92117	0.987917
BIOCARTA_GH_PATHWAY	0.35749	0.859417	0.56977	0.992219	0.0064779	0.132241	0.7513	0.98515	0.42273	0.967117	0.065855	0.775998	0.0053107	0.550193	0.041656	0.68148	0.20996	0.942695	0.66286	0.942944
BIOCARTA_NO1_PATHWAY	0.35984	0.859417	0.90696	0.997416	0.6755	0.895557	0.80573	0.991278	0.8973	0.99996	0.78197	0.978685	0.38125	0.908444	0.47933	0.914492	0.29183	0.947904	0.6645	0.943641
BIOCARTA_VOBESITY_PATHWAY	0.3403	0.859417	0.87643	0.997333	0.19735	0.658931	0.91055	0.99991	0.45208	0.970659	0.2052	0.871619	0.21258	0.861261	0.32353	0.8735	0.78539	0.986918	0.77171	0.957155
BLANCO_MELO_BRONCHIAL_EPITHELIAL_CELLS_INFLUENZA_A_INFECTION_DN	0.33188	0.859417	0.55726	0.991327	0.80692	0.935547	0.88682	0.99991	0.7978	0.996501	0.84512	0.982668	0.99268	0.999886	0.53728	0.92538	0.62935	0.974572	0.70042	0.951908
BOQUEST_STEM_CELL_CULTURED_VS_FRESH_UP	0.33277	0.859417	0.32336	0.975841	0.07136	0.452965	0.72825	0.979812	0.40531	0.9656	0.76861	0.976022	0.58913	0.949523	0.37921	0.892222	0.80182	0.987332	0.53958	0.927488
BOUDOUKHA_BOUND_BY_IGF2BP2	0.32875	0.859417	0.26027	0.97112	0.17407	0.635062	0.62824	0.960015	0.81603	0.998133	0.85317	0.982736	0.15744	0.82325	0.59274	0.935384	0.1059	0.94215	0.69464	0.951559
BOYAULT_LIVER_CANCER_SUBCLASS_G6_UP	0.34284	0.859417	0.67485	0.996644	0.37199	0.784775	0.83775	0.994083	0.059235	0.815057	0.42207	0.918518	0.064426	0.738469	0.93732	0.994268	0.44637	0.967983	0.30454	0.887626
BOYLAN_MULTIPLE_MYELOMA_C_UP	0.33085	0.859417	0.1997	0.966794	0.7047	0.903417	0.33113	0.889881	0.075854	0.825258	0.24576	0.880187	0.0098704	0.563209	0.11097	0.770806	0.18541	0.94215	0.13799	0.828545
BOYLAN_MULTIPLE_MYELOMA_PCA1_UP	0.33825	0.859417	0.61606	0.994221	0.0073155	0.144408	0.44055	0.9253	0.97984	0.99996	0.44175	0.920686	0.15086	0.817579	0.50974	0.919859	0.43729	0.966913	0.55386	0.92806
BRUINS_UVC_RESPONSE_EARLY_LATE	0.3421	0.859417	0.081903	0.94418	0.46833	0.825181	0.34869	0.898968	0.025097	0.696431	0.033986	0.731559	0.82863	0.98161	0.52046	0.922345	0.0089576	0.94215	0.3107	0.88771
BURTON_ADIPOGENESIS_PEAK_AT_2HR	0.34097	0.859417	0.35454	0.980393	0.33819	0.767399	0.70098	0.974507	0.27465	0.932631	0.94673	0.994663	0.32933	0.8971	0.16708	0.815499	0.12519	0.94215	0.072104	0.770496
CAFFAREL_RESPONSE_TO_THC_24HR_3_DN	0.35887	0.859417	0.85591	0.996644	0.4436	0.817164	0.23	0.854498	0.40397	0.96536	0.58603	0.951762	0.42137	0.918085	0.067728	0.721121	0.017334	0.94215	0.70379	0.951908
CEBALLOS_TARGETS_OF_TP53_AND_MYC_UP	0.34055	0.859417	0.80872	0.996644	0.80667	0.935414	0.41912	0.920271	0.95869	0.99996	0.45787	0.924892	0.59745	0.950989	0.34733	0.881447	0.42618	0.966751	0.052962	0.755402
CHARAFE_BREAST_CANCER_LUMINAL_VS_BASAL_DN	0.35153	0.859417	0.71848	0.996644	0.44711	0.819071	0.47803	0.934104	0.72607	0.993755	0.49117	0.933335	0.85526	0.985711	0.42401	0.903312	0.38468	0.963269	0.91792	0.98734
CHENG_TAF7L_TARGETS	0.35144	0.859417	0.95222	0.999786	0.35808	0.777898	0.11224	0.795489	0.1978	0.904768	0.6303	0.9607	0.96919	0.996513	0.99319	0.999478	0.12575	0.94215	0.22665	0.86684
CHEN_ETV5_TARGETS_TESTIS	0.32897	0.859417	0.27005	0.97282	0.0060975	0.126603	0.64564	0.964378	0.038381	0.767443	0.17571	0.860966	0.58532	0.948629	0.53341	0.924615	0.51241	0.969983	0.010067	0.665153
CHEN_HOXA5_TARGETS_9HR_UP	0.33611	0.859417	0.20965	0.966794	0.1918	0.653829	0.081105	0.777775	0.90454	0.99996	0.15892	0.852713	0.93357	0.99328	0.83033	0.975401	0.46757	0.969027	0.037906	0.741499
CHEN_PDGF_TARGETS	0.34043	0.859417	0.32089	0.975841	0.2329	0.693598	0.048486	0.747858	0.24219	0.923602	0.049327	0.761501	0.76097	0.974876	0.38443	0.893081	0.67061	0.977553	0.82655	0.971813
CHESLER_BRAIN_QTL_TRANS	0.33347	0.859417	0.56492	0.992219	0.46617	0.824807	0.64424	0.964275	0.29735	0.942944	0.60773	0.955883	0.18084	0.839544	0.7018	0.954062	0.15692	0.94215	0.72344	0.953653
CREIGHTON_ENDOCRINE_THERAPY_RESISTANCE_5	0.33413	0.859417	0.17134	0.965492	0.43255	0.811867	0.091748	0.786467	0.11937	0.863935	0.98231	0.996841	0.20743	0.856093	0.59294	0.935384	0.32036	0.949782	0.83903	0.974162
CROMER_METASTASIS_DN	0.33926	0.859417	0.60433	0.994221	0.40012	0.801018	0.51416	0.937957	0.37995	0.963826	0.48084	0.931768	0.13738	0.807807	0.25602	0.858613	0.00015283	0.850243	0.11866	0.811417
CROONQUIST_IL6_DEPRIVATION_DN	0.35105	0.859417	0.98438	0.999979	0.15579	0.610136	0.29801	0.882328	0.3534	0.959725	0.42173	0.918131	0.66855	0.962207	0.94617	0.994509	0.86922	0.992443	0.27674	0.8828
DACOSTA_UV_RESPONSE_VIA_ERCC3_COMMON_UP	0.33346	0.859417	0.29035	0.975841	0.1835	0.644241	0.76468	0.987355	0.95331	0.99996	0.85738	0.98331	0.22391	0.866751	0.30753	0.870442	0.57519	0.97075	0.77517	0.957503
DEMAGALHAES_AGING_UP	0.35729	0.859417	0.14781	0.962966	0.019164	0.244474	0.20794	0.84851	0.044951	0.788881	0.024436	0.69525	0.13769	0.807807	0.77714	0.968361	0.75504	0.985566	0.9645	0.992638
DE_YY1_TARGETS_DN	0.35407	0.859417	0.6042	0.994221	0.08148	0.480813	0.15301	0.815122	0.66127	0.991608	0.017847	0.680569	0.8613	0.986218	0.63952	0.94486	0.39314	0.963269	0.4874	0.92212
DORN_ADENOVIRUS_INFECTION_12HR_DN	0.34399	0.859417	0.20666	0.966794	0.1943	0.6561	0.50254	0.93713	0.28776	0.938261	0.59807	0.954498	0.77546	0.978341	0.31734	0.870442	0.29279	0.947904	0.16917	0.852854
FARMER_BREAST_CANCER_CLUSTER_3	0.32742	0.859417	0.97519	0.999979	0.46716	0.825099	0.85937	0.995494	0.645	0.990911	0.2274	0.875079	0.66658	0.962186	0.77376	0.968361	0.16487	0.94215	0.95445	0.992634
FEVR_CTNNB1_TARGETS_DN	0.33963	0.859417	0.87426	0.997333	0.41298	0.803967	0.16095	0.817722	0.37076	0.962574	0.13925	0.835919	0.6322	0.957529	0.86716	0.98234	0.97035	0.998012	0.59627	0.937736
FUJIWARA_PARK2_HEPATOCYTE_PROLIFERATION_DN	0.33537	0.859417	0.022225	0.876285	0.6074	0.874775	0.16729	0.81859	0.32315	0.947585	0.73884	0.972434	0.20555	0.855046	0.4223	0.903312	0.3132	0.949782	0.72734	0.953823
GARY_CD5_TARGETS_UP	0.34879	0.859417	0.69232	0.996644	0.10666	0.534758	0.78714	0.988453	0.26793	0.930253	0.33558	0.904566	0.71396	0.968061	0.19292	0.829434	0.15033	0.94215	0.82812	0.97243
GHANDHI_BYSTANDER_IRRADIATION_UP	0.32927	0.859417	0.056789	0.923933	0.068398	0.446645	0.55779	0.945342	0.68187	0.993566	0.92645	0.993527	0.090333	0.771514	0.078454	0.734352	0.018163	0.94215	0.43782	0.908
GOBP_ACINAR_CELL_DIFFERENTIATION	0.34633	0.859417	0.40049	0.980393	0.51365	0.843619	0.17257	0.818628	0.13998	0.883151	0.053672	0.765211	0.91122	0.991301	0.70715	0.954215	0.40886	0.964341	0.92712	0.989573
GOBP_ACTIN_FILAMENT_SEVERING	0.35923	0.859417	0.4359	0.983411	0.75172	0.918407	0.076189	0.773	0.14921	0.897644	0.9128	0.991676	0.47783	0.93041	0.62465	0.940919	0.77483	0.985787	0.67818	0.947208
GOBP_ADAPTIVE_IMMUNE_RESPONSE	0.34432	0.859417	0.54231	0.99061	1.7257e-10	1.63031e-07	0.29381	0.880637	0.77544	0.996271	0.07075	0.780292	0.075718	0.757143	0.4299	0.905329	0.94873	0.99604	0.35977	0.895556
GOBP_AGING	0.35049	0.859417	0.91513	0.997416	0.19033	0.652533	0.098782	0.788633	0.37278	0.962668	0.67963	0.962317	0.16775	0.829192	0.85999	0.981608	0.40775	0.964341	0.14959	0.836463
GOBP_ALCOHOL_METABOLIC_PROCESS	0.33922	0.859417	0.10839	0.946312	0.27271	0.726048	0.67427	0.969233	0.17321	0.897644	0.096566	0.801831	0.37222	0.905892	0.16218	0.811083	0.017192	0.94215	0.94372	0.991778
GOBP_ALDITOL_METABOLIC_PROCESS	0.35606	0.859417	0.63053	0.994992	0.36893	0.784705	0.78703	0.988453	0.65036	0.991534	0.36594	0.90929	0.86871	0.986259	0.060982	0.716117	0.55894	0.97075	0.61037	0.937994
GOBP_ALPHA_AMINO_ACID_METABOLIC_PROCESS	0.33775	0.859417	0.28045	0.975841	0.53413	0.850457	0.42592	0.921133	0.026232	0.703589	0.97974	0.996841	0.037194	0.694568	0.64483	0.945721	0.57475	0.97075	0.29312	0.886935
GOBP_ALPHA_KETOGLUTARATE_TRANSPORT	0.35896	0.859417	0.28326	0.975841	0.68747	0.896641	0.57128	0.948814	0.56001	0.983965	0.34171	0.904566	0.085648	0.767094	0.69516	0.952435	0.66349	0.977454	0.91707	0.98734
GOBP_AMEBOIDAL_TYPE_CELL_MIGRATION	0.35073	0.859417	0.063116	0.930383	0.035116	0.331564	0.063171	0.755249	0.78228	0.996385	0.074437	0.783787	0.3695	0.905222	0.13901	0.796404	0.11782	0.94215	0.68529	0.949686
GOBP_ANTERIOR_POSTERIOR_AXIS_SPECIFICATION	0.34162	0.859417	0.31284	0.975841	0.30101	0.746044	0.55712	0.945342	0.10016	0.85289	0.45417	0.924225	0.6412	0.958616	0.22094	0.840006	0.14436	0.94215	0.50924	0.925655
GOBP_ANTEROGRADE_AXONAL_TRANSPORT	0.35314	0.859417	0.32916	0.975841	0.17088	0.631424	0.53106	0.942165	0.17382	0.897644	0.60476	0.955702	0.84423	0.983991	0.54321	0.926599	0.48713	0.969027	0.24162	0.874053
GOBP_APOPTOTIC_PROCESS	0.34145	0.859417	0.65539	0.996644	0.011617	0.184955	0.88618	0.99991	0.98907	0.99996	0.93932	0.994336	0.99118	0.999646	0.83897	0.976697	0.96354	0.99725	0.16805	0.852327
GOBP_APOPTOTIC_PROCESS_INVOLVED_IN_MORPHOGENESIS	0.34169	0.859417	0.87666	0.997333	0.02875	0.302721	0.90823	0.99991	0.27502	0.932631	0.53382	0.94262	0.668	0.962207	0.60271	0.93595	0.63077	0.974572	0.29546	0.887626
GOBP_ASYMMETRIC_NEUROBLAST_DIVISION	0.35954	0.859417	0.93087	0.998726	0.095024	0.508866	0.35575	0.902203	0.83574	0.999026	0.55565	0.945795	0.82934	0.98206	0.97288	0.996909	0.6153	0.974406	0.61228	0.937994
GOBP_AXONAL_TRANSPORT	0.34279	0.859417	0.16056	0.964845	0.38568	0.790311	0.53873	0.942984	0.071429	0.825258	0.44036	0.920686	0.76018	0.97486	0.32263	0.872733	0.30116	0.949782	0.3926	0.902994
GOBP_AXONAL_TRANSPORT_OF_MITOCHONDRION	0.33962	0.859417	0.3758	0.980393	0.77552	0.925336	0.6305	0.960205	0.44194	0.969501	0.37192	0.911336	0.87589	0.987167	0.21111	0.835595	0.18222	0.94215	0.064465	0.770496
GOBP_BILE_ACID_BIOSYNTHETIC_PROCESS	0.33041	0.859417	0.3473	0.97965	0.25211	0.705863	0.54733	0.944272	0.5548	0.983128	0.060686	0.769532	0.72238	0.969177	0.532	0.924615	0.29957	0.949782	0.15428	0.838197
GOBP_BILE_ACID_SECRETION	0.34693	0.859417	0.49114	0.989497	0.26222	0.715044	0.5565	0.945342	0.23276	0.922382	0.40556	0.915456	0.6991	0.966041	0.56793	0.929176	0.076217	0.94215	0.3646	0.895626
GOBP_BIOLOGICAL_PROCESS_INVOLVED_IN_INTERSPECIES_INTERACTION_BETWEEN_ORGANISMS	0.34775	0.859417	0.0018584	0.607733	0.0072318	0.143163	0.13229	0.800963	0.74784	0.995408	0.6881	0.964385	0.069397	0.744371	0.54155	0.926339	0.48943	0.969027	0.15686	0.839549
GOBP_BLOOD_VESSEL_REMODELING	0.34284	0.859417	0.076163	0.94418	0.050086	0.387494	0.5267	0.940999	0.5	0.976229	0.24732	0.880554	0.78063	0.978554	0.42074	0.903312	0.57369	0.97075	0.42321	0.90713
GOBP_CALCIUM_MEDIATED_SIGNALING	0.35911	0.859417	0.13965	0.957615	0.051066	0.390985	0.50053	0.936959	0.51089	0.976229	0.07498	0.78411	0.24466	0.868704	0.011442	0.567308	0.70527	0.980566	0.21993	0.86684
GOBP_CARBOHYDRATE_METABOLIC_PROCESS	0.34475	0.859417	0.052793	0.918011	0.068293	0.446645	0.79233	0.988683	0.82876	0.998984	0.46232	0.925746	0.76109	0.974883	0.27618	0.860538	0.076098	0.94215	0.68612	0.950042
GOBP_CARDIAC_CELL_FATE_COMMITMENT	0.33735	0.859417	0.96945	0.999979	0.27022	0.723978	0.24471	0.860887	0.16002	0.897644	0.13286	0.830336	0.61066	0.953338	0.24262	0.855034	0.44857	0.967983	0.24335	0.874053
GOBP_CARDIAC_VASCULAR_SMOOTH_MUSCLE_CELL_DIFFERENTIATION	0.33907	0.859417	0.4965	0.989624	0.26741	0.720537	0.051082	0.747858	0.026436	0.704615	0.9434	0.994393	0.21365	0.862265	0.36637	0.888816	0.15815	0.94215	0.61887	0.938572
GOBP_CD4_POSITIVE_CD25_POSITIVE_ALPHA_BETA_REGULATORY_T_CELL_DIFFERENTIATION	0.3507	0.859417	0.84556	0.996644	0.12411	0.562797	0.18336	0.832278	0.47136	0.974645	0.28059	0.897214	0.04838	0.711023	0.080238	0.741073	0.13204	0.94215	0.56914	0.930553
GOBP_CELLULAR_HYPEROSMOTIC_RESPONSE	0.3518	0.859417	0.88141	0.997333	0.72327	0.909672	0.53735	0.942984	0.89227	0.99996	0.95713	0.99585	0.85577	0.985808	0.99943	0.99999	0.17828	0.94215	0.9785	0.995892
GOBP_CELLULAR_PROCESS_INVOLVED_IN_REPRODUCTION_IN_MULTICELLULAR_ORGANISM	0.35413	0.859417	0.96995	0.999979	0.48659	0.83286	0.027082	0.722766	0.19282	0.901756	0.20149	0.869629	0.093506	0.776238	0.18357	0.824192	0.97663	0.999018	0.72229	0.953467
GOBP_CELLULAR_RESPONSE_TO_EXTRACELLULAR_STIMULUS	0.34723	0.859417	0.34161	0.979404	0.13188	0.575292	0.45188	0.927497	0.61887	0.988556	0.28746	0.900232	0.40212	0.916793	0.42594	0.904138	0.61963	0.974406	0.6779	0.947208
GOBP_CELLULAR_RESPONSE_TO_OXIDATIVE_STRESS	0.3286	0.859417	0.62494	0.994539	0.20384	0.666468	0.54011	0.943315	0.9948	0.99996	0.54336	0.944923	0.44873	0.927091	0.026759	0.643699	0.69394	0.980566	0.026249	0.727356
GOBP_CELLULAR_RESPONSE_TO_OXYGEN_CONTAINING_COMPOUND	0.35525	0.859417	0.099532	0.946312	0.0028849	0.0787443	0.31257	0.883604	0.93249	0.99996	0.84802	0.982668	0.35125	0.900989	0.17292	0.821048	0.87909	0.99289	0.1133	0.809168
GOBP_CELLULAR_RESPONSE_TO_VITAMIN	0.3388	0.859417	0.63187	0.994992	0.41028	0.803317	0.53149	0.942165	0.88249	0.99996	0.25498	0.885517	0.77564	0.978341	0.9156	0.991895	0.090446	0.94215	0.55001	0.92806
GOBP_CELL_CELL_ADHESION_MEDIATED_BY_CADHERIN	0.32854	0.859417	0.88034	0.997333	0.57168	0.862305	0.091376	0.786467	0.027404	0.710359	0.92773	0.993527	0.43894	0.923044	0.31799	0.870442	0.062714	0.94215	0.85851	0.977881
GOBP_CELL_FATE_SPECIFICATION_INVOLVED_IN_PATTERN_SPECIFICATION	0.35006	0.859417	0.50085	0.989624	0.26188	0.715044	0.28666	0.878693	0.21334	0.914226	0.3269	0.904566	0.41893	0.917266	0.29643	0.867705	0.97189	0.99805	0.15361	0.837283
GOBP_CELL_KILLING	0.33537	0.859417	0.94208	0.999087	0.25612	0.711449	0.95718	0.99991	0.95498	0.99996	0.5565	0.945795	0.35727	0.903385	0.54873	0.927772	0.068858	0.94215	0.15543	0.8383
GOBP_CELL_MIGRATION_INVOLVED_IN_SPROUTING_ANGIOGENESIS	0.34965	0.859417	0.73919	0.996644	0.4316	0.8108	0.3782	0.91006	0.70681	0.993755	0.63576	0.9607	0.9843	0.998811	0.37245	0.890412	0.12113	0.94215	0.65567	0.941242
GOBP_CGMP_BIOSYNTHETIC_PROCESS	0.33655	0.859417	0.43004	0.982274	0.41699	0.806244	0.41674	0.919371	0.21771	0.915101	0.98357	0.996989	0.26052	0.87275	0.1299	0.790923	0.18633	0.94215	0.56274	0.929401
GOBP_CHOLESTEROL_EFFLUX	0.33968	0.859417	0.65159	0.996644	0.31191	0.752989	0.25914	0.868538	0.093309	0.847364	0.012777	0.646045	0.15923	0.824888	0.49359	0.917246	0.80563	0.988236	0.32113	0.890247
GOBP_CHONDROITIN_SULFATE_PROTEOGLYCAN_BIOSYNTHETIC_PROCESS	0.33303	0.859417	0.049848	0.918011	0.26289	0.715729	0.19644	0.846502	0.29523	0.941205	0.088956	0.796806	0.097819	0.782	0.087378	0.744097	0.61479	0.974406	0.87193	0.978689
GOBP_COLLAGEN_CATABOLIC_PROCESS	0.32787	0.859417	0.60579	0.994221	0.70542	0.903443	0.91803	0.99991	0.79318	0.996501	0.24566	0.880187	0.92844	0.992878	0.95265	0.994568	0.074565	0.94215	0.32318	0.891159
GOBP_COLLATERAL_SPROUTING	0.34634	0.859417	0.75214	0.996644	0.2241	0.684966	0.95306	0.99991	0.34562	0.958566	0.74253	0.972434	0.86079	0.986218	0.18126	0.823883	0.36312	0.955179	0.64918	0.940922
GOBP_COLUMNAR_CUBOIDAL_EPITHELIAL_CELL_DEVELOPMENT	0.35706	0.859417	0.045024	0.918011	0.0065763	0.133449	0.13622	0.802919	0.26946	0.930253	0.53957	0.943458	0.44841	0.927085	0.034644	0.675485	0.38416	0.963269	0.006201	0.635083
GOBP_COPII_COATED_VESICLE_BUDDING	0.33852	0.859417	0.91637	0.997416	0.9555	0.980347	0.50601	0.937482	0.9808	0.99996	0.24277	0.880187	0.828	0.981288	0.1036	0.760957	0.087853	0.94215	0.67932	0.947322
GOBP_CORPUS_CALLOSUM_MORPHOGENESIS	0.33041	0.859417	0.30102	0.975841	0.39378	0.79755	0.56166	0.947188	0.4793	0.975291	0.42806	0.919167	0.21194	0.861203	0.043847	0.687901	0.1408	0.94215	0.05519	0.761112
GOBP_CUT_CATABOLIC_PROCESS	0.35144	0.859417	0.11236	0.946312	0.48599	0.832252	0.15137	0.812777	0.017012	0.641336	0.30905	0.904566	0.5137	0.938327	0.91164	0.991279	0.84483	0.990119	0.36025	0.895556
GOBP_DELAMINATION	0.34605	0.859417	0.48499	0.987933	0.56145	0.860434	0.33299	0.891357	0.057022	0.812694	0.20318	0.87141	0.39419	0.914029	0.42073	0.903312	0.4523	0.968545	0.23473	0.869763
GOBP_DEOXYRIBONUCLEOSIDE_TRIPHOSPHATE_METABOLIC_PROCESS	0.35491	0.859417	0.19925	0.966794	0.022582	0.26465	0.853	0.995147	0.56802	0.98566	0.57479	0.948685	0.031266	0.686584	0.064208	0.721121	0.45633	0.968676	0.35245	0.895187
GOBP_DEPYRIMIDINATION	0.35873	0.859417	0.69232	0.996644	0.83281	0.942699	0.88591	0.99991	0.86974	0.99996	0.61519	0.956607	0.95832	0.996101	0.76659	0.966973	0.083187	0.94215	0.98953	0.998259
GOBP_DETECTION_OF_CHEMICAL_STIMULUS_INVOLVED_IN_SENSORY_PERCEPTION_OF_TASTE	0.34799	0.859417	0.82483	0.996644	0.83913	0.943432	0.56484	0.947932	0.075911	0.825258	0.57346	0.948054	0.58434	0.948629	0.42583	0.904138	0.0064181	0.94215	0.98397	0.997445
GOBP_DITERPENOID_BIOSYNTHETIC_PROCESS	0.35325	0.859417	0.61641	0.994221	0.65062	0.888098	0.48786	0.935975	0.41831	0.967117	0.56061	0.946067	0.97373	0.997681	0.79619	0.971059	0.15049	0.94215	0.12677	0.818749
GOBP_DNA_REPAIR	0.33542	0.859417	0.22043	0.969081	0.2005	0.662297	0.72681	0.979351	0.2225	0.919019	0.025001	0.695263	0.48543	0.932562	0.70915	0.954755	0.70197	0.980566	0.058708	0.770496
GOBP_EMBRYONIC_DIGESTIVE_TRACT_DEVELOPMENT	0.33593	0.859417	0.059739	0.923933	0.015802	0.218288	0.9524	0.99991	0.98235	0.99996	0.20984	0.871619	0.59293	0.950989	0.70657	0.954215	0.81087	0.988957	0.87958	0.979874
GOBP_EMBRYONIC_DIGESTIVE_TRACT_MORPHOGENESIS	0.33342	0.859417	0.13581	0.953735	0.0028571	0.0783024	0.69973	0.973724	0.84555	0.999612	0.86816	0.983897	0.17822	0.839544	0.67005	0.950239	0.82367	0.989671	0.71686	0.953346
GOBP_EMBRYONIC_SKELETAL_SYSTEM_MORPHOGENESIS	0.35432	0.859417	0.15769	0.964845	0.014595	0.209265	0.32874	0.889395	0.5533	0.983078	0.31804	0.904566	0.15628	0.82325	0.447	0.908586	0.9481	0.99604	0.020022	0.716607
GOBP_ENDOCRINE_PROCESS	0.33101	0.859417	0.36384	0.980393	0.47885	0.830394	0.027573	0.723145	0.77484	0.996271	0.88122	0.986104	0.025434	0.665641	0.073253	0.731671	0.23787	0.942695	0.72077	0.953467
GOBP_ENDOCYTOSIS	0.32891	0.859417	0.71933	0.996644	0.31706	0.754035	0.46245	0.929656	0.89175	0.99996	0.44737	0.921863	0.10044	0.787129	0.059532	0.715291	0.46324	0.969027	0.20183	0.864912
GOBP_ENDOLYSOSOMAL_TOLL_LIKE_RECEPTOR_SIGNALING_PATHWAY	0.33369	0.859417	0.45424	0.983706	0.81186	0.9367	0.25843	0.868538	0.47165	0.97477	0.64373	0.960969	0.43705	0.921921	0.99316	0.999478	0.10917	0.94215	0.52091	0.926273
GOBP_ENDOSOME_ORGANIZATION	0.3476	0.859417	0.18444	0.966794	0.79789	0.932517	0.019428	0.708961	0.11624	0.860688	0.8101	0.979922	0.028005	0.6814	0.4075	0.898764	0.91693	0.994571	0.55758	0.92806
GOBP_ENDOSOME_TO_LYSOSOME_TRANSPORT_VIA_MULTIVESICULAR_BODY_SORTING_PATHWAY	0.34309	0.859417	0.25439	0.969081	0.68457	0.895594	0.32539	0.888633	0.8855	0.99996	0.79483	0.978944	0.013045	0.580673	0.028178	0.649051	0.55904	0.97075	0.29943	0.887626
GOBP_ENDOSOME_TO_PLASMA_MEMBRANE_PROTEIN_TRANSPORT	0.33929	0.859417	0.15118	0.964845	0.53894	0.851894	0.88102	0.99991	0.51457	0.976229	0.60041	0.955117	0.031552	0.686584	0.019688	0.610903	0.32048	0.949782	0.015585	0.692387
GOBP_ENDOTHELIUM_DEVELOPMENT	0.33684	0.859417	0.33777	0.979404	0.26902	0.722699	0.099941	0.789495	0.20392	0.909665	0.37012	0.910574	0.3279	0.8971	0.64516	0.945797	0.61132	0.974406	0.83873	0.974162
GOBP_ENSHEATHMENT_OF_NEURONS	0.34498	0.859417	0.90626	0.997416	0.66028	0.889798	0.88114	0.99991	0.72837	0.993755	0.46068	0.925464	0.27191	0.876836	0.45668	0.91111	0.45354	0.968676	0.92363	0.988756
GOBP_EPITHELIAL_CELL_MORPHOGENESIS	0.34469	0.859417	0.19192	0.966794	0.31422	0.754035	0.35134	0.900391	0.9918	0.99996	0.15926	0.852713	0.26337	0.873762	0.31293	0.870442	0.60714	0.974406	0.71483	0.953085
GOBP_ERBB2_SIGNALING_PATHWAY	0.3413	0.859417	0.52655	0.99061	0.13943	0.586429	0.29358	0.880637	0.15336	0.897644	0.95653	0.99585	0.23103	0.867682	0.0078043	0.522256	0.29964	0.949782	0.3783	0.89969
GOBP_ERYTHROCYTE_DEVELOPMENT	0.35783	0.859417	0.37538	0.980393	0.31406	0.754035	0.32732	0.888781	0.48336	0.975291	0.21162	0.871619	0.014713	0.588115	0.1596	0.808348	0.32507	0.949782	0.6628	0.942944
GOBP_ER_ASSOCIATED_MISFOLDED_PROTEIN_CATABOLIC_PROCESS	0.35696	0.859417	0.49147	0.989497	0.85344	0.947637	0.91089	0.99991	0.85303	0.999612	0.64095	0.960878	0.13709	0.807675	0.033644	0.672736	0.54129	0.970634	0.41019	0.906602
GOBP_ESTABLISHMENT_OF_EPITHELIAL_CELL_APICAL_BASAL_POLARITY	0.33413	0.859417	0.86491	0.997333	0.6979	0.900749	0.9372	0.99991	0.52355	0.976229	0.59368	0.954227	0.65283	0.961259	0.78296	0.968361	0.34617	0.949782	0.18659	0.860617
GOBP_ESTABLISHMENT_OF_SPINDLE_ORIENTATION	0.33805	0.859417	0.091461	0.946312	0.083153	0.485416	0.95285	0.99991	0.24624	0.923602	0.17672	0.860966	0.10708	0.79042	0.18429	0.824401	0.29332	0.947904	0.44517	0.91194
GOBP_EXTRACELLULAR_VESICLE_BIOGENESIS	0.32955	0.859417	0.71703	0.996644	0.88848	0.958324	0.083182	0.781969	0.13228	0.873346	0.08098	0.791485	0.56167	0.945121	0.55576	0.928909	0.7416	0.985112	0.21261	0.86548
GOBP_EYE_PHOTORECEPTOR_CELL_DIFFERENTIATION	0.33533	0.859417	0.63742	0.995533	0.80866	0.936352	0.57584	0.949638	0.72077	0.993755	0.95143	0.995334	0.25888	0.871337	0.66083	0.948759	0.23637	0.942695	0.087307	0.794889
GOBP_FERTILIZATION	0.33884	0.859417	0.62452	0.994519	0.9427	0.975209	0.032093	0.735282	0.87335	0.99996	0.83296	0.982554	0.1471	0.817027	0.50564	0.91952	0.52661	0.970634	0.34685	0.894289
GOBP_FLAVIN_CONTAINING_COMPOUND_METABOLIC_PROCESS	0.35572	0.859417	0.34386	0.979404	0.67782	0.895557	0.61292	0.956611	0.20401	0.909665	0.44709	0.921815	0.035524	0.691949	0.53278	0.924615	0.20604	0.942695	0.017473	0.701207
GOBP_GANGLIOSIDE_BIOSYNTHETIC_PROCESS_VIA_LACTOSYLCERAMIDE	0.33595	0.859417	0.82798	0.996644	0.64312	0.885541	0.19908	0.847555	0.018309	0.641336	0.49684	0.935631	0.6173	0.953918	0.62175	0.940919	0.59829	0.974083	0.28998	0.886935
GOBP_GENITALIA_DEVELOPMENT	0.33495	0.859417	0.011023	0.810668	0.35901	0.778052	0.43002	0.923159	0.71507	0.993755	0.85243	0.982736	0.17756	0.839375	0.94191	0.994406	0.35633	0.953819	0.26238	0.880642
GOBP_GLUCOSYLCERAMIDE_METABOLIC_PROCESS	0.35181	0.859417	0.66317	0.996644	0.97726	0.988832	0.11413	0.795489	0.29651	0.942563	0.24595	0.880187	0.65506	0.961259	0.20929	0.835595	0.47269	0.969027	0.67784	0.947208
GOBP_GLYCOSAMINOGLYCAN_CATABOLIC_PROCESS	0.34322	0.859417	0.86513	0.997333	0.13434	0.578833	0.58104	0.950384	0.38794	0.964357	0.1253	0.824507	0.49467	0.934391	0.64744	0.946528	0.83447	0.989864	0.025854	0.726662
GOBP_GLYCOSIDE_TRANSPORT	0.33286	0.859417	0.044624	0.918011	0.25033	0.705445	0.36111	0.904237	0.41645	0.967117	0.74765	0.972434	0.83316	0.982604	0.88751	0.987567	0.27628	0.947904	0.40513	0.904615
GOBP_HEAD_DEVELOPMENT	0.34181	0.859417	0.57972	0.994021	0.078151	0.472939	0.016238	0.700046	0.2435	0.923602	0.030944	0.724797	0.77144	0.978043	0.32563	0.874791	0.19917	0.94215	0.15554	0.8383
GOBP_HEART_TRABECULA_FORMATION	0.3497	0.859417	0.27157	0.97375	0.22561	0.687421	0.42178	0.920332	0.8306	0.998984	0.62228	0.958794	0.18345	0.840499	0.5727	0.930371	0.55185	0.97075	0.36429	0.895626
GOBP_HEPATIC_STELLATE_CELL_ACTIVATION	0.32776	0.859417	0.24872	0.969081	0.84208	0.944243	0.67771	0.969673	0.9594	0.99996	0.94663	0.994663	0.16893	0.830273	0.53071	0.924185	0.052043	0.94215	0.4803	0.920373
GOBP_HISTIDINE_METABOLIC_PROCESS	0.34694	0.859417	0.91853	0.997416	0.87342	0.953734	0.11258	0.795489	0.19834	0.905448	0.32985	0.904566	0.7278	0.970816	0.54701	0.927642	0.98989	0.999562	0.85795	0.977881
GOBP_IMMUNE_EFFECTOR_PROCESS	0.34191	0.859417	0.11124	0.946312	6.5397e-06	0.00103932	0.3022	0.882456	0.96923	0.99996	0.12474	0.824507	0.053644	0.717751	0.33865	0.879007	0.39417	0.963269	0.43684	0.907903
GOBP_IMMUNE_RESPONSE	0.33669	0.859417	0.0036975	0.698622	4.1719e-10	3.37825e-07	0.26005	0.868546	0.98821	0.99996	0.48014	0.931768	0.64884	0.960235	0.834	0.975537	0.26752	0.947904	0.0076609	0.635444
GOBP_INFLAMMATORY_RESPONSE	0.3408	0.859417	0.11429	0.946312	5.7578e-05	0.00492017	0.084321	0.782054	0.77399	0.996271	0.40989	0.917188	0.056049	0.722906	0.15881	0.808348	0.060193	0.94215	0.091877	0.794889
GOBP_INTESTINAL_CHOLESTEROL_ABSORPTION	0.32793	0.859417	0.3597	0.980393	0.73752	0.913211	0.86664	0.996768	0.80115	0.996501	0.37581	0.913273	0.64948	0.960577	0.48655	0.915992	0.019819	0.94215	0.3671	0.896555
GOBP_INTRACELLULAR_PROTEIN_TRANSMEMBRANE_TRANSPORT	0.34327	0.859417	0.048732	0.918011	0.24306	0.699596	0.9318	0.99991	0.17772	0.8981	0.65834	0.960969	0.078786	0.759823	0.017784	0.599998	0.089056	0.94215	0.56897	0.930534
GOBP_INTRACILIARY_TRANSPORT_INVOLVED_IN_CILIUM_ASSEMBLY	0.3419	0.859417	0.061411	0.926614	0.30595	0.748479	0.83391	0.994015	0.36638	0.961517	0.8958	0.989451	0.2575	0.869817	0.13847	0.795049	0.082049	0.94215	0.14781	0.834449
GOBP_IRON_IMPORT_INTO_CELL	0.34783	0.859417	0.38393	0.980393	0.4228	0.808469	0.277	0.876983	0.88896	0.99996	0.042927	0.744871	0.45624	0.927818	0.044949	0.687901	0.12283	0.94215	0.37687	0.898783
GOBP_ISOPRENOID_CATABOLIC_PROCESS	0.34934	0.859417	0.51548	0.99061	0.57565	0.863114	0.12585	0.800963	0.46653	0.97294	0.15255	0.846424	0.92612	0.992878	0.5643	0.928909	0.23557	0.942695	0.4828	0.920708
GOBP_ISOPRENOID_METABOLIC_PROCESS	0.33416	0.859417	0.26357	0.97112	0.66964	0.893189	0.5562	0.945342	0.28437	0.937873	0.10661	0.814209	0.8999	0.989098	0.87249	0.983351	0.42479	0.965893	0.44442	0.911302
GOBP_KERATINOCYTE_DEVELOPMENT	0.33375	0.859417	0.466	0.985985	0.40933	0.802474	0.15703	0.816934	0.77891	0.996385	0.91385	0.991832	0.58769	0.948963	0.65861	0.948547	0.73532	0.984298	0.4178	0.906823
GOBP_LAMELLIPODIUM_ASSEMBLY	0.34169	0.859417	0.68208	0.996644	0.53659	0.851154	0.12557	0.800963	0.48299	0.975291	0.13238	0.830336	0.70358	0.967037	0.28893	0.862984	0.26123	0.947904	0.18942	0.860811
GOBP_LEUKOCYTE_HOMEOSTASIS	0.34292	0.859417	0.62455	0.994519	0.00073223	0.0307446	0.11842	0.799471	0.61146	0.988556	0.25669	0.887559	0.79627	0.979663	0.77799	0.968361	0.57121	0.97075	0.18034	0.857808
GOBP_LIPID_IMPORT_INTO_CELL	0.33306	0.859417	0.083215	0.94418	0.56778	0.862305	0.87211	0.998847	0.55321	0.983078	0.20009	0.869351	0.6852	0.96394	0.88963	0.98812	0.27815	0.947904	0.25418	0.877174
GOBP_LOOP_OF_HENLE_DEVELOPMENT	0.33133	0.859417	0.40444	0.980393	0.98272	0.991299	0.66223	0.966716	0.48207	0.975291	0.87003	0.983897	0.91057	0.991301	0.65629	0.948523	0.83938	0.989982	0.14422	0.833529
GOBP_LOW_DENSITY_LIPOPROTEIN_PARTICLE_REMODELING	0.32722	0.859417	0.68243	0.996644	0.62009	0.878788	0.049658	0.747858	0.10921	0.858838	0.18806	0.865228	0.47338	0.93041	0.19433	0.830421	0.54381	0.970634	0.11077	0.80887
GOBP_LYTIC_VACUOLE_ORGANIZATION	0.33995	0.859417	0.25514	0.969081	0.82331	0.939876	0.71518	0.976381	0.93753	0.99996	0.613	0.956607	0.34552	0.898935	0.52218	0.923372	0.75824	0.985566	0.63568	0.940297
GOBP_MACROMOLECULE_CATABOLIC_PROCESS	0.35114	0.859417	0.7826	0.996644	0.019946	0.248485	0.46806	0.931464	0.65805	0.991608	0.52626	0.940273	0.037167	0.694568	0.07623	0.734352	0.47952	0.969027	0.44664	0.912752
GOBP_MACROPHAGE_ACTIVATION_INVOLVED_IN_IMMUNE_RESPONSE	0.33521	0.859417	0.080817	0.94418	0.51076	0.842309	0.041644	0.747858	0.15628	0.897644	0.89556	0.989451	0.011462	0.580059	0.30837	0.870442	0.6182	0.974406	0.72537	0.953823
GOBP_MACROPHAGE_MIGRATION	0.32972	0.859417	0.59359	0.994221	0.057685	0.413547	0.74201	0.982006	0.66994	0.99257	0.02897	0.713286	0.76763	0.976455	0.73463	0.959936	0.21645	0.942695	0.49743	0.924069
GOBP_MAINTENANCE_OF_DNA_REPEAT_ELEMENTS	0.35088	0.859417	0.52952	0.99061	0.11791	0.553425	0.13632	0.80323	0.55676	0.983128	0.39901	0.915053	0.60707	0.9516	0.94406	0.994509	0.73233	0.984146	0.085046	0.79276
GOBP_MAINTENANCE_OF_GASTROINTESTINAL_EPITHELIUM	0.35179	0.859417	0.0050975	0.74224	0.39853	0.800062	0.0060344	0.648871	0.21717	0.915101	0.35069	0.90599	0.14165	0.815766	0.69428	0.952227	0.8442	0.990045	0.36628	0.896379
GOBP_MAINTENANCE_OF_PROTEIN_LOCALIZATION_IN_ORGANELLE	0.34354	0.859417	0.65157	0.996644	0.36977	0.784771	0.54018	0.943315	0.97343	0.99996	0.82283	0.981056	0.74079	0.972366	0.56082	0.928909	0.99963	0.99999	0.0024159	0.601153
GOBP_MAINTENANCE_OF_PROTEIN_LOCATION	0.35397	0.859417	0.74276	0.996644	0.59842	0.870899	0.48233	0.934104	0.99015	0.99996	0.88001	0.985741	0.84121	0.983733	0.72953	0.958775	0.98796	0.999562	0.0043269	0.635083
GOBP_MAINTENANCE_OF_PROTEIN_LOCATION_IN_MITOCHONDRION	0.32965	0.859417	0.80631	0.996644	0.9477	0.976824	0.039173	0.747858	0.61865	0.988556	0.41567	0.91747	0.95045	0.994719	0.11055	0.770333	0.22601	0.942695	0.62522	0.939201
GOBP_MEIOSIS_I_CELL_CYCLE_PROCESS	0.35241	0.859417	0.7738	0.996644	0.5832	0.865625	0.18974	0.838236	0.089228	0.846881	0.39832	0.914848	0.051211	0.716112	0.46014	0.911153	0.96684	0.997624	0.11301	0.809168
GOBP_MESODERM_DEVELOPMENT	0.35277	0.859417	0.66204	0.996644	0.0003534	0.0184869	0.4066	0.917494	0.25328	0.923602	0.624	0.959578	0.99898	0.999952	0.24857	0.857668	0.42919	0.966913	0.44895	0.913063
GOBP_METHYLGLYOXAL_METABOLIC_PROCESS	0.33401	0.859417	0.38113	0.980393	0.0064962	0.132377	0.77302	0.987669	0.6837	0.993566	0.95192	0.995334	0.91331	0.991694	0.070819	0.723247	0.32352	0.949782	0.56975	0.930553
GOBP_MICROGLIAL_CELL_MEDIATED_CYTOTOXICITY	0.35579	0.859417	0.13999	0.957615	0.70282	0.902814	0.46656	0.931464	0.38344	0.963985	0.22627	0.875073	0.12201	0.799842	0.26078	0.860456	0.86128	0.99177	0.93557	0.99083
GOBP_MICROVILLUS_ASSEMBLY	0.33095	0.859417	0.20786	0.966794	0.30594	0.748479	0.64581	0.964378	0.5294	0.976423	0.683	0.963076	0.33766	0.897795	0.52514	0.924133	0.73202	0.984146	0.28334	0.885135
GOBP_MITOCHONDRIAL_ELECTRON_TRANSPORT_NADH_TO_UBIQUINONE	0.35634	0.859417	0.61143	0.994221	0.16298	0.619981	0.043217	0.747858	0.57822	0.986149	0.72279	0.969371	0.89508	0.988566	0.92817	0.994054	0.33143	0.949782	0.16995	0.852854
GOBP_MITOCHONDRIAL_PROTON_TRANSPORTING_ATP_SYNTHASE_COMPLEX_ASSEMBLY	0.34114	0.859417	0.49302	0.989497	0.4545	0.821069	0.1551	0.816934	0.12613	0.867715	0.65169	0.960969	0.54152	0.941171	0.76894	0.967591	0.67641	0.977553	0.092153	0.794889
GOBP_MITOCHONDRIAL_RESPIRATORY_CHAIN_COMPLEX_ASSEMBLY	0.35844	0.859417	0.98646	0.999979	0.079321	0.473782	0.083109	0.781969	0.05855	0.813939	0.79966	0.978944	0.13684	0.807675	0.46522	0.911153	0.97023	0.998012	0.19664	0.862773
GOBP_MITOTIC_G1_S_TRANSITION_CHECKPOINT_SIGNALING	0.34854	0.859417	0.47797	0.987799	0.21021	0.671416	0.55476	0.945342	0.1117	0.8591	0.26783	0.890141	0.87676	0.987182	0.76612	0.966973	0.49004	0.969027	0.54895	0.92806
GOBP_MITRAL_VALVE_DEVELOPMENT	0.35991	0.859417	0.13768	0.953735	0.1715	0.631841	0.1576	0.816934	0.089436	0.846881	0.43779	0.920686	0.70667	0.967256	0.72003	0.956419	0.45734	0.968676	0.6505	0.941084
GOBP_MONOATOMIC_CATION_TRANSPORT	0.33591	0.859417	0.80251	0.996644	0.98289	0.991402	0.9978	0.99991	0.98643	0.99996	0.74108	0.972434	0.37695	0.907593	0.65966	0.948652	0.11348	0.94215	0.59729	0.937736
GOBP_MONOCYTE_AGGREGATION	0.35253	0.859417	0.39572	0.980393	0.4733	0.827295	0.29747	0.882328	0.94175	0.99996	0.67585	0.962317	0.3157	0.893605	0.33644	0.879007	0.043542	0.94215	0.086625	0.794889
GOBP_MONOCYTE_DIFFERENTIATION	0.34044	0.859417	0.030983	0.885511	0.00080575	0.032858	0.94354	0.99991	0.50323	0.976229	0.3651	0.90929	0.2249	0.866751	0.33148	0.877263	0.5419	0.970634	0.028181	0.736539
GOBP_MORPHOGENESIS_OF_AN_ENDOTHELIUM	0.34227	0.859417	0.28122	0.975841	0.0031493	0.0834172	0.029359	0.732554	0.82887	0.998984	0.0033776	0.534807	0.10275	0.788354	0.29319	0.865154	0.23831	0.942695	0.73736	0.954361
GOBP_MULTICELLULAR_ORGANISMAL_LEVEL_CHEMICAL_HOMEOSTASIS	0.35502	0.859417	0.17306	0.966794	0.53542	0.850917	0.0093031	0.660655	0.026856	0.706036	0.3869	0.913273	0.68663	0.964002	0.37158	0.889966	0.91626	0.994571	0.44676	0.912801
GOBP_MYELOID_CELL_HOMEOSTASIS	0.32887	0.859417	0.31687	0.975841	6.0717e-05	0.00506274	0.9194	0.99991	0.51926	0.976229	0.11133	0.816997	0.75362	0.973999	0.31905	0.870442	0.22545	0.942695	0.32193	0.890387
GOBP_MYELOID_DENDRITIC_CELL_ACTIVATION	0.34061	0.859417	0.11528	0.946312	0.00039578	0.0194406	0.49323	0.936437	0.20875	0.912427	0.69145	0.964728	0.71108	0.967687	0.11553	0.776331	0.43078	0.966913	0.57104	0.930553
GOBP_NEGATIVE_REGULATION_OF_ACTIVATED_T_CELL_PROLIFERATION	0.35226	0.859417	0.35876	0.980393	0.17851	0.6392	0.68899	0.970924	0.9926	0.99996	0.67006	0.961808	0.14941	0.817094	0.020756	0.615225	0.57855	0.97075	0.21824	0.865813
GOBP_NEGATIVE_REGULATION_OF_ATPASE_COUPLED_CALCIUM_TRANSMEMBRANE_TRANSPORTER_ACTIVITY	0.33493	0.859417	0.47488	0.987799	0.36964	0.784771	0.030231	0.732554	0.077466	0.825258	0.39627	0.914848	0.60417	0.951059	0.91929	0.992926	0.43812	0.966913	0.95976	0.992634
GOBP_NEGATIVE_REGULATION_OF_AUTOPHAGOSOME_ASSEMBLY	0.35502	0.859417	0.1423	0.957615	0.77677	0.926226	0.99269	0.99991	0.87634	0.99996	0.44937	0.923073	0.99147	0.999753	0.44363	0.90765	0.29075	0.947904	0.61419	0.937994
GOBP_NEGATIVE_REGULATION_OF_CELL_CYCLE_G1_S_PHASE_TRANSITION	0.34959	0.859417	0.59668	0.994221	0.25906	0.714111	0.20109	0.847555	0.020306	0.657315	0.44133	0.920686	0.7391	0.972127	0.31261	0.870442	0.9229	0.995032	0.71887	0.953467
GOBP_NEGATIVE_REGULATION_OF_CHOLESTEROL_EFFLUX	0.32868	0.859417	0.96489	0.999786	0.62287	0.879299	0.70507	0.975465	0.23671	0.922484	0.38281	0.913273	0.41145	0.916793	0.6409	0.945072	0.6233	0.974572	0.9728	0.994649
GOBP_NEGATIVE_REGULATION_OF_CYCLIN_DEPENDENT_PROTEIN_KINASE_ACTIVITY	0.32894	0.859417	0.60545	0.994221	0.46124	0.823453	0.56975	0.948464	0.89681	0.99996	0.95486	0.99585	0.25263	0.868704	0.054912	0.712306	0.18117	0.94215	0.087746	0.794889
GOBP_NEGATIVE_REGULATION_OF_DIGESTIVE_SYSTEM_PROCESS	0.33434	0.859417	0.54514	0.99088	0.80224	0.934093	0.65393	0.965257	0.76486	0.996209	0.70717	0.967694	0.608	0.952017	0.42026	0.903312	0.97653	0.999018	0.2971	0.887626
GOBP_NEGATIVE_REGULATION_OF_HH_TARGET_TRANSCRIPTION_FACTOR_ACTIVITY	0.35573	0.859417	0.94778	0.999512	0.40496	0.802474	0.3657	0.905431	0.28537	0.937873	0.077698	0.78723	0.72029	0.968939	0.55902	0.928909	0.78627	0.986932	0.67076	0.945033
GOBP_NEGATIVE_REGULATION_OF_IMMUNE_EFFECTOR_PROCESS	0.32857	0.859417	0.10968	0.946312	0.03414	0.328552	0.66464	0.967522	0.99921	0.99996	0.48216	0.932442	0.1534	0.82103	0.022279	0.625949	0.79468	0.987332	0.59006	0.9356
GOBP_NEGATIVE_REGULATION_OF_IMMUNE_RESPONSE	0.35944	0.859417	0.083477	0.94418	0.0011963	0.0425587	0.48859	0.935993	0.81167	0.997401	0.60142	0.955245	0.13641	0.807675	0.16338	0.811288	0.79823	0.987332	0.85736	0.977881
GOBP_NEGATIVE_REGULATION_OF_INTRACELLULAR_ESTROGEN_RECEPTOR_SIGNALING_PATHWAY	0.34605	0.859417	0.5228	0.99061	0.016437	0.223788	0.039162	0.747858	0.19724	0.904768	0.42509	0.919108	0.47529	0.93041	0.766	0.966973	0.22381	0.942695	0.64458	0.940537
GOBP_NEGATIVE_REGULATION_OF_ISOTYPE_SWITCHING	0.34517	0.859417	0.1322	0.949842	0.003409	0.0885039	0.099998	0.789495	0.23857	0.922709	0.055308	0.765958	0.22561	0.866751	0.13022	0.790958	0.2005	0.94215	0.45435	0.913297
GOBP_NEGATIVE_REGULATION_OF_MONOCYTE_DIFFERENTIATION	0.34606	0.859417	0.92922	0.998624	0.0080053	0.151769	0.91574	0.99991	0.40804	0.966593	0.18899	0.865228	0.05633	0.722906	0.30829	0.870442	0.64939	0.97571	0.60392	0.937985
GOBP_NEGATIVE_REGULATION_OF_MONONUCLEAR_CELL_MIGRATION	0.358	0.859417	0.95141	0.999786	0.1383	0.585544	0.26981	0.873934	0.68042	0.993566	0.99353	0.99883	0.61361	0.953865	0.80783	0.971815	0.80645	0.988416	0.57912	0.932211
GOBP_NEGATIVE_REGULATION_OF_NECROTIC_CELL_DEATH	0.34344	0.859417	0.63565	0.995211	0.95929	0.98182	0.48073	0.934104	0.98251	0.99996	0.76998	0.976589	0.33204	0.8971	0.47237	0.912126	0.062536	0.94215	0.73786	0.954361
GOBP_NEGATIVE_REGULATION_OF_PROTEIN_METABOLIC_PROCESS	0.33263	0.859417	0.41231	0.980393	0.5217	0.84605	0.5364	0.942984	0.39041	0.964357	0.54523	0.944923	0.14023	0.812207	0.088867	0.74648	0.71049	0.98181	0.18182	0.85932
GOBP_NEGATIVE_REGULATION_OF_PROTEIN_MODIFICATION_BY_SMALL_PROTEIN_CONJUGATION_OR_REMOVAL	0.35228	0.859417	0.637	0.995533	0.48163	0.830688	0.31142	0.883455	0.80646	0.997161	0.79911	0.978944	0.0040994	0.550193	0.0011358	0.386263	0.25633	0.947904	0.42278	0.906823
GOBP_NEGATIVE_REGULATION_OF_PROTEOLYSIS	0.35304	0.859417	0.37016	0.980393	0.86389	0.95083	0.75477	0.985298	0.84684	0.999612	0.94864	0.995104	0.23062	0.867682	0.091651	0.751953	0.25628	0.947904	0.46439	0.915108
GOBP_NEGATIVE_REGULATION_OF_REPRODUCTIVE_PROCESS	0.3294	0.859417	0.87701	0.997333	0.42335	0.808663	0.85497	0.995484	0.3276	0.952117	0.63132	0.9607	0.067625	0.738469	0.17658	0.821241	0.84274	0.989982	0.28503	0.885135
GOBP_NEGATIVE_REGULATION_OF_RESPONSE_TO_TUMOR_CELL	0.35156	0.859417	0.49629	0.989624	0.8782	0.955044	0.71618	0.976381	0.38558	0.964255	0.78081	0.978458	0.31469	0.893391	0.37594	0.890722	0.79048	0.987158	0.15294	0.837283
GOBP_NEGATIVE_REGULATION_OF_RNA_BIOSYNTHETIC_PROCESS	0.35473	0.859417	0.073656	0.94418	1.3348e-07	4.6323e-05	0.8953	0.99991	0.34263	0.956563	0.015193	0.657886	0.7565	0.974535	0.42257	0.903312	0.40594	0.964341	0.46195	0.914745
GOBP_NEGATIVE_REGULATION_OF_RNA_SPLICING	0.35894	0.859417	0.3356	0.97821	0.32418	0.757653	0.16344	0.817722	0.1856	0.901642	0.47403	0.931108	0.6284	0.957128	0.24238	0.855034	0.46304	0.969027	0.27834	0.8828
GOBP_NEGATIVE_REGULATION_OF_SUPRAMOLECULAR_FIBER_ORGANIZATION	0.35367	0.859417	0.70976	0.996644	0.76896	0.923784	0.051252	0.747858	0.15384	0.897644	0.46817	0.929567	0.073969	0.757143	0.78469	0.968361	0.89567	0.993519	0.39642	0.903461
GOBP_NEGATIVE_REGULATION_OF_TRIGLYCERIDE_METABOLIC_PROCESS	0.33901	0.859417	0.9982	0.999979	0.14237	0.591498	0.634	0.96166	0.38282	0.963826	0.011146	0.646045	0.81835	0.980734	0.39236	0.895769	0.5557	0.97075	0.23452	0.869763
GOBP_NEGATIVE_REGULATION_OF_TYPE_B_PANCREATIC_CELL_APOPTOTIC_PROCESS	0.34754	0.859417	0.73735	0.996644	0.70651	0.903944	0.78184	0.988413	0.97049	0.99996	0.3566	0.907289	0.77389	0.978043	0.27996	0.861179	0.58506	0.971169	0.053816	0.758714
GOBP_NEGATIVE_REGULATION_OF_TYPE_I_INTERFERON_MEDIATED_SIGNALING_PATHWAY	0.33535	0.859417	0.091478	0.946312	0.37719	0.787014	0.55931	0.946109	0.17635	0.897644	0.48815	0.933229	0.55394	0.943934	0.65274	0.948523	0.24701	0.947486	0.66031	0.9423
GOBP_NEGATIVE_REGULATION_OF_T_HELPER_17_TYPE_IMMUNE_RESPONSE	0.33066	0.859417	0.2257	0.969081	0.013832	0.202945	0.2271	0.853966	0.8029	0.996501	0.77214	0.976589	0.061801	0.732692	0.096596	0.754459	0.097308	0.94215	0.4185	0.906823
GOBP_NERVE_GROWTH_FACTOR_SIGNALING_PATHWAY	0.34552	0.859417	0.76627	0.996644	0.76994	0.923904	0.99782	0.99991	0.58394	0.986149	0.85825	0.98331	0.086906	0.768095	0.5685	0.929311	0.019277	0.94215	0.44731	0.912947
GOBP_NEURONAL_DENSE_CORE_VESICLE_EXOCYTOSIS	0.34482	0.859417	0.68809	0.996644	0.69579	0.899859	0.19298	0.841496	0.32161	0.947585	0.92186	0.99248	0.32595	0.8971	0.11501	0.776331	0.66828	0.977553	0.81132	0.966654
GOBP_NEURON_PROJECTION_REGENERATION	0.3477	0.859417	0.052491	0.918011	0.24184	0.69862	0.016078	0.700046	0.015821	0.641336	0.3979	0.914848	0.01286	0.580673	0.16224	0.811083	0.41228	0.964386	0.95583	0.992634
GOBP_NEURON_RECOGNITION	0.34068	0.859417	0.64613	0.996644	0.63544	0.883506	0.059459	0.754454	0.67912	0.993566	0.61839	0.957891	0.21919	0.865579	0.11366	0.774097	0.28415	0.947904	0.98348	0.997322
GOBP_NEUROTRANSMITTER_RECEPTOR_TRANSPORT_ENDOSOME_TO_POSTSYNAPTIC_MEMBRANE	0.33493	0.859417	0.13323	0.949842	0.79877	0.932648	0.64302	0.964216	0.67511	0.993101	0.74254	0.972434	0.0071468	0.550193	0.032789	0.672736	0.52685	0.970634	0.10501	0.807459
GOBP_NOREPINEPHRINE_METABOLIC_PROCESS	0.35372	0.859417	0.52782	0.99061	0.42356	0.808663	0.43725	0.9253	0.58093	0.986149	0.020773	0.69525	0.44915	0.927233	0.9597	0.995333	0.66937	0.977553	0.062888	0.770496
GOBP_NUCLEOSIDE_CATABOLIC_PROCESS	0.34768	0.859417	0.7935	0.996644	0.30251	0.747484	0.70493	0.975465	0.94842	0.99996	0.28993	0.901289	0.10924	0.791204	0.62949	0.94129	0.30611	0.949782	0.72279	0.953477
GOBP_N_TERMINAL_PEPTIDYL_METHIONINE_ACETYLATION	0.33178	0.859417	0.79647	0.996644	0.88656	0.957917	0.40814	0.917991	0.78649	0.996385	0.45498	0.924225	0.76451	0.975297	0.088773	0.74648	0.82546	0.989671	0.62233	0.93909
GOBP_ODONTOGENESIS_OF_DENTIN_CONTAINING_TOOTH	0.33873	0.859417	0.67566	0.996644	0.29083	0.739119	0.92502	0.99991	0.68496	0.993566	0.02716	0.698257	0.94932	0.994719	0.59691	0.935384	0.89436	0.993519	0.16025	0.842005
GOBP_OLFACTORY_BULB_INTERNEURON_DEVELOPMENT	0.34437	0.859417	0.54778	0.99105	0.41118	0.803645	0.033136	0.735744	0.11353	0.8591	0.44148	0.920686	0.75234	0.973428	0.91276	0.991636	0.15982	0.94215	0.54875	0.92806
GOBP_ORGANELLE_DISASSEMBLY	0.34358	0.859417	0.86612	0.997333	0.66011	0.889798	0.73221	0.981668	0.31098	0.945224	0.81492	0.980092	0.91069	0.991301	0.82258	0.974191	0.12651	0.94215	0.31759	0.889935
GOBP_OTIC_VESICLE_MORPHOGENESIS	0.3485	0.859417	0.18013	0.966794	0.32046	0.755364	0.01641	0.700046	0.25998	0.926498	0.07652	0.786978	0.79682	0.979663	0.56828	0.929311	0.62251	0.974572	0.40023	0.903711
GOBP_PENTOSE_METABOLIC_PROCESS	0.35607	0.859417	0.74925	0.996644	0.41193	0.803908	0.94559	0.99991	0.98257	0.99996	0.5159	0.937875	0.96877	0.996513	0.89285	0.988667	0.6637	0.977454	0.8483	0.976434
GOBP_PERIPHERAL_NERVOUS_SYSTEM_AXON_REGENERATION	0.35849	0.859417	0.36127	0.980393	0.006194	0.127826	0.218	0.850482	0.81305	0.997401	0.41704	0.91747	0.23752	0.868704	0.85124	0.978943	0.78803	0.98708	0.064345	0.770496
GOBP_PHOSPHATIDYLINOSITOL_PHOSPHATE_BIOSYNTHETIC_PROCESS	0.35917	0.859417	0.60656	0.994221	0.48484	0.831962	0.65485	0.965257	0.42045	0.967117	0.79397	0.978944	0.3234	0.8971	0.56054	0.928909	0.66922	0.977553	0.80361	0.964028
GOBP_PIGMENT_METABOLIC_PROCESS	0.35774	0.859417	0.73836	0.996644	0.74542	0.915609	0.043922	0.747858	0.0028894	0.548145	0.91951	0.991985	0.2628	0.873452	0.033165	0.672736	0.85617	0.990926	0.71315	0.95251
GOBP_POSITIVE_REGULATION_OF_ACTION_POTENTIAL	0.3419	0.859417	0.68021	0.996644	0.93796	0.973511	0.97216	0.99991	0.91269	0.99996	0.16024	0.855156	0.27108	0.87593	0.096537	0.754459	0.58541	0.971169	0.87745	0.979499
GOBP_POSITIVE_REGULATION_OF_BLOOD_CIRCULATION	0.347	0.859417	0.95484	0.999786	0.77883	0.926845	0.62918	0.960015	0.82692	0.998984	0.31246	0.904566	0.94211	0.9936	0.77073	0.967763	0.049679	0.94215	0.26155	0.880642
GOBP_POSITIVE_REGULATION_OF_B_CELL_RECEPTOR_SIGNALING_PATHWAY	0.34864	0.859417	0.027001	0.883116	0.08035	0.478295	0.27304	0.875064	0.86842	0.99996	0.030347	0.714092	0.22304	0.866751	0.16316	0.811288	0.92994	0.995153	0.67739	0.94692
GOBP_POSITIVE_REGULATION_OF_CALCIUM_ION_TRANSMEMBRANE_TRANSPORT	0.3572	0.859417	0.76415	0.996644	0.72556	0.910287	0.88576	0.99991	0.94375	0.99996	0.6518	0.960969	0.088129	0.768989	0.1018	0.75992	0.32513	0.949782	0.27406	0.882694
GOBP_POSITIVE_REGULATION_OF_CENTRIOLE_ELONGATION	0.33672	0.859417	0.41229	0.980393	0.17545	0.636465	0.80776	0.991469	0.47096	0.974645	0.7001	0.966206	0.36626	0.903798	0.37979	0.892728	0.52692	0.970634	0.7044	0.951908
GOBP_POSITIVE_REGULATION_OF_CYTOPLASMIC_TRANSLATIONAL_INITIATION	0.35311	0.859417	0.56901	0.992219	0.40175	0.801211	0.44854	0.927308	0.17497	0.897644	0.55586	0.945795	0.29243	0.885353	0.78247	0.968361	0.92528	0.995074	0.2125	0.86548
GOBP_POSITIVE_REGULATION_OF_DENDRITE_DEVELOPMENT	0.34948	0.859417	0.41741	0.980393	0.29406	0.742089	0.88733	0.99991	0.43535	0.969249	0.72626	0.970153	0.709	0.967641	0.48469	0.915992	0.48688	0.969027	0.18953	0.860811
GOBP_POSITIVE_REGULATION_OF_DNA_RECOMBINATION	0.35442	0.859417	0.29383	0.975841	0.0049873	0.111591	0.079055	0.776349	0.28349	0.937623	0.28998	0.901289	0.51388	0.938327	0.662	0.948916	0.47005	0.969027	0.43966	0.909393
GOBP_POSITIVE_REGULATION_OF_DOPAMINE_SECRETION	0.34431	0.859417	0.63901	0.995546	0.94083	0.974527	0.61468	0.956611	0.68898	0.993566	0.083474	0.793807	0.94097	0.993415	0.007133	0.515398	0.70926	0.981775	0.6139	0.937994
GOBP_POSITIVE_REGULATION_OF_ENDOTHELIAL_CELL_DEVELOPMENT	0.34916	0.859417	0.39787	0.980393	0.49285	0.835873	0.094234	0.786467	0.3053	0.943308	0.36856	0.909808	0.51035	0.938013	0.35424	0.884675	0.60577	0.974406	0.39448	0.902994
GOBP_POSITIVE_REGULATION_OF_ENDOTHELIAL_CELL_PROLIFERATION	0.33625	0.859417	0.32634	0.975841	0.34505	0.771662	0.29645	0.881714	0.91483	0.99996	0.52302	0.939483	0.64594	0.959575	0.10314	0.760573	0.17813	0.94215	0.33646	0.891159
GOBP_POSITIVE_REGULATION_OF_EPITHELIAL_TUBE_FORMATION	0.33274	0.859417	0.4634	0.985713	0.23729	0.696634	0.35404	0.902203	0.80808	0.997178	0.026534	0.698257	0.24834	0.868704	0.039723	0.679527	0.62762	0.974572	0.016146	0.7011
GOBP_POSITIVE_REGULATION_OF_ESTABLISHMENT_OF_PROTEIN_LOCALIZATION	0.32794	0.859417	0.57509	0.993475	0.077024	0.470104	0.66381	0.967522	0.58091	0.986149	0.367	0.909761	0.84785	0.983991	0.75862	0.965826	0.94342	0.995769	0.18569	0.860617
GOBP_POSITIVE_REGULATION_OF_GLIAL_CELL_MIGRATION	0.33117	0.859417	0.63097	0.994992	0.72343	0.909672	0.25687	0.867471	0.28543	0.937873	0.96238	0.996032	0.4502	0.927233	0.059802	0.715291	0.7386	0.984298	0.82652	0.971813
GOBP_POSITIVE_REGULATION_OF_HISTONE_H3_K27_METHYLATION	0.33262	0.859417	0.72341	0.996644	0.20245	0.66509	0.46502	0.9313	0.035612	0.753142	0.075281	0.78537	0.65424	0.961259	0.81555	0.974003	0.21699	0.942695	0.27774	0.8828
GOBP_POSITIVE_REGULATION_OF_INTRACELLULAR_TRANSPORT	0.33191	0.859417	0.19238	0.966794	0.25933	0.714238	0.98306	0.99991	0.26705	0.930253	0.22174	0.871619	0.99077	0.999646	0.48459	0.915992	0.30475	0.949782	0.057239	0.76985
GOBP_POSITIVE_REGULATION_OF_I_KAPPAB_KINASE_NF_KAPPAB_SIGNALING	0.34845	0.859417	0.18165	0.966794	0.10502	0.532401	0.35492	0.902203	0.89093	0.99996	0.90315	0.99051	0.77629	0.978341	0.56619	0.928909	0.35579	0.953628	0.2117	0.86548
GOBP_POSITIVE_REGULATION_OF_MAMMARY_GLAND_EPITHELIAL_CELL_PROLIFERATION	0.34122	0.859417	0.57065	0.992219	0.021003	0.255196	0.60401	0.954684	0.95122	0.99996	0.65532	0.960969	0.25028	0.868704	0.22015	0.83983	0.15829	0.94215	0.66863	0.944885
GOBP_POSITIVE_REGULATION_OF_METALLOPEPTIDASE_ACTIVITY	0.34053	0.859417	0.37272	0.980393	0.732	0.912363	0.064874	0.759783	0.17191	0.897644	0.34281	0.904566	0.6662	0.962186	0.46741	0.911153	0.11189	0.94215	0.425	0.907356
GOBP_POSITIVE_REGULATION_OF_MHC_CLASS_I_BIOSYNTHETIC_PROCESS	0.34254	0.859417	0.0069435	0.752107	0.039252	0.348918	0.91706	0.99991	0.46377	0.972449	0.39632	0.914848	0.93871	0.993389	0.23106	0.850053	0.80211	0.987332	0.73276	0.954271
GOBP_POSITIVE_REGULATION_OF_MONONUCLEAR_CELL_MIGRATION	0.33378	0.859417	0.59547	0.994221	0.054513	0.404215	0.77699	0.988228	0.30645	0.943308	0.55083	0.94534	0.8788	0.98755	0.33601	0.879007	0.37356	0.95638	0.2671	0.882095
GOBP_POSITIVE_REGULATION_OF_MORPHOGENESIS_OF_AN_EPITHELIUM	0.35429	0.859417	0.34387	0.979404	0.10383	0.529622	0.47765	0.934104	0.85289	0.999612	0.04726	0.756107	0.18562	0.841408	0.037895	0.677855	0.77452	0.985787	0.030056	0.736539
GOBP_POSITIVE_REGULATION_OF_NATURAL_KILLER_CELL_CHEMOTAXIS	0.34612	0.859417	0.48078	0.987799	0.41567	0.805567	0.98612	0.99991	0.8704	0.99996	0.26137	0.889015	0.72144	0.969107	0.24211	0.855034	0.62102	0.974476	0.95521	0.992634
GOBP_POSITIVE_REGULATION_OF_ORGANELLE_ORGANIZATION	0.33467	0.859417	0.38277	0.980393	0.03767	0.342344	0.83745	0.994083	0.22373	0.919857	0.41016	0.917188	0.29723	0.88556	0.58916	0.934578	0.78893	0.98708	0.34901	0.894316
GOBP_POSITIVE_REGULATION_OF_ORGAN_GROWTH	0.33038	0.859417	0.42222	0.980393	0.94642	0.976282	0.38118	0.910101	0.49888	0.976229	0.39119	0.91439	0.77422	0.978216	0.24607	0.856462	0.14589	0.94215	0.84973	0.97679
GOBP_POSITIVE_REGULATION_OF_OSTEOBLAST_PROLIFERATION	0.3389	0.859417	0.83757	0.996644	0.84264	0.944394	0.57718	0.95014	0.82071	0.998984	0.51069	0.936735	0.59134	0.950572	0.79654	0.971059	0.79134	0.98725	0.13058	0.820603
GOBP_POSITIVE_REGULATION_OF_PLASMINOGEN_ACTIVATION	0.35638	0.859417	0.87193	0.997333	0.57655	0.863581	0.19984	0.847555	0.75201	0.995905	0.39593	0.914848	0.23699	0.868704	0.092737	0.752593	0.7624	0.985566	0.16766	0.851775
GOBP_POSITIVE_REGULATION_OF_PROTEIN_LOCALIZATION_TO_CELL_PERIPHERY	0.33521	0.859417	0.848	0.996644	0.42573	0.808977	0.93638	0.99991	0.62649	0.989484	0.075813	0.786769	0.45717	0.927849	0.053357	0.70854	0.68995	0.980547	0.077298	0.783766
GOBP_POSITIVE_REGULATION_OF_RENAL_SODIUM_EXCRETION	0.34653	0.859417	0.86015	0.996727	0.89972	0.961302	0.21856	0.850482	0.52363	0.976229	0.29431	0.901289	0.0022766	0.517688	0.0088123	0.529435	0.17479	0.94215	0.72843	0.953823
GOBP_POSITIVE_REGULATION_OF_RYANODINE_SENSITIVE_CALCIUM_RELEASE_CHANNEL_ACTIVITY	0.34034	0.859417	0.75973	0.996644	0.86117	0.949984	0.24282	0.860091	0.95116	0.99996	0.62423	0.959753	0.78564	0.978994	0.50454	0.91952	0.3307	0.949782	0.54414	0.92806
GOBP_POSITIVE_REGULATION_OF_STRIATED_MUSCLE_CELL_DIFFERENTIATION	0.34742	0.859417	0.5439	0.99088	0.1671	0.626905	0.31402	0.884288	0.47136	0.974645	0.87618	0.985206	0.26685	0.875053	0.0040755	0.466203	0.9645	0.99725	0.098101	0.799017
GOBP_POSITIVE_REGULATION_OF_TOLL_LIKE_RECEPTOR_9_SIGNALING_PATHWAY	0.35875	0.859417	0.39457	0.980393	0.51128	0.842309	0.05788	0.754454	0.0084434	0.563059	0.65237	0.960969	0.66037	0.961463	0.92677	0.993816	0.53511	0.970634	0.91946	0.987865
GOBP_POSITIVE_REGULATION_OF_TRANSCRIPTION_FROM_RNA_POLYMERASE_II_PROMOTER_IN_RESPONSE_TO_STRESS	0.32834	0.859417	0.1986	0.966794	0.62999	0.881509	0.73042	0.981105	0.64135	0.990911	0.12571	0.824507	0.9425	0.993816	0.51076	0.91989	0.88456	0.993519	0.21158	0.86548
GOBP_POSITIVE_REGULATION_OF_TRANSLATIONAL_INITIATION	0.33218	0.859417	0.43784	0.983411	0.67601	0.895557	0.82715	0.993088	0.41978	0.967117	0.75549	0.972434	0.57433	0.946601	0.58846	0.934458	0.95907	0.99725	0.4439	0.911148
GOBP_POSITIVE_REGULATION_OF_T_CELL_MEDIATED_IMMUNE_RESPONSE_TO_TUMOR_CELL	0.34523	0.859417	0.11845	0.949842	0.72403	0.909672	0.9067	0.99991	0.84261	0.999274	0.74375	0.972434	0.41046	0.916793	0.52397	0.924133	0.36141	0.955179	0.63054	0.939841
GOBP_POSITIVE_REGULATION_OF_VITAMIN_D_RECEPTOR_SIGNALING_PATHWAY	0.34498	0.859417	0.76545	0.996644	0.89153	0.958909	0.31374	0.884192	0.49001	0.975484	0.58676	0.951762	0.14498	0.817027	0.32676	0.875449	0.45697	0.968676	0.94246	0.991778
GOBP_POSTSYNAPTIC_MODULATION_OF_CHEMICAL_SYNAPTIC_TRANSMISSION	0.34832	0.859417	0.52231	0.99061	0.73061	0.912235	0.43822	0.9253	0.25234	0.923602	0.32664	0.904566	0.20664	0.855124	0.31746	0.870442	0.66761	0.977553	0.14951	0.836463
GOBP_PROSTAGLANDIN_TRANSPORT	0.34597	0.859417	0.68913	0.996644	0.95028	0.977991	0.5228	0.940487	0.36408	0.961184	0.95291	0.995512	0.4424	0.924303	0.11658	0.776664	0.022679	0.94215	0.56689	0.930195
GOBP_PROTEIN_HYDROXYLATION	0.33623	0.859417	0.7361	0.996644	0.38268	0.78891	0.10358	0.792093	0.32148	0.947585	0.12284	0.824507	0.81096	0.979883	0.45384	0.910362	0.43651	0.966913	0.5701	0.930553
GOBP_PROTEIN_LOCALIZATION_TO_CHROMOSOME_CENTROMERIC_REGION	0.34397	0.859417	0.3538	0.980393	0.85412	0.947667	0.77534	0.987763	0.2406	0.923602	0.217	0.871619	0.82249	0.981132	0.14707	0.802967	0.48136	0.969027	0.24634	0.874148
GOBP_PROTEIN_LOCALIZATION_TO_MITOCHONDRION	0.34922	0.859417	0.64785	0.996644	0.72316	0.909672	0.0092178	0.658915	0.082229	0.832001	0.18373	0.864682	0.81288	0.980347	0.12717	0.787085	0.30937	0.949782	0.42722	0.907438
GOBP_PROTEIN_LOCALIZATION_TO_NUCLEUS	0.32959	0.859417	0.042398	0.918011	0.75474	0.91931	0.56375	0.947932	0.37064	0.962574	0.47322	0.931108	0.84278	0.983991	0.72762	0.958775	0.86963	0.992443	0.0017148	0.601153
GOBP_PROTEIN_LOCALIZATION_TO_PLASMA_MEMBRANE	0.34725	0.859417	0.54427	0.99088	0.61386	0.876975	0.97556	0.99991	0.90217	0.99996	0.20213	0.870796	0.092445	0.776001	0.46759	0.911153	0.31578	0.949782	0.21182	0.86548
GOBP_PROTEIN_MODIFICATION_BY_SMALL_PROTEIN_CONJUGATION	0.35201	0.859417	0.44111	0.983411	0.37948	0.787919	0.47468	0.934104	0.66305	0.991608	0.16031	0.855156	0.098659	0.784271	0.14192	0.800997	0.92822	0.995153	0.27196	0.882694
GOBP_PROTEIN_SULFATION	0.35632	0.859417	0.42356	0.980393	0.60834	0.874815	0.94968	0.99991	0.94357	0.99996	0.95834	0.996004	0.94283	0.993928	0.85771	0.9808	0.39669	0.963269	0.89898	0.983124
GOBP_PRO_B_CELL_DIFFERENTIATION	0.33019	0.859417	0.069383	0.943886	0.63901	0.884617	0.82186	0.993088	0.15687	0.897644	0.90053	0.99051	0.68473	0.963794	0.30756	0.870442	0.64484	0.975261	0.9963	0.999611
GOBP_PYRIMIDINE_CONTAINING_COMPOUND_CATABOLIC_PROCESS	0.3352	0.859417	0.6988	0.996644	0.39285	0.797239	0.77642	0.988191	0.99852	0.99996	0.1021	0.805865	0.82422	0.98117	0.28506	0.861685	0.13243	0.94215	0.93483	0.99083
GOBP_PYRIMIDINE_RIBONUCLEOSIDE_TRIPHOSPHATE_BIOSYNTHETIC_PROCESS	0.34127	0.859417	0.87082	0.997333	0.045581	0.373243	0.35596	0.902203	0.42395	0.967117	0.023069	0.69525	0.19159	0.843989	0.050878	0.702156	0.32691	0.949782	0.0059642	0.635083
GOBP_RAC_PROTEIN_SIGNAL_TRANSDUCTION	0.35563	0.859417	0.97072	0.999979	0.46669	0.824902	0.0040419	0.627866	0.66243	0.991608	0.78187	0.978685	0.90911	0.991301	0.77007	0.967731	0.58281	0.97075	0.14795	0.834962
GOBP_RAP_PROTEIN_SIGNAL_TRANSDUCTION	0.34538	0.859417	0.15353	0.964845	0.6824	0.895594	0.82478	0.993088	0.63147	0.990911	0.26043	0.889015	0.24234	0.868704	0.13696	0.79471	0.77063	0.985787	0.51465	0.925749
GOBP_RECEPTOR_LOCALIZATION_TO_NON_MOTILE_CILIUM	0.35738	0.859417	0.98129	0.999979	0.36405	0.782457	0.74096	0.982006	0.092048	0.847364	0.23134	0.877915	0.59803	0.950989	0.35533	0.884675	0.58419	0.970905	0.59815	0.937736
GOBP_REGULATION_OF_ACROSOME_REACTION	0.35167	0.859417	0.6395	0.995943	0.59127	0.86874	0.079342	0.77745	0.72439	0.993755	0.065375	0.775998	0.71531	0.968061	0.19017	0.828297	0.31666	0.949782	0.21481	0.86548
GOBP_REGULATION_OF_ALTERNATIVE_MRNA_SPLICING_VIA_SPLICEOSOME	0.35007	0.859417	0.41721	0.980393	0.53925	0.851921	0.34345	0.896388	0.9011	0.99996	0.67623	0.962317	0.76345	0.975206	0.17541	0.821241	0.76095	0.985566	0.68766	0.950332
GOBP_REGULATION_OF_AMINO_ACID_TRANSPORT	0.35394	0.859417	0.43037	0.982274	0.11174	0.542839	0.097552	0.786467	0.20235	0.908499	0.12473	0.824507	0.31613	0.893605	0.73426	0.9596	0.27617	0.947904	0.23332	0.869275
GOBP_REGULATION_OF_ASPARTIC_TYPE_PEPTIDASE_ACTIVITY	0.33032	0.859417	0.16014	0.964845	0.52822	0.848483	0.07042	0.759783	0.28619	0.937873	0.71944	0.969138	0.55631	0.944627	0.57468	0.931113	0.54649	0.970675	0.97391	0.994975
GOBP_REGULATION_OF_ATRIAL_CARDIAC_MUSCLE_CELL_MEMBRANE_DEPOLARIZATION	0.3519	0.859417	0.3251	0.975841	0.94703	0.976439	0.38412	0.910723	0.7639	0.996175	0.49166	0.933335	0.1255	0.800988	0.31299	0.870442	0.15448	0.94215	0.66258	0.942944
GOBP_REGULATION_OF_B_CELL_MEDIATED_IMMUNITY	0.335	0.859417	0.27513	0.975518	0.00043793	0.0210963	0.15161	0.812777	0.31406	0.947034	0.44073	0.920686	0.081603	0.760646	0.03337	0.672736	0.80765	0.988575	0.18149	0.85932
GOBP_REGULATION_OF_B_CELL_RECEPTOR_SIGNALING_PATHWAY	0.34992	0.859417	0.54504	0.99088	0.43402	0.812374	0.29371	0.880637	0.38021	0.963826	0.82525	0.981056	0.057507	0.725063	0.047504	0.691918	0.64788	0.97571	0.54542	0.92806
GOBP_REGULATION_OF_CALCIUM_ION_TRANSMEMBRANE_TRANSPORT	0.33629	0.859417	0.89987	0.997416	0.60674	0.874267	0.88168	0.99991	0.89391	0.99996	0.55524	0.945795	0.10425	0.788354	0.3387	0.879007	0.34925	0.949782	0.275	0.8828
GOBP_REGULATION_OF_CAMP_DEPENDENT_PROTEIN_KINASE_ACTIVITY	0.33887	0.859417	0.19264	0.966794	0.54974	0.856792	0.5869	0.951719	0.71745	0.993755	0.51328	0.936735	0.31369	0.893016	0.17227	0.821048	0.83958	0.989982	0.28956	0.88651
GOBP_REGULATION_OF_CARDIAC_MUSCLE_CONTRACTION_BY_CALCIUM_ION_SIGNALING	0.34737	0.859417	0.82651	0.996644	0.53174	0.850234	0.12943	0.800963	0.57757	0.986149	0.7044	0.967076	0.81329	0.980403	0.71568	0.955752	0.41254	0.964503	0.38534	0.901569
GOBP_REGULATION_OF_CELLULAR_RESPONSE_TO_OSMOTIC_STRESS	0.32984	0.859417	0.9172	0.997416	0.53363	0.850346	0.59431	0.953023	0.87132	0.99996	0.91802	0.991985	0.70611	0.967037	0.99687	0.99999	0.258	0.947904	0.93105	0.99045
GOBP_REGULATION_OF_CELL_MORPHOGENESIS_INVOLVED_IN_DIFFERENTIATION	0.33554	0.859417	0.38306	0.980393	0.76297	0.921929	0.15062	0.812777	0.10277	0.852982	0.99659	0.99883	0.93525	0.993294	0.62963	0.94129	0.77215	0.985787	0.87837	0.97972
GOBP_REGULATION_OF_CORE_PROMOTER_BINDING	0.34016	0.859417	0.51144	0.99061	0.6439	0.885541	0.32058	0.886922	0.70205	0.993755	0.53441	0.94262	0.35249	0.90173	0.1982	0.832478	0.5134	0.970191	0.89942	0.983267
GOBP_REGULATION_OF_DNA_PRIMASE_ACTIVITY	0.3418	0.859417	0.99474	0.999979	0.42126	0.808397	0.94551	0.99991	0.52346	0.976229	0.65929	0.960969	0.30245	0.887398	0.61091	0.938512	0.75143	0.985566	0.49322	0.92374
GOBP_REGULATION_OF_FIBROBLAST_APOPTOTIC_PROCESS	0.35263	0.859417	0.91382	0.997416	0.11916	0.554089	0.89042	0.99991	0.29856	0.943308	0.31239	0.904566	0.97122	0.997228	0.54952	0.927936	0.55008	0.97075	0.46329	0.914745
GOBP_REGULATION_OF_GLUCOCORTICOID_BIOSYNTHETIC_PROCESS	0.35329	0.859417	0.18426	0.966794	0.056955	0.411961	0.11203	0.795489	0.27394	0.932631	0.70995	0.96781	0.043233	0.705466	0.21613	0.837732	0.34253	0.949782	0.24314	0.874053
GOBP_REGULATION_OF_GONADOTROPIN_SECRETION	0.35225	0.859417	0.88304	0.997416	0.10151	0.524811	0.00969	0.661705	0.43194	0.967951	0.97967	0.996841	0.0030021	0.524114	0.0048811	0.466203	0.542	0.970634	0.88878	0.981517
GOBP_REGULATION_OF_HAIR_CYCLE	0.35509	0.859417	0.14173	0.957615	0.98954	0.993865	0.88624	0.99991	0.40072	0.964917	0.13968	0.836603	0.97145	0.997228	0.43348	0.906518	0.72356	0.983037	0.7124	0.952392
GOBP_REGULATION_OF_HEART_MORPHOGENESIS	0.33665	0.859417	0.79499	0.996644	0.26518	0.717929	0.11599	0.799471	0.19776	0.904768	0.48467	0.932442	0.94167	0.993561	0.79749	0.971059	0.38703	0.963269	0.47587	0.919406
GOBP_REGULATION_OF_HYDROGEN_PEROXIDE_MEDIATED_PROGRAMMED_CELL_DEATH	0.34328	0.859417	0.2116	0.966794	0.96192	0.98302	0.91142	0.99991	0.98418	0.99996	0.67838	0.962317	0.96464	0.99632	0.061663	0.717058	0.2483	0.947621	0.082747	0.788997
GOBP_REGULATION_OF_IMMUNE_RESPONSE	0.35071	0.859417	0.017489	0.876285	1.2201e-08	6.28721e-06	0.080258	0.777546	0.94453	0.99996	0.57236	0.948054	0.042962	0.705466	0.23194	0.850492	0.72985	0.984146	0.36783	0.896555
GOBP_REGULATION_OF_INFLAMMATORY_RESPONSE_TO_WOUNDING	0.35903	0.859417	0.091079	0.946312	0.065023	0.434995	0.17269	0.818628	0.7527	0.995905	0.54588	0.944923	0.33288	0.8971	0.59134	0.935291	0.094245	0.94215	0.06343	0.770496
GOBP_REGULATION_OF_INOSITOL_TRISPHOSPHATE_BIOSYNTHETIC_PROCESS	0.33818	0.859417	0.18505	0.966794	0.68214	0.895594	0.97328	0.99991	0.46757	0.97296	0.051515	0.762599	0.22206	0.866452	0.20784	0.835538	0.33254	0.949782	0.46363	0.914929
GOBP_REGULATION_OF_IRON_ION_TRANSPORT	0.35753	0.859417	0.76239	0.996644	0.79308	0.931055	0.52808	0.941533	0.43396	0.968691	0.16656	0.856902	0.26755	0.875543	0.19012	0.828297	0.14315	0.94215	0.8857	0.980306
GOBP_REGULATION_OF_LIPID_LOCALIZATION	0.35394	0.859417	0.43011	0.982274	0.83812	0.943096	0.14063	0.804284	0.43013	0.967934	0.39341	0.914848	0.40873	0.916793	0.31526	0.870442	0.31512	0.949782	0.39182	0.902796
GOBP_REGULATION_OF_LONG_CHAIN_FATTY_ACID_IMPORT_INTO_CELL	0.35349	0.859417	0.16546	0.964845	0.20407	0.66662	0.55072	0.945342	0.68611	0.993566	0.21345	0.871619	0.84823	0.983991	0.6576	0.948547	0.12161	0.94215	0.090221	0.794889
GOBP_REGULATION_OF_LONG_TERM_SYNAPTIC_DEPRESSION	0.35164	0.859417	0.23499	0.969081	0.34168	0.769153	0.21566	0.850482	0.55322	0.983078	0.020899	0.69525	0.040338	0.701203	0.14283	0.80181	0.48655	0.969027	0.22484	0.86684
GOBP_REGULATION_OF_L_GLUTAMATE_IMPORT_ACROSS_PLASMA_MEMBRANE	0.35372	0.859417	0.16307	0.964845	0.21354	0.674773	0.8114	0.99151	0.84957	0.999612	0.26844	0.890141	0.73947	0.972262	0.95501	0.994957	0.61296	0.974406	0.06724	0.770496
GOBP_REGULATION_OF_MACROAUTOPHAGY	0.34761	0.859417	0.64352	0.996644	0.63787	0.884617	0.3437	0.896388	0.80625	0.997111	0.81129	0.979953	0.39945	0.916138	0.17349	0.821048	0.56536	0.97075	0.41134	0.906602
GOBP_REGULATION_OF_METALLOPEPTIDASE_ACTIVITY	0.32965	0.859417	0.11164	0.946312	0.67994	0.895594	0.25505	0.866736	0.62708	0.989484	0.42459	0.919108	0.95684	0.995754	0.50997	0.919859	0.30919	0.949782	0.70333	0.951908
GOBP_REGULATION_OF_METAL_ION_TRANSPORT	0.35726	0.859417	0.9198	0.997507	0.9076	0.963826	0.99176	0.99991	0.899	0.99996	0.25373	0.884852	0.067487	0.738469	0.45353	0.910362	0.20792	0.942695	0.30519	0.887626
GOBP_REGULATION_OF_MICROTUBULE_BASED_MOVEMENT	0.33125	0.859417	0.34355	0.979404	0.72298	0.909672	0.78017	0.988228	0.12556	0.867715	0.76371	0.973547	0.61717	0.953918	0.10562	0.765542	0.30597	0.949782	0.51035	0.925655
GOBP_REGULATION_OF_MITOCHONDRION_ORGANIZATION	0.35475	0.859417	0.914	0.997416	0.35949	0.778467	0.11675	0.799471	0.29704	0.942765	0.69888	0.965827	0.77494	0.978251	0.46699	0.911153	0.8995	0.993519	0.82324	0.970827
GOBP_REGULATION_OF_NEUROTRANSMITTER_RECEPTOR_ACTIVITY	0.3445	0.859417	0.31857	0.975841	0.48154	0.830688	0.16082	0.817722	0.19878	0.905448	0.37467	0.91305	0.22689	0.867682	0.0092594	0.541054	0.26935	0.947904	0.7235	0.953653
GOBP_REGULATION_OF_NITRIC_OXIDE_SYNTHASE_ACTIVITY	0.35482	0.859417	0.14114	0.957615	0.28932	0.738057	0.019214	0.708961	0.071612	0.825258	0.54345	0.944923	0.1288	0.80243	0.4814	0.914922	0.058495	0.94215	0.11195	0.809168
GOBP_REGULATION_OF_NUCLEOTIDE_BIOSYNTHETIC_PROCESS	0.35727	0.859417	0.80931	0.996644	0.33309	0.764584	0.27809	0.877128	0.87311	0.99996	0.92124	0.992247	0.86933	0.986259	0.50091	0.918582	0.48057	0.969027	0.044995	0.741499
GOBP_REGULATION_OF_OLIGODENDROCYTE_DIFFERENTIATION	0.33434	0.859417	0.32101	0.975841	0.12891	0.572261	0.89043	0.99991	0.33475	0.95379	0.60462	0.955702	0.66451	0.961539	0.71298	0.955752	0.62877	0.974572	0.86742	0.97835
GOBP_REGULATION_OF_PENTOSE_PHOSPHATE_SHUNT	0.33475	0.859417	0.71721	0.996644	0.045624	0.373243	0.97396	0.99991	0.50763	0.976229	0.74395	0.972434	0.20597	0.855046	0.078297	0.734352	0.94393	0.995769	0.29075	0.886935
GOBP_REGULATION_OF_POSTSYNAPTIC_DENSITY_ASSEMBLY	0.34996	0.859417	0.42897	0.982274	0.89222	0.959173	0.66067	0.966508	0.60099	0.988556	0.69265	0.964843	0.74955	0.97315	0.43537	0.906673	0.77505	0.985787	0.85987	0.978094
GOBP_REGULATION_OF_PROTEIN_BINDING	0.33174	0.859417	0.48221	0.987799	0.22498	0.686177	0.96635	0.99991	0.12752	0.867715	0.13404	0.832545	0.81494	0.980558	0.32172	0.871563	0.9345	0.995153	0.34886	0.894316
GOBP_REGULATION_OF_PROTEIN_TARGETING	0.33468	0.859417	0.7824	0.996644	0.63846	0.884617	0.23468	0.85627	0.13251	0.874053	0.29512	0.901289	0.87902	0.98755	0.38285	0.893081	0.32151	0.949782	0.21635	0.86548
GOBP_REGULATION_OF_RECEPTOR_SIGNALING_PATHWAY_VIA_STAT	0.35682	0.859417	0.46013	0.985375	0.0041511	0.100842	0.3686	0.906835	0.10559	0.855741	0.85222	0.982736	0.077032	0.757143	0.069519	0.721673	0.088227	0.94215	0.77054	0.957155
GOBP_REGULATION_OF_RESPONSE_TO_EXTERNAL_STIMULUS	0.34894	0.859417	0.16923	0.964845	1.03e-05	0.0014596	0.026945	0.722766	0.73113	0.993755	0.1027	0.805865	0.15845	0.824824	0.09046	0.749541	0.11838	0.94215	0.26218	0.880642
GOBP_REGULATION_OF_RESPONSE_TO_WOUNDING	0.35288	0.859417	0.55087	0.99105	0.38118	0.788464	0.08394	0.781969	0.35248	0.958721	0.29819	0.901289	0.19246	0.844977	0.041853	0.68148	0.56146	0.97075	0.6104	0.937994
GOBP_REGULATION_OF_RNA_POLYMERASE_II_REGULATORY_REGION_SEQUENCE_SPECIFIC_DNA_BINDING	0.33088	0.859417	0.87278	0.997333	0.30404	0.748437	0.31424	0.884467	0.69136	0.993755	0.31472	0.904566	0.60176	0.950989	0.54737	0.927642	0.47547	0.969027	0.06963	0.770496
GOBP_REGULATION_OF_SHORT_TERM_NEURONAL_SYNAPTIC_PLASTICITY	0.34549	0.859417	0.20384	0.966794	0.65447	0.888098	0.48152	0.934104	0.44248	0.969501	0.69448	0.964843	0.42577	0.918826	0.79494	0.971059	0.77753	0.985909	0.37746	0.8988
GOBP_REGULATION_OF_SMAD_PROTEIN_SIGNAL_TRANSDUCTION	0.34056	0.859417	0.25547	0.969081	0.15516	0.609611	0.57849	0.950273	0.91832	0.99996	0.33959	0.904566	0.3906	0.910524	0.85148	0.978943	0.71037	0.981804	0.20201	0.864912
GOBP_REGULATION_OF_STEROL_TRANSPORT	0.35957	0.859417	0.43972	0.983411	0.31766	0.754035	0.36196	0.904237	0.41846	0.967117	0.46871	0.929609	0.11458	0.791589	0.19158	0.828664	0.34192	0.949782	0.31453	0.887946
GOBP_REGULATION_OF_STORE_OPERATED_CALCIUM_ENTRY	0.33544	0.859417	0.14797	0.962966	0.97869	0.989278	0.78799	0.988453	0.26479	0.930052	0.89617	0.989451	0.14338	0.81668	0.15286	0.805846	0.45468	0.968676	0.4013	0.904312
GOBP_REGULATION_OF_SUPRAMOLECULAR_FIBER_ORGANIZATION	0.35652	0.859417	0.8764	0.997333	0.75957	0.920607	0.35214	0.901132	0.4516	0.970327	0.35634	0.907289	0.034729	0.691489	0.24048	0.855034	0.86322	0.991887	0.10999	0.80887
GOBP_REGULATION_OF_SYNAPSE_STRUCTURE_OR_ACTIVITY	0.35093	0.859417	0.19434	0.966794	0.76466	0.922905	0.70518	0.975465	0.95523	0.99996	0.17523	0.860966	0.50398	0.93612	0.23919	0.855034	0.68783	0.980292	0.98175	0.996816
GOBP_REGULATION_OF_SYNAPTIC_TRANSMISSION_CHOLINERGIC	0.33539	0.859417	0.35878	0.980393	0.21991	0.682371	0.28931	0.879149	0.094282	0.847364	0.30107	0.902546	0.070843	0.751006	0.0013844	0.398523	0.82096	0.989671	0.87928	0.979874
GOBP_REGULATION_OF_VIRAL_PROCESS	0.33603	0.859417	0.017269	0.876285	0.10179	0.525323	0.089215	0.786133	0.43803	0.969501	0.38513	0.913273	0.22962	0.867682	0.86224	0.981608	0.29271	0.947904	0.42177	0.906823
GOBP_REGULATION_OF_VITAMIN_D_RECEPTOR_SIGNALING_PATHWAY	0.35145	0.859417	0.75673	0.996644	0.65937	0.88935	0.51651	0.9386	0.51652	0.976229	0.61424	0.956607	0.12973	0.80243	0.21204	0.835838	0.17132	0.94215	0.74193	0.954889
GOBP_REGULATORY_T_CELL_DIFFERENTIATION	0.35281	0.859417	0.069079	0.943204	0.031372	0.316533	0.22857	0.854436	0.33942	0.95379	0.013879	0.648079	0.37902	0.90783	0.48627	0.915992	0.67218	0.977553	0.34352	0.892742
GOBP_RENAL_SYSTEM_DEVELOPMENT	0.34751	0.859417	0.51103	0.99061	0.03676	0.338994	0.3917	0.914451	0.51981	0.976229	0.47543	0.931191	0.92369	0.992675	0.1864	0.826725	0.93966	0.995256	0.17407	0.85684
GOBP_RESPONSE_TO_ARSENIC_CONTAINING_SUBSTANCE	0.35268	0.859417	0.42878	0.982274	0.10283	0.527411	0.83745	0.994083	0.76071	0.99611	0.3649	0.90929	0.60303	0.950989	0.59167	0.935291	0.30544	0.949782	0.69235	0.951504
GOBP_RESPONSE_TO_AUDITORY_STIMULUS	0.32823	0.859417	0.67187	0.996644	0.28816	0.737301	0.33891	0.894259	0.22351	0.919438	0.011292	0.646045	0.49799	0.935435	0.79507	0.971059	0.048039	0.94215	0.65426	0.941084
GOBP_RESPONSE_TO_CGMP	0.35185	0.859417	0.51844	0.99061	0.27956	0.731126	0.67329	0.969233	0.037129	0.757958	0.58409	0.951762	0.423	0.918541	0.67526	0.951697	0.063572	0.94215	0.051368	0.752619
GOBP_RESPONSE_TO_FUNGUS	0.34392	0.859417	0.98272	0.999979	0.74194	0.914675	0.62088	0.957186	0.99808	0.99996	0.84233	0.982668	0.81715	0.980734	0.37367	0.890722	0.4548	0.968676	0.4377	0.907903
GOBP_RESPONSE_TO_HYDROXYUREA	0.33255	0.859417	0.18564	0.966794	0.76223	0.92169	0.91332	0.99991	0.56164	0.983966	0.70384	0.967037	0.076292	0.757143	0.4569	0.911153	0.96114	0.99725	0.13541	0.822974
GOBP_RESPONSE_TO_IRON_II_ION	0.35777	0.859417	0.61854	0.994221	0.20467	0.666716	0.6655	0.967522	0.95584	0.99996	0.53863	0.943153	0.33116	0.8971	0.90321	0.990077	0.37594	0.95638	0.58474	0.934414
GOBP_RESPONSE_TO_LAMINAR_FLUID_SHEAR_STRESS	0.35191	0.859417	0.6037	0.994221	0.45055	0.81997	0.30637	0.883455	0.75917	0.99611	0.020009	0.691134	0.59965	0.950989	0.97744	0.99777	0.96035	0.99725	0.72158	0.953467
GOBP_RESPONSE_TO_LEPTIN	0.35423	0.859417	0.077481	0.94418	0.16245	0.619539	0.14577	0.805497	0.37248	0.962574	0.74387	0.972434	0.28178	0.881506	0.12416	0.782385	0.32479	0.949782	0.43151	0.907671
GOBP_RESPONSE_TO_LIGHT_INTENSITY	0.35703	0.859417	0.60845	0.994221	0.42573	0.808977	0.75861	0.9859	0.43787	0.969501	0.068859	0.779839	0.56267	0.945156	0.696	0.952435	0.13388	0.94215	0.39492	0.902994
GOBP_RESPONSE_TO_ORGANOPHOSPHORUS	0.33055	0.859417	0.9308	0.998726	0.08927	0.499087	0.72139	0.977777	0.5055	0.976229	0.28186	0.897792	0.65258	0.961259	0.9209	0.99322	0.04261	0.94215	0.5054	0.925655
GOBP_RESPONSE_TO_PAIN	0.3448	0.859417	0.027085	0.883116	0.97993	0.990152	0.2083	0.84851	0.78958	0.996501	0.4828	0.932442	0.15624	0.82325	0.066285	0.721121	0.25392	0.947904	0.94385	0.991778
GOBP_RESPONSE_TO_PLATELET_DERIVED_GROWTH_FACTOR	0.34582	0.859417	0.30146	0.975841	0.51493	0.843856	0.17038	0.81859	0.7169	0.993755	0.31037	0.904566	0.24736	0.868704	0.30538	0.870442	0.94897	0.99604	0.58398	0.934413
GOBP_RESPONSE_TO_WATER_DEPRIVATION	0.35591	0.859417	0.57575	0.993702	0.17138	0.631841	0.12872	0.800963	0.60096	0.988556	0.37081	0.910747	0.85971	0.986039	0.52771	0.924133	0.59253	0.972489	0.036784	0.741499
GOBP_RETINAL_PIGMENT_EPITHELIUM_DEVELOPMENT	0.34923	0.859417	0.65653	0.996644	0.3269	0.759695	0.23674	0.857126	0.75253	0.995905	0.377	0.913273	0.33024	0.8971	0.23782	0.855034	0.87436	0.992497	0.13059	0.820603
GOBP_RHYTHMIC_PROCESS	0.34455	0.859417	0.031043	0.885511	0.10309	0.527867	0.63196	0.961339	0.15983	0.897644	0.023963	0.69525	0.0004189	0.418999	0.16467	0.812681	0.80134	0.987332	0.51523	0.925813
GOBP_RIBONUCLEOSIDE_DIPHOSPHATE_METABOLIC_PROCESS	0.35937	0.859417	0.37926	0.980393	0.146	0.597055	0.43857	0.9253	0.2946	0.941177	0.20985	0.871619	0.68294	0.963794	0.16005	0.809245	0.69376	0.980566	0.70572	0.951955
GOBP_RNA_DECAPPING	0.35675	0.859417	0.16975	0.964845	0.37131	0.784775	0.50152	0.93713	0.85619	0.999684	0.40188	0.915248	0.922	0.992597	0.74998	0.965175	0.19174	0.94215	0.070725	0.770496
GOBP_RNA_POLYMERASE_I_PREINITIATION_COMPLEX_ASSEMBLY	0.35386	0.859417	0.32262	0.975841	0.58411	0.865825	0.58926	0.951944	0.71918	0.993755	0.5939	0.954227	0.86666	0.986218	0.3757	0.890722	0.18878	0.94215	0.7362	0.954361
GOBP_SCHWANN_CELL_DIFFERENTIATION	0.33321	0.859417	0.51582	0.99061	0.65499	0.888098	0.85786	0.995484	0.49711	0.976229	0.31612	0.904566	0.84253	0.983991	0.32895	0.875856	0.89035	0.993519	0.87542	0.979138
GOBP_SECONDARY_METABOLITE_BIOSYNTHETIC_PROCESS	0.34145	0.859417	0.6675	0.996644	0.90347	0.962059	0.80236	0.991084	0.21495	0.914375	0.9831	0.996876	0.46956	0.93041	0.30189	0.870057	0.93942	0.995256	0.74534	0.955376
GOBP_SEGMENT_SPECIFICATION	0.34308	0.859417	0.65325	0.996644	0.83405	0.942699	0.61911	0.957182	0.59004	0.986804	0.1822	0.863896	0.27854	0.879806	0.68297	0.952048	0.09567	0.94215	0.35498	0.895556
GOBP_SENSORY_PERCEPTION_OF_TEMPERATURE_STIMULUS	0.34044	0.859417	0.51161	0.99061	0.13918	0.586411	0.98371	0.99991	0.48627	0.975484	0.88693	0.987769	0.34382	0.898596	0.0046609	0.466203	0.319	0.949782	0.5307	0.927488
GOBP_SEPTUM_PRIMUM_DEVELOPMENT	0.33386	0.859417	0.67733	0.996644	0.63365	0.882834	0.65329	0.965257	0.30551	0.943308	0.088202	0.796806	0.87211	0.98687	0.47612	0.913955	0.58862	0.971448	0.17737	0.85684
GOBP_SERINE_FAMILY_AMINO_ACID_METABOLIC_PROCESS	0.34696	0.859417	0.82656	0.996644	0.58181	0.865556	0.51851	0.938932	0.067209	0.823633	0.81359	0.979953	0.1253	0.800988	0.59829	0.935509	0.82849	0.989671	0.61883	0.938572
GOBP_SINOATRIAL_NODE_CELL_DEVELOPMENT	0.33585	0.859417	0.44156	0.983411	0.83712	0.943096	0.84327	0.994083	0.08488	0.842626	0.079195	0.788642	0.21276	0.861455	0.16181	0.81091	0.55725	0.97075	0.71622	0.953342
GOBP_SKELETAL_MUSCLE_TISSUE_GROWTH	0.32793	0.859417	0.11734	0.947421	0.76415	0.922742	0.52589	0.940487	0.068123	0.823633	0.41036	0.917336	0.071763	0.754446	0.021534	0.62099	0.19085	0.94215	0.67931	0.947322
GOBP_SKELETAL_SYSTEM_DEVELOPMENT	0.3589	0.859417	0.27648	0.975661	0.16237	0.619539	0.61754	0.957182	0.57539	0.986149	0.46465	0.926798	0.36749	0.903996	0.41641	0.902245	0.7258	0.983533	0.0024201	0.601153
GOBP_SMOOTH_MUSCLE_CELL_MIGRATION	0.3546	0.859417	0.13328	0.949842	0.17803	0.638772	0.47084	0.932376	0.65594	0.991608	0.54826	0.944923	0.91593	0.992447	0.395	0.896716	0.012272	0.94215	0.19185	0.860938
GOBP_SNORNA_LOCALIZATION	0.35827	0.859417	0.45775	0.983706	0.6895	0.897566	0.32271	0.887257	0.12177	0.86717	0.42852	0.919167	0.85909	0.986039	0.83638	0.976146	0.014568	0.94215	0.071554	0.770496
GOBP_SOMITOGENESIS	0.35608	0.859417	0.99988	0.999979	0.1698	0.629756	0.8026	0.991084	0.30125	0.943308	0.48332	0.932442	0.72631	0.970462	0.13231	0.792505	0.68414	0.979168	0.31356	0.88771
GOBP_SPERM_EJACULATION	0.32943	0.859417	0.95253	0.999786	0.64303	0.885541	0.025161	0.720067	0.64097	0.990911	0.81708	0.980415	0.2639	0.874047	0.19892	0.833196	0.73034	0.984146	0.58231	0.933754
GOBP_SPHINGOLIPID_BIOSYNTHETIC_PROCESS	0.34338	0.859417	0.9802	0.999979	0.17164	0.631935	0.31628	0.884467	0.081528	0.832001	0.076265	0.786769	0.28853	0.884893	0.06097	0.716117	0.42299	0.965855	0.91114	0.986691
GOBP_STEROID_BIOSYNTHETIC_PROCESS	0.35883	0.859417	0.024053	0.876285	0.15275	0.606346	0.78332	0.988436	0.037212	0.758741	0.20256	0.87141	0.18987	0.84383	0.21324	0.835838	0.060424	0.94215	0.32873	0.891159
GOBP_SUBSTRATE_DEPENDENT_CELL_MIGRATION	0.34617	0.859417	0.72167	0.996644	0.085553	0.491164	0.50308	0.937402	0.23386	0.922382	0.68197	0.962638	0.0072972	0.550193	0.12437	0.782385	0.00040002	0.850243	0.16127	0.843819
GOBP_TELOMERE_LOCALIZATION	0.34629	0.859417	0.38381	0.980393	0.79958	0.933076	0.56815	0.948311	0.34923	0.958657	0.19684	0.867041	0.45352	0.927383	0.89346	0.988786	0.9718	0.99805	0.76148	0.956307
GOBP_TELOMERE_MAINTENANCE_IN_RESPONSE_TO_DNA_DAMAGE	0.33159	0.859417	0.26721	0.97282	0.24179	0.69862	0.93742	0.99991	0.064805	0.822927	0.072304	0.783041	0.16503	0.828025	0.49517	0.917568	0.80087	0.987332	0.27187	0.882694
GOBP_TERPENOID_BIOSYNTHETIC_PROCESS	0.33607	0.859417	0.31812	0.975841	0.77342	0.924342	0.28808	0.878693	0.3601	0.960351	0.83477	0.982617	0.96054	0.996298	0.9639	0.995574	0.51272	0.970191	0.57075	0.930553
GOBP_THYMIC_T_CELL_SELECTION	0.34557	0.859417	0.41539	0.980393	8.9945e-06	0.00131855	0.52831	0.94171	0.37951	0.963826	0.58482	0.951762	0.28248	0.881837	0.59653	0.935384	0.61332	0.974406	0.59718	0.937736
GOBP_TRANSLATIONAL_ELONGATION	0.35701	0.859417	0.56946	0.992219	0.20837	0.669803	0.84498	0.994083	0.92454	0.99996	0.38061	0.913273	0.98786	0.999277	0.92728	0.993816	0.42953	0.966913	0.10837	0.80887
GOBP_T_CELL_CHEMOTAXIS	0.34516	0.859417	0.1656	0.964845	0.090171	0.500126	0.13558	0.801369	0.34122	0.955415	0.088013	0.796702	0.77285	0.978043	0.69156	0.952048	0.85201	0.990358	0.6394	0.940537
GOBP_UTERINE_SMOOTH_MUSCLE_CONTRACTION	0.34151	0.859417	0.71575	0.996644	0.793	0.931055	0.19082	0.839993	0.57704	0.986149	0.93329	0.993527	0.0010954	0.503318	0.00038036	0.258706	0.74178	0.985112	0.67719	0.94681
GOBP_VESICLE_MEDIATED_TRANSPORT_IN_SYNAPSE	0.35972	0.859417	0.27625	0.975624	0.48196	0.830688	0.84315	0.994083	0.97892	0.99996	0.54607	0.944923	0.072432	0.756067	0.176	0.821241	0.99877	0.999876	0.24361	0.874053
GOBP_WATER_SOLUBLE_VITAMIN_BIOSYNTHETIC_PROCESS	0.35605	0.859417	0.61726	0.994221	0.53404	0.850409	0.54513	0.94354	0.50313	0.976229	0.77266	0.976738	0.70808	0.967458	0.84976	0.978692	0.91244	0.994571	0.92439	0.988979
GOBP_WOUND_HEALING_INVOLVED_IN_INFLAMMATORY_RESPONSE	0.35096	0.859417	0.49106	0.989497	0.29046	0.73908	0.63756	0.962339	0.54129	0.980364	0.11798	0.824507	0.27971	0.880281	0.12747	0.787245	0.98582	0.99953	0.017108	0.7011
GOBP_XENOBIOTIC_TRANSPORT_ACROSS_BLOOD_BRAIN_BARRIER	0.3397	0.859417	0.44753	0.983456	0.88811	0.958324	0.57476	0.949077	0.39779	0.964917	0.83348	0.982554	0.17685	0.838684	0.46458	0.911153	0.10679	0.94215	0.12895	0.819584
GOCC_AMPHISOME_MEMBRANE	0.35774	0.859417	0.38888	0.980393	0.87419	0.95384	0.34278	0.896388	0.88282	0.99996	0.75691	0.972434	0.023366	0.651801	0.01579	0.594011	0.50027	0.969027	0.19746	0.862773
GOCC_AP_3_ADAPTOR_COMPLEX	0.34976	0.859417	0.25072	0.969081	0.46266	0.823998	0.66945	0.968768	0.25647	0.925567	0.12952	0.830336	0.25622	0.869108	0.97625	0.997546	0.12373	0.94215	0.11087	0.80887
GOCC_BETA_CATENIN_TCF_COMPLEX	0.33468	0.859417	0.27455	0.975365	0.11841	0.553889	0.18842	0.835972	0.15079	0.897644	0.067346	0.776489	0.48299	0.932047	0.59774	0.935384	0.9545	0.996594	0.30018	0.887626
GOCC_BRUSH_BORDER	0.32881	0.859417	0.98341	0.999979	0.9626	0.983242	0.42094	0.920332	0.73037	0.993755	0.99701	0.99883	0.69881	0.966034	0.96252	0.995574	0.30658	0.949782	0.49966	0.924475
GOCC_CELL_CELL_CONTACT_ZONE	0.34253	0.859417	0.92447	0.998187	0.94256	0.975131	0.6259	0.958675	0.59914	0.988218	0.40621	0.915617	0.63052	0.957255	0.70441	0.954215	0.76935	0.985566	0.78363	0.959648
GOCC_CHROMOSOME_CENTROMERIC_CORE_DOMAIN	0.33575	0.859417	0.12547	0.949842	0.17824	0.638772	0.97305	0.99991	0.9137	0.99996	0.23661	0.878911	0.55833	0.945121	0.017432	0.598949	0.086468	0.94215	0.19325	0.860938
GOCC_CILIARY_TRANSITION_ZONE	0.33835	0.859417	0.59841	0.994221	0.051913	0.393987	0.58057	0.950384	0.80399	0.996593	0.11801	0.824507	0.12906	0.80243	0.48214	0.915501	0.16022	0.94215	0.33179	0.891159
GOCC_CYTOPLASMIC_SIDE_OF_ENDOPLASMIC_RETICULUM_MEMBRANE	0.3574	0.859417	0.5156	0.99061	0.57952	0.864752	0.65448	0.965257	0.25212	0.923602	0.10902	0.814318	0.74612	0.973006	0.62953	0.94129	0.027711	0.94215	0.11963	0.811417
GOCC_DEUTEROSOME	0.35467	0.859417	0.76584	0.996644	0.85782	0.949065	0.46341	0.930266	0.37729	0.963676	0.69392	0.964843	0.65932	0.961259	0.83869	0.976697	0.60092	0.974406	0.35218	0.895187
GOCC_EKC_KEOPS_COMPLEX	0.33362	0.859417	0.94966	0.999786	0.93432	0.972107	0.19595	0.845289	0.22453	0.920739	0.99753	0.99883	0.086351	0.767094	0.8287	0.975201	0.7424	0.985112	0.008893	0.665153
GOCC_ER_MEMBRANE_INSERTION_COMPLEX	0.35745	0.859417	0.020821	0.876285	0.28235	0.733696	0.12035	0.800539	0.782	0.996385	0.52727	0.940482	0.47166	0.93041	0.85623	0.980352	0.96133	0.99725	0.42781	0.907438
GOCC_EUKARYOTIC_TRANSLATION_INITIATION_FACTOR_4F_COMPLEX	0.3593	0.859417	0.57385	0.99291	0.14451	0.594435	0.95743	0.99991	0.72598	0.993755	0.0018367	0.533052	0.49813	0.935435	0.16601	0.813654	0.85342	0.990852	0.88464	0.980275
GOCC_EXTRINSIC_COMPONENT_OF_SYNAPTIC_MEMBRANE	0.3498	0.859417	0.60887	0.994221	0.50345	0.838887	0.70798	0.976381	0.55727	0.983128	0.98261	0.996855	0.21926	0.865579	0.088898	0.74648	0.98169	0.999248	0.33997	0.891507
GOCC_FEMALE_PRONUCLEUS	0.34212	0.859417	0.10189	0.946312	0.17815	0.638772	0.060575	0.754454	0.39433	0.964917	0.32805	0.904566	0.38918	0.910464	0.038685	0.677855	0.81741	0.989671	0.99309	0.999102
GOCC_GOLGI_MEDIAL_CISTERNA	0.35936	0.859417	0.61337	0.994221	0.81745	0.938299	0.44776	0.927308	0.31056	0.945135	0.3417	0.904566	0.10657	0.79042	0.15237	0.805846	0.53814	0.970634	0.33396	0.891159
GOCC_INNER_ACROSOMAL_MEMBRANE	0.3292	0.859417	0.09703	0.946312	0.21116	0.673158	0.88516	0.99991	0.96082	0.99996	0.95545	0.99585	0.81388	0.980468	0.95218	0.994568	0.99237	0.999562	0.95649	0.992634
GOCC_INTRACILIARY_TRANSPORT_PARTICLE_B	0.32743	0.859417	0.89175	0.997416	0.57445	0.863114	0.97195	0.99991	0.90763	0.99996	0.28752	0.900254	0.060356	0.73215	0.10527	0.764962	0.35523	0.953554	0.14464	0.833529
GOCC_MHC_CLASS_I_PROTEIN_COMPLEX	0.34092	0.859417	0.81294	0.996644	0.92999	0.970392	0.46747	0.931464	0.20778	0.912427	0.18585	0.865228	0.30619	0.889489	0.41477	0.902082	0.44796	0.967983	0.92532	0.989114
GOCC_MICROVESICLE	0.33609	0.859417	0.27513	0.975518	0.63928	0.884617	0.65088	0.965257	0.48782	0.975484	0.7958	0.978944	0.58006	0.946941	0.80167	0.971736	0.29615	0.947992	0.90387	0.984329
GOCC_NUCLEAR_MEMBRANE	0.33017	0.859417	0.62113	0.994221	0.20081	0.662743	0.24741	0.863371	0.31813	0.947202	0.71609	0.968205	0.080009	0.760524	0.84662	0.978111	0.40487	0.964341	0.034749	0.741499
GOCC_NUCLEOLUS	0.33219	0.859417	0.31683	0.975841	0.0079223	0.15103	0.95785	0.99991	0.30539	0.943308	0.35716	0.907492	0.86837	0.986259	0.89957	0.990077	0.99344	0.999599	0.23464	0.869763
GOCC_ORGANELLE_INNER_MEMBRANE	0.34686	0.859417	0.32081	0.975841	0.24832	0.703696	0.061864	0.754454	0.50545	0.976229	0.47628	0.931191	0.59936	0.950989	0.36752	0.888836	0.29431	0.947904	0.035975	0.741499
GOCC_OUTER_DYNEIN_ARM	0.34747	0.859417	0.051061	0.918011	0.3533	0.775694	0.22651	0.853678	0.094783	0.847871	0.6769	0.962317	0.92078	0.992597	0.78611	0.968361	0.48028	0.969027	0.53524	0.927488
GOCC_PAM_COMPLEX_TIM23_ASSOCIATED_IMPORT_MOTOR	0.35511	0.859417	0.58111	0.994069	0.57564	0.863114	0.33245	0.890987	0.73458	0.993755	0.19528	0.865971	0.87918	0.98755	0.45287	0.910362	0.049593	0.94215	0.48926	0.923214
GOCC_PERICENTRIC_HETEROCHROMATIN	0.33039	0.859417	0.33321	0.975841	0.094981	0.508866	0.64393	0.964275	0.99329	0.99996	0.15814	0.852082	0.86828	0.986259	0.93047	0.994057	0.74592	0.985213	0.70664	0.951955
GOCC_PHAGOCYTIC_VESICLE_LUMEN	0.34712	0.859417	0.2951	0.975841	0.67929	0.895593	0.076453	0.773	0.73909	0.994052	0.92922	0.993527	0.62034	0.954707	0.66449	0.949228	0.73502	0.984298	0.12437	0.818455
GOCC_PHAGOPHORE_ASSEMBLY_SITE_MEMBRANE	0.3598	0.859417	0.36013	0.980393	0.073191	0.460089	0.018008	0.701926	0.068578	0.824737	0.81267	0.979953	0.13703	0.807675	0.7646	0.966484	0.51388	0.970191	0.46887	0.917516
GOCC_PHOTORECEPTOR_DISC_MEMBRANE	0.34369	0.859417	0.099734	0.946312	0.25943	0.714315	0.94683	0.99991	0.7471	0.995408	0.41495	0.91747	0.9619	0.996302	0.7671	0.967065	0.19636	0.94215	0.51849	0.926273
GOCC_PROCENTRIOLE_REPLICATION_COMPLEX	0.33197	0.859417	0.82981	0.996644	0.87438	0.95384	0.34932	0.899619	0.19106	0.901756	0.69534	0.965167	0.33032	0.8971	0.46471	0.911153	0.83058	0.989671	0.49128	0.923308
GOCC_PROTEASOME_COMPLEX	0.33004	0.859417	0.9263	0.998187	0.36819	0.784296	0.60507	0.954684	0.66281	0.991608	0.96765	0.996179	0.34094	0.898534	0.66195	0.948916	0.013954	0.94215	0.81067	0.966596
GOCC_RISC_LOADING_COMPLEX	0.35497	0.859417	0.61343	0.994221	0.10855	0.538789	0.50377	0.937402	0.15031	0.897644	0.36859	0.909808	0.2966	0.885353	0.40095	0.896917	0.8328	0.989671	0.30769	0.887626
GOCC_RNA_POLYMERASE_II_TRANSCRIPTION_REGULATOR_COMPLEX	0.3514	0.859417	0.90677	0.997416	0.00010827	0.00773585	0.078061	0.775586	0.29928	0.943308	0.0047119	0.573804	0.80074	0.979663	0.73115	0.958788	0.53609	0.970634	0.17119	0.85309
GOCC_SIGNAL_PEPTIDASE_COMPLEX	0.35322	0.859417	0.82904	0.996644	0.43206	0.811216	0.78061	0.988284	0.56006	0.983965	0.78714	0.978944	0.94455	0.994251	0.26712	0.860538	0.5584	0.97075	0.63423	0.940212
GOCC_SITE_OF_DOUBLE_STRAND_BREAK	0.34123	0.859417	0.157	0.964845	0.71895	0.908437	0.74329	0.982223	0.16593	0.897644	0.46014	0.925464	0.82386	0.98117	0.65084	0.948238	0.07829	0.94215	0.17995	0.857587
GOCC_SPECIFIC_GRANULE	0.35981	0.859417	0.23902	0.969081	0.78522	0.928758	0.57186	0.948822	0.85315	0.999612	0.46227	0.925746	0.0062672	0.550193	0.081273	0.741073	0.6607	0.977172	0.28261	0.885135
GOCC_STEREOCILIA_COUPLING_LINK	0.34688	0.859417	0.19849	0.966794	0.89329	0.959184	0.94046	0.99991	0.23032	0.922382	0.62038	0.958193	0.049031	0.714267	0.23877	0.855034	0.20449	0.942695	0.24855	0.874652
GOCC_STEREOCILIUM_MEMBRANE	0.34823	0.859417	0.37113	0.980393	0.73912	0.913558	0.96054	0.99991	0.7084	0.993755	0.81496	0.980092	0.45321	0.927383	0.2875	0.862984	0.73732	0.984298	0.13479	0.822969
GOCC_TIGHT_JUNCTION	0.33095	0.859417	0.90024	0.997416	0.92956	0.970347	0.093395	0.786467	0.73949	0.994073	0.8716	0.983988	0.7987	0.979663	0.60557	0.937666	0.037165	0.94215	0.17625	0.85684
GOCC_TRAPPII_PROTEIN_COMPLEX	0.34085	0.859417	0.84303	0.996644	0.99614	0.997607	0.65739	0.965506	0.46278	0.972449	0.084862	0.796702	0.95746	0.995941	0.19798	0.83225	0.95565	0.996594	0.3176	0.889935
GOCC_UBIQUITIN_CONJUGATING_ENZYME_COMPLEX	0.34233	0.859417	0.43923	0.983411	0.70003	0.901341	0.35798	0.904237	0.65454	0.991608	0.12838	0.82964	0.94522	0.994456	0.72531	0.958363	0.79952	0.987332	0.27448	0.8828
GOCC_VOLTAGE_GATED_SODIUM_CHANNEL_COMPLEX	0.33203	0.859417	0.33492	0.97805	0.98273	0.991299	0.3324	0.890987	0.25948	0.926498	0.63322	0.9607	0.61633	0.953918	0.63198	0.941987	0.34993	0.950209	0.89806	0.983124
GOCC_X_CHROMOSOME	0.34632	0.859417	0.026408	0.883116	0.011035	0.180012	0.2828	0.878478	0.19308	0.901756	0.56912	0.947175	0.82458	0.981234	0.099423	0.756754	0.25395	0.947904	0.79325	0.962264
GOMF_11_CIS_RETINAL_BINDING	0.33511	0.859417	0.49674	0.989624	0.37259	0.784775	0.6725	0.969233	0.73109	0.993755	0.96749	0.996179	0.52129	0.938984	0.44315	0.90765	0.39224	0.963269	0.87042	0.978689
GOMF_1_ACYLGLYCEROPHOSPHOCHOLINE_O_ACYLTRANSFERASE_ACTIVITY	0.34434	0.859417	0.85816	0.996727	0.56907	0.862305	0.68576	0.970781	0.035514	0.753142	0.25622	0.887435	0.012961	0.580673	0.017298	0.598949	0.57118	0.97075	0.42201	0.906823
GOMF_1_ALKYL_2_ACETYLGLYCEROPHOSPHOCHOLINE_ESTERASE_ACTIVITY	0.33532	0.859417	0.40126	0.980393	0.52395	0.847116	0.2417	0.858873	0.89276	0.99996	0.29042	0.901289	0.56983	0.945564	0.40221	0.896917	0.76513	0.985566	0.65928	0.942016
GOMF_ACTIVE_TRANSMEMBRANE_TRANSPORTER_ACTIVITY	0.35781	0.859417	0.79816	0.996644	0.93492	0.972276	0.5764	0.949959	0.73121	0.993755	0.4633	0.925952	0.3224	0.8971	0.62463	0.940919	0.087863	0.94215	0.090054	0.794889
GOMF_ANDROSTAN_3_ALPHA_17_BETA_DIOL_DEHYDROGENASE_ACTIVITY	0.33014	0.859417	0.93001	0.998624	0.4089	0.802474	0.78839	0.988453	0.73664	0.993935	0.00079043	0.395331	0.739	0.972071	0.74341	0.96243	0.055835	0.94215	0.19541	0.862437
GOMF_ANGIOTENSIN_RECEPTOR_BINDING	0.35333	0.859417	0.32761	0.975841	0.15477	0.609589	0.59851	0.953193	0.99554	0.99996	0.31204	0.904566	0.32757	0.8971	0.02472	0.629858	0.10361	0.94215	0.70762	0.951955
GOMF_ANNEALING_ACTIVITY	0.35824	0.859417	0.12273	0.949842	0.60094	0.872076	0.58495	0.951636	0.26817	0.930253	0.70297	0.966898	0.19142	0.843989	0.1397	0.798474	0.90872	0.994042	0.49455	0.924019
GOMF_BETA_CATENIN_BINDING	0.3479	0.859417	0.51969	0.99061	0.10199	0.525829	0.75271	0.98515	0.10976	0.858838	0.38314	0.913273	0.14536	0.817027	0.087351	0.744097	0.98788	0.999562	0.53596	0.927488
GOMF_BITTER_TASTE_RECEPTOR_ACTIVITY	0.3314	0.859417	0.63004	0.994992	0.9224	0.968833	0.35426	0.902203	0.13038	0.870822	0.20878	0.871619	0.95917	0.996173	0.7748	0.968361	0.35465	0.953395	0.48747	0.92212
GOMF_CALCIUM_CHANNEL_REGULATOR_ACTIVITY	0.33641	0.859417	0.54623	0.99105	0.53332	0.850346	0.62518	0.958369	0.56212	0.983966	0.79059	0.978944	0.13545	0.807288	0.77325	0.968361	0.93595	0.995153	0.39455	0.902994
GOMF_CARBOXYLIC_ESTER_HYDROLASE_ACTIVITY	0.35975	0.859417	0.87555	0.997333	0.80595	0.935246	0.13081	0.800963	0.56187	0.983966	0.21849	0.871619	0.44406	0.924663	0.33861	0.879007	0.76852	0.985566	0.24335	0.874053
GOMF_CHANNEL_REGULATOR_ACTIVITY	0.33393	0.859417	0.45751	0.983706	0.89116	0.958909	0.52771	0.94143	0.66092	0.991608	0.40656	0.915617	0.01347	0.58133	0.59469	0.935384	0.79136	0.98725	0.49417	0.923894
GOMF_CHLORIDE_CHANNEL_REGULATOR_ACTIVITY	0.33434	0.859417	0.38822	0.980393	0.10698	0.535372	0.27238	0.874754	0.26079	0.926498	0.11671	0.824507	0.42832	0.918826	0.19502	0.830626	0.47809	0.969027	0.42404	0.907356
GOMF_COA_HYDROLASE_ACTIVITY	0.33347	0.859417	0.26866	0.97282	0.74271	0.914759	0.54346	0.94354	0.57398	0.986149	0.7983	0.978944	0.65346	0.961259	0.099977	0.758168	0.70351	0.980566	0.34078	0.891507
GOMF_CYCLASE_INHIBITOR_ACTIVITY	0.35963	0.859417	0.73171	0.996644	0.16085	0.617997	0.331	0.889792	0.33616	0.95379	0.73896	0.972434	0.041698	0.7041	0.093831	0.754165	0.94136	0.99564	0.06894	0.770496
GOMF_CYTOSKELETAL_MOTOR_ACTIVITY	0.3312	0.859417	0.94149	0.999087	0.47439	0.827771	0.91897	0.99991	0.012392	0.618942	0.31304	0.904566	0.51727	0.938327	0.43161	0.906078	0.60701	0.974406	0.82139	0.97057
GOMF_DAMAGED_DNA_BINDING	0.33447	0.859417	0.15053	0.964845	0.29068	0.739119	0.19746	0.847162	0.79238	0.996501	0.89196	0.989317	0.46658	0.93041	0.76738	0.967076	0.014557	0.94215	0.46927	0.917739
GOMF_DNA_APURINIC_OR_APYRIMIDINIC_SITE_ENDONUCLEASE_ACTIVITY	0.34	0.859417	0.29654	0.975841	0.11053	0.541824	0.89416	0.99991	0.97502	0.99996	0.66034	0.960969	0.68419	0.963794	0.18664	0.826725	0.052724	0.94215	0.47952	0.920286
GOMF_EUKARYOTIC_INITIATION_FACTOR_4E_BINDING	0.33176	0.859417	0.048871	0.918011	0.77772	0.926649	0.07003	0.759783	0.25355	0.923602	0.19707	0.867041	0.16637	0.828025	0.061557	0.717058	0.081634	0.94215	0.78231	0.959423
GOMF_GLUCOSYLTRANSFERASE_ACTIVITY	0.35626	0.859417	0.48789	0.988571	0.81289	0.937073	0.58739	0.951836	0.26218	0.928247	0.85393	0.982736	0.4428	0.924303	0.37594	0.890722	0.7421	0.985112	0.47343	0.918243
GOMF_G_PROTEIN_COUPLED_ACETYLCHOLINE_RECEPTOR_ACTIVITY	0.35565	0.859417	0.81553	0.996644	0.68699	0.896442	0.72179	0.977777	0.58067	0.986149	0.71356	0.967986	0.52422	0.939083	0.63997	0.945072	0.53998	0.970634	0.044815	0.741499
GOMF_G_PROTEIN_COUPLED_CHEMOATTRACTANT_RECEPTOR_ACTIVITY	0.35443	0.859417	0.28587	0.975841	0.098283	0.516153	0.3234	0.887406	0.61437	0.988556	0.2223	0.871619	0.71493	0.968061	0.23239	0.850492	0.16701	0.94215	0.75555	0.956108
GOMF_HISTONE_H3K27ME2_H3K27ME3_DEMETHYLASE_ACTIVITY	0.34038	0.859417	0.18963	0.966794	0.1525	0.606346	0.30977	0.883455	0.63645	0.990911	0.058548	0.7682	0.45159	0.927233	0.087389	0.744097	0.50979	0.969969	0.23662	0.870508
GOMF_HYDROLASE_ACTIVITY_ACTING_ON_ESTER_BONDS	0.32853	0.859417	0.63462	0.995211	0.15375	0.607874	0.36194	0.904237	0.58662	0.986149	0.19534	0.865971	0.73224	0.971301	0.34056	0.880765	0.48658	0.969027	0.26269	0.880642
GOMF_INOSITOL_POLYPHOSPHATE_5_PHOSPHATASE_ACTIVITY	0.35817	0.859417	0.68794	0.996644	0.60834	0.874815	0.78633	0.988436	0.6728	0.992696	0.96261	0.996032	0.28111	0.881267	0.67653	0.952022	0.5193	0.970333	0.17948	0.857541
GOMF_LIGAND_GATED_CALCIUM_CHANNEL_ACTIVITY	0.33274	0.859417	0.075736	0.94418	0.75697	0.91958	0.65965	0.966062	0.4111	0.966593	0.9514	0.995334	0.28321	0.88234	0.49991	0.918582	0.24609	0.947486	0.62649	0.93922
GOMF_LIPID_BINDING	0.35976	0.859417	0.91249	0.997416	0.92568	0.969351	0.65213	0.965257	0.83432	0.999026	0.63502	0.9607	0.40421	0.916793	0.59035	0.935165	0.47113	0.969027	0.85696	0.977881
GOMF_MANGANESE_ION_BINDING	0.34145	0.859417	0.76676	0.996644	0.73264	0.912423	0.62464	0.957959	0.36333	0.961184	0.85437	0.982736	0.28931	0.884893	0.16254	0.811083	0.56094	0.97075	0.046747	0.741534
GOMF_MAP_KINASE_TYROSINE_SERINE_THREONINE_PHOSPHATASE_ACTIVITY	0.33313	0.859417	0.81017	0.996644	0.20866	0.669803	0.093644	0.786467	0.24729	0.923602	0.54529	0.944923	0.96209	0.996302	0.27361	0.860538	0.13672	0.94215	0.64934	0.940922
GOMF_METALLOENDOPEPTIDASE_INHIBITOR_ACTIVITY	0.3436	0.859417	0.36794	0.980393	0.44816	0.819365	0.48893	0.935993	0.20868	0.912427	0.93149	0.993527	0.16812	0.829986	0.52924	0.924185	0.18158	0.94215	0.85182	0.977269
GOMF_MYOSIN_PHOSPHATASE_ACTIVITY	0.34985	0.859417	0.88218	0.997416	0.24529	0.701646	0.10315	0.792093	0.06312	0.822927	0.52536	0.940273	0.79557	0.979663	0.13762	0.79471	0.19392	0.94215	0.22713	0.86684
GOMF_NEUREGULIN_BINDING	0.35325	0.859417	0.45716	0.983706	0.061666	0.424547	0.6143	0.956611	0.45447	0.971815	0.94072	0.994336	0.94439	0.994218	0.68635	0.952048	0.64255	0.974991	0.20653	0.86548
GOMF_NEUROTROPHIN_RECEPTOR_BINDING	0.35178	0.859417	0.56697	0.992219	0.26793	0.721024	0.97245	0.99991	0.9381	0.99996	0.67127	0.96215	0.10009	0.787129	0.087871	0.745111	0.22685	0.942695	0.85022	0.976957
GOMF_NITRITE_REDUCTASE_ACTIVITY	0.33846	0.859417	0.23556	0.969081	0.57847	0.864071	0.93397	0.99991	0.77056	0.996271	0.85241	0.982736	0.6742	0.962964	0.85968	0.981535	0.43936	0.966913	0.13058	0.820603
GOMF_NUCLEAR_EXPORT_SIGNAL_RECEPTOR_ACTIVITY	0.33241	0.859417	0.39083	0.980393	0.58028	0.864991	0.67908	0.969673	0.71072	0.993755	0.82468	0.981056	0.22909	0.867682	0.82828	0.975201	0.6113	0.974406	0.26316	0.880642
GOMF_OLIGOSACCHARYL_TRANSFERASE_ACTIVITY	0.34401	0.859417	0.34265	0.979404	0.40102	0.801211	0.34974	0.899909	0.21557	0.915101	0.8701	0.983911	0.61341	0.953857	0.72102	0.956898	0.91359	0.994571	0.70483	0.951908
GOMF_OXIDOREDUCTASE_ACTIVITY_ACTING_ON_CH_OR_CH2_GROUPS_DISULFIDE_AS_ACCEPTOR	0.32851	0.859417	0.4646	0.985713	0.90013	0.961388	0.14589	0.805497	0.56933	0.98566	0.2518	0.883966	0.59851	0.950989	0.35715	0.884675	0.11286	0.94215	0.43536	0.907903
GOMF_OXIDOREDUCTASE_ACTIVITY_ACTING_ON_PAIRED_DONORS_WITH_INCORPORATION_OR_REDUCTION_OF_MOLECULAR_OXYGEN_REDUCED_IRON_SULFUR_PROTEIN_AS_ONE_DONOR_AND_INCORPORATION_OF_ONE_ATOM_OF_OXYGEN	0.33752	0.859417	0.30531	0.975841	0.89263	0.959184	0.32314	0.887406	0.2743	0.932631	0.98295	0.996876	0.99158	0.999753	0.91257	0.991587	0.76715	0.985566	0.54291	0.927873
GOMF_OXIDOREDUCTASE_ACTIVITY_ACTING_ON_THE_CH_NH_GROUP_OF_DONORS_NAD_OR_NADP_AS_ACCEPTOR	0.33871	0.859417	0.52726	0.99061	0.38384	0.789637	0.44087	0.9253	0.16049	0.897644	0.5115	0.936735	0.19524	0.845582	0.85169	0.978986	0.77641	0.985909	0.84609	0.975612
GOMF_OXYSTEROL_BINDING	0.34216	0.859417	0.18616	0.966794	0.0025435	0.0723294	0.7183	0.977175	0.3814	0.963826	0.061912	0.769532	0.61178	0.953493	0.40898	0.900582	0.88833	0.993519	0.89418	0.982656
GOMF_PALMITOYLTRANSFERASE_ACTIVITY	0.35805	0.859417	0.87127	0.997333	0.59778	0.870758	0.16256	0.817722	0.72595	0.993755	0.97462	0.996841	0.35308	0.90173	0.32105	0.871231	0.69903	0.980566	0.57134	0.930553
GOMF_PEPTIDOGLYCAN_BINDING	0.3539	0.859417	0.67848	0.996644	0.49224	0.835873	0.045821	0.747858	0.66137	0.991608	0.65733	0.960969	0.010369	0.566818	0.31933	0.870442	0.72137	0.982644	0.045752	0.741499
GOMF_PRE_MRNA_5_SPLICE_SITE_BINDING	0.35957	0.859417	0.16697	0.964845	0.5844	0.865882	0.0072333	0.648871	0.039822	0.767844	0.0088969	0.646045	0.65771	0.961259	0.15564	0.808348	0.50134	0.969027	0.51423	0.925749
GOMF_PRIMARY_MIRNA_BINDING	0.3306	0.859417	0.78734	0.996644	0.74882	0.917148	0.6462	0.964378	0.38766	0.964357	0.21159	0.871619	0.62955	0.957201	0.89871	0.989809	0.79227	0.987332	0.43474	0.907903
GOMF_PROTEIN_CONTAINING_COMPLEX_DESTABILIZING_ACTIVITY	0.34797	0.859417	0.5554	0.99105	0.66994	0.893189	0.21561	0.850482	0.025269	0.696607	0.11172	0.816997	0.088423	0.769077	0.34261	0.880765	0.60619	0.974406	0.41633	0.906823
GOMF_PROTEIN_METHYLTRANSFERASE_ACTIVITY	0.35761	0.859417	0.35677	0.980393	0.056717	0.41164	0.44076	0.9253	0.023949	0.684458	0.059159	0.7682	0.41297	0.916793	0.89404	0.988791	0.71231	0.982487	0.74346	0.955376
GOMF_PROTEIN_TYROSINE_SERINE_THREONINE_PHOSPHATASE_ACTIVITY	0.3537	0.859417	0.0014248	0.58647	0.31228	0.752989	0.27816	0.877128	0.2535	0.923602	0.042597	0.744572	0.96009	0.996298	0.20886	0.835595	0.43397	0.966913	0.31275	0.88771
GOMF_RNA_ENDONUCLEASE_ACTIVITY_PRODUCING_3_PHOSPHOMONOESTERS	0.33934	0.859417	0.64773	0.996644	0.51881	0.844488	0.47995	0.934104	0.030708	0.733873	0.99506	0.99883	0.433	0.919689	0.44991	0.909447	0.74478	0.985213	0.58001	0.932615
GOMF_RNA_POLYMERASE_III_TRANSCRIPTION_REGULATORY_REGION_SEQUENCE_SPECIFIC_DNA_BINDING	0.33022	0.859417	0.20245	0.966794	0.31495	0.754035	0.064589	0.759783	0.22616	0.921788	0.66237	0.960969	0.076328	0.757143	0.46283	0.911153	0.76797	0.985566	0.28063	0.884321
GOMF_SNARE_BINDING	0.35109	0.859417	0.35063	0.980198	0.89575	0.959504	0.41999	0.920332	0.17152	0.897644	0.57519	0.948885	0.047668	0.711023	0.25879	0.8589	0.92221	0.995032	0.80462	0.964423
GOMF_SOLUTE_PROTON_SYMPORTER_ACTIVITY	0.33923	0.859417	0.3875	0.980393	0.60485	0.873353	0.22852	0.854436	0.88032	0.99996	0.4856	0.932503	0.45766	0.927926	0.080527	0.741073	0.70279	0.980566	0.89172	0.982235
GOMF_STRUCTURAL_CONSTITUENT_OF_EYE_LENS	0.35671	0.859417	0.47652	0.987799	0.64148	0.885504	0.77248	0.987669	0.86637	0.99996	0.95385	0.995512	0.90938	0.991301	0.028208	0.649051	0.084591	0.94215	0.42639	0.907412
GOMF_THYROID_HORMONE_TRANSMEMBRANE_TRANSPORTER_ACTIVITY	0.34111	0.859417	0.46192	0.985713	0.46014	0.822826	0.84422	0.994083	0.52491	0.976229	0.79086	0.978944	0.84467	0.983991	0.56016	0.928909	0.32398	0.949782	0.58916	0.935141
GOMF_TOLL_LIKE_RECEPTOR_4_BINDING	0.35305	0.859417	0.72456	0.996644	0.50784	0.840796	0.22889	0.854498	0.57161	0.986149	0.47963	0.931768	0.76083	0.97486	0.18386	0.824243	0.76809	0.985566	0.82102	0.970566
GOMF_UDP_XYLOSYLTRANSFERASE_ACTIVITY	0.35718	0.859417	0.58519	0.994221	0.56245	0.860434	0.60497	0.954684	0.04219	0.778136	0.74037	0.972434	0.74659	0.973096	0.80265	0.971736	0.035067	0.94215	0.0022529	0.601153
GOMF_WD40_REPEAT_DOMAIN_BINDING	0.33092	0.859417	0.16153	0.964845	0.12133	0.55867	0.019515	0.708961	0.75875	0.99611	0.69611	0.965437	0.19014	0.84383	0.42886	0.905094	0.6485	0.97571	0.73082	0.954039
GOTZMANN_EPITHELIAL_TO_MESENCHYMAL_TRANSITION_DN	0.3351	0.859417	0.53349	0.99061	0.19012	0.652533	0.9472	0.99991	0.39622	0.964917	0.27215	0.8922	0.46176	0.929696	0.15814	0.808348	0.098255	0.94215	0.40854	0.906126
GUENTHER_GROWTH_SPHERICAL_VS_ADHERENT_UP	0.3279	0.859417	0.73769	0.996644	0.2937	0.74191	0.51378	0.937748	0.913	0.99996	0.51268	0.936735	0.38772	0.910182	0.52034	0.922345	0.53222	0.970634	0.22101	0.86684
HALMOS_CEBPA_TARGETS_UP	0.33436	0.859417	0.82791	0.996644	0.118	0.553695	0.22266	0.851474	0.44174	0.969501	0.53203	0.942544	0.3904	0.910524	0.11578	0.776331	0.92657	0.995074	0.22148	0.86684
HEIDENBLAD_AMPLICON_12P11_12_DN	0.33436	0.859417	0.98455	0.999979	0.29894	0.746032	0.25505	0.866736	0.16599	0.897644	0.13081	0.830336	0.41193	0.916793	0.16805	0.816882	0.59071	0.971749	0.095868	0.797882
HIRSCH_CELLULAR_TRANSFORMATION_SIGNATURE_UP	0.3399	0.859417	0.85056	0.996644	0.078453	0.473403	0.16221	0.817722	0.73541	0.993755	0.6335	0.9607	0.90589	0.99067	0.99953	0.99999	0.17011	0.94215	0.6712	0.94534
HOFFMAN_CLOCK_TARGETS_UP	0.3456	0.859417	0.26187	0.97112	0.26176	0.715044	0.99587	0.99991	0.84404	0.999612	0.38204	0.913273	0.23908	0.868704	0.0088102	0.529435	0.43035	0.966913	0.17422	0.85684
HOSHIDA_LIVER_CANCER_SUBCLASS_S1	0.34072	0.859417	0.42477	0.980882	0.11243	0.5433	0.31249	0.883604	0.46521	0.972449	0.21869	0.871619	0.18178	0.840499	0.047935	0.691918	0.25347	0.947904	0.083709	0.789475
HUMMEL_BURKITTS_LYMPHOMA_DN	0.32995	0.859417	0.032093	0.893019	0.15279	0.606346	0.79504	0.988802	0.029762	0.726921	0.48198	0.932442	0.6545	0.961259	0.37606	0.890722	0.0537	0.94215	0.55399	0.92806
HUMMERICH_BENIGN_SKIN_TUMOR_DN	0.35848	0.859417	0.20332	0.966794	0.74554	0.915609	0.67357	0.969233	0.12319	0.867715	0.81494	0.980092	0.97799	0.99782	0.69179	0.952048	0.2326	0.942695	0.43369	0.907903
HUMMERICH_BENIGN_SKIN_TUMOR_UP	0.35943	0.859417	0.5387	0.99061	0.83776	0.943096	0.53592	0.942984	0.77613	0.996374	0.051822	0.762599	0.45411	0.927419	0.8936	0.988786	0.0075625	0.94215	0.56039	0.928337
HUMMERICH_SKIN_CANCER_PROGRESSION_DN	0.33255	0.859417	0.020051	0.876285	0.41902	0.807872	0.42986	0.923159	0.76968	0.996271	0.058937	0.7682	0.36347	0.903385	0.8066	0.971736	0.21053	0.942695	0.74911	0.955376
HWANG_PROSTATE_CANCER_MARKERS	0.35504	0.859417	0.076705	0.94418	0.20611	0.668391	0.054923	0.754454	0.066074	0.822995	0.094834	0.801831	0.092636	0.776218	0.042464	0.682474	0.0044094	0.94215	0.74388	0.955376
ICHIBA_GRAFT_VERSUS_HOST_DISEASE_D7_DN	0.3572	0.859417	0.6204	0.994221	0.21978	0.682371	0.26295	0.868546	0.22352	0.919438	0.40902	0.917188	0.046554	0.708688	0.064403	0.721121	0.34366	0.949782	0.4324	0.907739
IIZUKA_LIVER_CANCER_PROGRESSION_G1_G2_DN	0.35915	0.859417	0.1134	0.946312	0.26946	0.72331	0.99855	0.99991	0.82749	0.998984	0.29141	0.901289	0.12528	0.800988	0.19065	0.828664	0.96395	0.99725	0.71735	0.953431
INAMURA_LUNG_CANCER_SCC_UP	0.33217	0.859417	0.66249	0.996644	0.97268	0.986635	0.2091	0.84851	0.37401	0.962668	0.96998	0.996553	0.42354	0.918541	0.70904	0.954745	0.99121	0.999562	0.33359	0.891159
IVANOV_MUTATED_IN_COLON_CANCER	0.33178	0.859417	0.62381	0.994221	0.39203	0.796553	0.33651	0.892027	0.46829	0.973298	0.097702	0.801984	0.24034	0.868704	0.98343	0.99884	0.18388	0.94215	0.65774	0.941586
KEGG_LYSOSOME	0.3419	0.859417	0.02262	0.876285	0.36581	0.782761	0.94835	0.99991	0.078786	0.826095	0.60835	0.955883	0.36071	0.903385	0.70204	0.954159	0.87277	0.992485	0.37121	0.898002
KEGG_NOD_LIKE_RECEPTOR_SIGNALING_PATHWAY	0.34393	0.859417	0.30586	0.975841	0.0021899	0.0654022	0.38023	0.910101	0.9867	0.99996	0.55775	0.945795	0.4056	0.916793	0.60756	0.938076	0.77377	0.985787	0.43626	0.907903
KEGG_OXIDATIVE_PHOSPHORYLATION	0.35828	0.859417	0.40106	0.980393	0.51364	0.843619	0.0078731	0.648871	0.82361	0.998984	0.44985	0.923073	0.78852	0.978994	0.88808	0.987626	0.12982	0.94215	0.040841	0.741499
KEGG_PENTOSE_AND_GLUCURONATE_INTERCONVERSIONS	0.35702	0.859417	0.89364	0.997416	0.656	0.888456	0.92927	0.99991	0.26055	0.926498	0.44358	0.920686	0.62778	0.956966	0.23442	0.853547	0.77398	0.985787	0.9209	0.987914
KEGG_PROTEASOME	0.35487	0.859417	0.81942	0.996644	0.46844	0.825181	0.45107	0.927383	0.81314	0.997401	0.93136	0.993527	0.24121	0.868704	0.66671	0.94942	0.10736	0.94215	0.82275	0.970772
KEGG_VEGF_SIGNALING_PATHWAY	0.33417	0.859417	0.68288	0.996644	0.1043	0.531177	0.030644	0.732554	0.34248	0.956458	0.28475	0.899743	0.37069	0.905695	0.11585	0.776331	0.19123	0.94215	0.60735	0.937994
KIM_BIPOLAR_DISORDER_OLIGODENDROCYTE_DENSITY_CORR_UP	0.34547	0.859417	0.73945	0.996644	0.47385	0.827461	0.25725	0.867791	0.69602	0.993755	0.087741	0.796702	0.76045	0.97486	0.54288	0.926442	0.44776	0.967983	0.34245	0.892515
KIM_RESPONSE_TO_TSA_AND_DECITABINE_DN	0.34852	0.859417	0.50846	0.99061	0.16692	0.626905	0.78642	0.988436	0.2484	0.923602	0.13393	0.832545	0.77177	0.978043	0.59534	0.935384	0.69474	0.980566	0.62546	0.93922
KINSEY_TARGETS_OF_EWSR1_FLII_FUSION_UP	0.33529	0.859417	0.88725	0.997416	0.29952	0.746032	0.2539	0.865139	0.28987	0.938261	0.78162	0.978685	0.966	0.99632	0.56202	0.928909	0.88011	0.993126	0.2399	0.873163
KLEIN_TARGETS_OF_BCR_ABL1_FUSION	0.33149	0.859417	0.86948	0.997333	0.0035647	0.0910176	0.43142	0.92435	0.23144	0.922382	0.30369	0.902546	0.54911	0.942809	0.37614	0.890722	0.28119	0.947904	0.6453	0.940569
KOHN_EMT_EPITHELIAL	0.35682	0.859417	0.20118	0.966794	0.0484	0.381745	0.64064	0.963567	0.33958	0.95379	0.38753	0.913273	0.53854	0.940959	0.87593	0.984553	0.073059	0.94215	0.1703	0.852854
KOINUMA_COLON_CANCER_MSI_UP	0.34548	0.859417	0.82176	0.996644	0.4275	0.809994	0.013881	0.686718	0.15794	0.897644	0.98242	0.996841	0.84233	0.983991	0.23398	0.85341	0.34563	0.949782	0.72574	0.953823
KRASNOSELSKAYA_ILF3_TARGETS_UP	0.35581	0.859417	0.16341	0.964845	0.37817	0.787014	0.069375	0.759783	0.15105	0.897644	0.079586	0.790207	0.10447	0.788354	0.97191	0.996584	0.1572	0.94215	0.9089	0.986406
LEE_AGING_NEOCORTEX_UP	0.34804	0.859417	0.98246	0.999979	0.56332	0.860434	0.20645	0.84851	0.4775	0.975291	0.27825	0.895916	0.37596	0.907593	0.40223	0.896917	0.10558	0.94215	0.90327	0.98406
LEE_EARLY_T_LYMPHOCYTE_DN	0.35252	0.859417	0.9128	0.997416	0.017362	0.229892	0.82078	0.992654	0.64619	0.990911	0.63939	0.9607	0.84255	0.983991	0.45203	0.91026	0.12221	0.94215	0.60883	0.937994
LE_SKI_TARGETS_UP	0.34967	0.859417	0.17458	0.966794	0.84643	0.945755	0.029858	0.732554	0.041169	0.771862	0.54771	0.944923	0.95933	0.996173	0.57847	0.931926	0.061468	0.94215	0.055508	0.764258
LIEN_BREAST_CARCINOMA_METAPLASTIC_VS_DUCTAL_UP	0.34537	0.859417	0.95453	0.999786	0.75401	0.919113	0.054997	0.754454	0.77401	0.996271	0.92809	0.993527	0.17166	0.832002	0.61814	0.939997	0.24219	0.943724	0.6368	0.940297
LIU_PROSTATE_CANCER_UP	0.3451	0.859417	0.91068	0.997416	0.95901	0.981757	0.49717	0.936437	0.5531	0.983078	0.7952	0.978944	0.52575	0.939083	0.34316	0.880765	0.68838	0.980515	0.72553	0.953823
LI_AMPLIFIED_IN_LUNG_CANCER	0.35969	0.859417	0.33446	0.9774	0.477	0.829455	0.0077965	0.648871	0.030353	0.72963	0.55917	0.945795	0.2932	0.885353	0.78791	0.968905	0.50667	0.969222	0.51902	0.926273
LOPEZ_MBD_TARGETS	0.34879	0.859417	0.69791	0.996644	0.0088792	0.159896	0.98196	0.99991	0.62108	0.988963	0.52134	0.93913	0.19031	0.84383	0.4733	0.912309	0.40576	0.964341	0.40017	0.903711
MARTIN_INTERACT_WITH_HDAC	0.34034	0.859417	0.11464	0.946312	0.028352	0.301709	0.12539	0.800963	0.064578	0.822927	0.18288	0.864617	0.16501	0.828025	0.73788	0.961602	0.9358	0.995153	0.3563	0.895556
MATZUK_CUMULUS_EXPANSION	0.33985	0.859417	0.28707	0.975841	0.54182	0.852958	0.00069983	0.534637	0.306	0.943308	0.48875	0.933229	0.012979	0.580673	0.34232	0.880765	0.25202	0.947904	0.53605	0.927488
MEISSNER_ES_ICP_WITH_H3K4ME3_AND_H3K27ME3	0.33439	0.859417	0.091835	0.946312	0.52499	0.847218	0.43748	0.9253	0.30562	0.943308	0.80234	0.979365	0.74637	0.973096	0.23879	0.855034	0.012087	0.94215	0.95039	0.992634
MILI_PSEUDOPODIA_HAPTOTAXIS_UP	0.35528	0.859417	0.37858	0.980393	0.79922	0.932888	0.13531	0.800963	0.15263	0.897644	0.09647	0.801831	0.18091	0.839544	0.42243	0.903312	0.37223	0.956148	0.064104	0.770496
MOOTHA_GLYCOGEN_METABOLISM	0.35368	0.859417	0.0035432	0.698622	0.79075	0.93033	0.82604	0.993088	0.99861	0.99996	0.72188	0.969371	0.071818	0.754446	0.13697	0.79471	0.39111	0.963269	0.63956	0.940537
MUNSHI_MULTIPLE_MYELOMA_UP	0.34425	0.859417	0.093645	0.946312	0.34743	0.771662	0.088824	0.784907	0.044722	0.788022	0.13248	0.830336	0.53754	0.940959	0.71763	0.955956	0.94773	0.99604	0.041477	0.741499
MYLLYKANGAS_AMPLIFICATION_HOT_SPOT_27	0.3351	0.859417	0.089673	0.946312	0.59837	0.870899	0.76261	0.986978	0.89468	0.99996	0.84352	0.982668	0.082649	0.762718	0.86562	0.98179	0.67282	0.977553	0.40767	0.9052
NAKAMURA_ALVEOLAR_EPITHELIUM	0.34304	0.859417	0.86669	0.997333	0.64912	0.887357	0.25214	0.864284	0.80556	0.99711	0.14335	0.838948	0.75206	0.973362	0.94421	0.994509	0.14526	0.94215	0.094416	0.794889
NAKAMURA_TUMOR_ZONE_PERIPHERAL_VS_CENTRAL_UP	0.35056	0.859417	0.87452	0.997333	0.032755	0.321593	0.11867	0.799471	0.42789	0.967934	0.51653	0.937968	0.11495	0.791846	0.37829	0.891785	0.30262	0.949782	0.019805	0.716607
NELSON_RESPONSE_TO_ANDROGEN_DN	0.34536	0.859417	0.71542	0.996644	0.56108	0.860434	0.76971	0.987669	0.73869	0.994046	0.10612	0.813236	0.39259	0.91284	0.68113	0.952048	0.77405	0.985787	0.92621	0.989329
NIKOLSKY_BREAST_CANCER_10Q22_AMPLICON	0.33589	0.859417	0.88279	0.997416	0.90126	0.961491	0.95102	0.99991	0.46363	0.972449	0.89304	0.989445	0.88345	0.98755	0.71684	0.955956	0.63036	0.974572	0.42212	0.906823
OISHI_CHOLANGIOMA_STEM_CELL_LIKE_UP	0.35538	0.859417	0.75973	0.996644	0.77944	0.926845	0.12476	0.800963	0.76024	0.99611	0.28797	0.900627	0.16536	0.828025	0.56446	0.928909	0.30265	0.949782	0.18004	0.857775
ONO_FOXP3_TARGETS_UP	0.34481	0.859417	0.15802	0.964845	0.68188	0.895594	0.39295	0.91463	0.24373	0.923602	0.12264	0.824507	0.37996	0.908187	0.51442	0.92074	0.41529	0.964906	0.072252	0.770496
PACHER_TARGETS_OF_IGF1_AND_IGF2_UP	0.35292	0.859417	0.59067	0.994221	0.94455	0.976155	0.15689	0.816934	0.11081	0.858838	0.19745	0.867041	0.56677	0.945564	0.030127	0.661757	0.97036	0.998012	0.50226	0.925655
PARK_TRETINOIN_RESPONSE_AND_RARA_PLZF_FUSION	0.33582	0.859417	0.95698	0.999786	0.10599	0.534141	0.21462	0.850482	0.07945	0.827732	0.093164	0.800894	0.22522	0.866751	0.29761	0.867754	0.070836	0.94215	0.4335	0.907903
PID_AP1_PATHWAY	0.3309	0.859417	0.83216	0.996644	0.0068455	0.137052	0.77132	0.987669	0.52208	0.976229	0.95524	0.99585	0.44144	0.92428	0.2224	0.841123	0.83767	0.989982	0.076843	0.782975
PID_BMP_PATHWAY	0.34357	0.859417	0.71121	0.996644	0.0046261	0.107236	0.74833	0.984252	0.85051	0.999612	0.041375	0.744572	0.873	0.98687	0.75304	0.965316	0.16747	0.94215	0.54327	0.927952
PID_CIRCADIAN_PATHWAY	0.33802	0.859417	0.0052785	0.74224	0.59556	0.869386	0.72842	0.979812	0.50549	0.976229	0.71004	0.96781	0.49074	0.934126	0.52506	0.924133	0.62753	0.974572	0.15373	0.83756
PID_E2F_PATHWAY	0.34131	0.859417	0.29519	0.975841	0.66203	0.890238	0.35244	0.901132	0.59143	0.986804	0.39498	0.914848	0.69287	0.964795	0.30597	0.870442	0.41026	0.964341	0.22672	0.86684
PID_ERBB2_ERBB3_PATHWAY	0.35921	0.859417	0.73421	0.996644	0.24071	0.698273	0.3976	0.915654	0.15986	0.897644	0.62607	0.9607	0.59718	0.950989	0.14854	0.802967	0.11054	0.94215	0.34753	0.894316
PID_GMCSF_PATHWAY	0.33801	0.859417	0.66355	0.996644	0.00017249	0.0108637	0.33431	0.891674	0.023064	0.680347	0.40256	0.915248	0.087924	0.768989	0.063944	0.721121	0.29543	0.947992	0.88273	0.980242
PID_IL2_STAT5_PATHWAY	0.35001	0.859417	0.081986	0.94418	2.8495e-05	0.00300967	0.52194	0.940262	0.23643	0.922382	0.89612	0.989451	0.14606	0.817027	0.038048	0.677855	0.79297	0.987332	0.92278	0.988406
PID_IL5_PATHWAY	0.33268	0.859417	0.19795	0.966794	0.00036207	0.0186686	0.12398	0.800963	0.16867	0.897644	0.72353	0.969548	0.057828	0.725776	0.027013	0.646942	0.030125	0.94215	0.53489	0.927488
PID_LKB1_PATHWAY	0.33011	0.859417	0.41263	0.980393	0.020227	0.250153	0.10414	0.792349	0.17633	0.897644	0.80339	0.97947	0.15783	0.82325	0.029701	0.661757	0.98465	0.999283	0.32188	0.890387
PID_MYC_REPRESS_PATHWAY	0.34811	0.859417	0.038939	0.917851	0.022987	0.267462	0.58787	0.951876	0.41434	0.967117	0.65061	0.960969	0.45075	0.927233	0.083319	0.741073	0.64878	0.97571	0.026205	0.727356
PID_PTP1B_PATHWAY	0.33675	0.859417	0.78959	0.996644	0.1052	0.532894	0.63446	0.962005	0.84326	0.999417	0.83717	0.982617	0.45229	0.927383	0.33064	0.87638	0.64866	0.97571	0.45256	0.913068
PID_S1P_S1P1_PATHWAY	0.3316	0.859417	0.81431	0.996644	0.36608	0.783043	0.083275	0.781969	0.40016	0.964917	0.067944	0.779495	0.25885	0.871337	0.70327	0.954159	0.33748	0.949782	0.48068	0.920394
PID_TCR_RAS_PATHWAY	0.33726	0.859417	0.32669	0.975841	0.11658	0.551138	0.19882	0.847396	0.035085	0.753142	0.062853	0.770991	0.0053852	0.550193	0.013285	0.567308	0.060204	0.94215	0.64021	0.940537
PIONTEK_PKD1_TARGETS_UP	0.33617	0.859417	0.97905	0.999979	0.31421	0.754035	0.82024	0.992654	0.67827	0.993566	0.79443	0.978944	0.17326	0.832577	0.44456	0.907806	0.54281	0.970634	0.01339	0.692387
PUJANA_BREAST_CANCER_WITH_BRCA1_MUTATED_UP	0.33152	0.859417	0.97663	0.999979	0.13337	0.577529	0.56729	0.948281	0.64853	0.991393	0.59836	0.954588	0.024382	0.654963	0.46633	0.911153	0.82935	0.989671	0.52542	0.92702
RAMJAUN_APOPTOSIS_BY_TGFB1_VIA_SMAD4_UP	0.34138	0.859417	0.87759	0.997333	0.019018	0.243892	0.5675	0.948281	0.044463	0.788022	0.49314	0.933335	0.18535	0.841408	0.71955	0.956419	0.70803	0.981417	0.0010479	0.556828
RASHI_RESPONSE_TO_IONIZING_RADIATION_2	0.33913	0.859417	0.0050349	0.74224	0.0060672	0.126128	0.47592	0.934104	0.542	0.980445	0.12602	0.824687	0.56387	0.945473	0.26492	0.860538	0.4274	0.966913	0.82438	0.971203
REACTOME_ACETYLCHOLINE_INHIBITS_CONTRACTION_OF_OUTER_HAIR_CELLS	0.32869	0.859417	0.70599	0.996644	0.90059	0.961425	0.52587	0.940487	0.49004	0.975484	0.96269	0.996032	0.92856	0.992878	0.90826	0.991031	0.35817	0.954361	0.15857	0.840437
REACTOME_ADAPTIVE_IMMUNE_SYSTEM	0.33682	0.859417	0.96852	0.999979	0.0036894	0.0932176	0.50963	0.937482	0.72864	0.993755	0.89754	0.98971	0.10278	0.788354	0.31716	0.870442	0.53509	0.970634	0.23584	0.870116
REACTOME_ASYMMETRIC_LOCALIZATION_OF_PCP_PROTEINS	0.35865	0.859417	0.97076	0.999979	0.34469	0.771662	0.43012	0.923159	0.52029	0.976229	0.97814	0.996841	0.13768	0.807807	0.49921	0.918378	0.057938	0.94215	0.95695	0.992634
REACTOME_AUF1_HNRNP_D0_BINDS_AND_DESTABILIZES_MRNA	0.34556	0.859417	0.89011	0.997416	0.44061	0.816255	0.42676	0.921149	0.47529	0.975291	0.85994	0.983405	0.088175	0.768989	0.31344	0.870442	0.22752	0.942695	0.89914	0.983151
REACTOME_BUDDING_AND_MATURATION_OF_HIV_VIRION	0.3541	0.859417	0.57181	0.992378	0.91113	0.964693	0.052463	0.750362	0.12586	0.867715	0.36065	0.90929	0.0014772	0.517688	0.0027355	0.408976	0.76837	0.985566	0.36311	0.89557
REACTOME_CARBOXYTERMINAL_POST_TRANSLATIONAL_MODIFICATIONS_OF_TUBULIN	0.34965	0.859417	0.8684	0.997333	0.79974	0.933076	0.93717	0.99991	0.95528	0.99996	0.30211	0.902546	0.3634	0.903385	0.16607	0.813654	0.67383	0.977553	0.0061096	0.635083
REACTOME_CARGO_RECOGNITION_FOR_CLATHRIN_MEDIATED_ENDOCYTOSIS	0.34369	0.859417	0.95703	0.999786	0.59783	0.870758	0.30491	0.883455	0.66211	0.991608	0.18126	0.863009	0.40868	0.916793	0.14831	0.802967	0.82704	0.989671	0.88028	0.979994
REACTOME_CELL_SURFACE_INTERACTIONS_AT_THE_VASCULAR_WALL	0.33998	0.859417	0.1689	0.964845	0.60278	0.872673	0.52088	0.939813	0.41945	0.967117	0.50258	0.936735	0.49289	0.934321	0.23951	0.855034	0.36994	0.956084	0.30573	0.887626
REACTOME_COBALAMIN_CBL_METABOLISM	0.35767	0.859417	0.15655	0.964845	0.21802	0.681106	0.49079	0.936437	0.69555	0.993755	0.41941	0.91747	0.92883	0.99289	0.49982	0.918582	0.43965	0.966913	0.1387	0.828545
REACTOME_COLLAGEN_FORMATION	0.34195	0.859417	0.46124	0.985598	0.92622	0.969492	0.96196	0.99991	0.099518	0.85083	0.82328	0.981056	0.67802	0.962964	0.38643	0.893425	0.27943	0.947904	0.16425	0.847472
REACTOME_COSTIMULATION_BY_THE_CD28_FAMILY	0.34574	0.859417	0.69248	0.996644	0.00019578	0.0120189	0.54149	0.94354	0.24875	0.923602	0.18611	0.865228	0.23735	0.868704	0.52438	0.924133	0.50399	0.969027	0.67663	0.946494
REACTOME_CYP2E1_REACTIONS	0.34931	0.859417	0.37159	0.980393	0.5588	0.859827	0.24801	0.863894	0.12954	0.870339	0.0076219	0.630572	0.031654	0.686584	0.30316	0.870195	0.42957	0.966913	0.54038	0.927488
REACTOME_DISEASES_OF_SIGNAL_TRANSDUCTION_BY_GROWTH_FACTOR_RECEPTORS_AND_SECOND_MESSENGERS	0.3479	0.859417	0.48393	0.987799	0.00032917	0.0177137	0.59537	0.953026	0.039318	0.767582	0.082199	0.79251	0.0057367	0.550193	0.01691	0.598949	0.21592	0.942695	0.34588	0.894086
REACTOME_DNA_DAMAGE_BYPASS	0.35857	0.859417	0.42678	0.981709	0.68005	0.895594	0.4212	0.920332	0.76686	0.996209	0.95149	0.995334	0.85589	0.98588	0.77464	0.968361	0.87764	0.992803	0.049269	0.744023
REACTOME_DOWNREGULATION_OF_SMAD2_3_SMAD4_TRANSCRIPTIONAL_ACTIVITY	0.32935	0.859417	0.42957	0.982274	7.893e-05	0.00607332	0.13449	0.800963	0.01091	0.608277	0.088827	0.796806	0.2151	0.863527	0.019297	0.607885	0.3239	0.949782	0.88983	0.98181
REACTOME_DUAL_INCISION_IN_TC_NER	0.34176	0.859417	0.79163	0.996644	0.76574	0.922951	0.034679	0.740228	0.076224	0.825258	0.062976	0.770991	0.34317	0.898596	0.63619	0.944042	0.79487	0.987332	0.46089	0.914745
REACTOME_EGR2_AND_SOX10_MEDIATED_INITIATION_OF_SCHWANN_CELL_MYELINATION	0.3294	0.859417	0.83758	0.996644	0.42883	0.810046	0.014939	0.695994	0.00080578	0.456743	0.066181	0.775998	0.56167	0.945121	0.552	0.928592	0.9828	0.999248	0.94896	0.992634
REACTOME_ERYTHROPOIETIN_ACTIVATES_RAS	0.35642	0.859417	0.53274	0.99061	0.342	0.769477	0.97783	0.99991	0.25089	0.923602	0.99281	0.99883	0.77865	0.978554	0.26545	0.860538	0.19273	0.94215	0.9142	0.987044
REACTOME_ERYTHROPOIETIN_ACTIVATES_STAT5	0.32845	0.859417	0.47706	0.987799	0.011673	0.18534	0.80034	0.990851	0.30653	0.943308	0.87636	0.985206	0.55279	0.943644	0.56837	0.929311	0.067292	0.94215	0.60721	0.937994
REACTOME_FCERI_MEDIATED_MAPK_ACTIVATION	0.33429	0.859417	0.12473	0.949842	0.02306	0.267669	0.46686	0.931464	0.85073	0.999612	0.21846	0.871619	0.16771	0.829192	0.44558	0.908374	0.19472	0.94215	0.94448	0.991778
REACTOME_FORMATION_OF_THE_EARLY_ELONGATION_COMPLEX	0.3411	0.859417	0.86095	0.996791	0.38963	0.794627	0.049703	0.747858	0.26349	0.929017	0.0057158	0.589218	0.52512	0.939083	0.36685	0.888816	0.8063	0.988416	0.73175	0.954039
REACTOME_FORMATION_OF_TUBULIN_FOLDING_INTERMEDIATES_BY_CCT_TRIC	0.33576	0.859417	0.92666	0.998187	0.65097	0.888098	0.75164	0.98515	0.6353	0.990911	0.38564	0.913273	0.86064	0.986218	0.3557	0.884675	0.87532	0.992497	0.32593	0.891159
REACTOME_GLI_PROTEINS_BIND_PROMOTERS_OF_HH_RESPONSIVE_GENES_TO_PROMOTE_TRANSCRIPTION	0.34939	0.859417	0.9199	0.997507	0.29688	0.74406	0.51531	0.938492	0.45787	0.972111	0.15293	0.847155	0.14656	0.817027	0.30267	0.870195	0.51092	0.969983	0.85392	0.977321
REACTOME_HCMV_LATE_EVENTS	0.34149	0.859417	0.44068	0.983411	0.85016	0.946912	0.22002	0.850482	0.5216	0.976229	0.97088	0.996553	0.32051	0.896826	0.25199	0.858186	0.16514	0.94215	0.59648	0.937736
REACTOME_HIGHLY_SODIUM_PERMEABLE_POSTSYNAPTIC_ACETYLCHOLINE_NICOTINIC_RECEPTORS	0.35059	0.859417	0.99965	0.999979	0.1146	0.548293	0.72086	0.977777	0.51834	0.976229	5.5079e-07	0.00234155	0.00089764	0.503318	0.00034172	0.252635	0.71877	0.982487	0.71593	0.953228
REACTOME_HIV_TRANSCRIPTION_ELONGATION	0.34294	0.859417	0.95838	0.999786	0.73867	0.9134	0.091324	0.786467	0.22741	0.921788	0.004254	0.573804	0.52778	0.939435	0.44929	0.909248	0.56945	0.97075	0.76173	0.956307
REACTOME_INHIBITION_OF_DNA_RECOMBINATION_AT_TELOMERE	0.32998	0.859417	0.3687	0.980393	0.19328	0.655351	0.66559	0.967522	0.1227	0.867715	0.28633	0.900232	0.73754	0.97162	0.044568	0.687901	0.69141	0.980566	0.77981	0.958811
REACTOME_INTERLEUKIN_1_SIGNALING	0.35976	0.859417	0.34068	0.979404	0.056706	0.41164	0.18356	0.832701	0.60719	0.988556	0.96164	0.996032	0.44315	0.924391	0.16581	0.813454	0.020201	0.94215	0.87054	0.978689
REACTOME_INTRACELLULAR_SIGNALING_BY_SECOND_MESSENGERS	0.34844	0.859417	0.82591	0.996644	4.3822e-06	0.00076824	0.83346	0.994015	0.43886	0.969501	0.44216	0.920686	0.0008613	0.503318	0.025105	0.633361	0.92062	0.994962	0.54255	0.927873
REACTOME_MAPK_FAMILY_SIGNALING_CASCADES	0.35738	0.859417	0.4082	0.980393	0.0035524	0.090909	0.18112	0.829417	0.76152	0.99611	0.70084	0.966503	0.033915	0.689311	0.024067	0.629858	0.65207	0.975867	0.43516	0.907903
REACTOME_MISCELLANEOUS_TRANSPORT_AND_BINDING_EVENTS	0.34211	0.859417	0.45258	0.983706	0.41555	0.805552	0.069906	0.759783	0.48832	0.975484	0.5661	0.946519	0.56549	0.945519	0.91998	0.99322	0.87002	0.992443	0.48136	0.920406
REACTOME_ORGANIC_CATION_TRANSPORT	0.3388	0.859417	0.48441	0.987799	0.073257	0.460089	0.21013	0.848957	0.25935	0.926498	0.68956	0.964385	0.88066	0.98755	0.94134	0.994406	0.17038	0.94215	0.51288	0.925655
REACTOME_P38MAPK_EVENTS	0.34655	0.859417	0.4519	0.983706	0.044913	0.371803	0.86728	0.996965	0.83749	0.999026	0.95287	0.995512	0.096087	0.779404	0.56966	0.929866	0.92065	0.994962	0.60386	0.937985
REACTOME_PHASE_4_RESTING_MEMBRANE_POTENTIAL	0.32883	0.859417	0.3425	0.979404	0.98263	0.991299	0.52151	0.940034	0.90577	0.99996	0.72112	0.969371	0.88021	0.98755	0.69828	0.95306	0.15482	0.94215	0.96535	0.99264
REACTOME_PLATELET_ADHESION_TO_EXPOSED_COLLAGEN	0.3336	0.859417	0.23677	0.969081	0.26538	0.718139	0.17165	0.818628	0.92988	0.99996	0.51969	0.938189	0.51228	0.938327	0.68447	0.952048	0.092814	0.94215	0.59095	0.9356
REACTOME_POST_CHAPERONIN_TUBULIN_FOLDING_PATHWAY	0.34156	0.859417	0.91861	0.997416	0.49732	0.836183	0.93176	0.99991	0.86476	0.99996	0.39809	0.914848	0.79621	0.979663	0.055057	0.712306	0.71711	0.982487	0.034552	0.741499
REACTOME_PRESYNAPTIC_DEPOLARIZATION_AND_CALCIUM_CHANNEL_OPENING	0.32903	0.859417	0.86066	0.996767	0.89363	0.959184	0.66582	0.967522	0.78276	0.996385	0.71552	0.96814	0.48662	0.933388	0.27372	0.860538	0.60125	0.974406	0.59499	0.937736
REACTOME_PROCESSIVE_SYNTHESIS_ON_THE_C_STRAND_OF_THE_TELOMERE	0.33434	0.859417	0.52129	0.99061	0.34679	0.771662	0.62094	0.957186	0.049453	0.796668	0.35004	0.90599	0.51606	0.938327	0.92917	0.994057	0.73141	0.984146	0.94334	0.991778
REACTOME_RAC2_GTPASE_CYCLE	0.34781	0.859417	0.85248	0.996644	0.50152	0.838598	0.98372	0.99991	0.44908	0.969728	0.21775	0.871619	0.889	0.988022	0.98246	0.99869	0.068171	0.94215	0.28394	0.885135
REACTOME_RECEPTOR_TYPE_TYROSINE_PROTEIN_PHOSPHATASES	0.35561	0.859417	0.70541	0.996644	0.71169	0.905818	0.7207	0.977777	0.75142	0.995905	0.41374	0.91747	0.44957	0.927233	0.90737	0.990897	0.30569	0.949782	0.31962	0.890088
REACTOME_RESPONSE_OF_MTB_TO_PHAGOCYTOSIS	0.34855	0.859417	0.34589	0.979404	0.15309	0.606829	0.11841	0.799471	0.37221	0.962574	0.034685	0.732487	0.040634	0.701203	0.17112	0.819179	0.20998	0.942695	0.39546	0.902994
REACTOME_RHOF_GTPASE_CYCLE	0.3558	0.859417	0.26432	0.97184	0.6865	0.896379	0.97232	0.99991	0.24284	0.923602	0.58598	0.951762	0.87421	0.987122	0.77892	0.968361	0.89901	0.993519	0.49261	0.92374
REACTOME_RHO_GTPASES_ACTIVATE_CIT	0.35948	0.859417	0.39126	0.980393	0.91051	0.964693	0.54831	0.945114	0.46699	0.97294	0.9648	0.996179	0.95376	0.995089	0.71075	0.955368	0.4016	0.964341	0.85675	0.977881
REACTOME_RSK_ACTIVATION	0.3547	0.859417	0.7402	0.996644	0.084029	0.487684	0.64502	0.964329	0.67064	0.992696	0.0035622	0.534807	0.0021527	0.517688	0.068349	0.721121	0.22907	0.942695	0.87421	0.979071
REACTOME_RUNX1_INTERACTS_WITH_CO_FACTORS_WHOSE_PRECISE_EFFECT_ON_RUNX1_TARGETS_IS_NOT_KNOWN	0.34442	0.859417	0.27449	0.975365	0.25107	0.705568	0.7598	0.986088	0.11449	0.859714	0.63448	0.9607	0.19731	0.846169	0.49674	0.917653	0.50907	0.969969	0.55384	0.92806
REACTOME_SARS_COV_2_TARGETS_PDZ_PROTEINS_IN_CELL_CELL_JUNCTION	0.34246	0.859417	0.98482	0.999979	0.61883	0.878471	0.11671	0.799471	0.36744	0.962161	0.83632	0.982617	0.52886	0.939435	0.031629	0.671039	0.57223	0.97075	0.29198	0.886935
REACTOME_SEALING_OF_THE_NUCLEAR_ENVELOPE_NE_BY_ESCRT_III	0.3271	0.859417	0.85865	0.996727	0.85066	0.947127	0.93175	0.99991	0.8103	0.997401	0.28361	0.899271	0.7885	0.978994	0.12497	0.783423	0.38698	0.963269	0.16889	0.852854
REACTOME_SLC_MEDIATED_TRANSMEMBRANE_TRANSPORT	0.33813	0.859417	0.93612	0.999001	0.87902	0.955054	0.59745	0.953193	0.84848	0.999612	0.30253	0.902546	0.9059	0.99067	0.6708	0.950537	0.60845	0.974406	0.78993	0.961321
REACTOME_SODIUM_COUPLED_PHOSPHATE_COTRANSPORTERS	0.33667	0.859417	0.78943	0.996644	0.45253	0.820567	0.72216	0.977828	0.20036	0.906617	0.062712	0.770991	0.92935	0.99289	0.3181	0.870442	0.88739	0.993519	0.29127	0.886935
REACTOME_SUPPRESSION_OF_PHAGOSOMAL_MATURATION	0.35261	0.859417	0.34495	0.979404	0.59756	0.870758	0.035428	0.741858	0.084258	0.839864	0.17457	0.860966	0.25115	0.868704	0.51513	0.92074	0.4676	0.969027	0.30394	0.887626
REACTOME_SYNTHESIS_OF_UDP_N_ACETYL_GLUCOSAMINE	0.33751	0.859417	0.88217	0.997416	0.87203	0.953294	0.97911	0.99991	0.70287	0.993755	0.6899	0.964385	0.73089	0.97121	0.94068	0.994406	0.44936	0.967983	0.8636	0.978094
REACTOME_TACHYKININ_RECEPTORS_BIND_TACHYKININS	0.33774	0.859417	0.93658	0.999087	0.92289	0.968925	0.087848	0.782194	0.89975	0.99996	0.93246	0.993527	0.19724	0.846169	0.083464	0.741073	0.27134	0.947904	0.20672	0.86548
REACTOME_TAK1_DEPENDENT_IKK_AND_NF_KAPPA_B_ACTIVATION	0.33886	0.859417	0.39103	0.980393	0.06855	0.446645	0.16804	0.81859	0.96013	0.99996	0.87353	0.984255	0.41085	0.916793	0.020288	0.615219	0.3329	0.949782	0.93259	0.990827
REACTOME_TFAP2A_ACTS_AS_A_TRANSCRIPTIONAL_REPRESSOR_DURING_RETINOIC_ACID_INDUCED_CELL_DIFFERENTIATION	0.32834	0.859417	0.54801	0.99105	0.51923	0.844848	0.10053	0.789495	0.018341	0.641336	0.45795	0.924892	0.60398	0.951059	0.97381	0.996991	0.37985	0.958816	0.50496	0.925655
REACTOME_TP53_REGULATES_TRANSCRIPTION_OF_GENES_INVOLVED_IN_G1_CELL_CYCLE_ARREST	0.33044	0.859417	0.42156	0.980393	0.041814	0.360682	0.42033	0.920332	0.17419	0.897644	0.3106	0.904566	0.47083	0.93041	0.19842	0.83307	0.32916	0.949782	0.71645	0.953346
REACTOME_TRANSPORT_OF_MATURE_TRANSCRIPT_TO_CYTOPLASM	0.33094	0.859417	0.1553	0.964845	0.32138	0.755773	0.10432	0.792655	0.68793	0.993566	0.51701	0.937968	0.92024	0.992597	0.8132	0.973722	0.65033	0.97571	0.099146	0.799934
REACTOME_TRANSPORT_OF_RCBL_WITHIN_THE_BODY	0.34499	0.859417	0.071194	0.94418	0.78593	0.929163	0.49987	0.936614	0.27434	0.932631	0.53821	0.943153	0.68743	0.964002	0.11175	0.77271	0.013705	0.94215	0.72261	0.953467
REACTOME_TRP_CHANNELS	0.3497	0.859417	0.95981	0.999786	0.82979	0.942339	0.98326	0.99991	0.73574	0.993755	0.762	0.973547	0.12814	0.802296	0.095974	0.754459	0.5895	0.971448	0.31973	0.890088
REACTOME_VASOPRESSIN_LIKE_RECEPTORS	0.33977	0.859417	0.86913	0.997333	0.78276	0.92808	0.40153	0.915897	0.25483	0.924366	0.81985	0.980673	0.80159	0.979875	0.53777	0.92538	0.82677	0.989671	0.8612	0.978094
REACTOME_VITAMIN_D_CALCIFEROL_METABOLISM	0.33853	0.859417	0.31541	0.975841	0.64098	0.885202	0.77343	0.987669	0.75371	0.995954	0.66186	0.960969	0.47828	0.93041	0.44184	0.907338	0.071173	0.94215	0.87791	0.979602
REACTOME_WNT5A_DEPENDENT_INTERNALIZATION_OF_FZD4	0.35913	0.859417	0.42719	0.981929	0.82224	0.939876	0.51749	0.938663	0.89192	0.99996	0.60437	0.955702	0.15662	0.82325	0.38979	0.89546	0.84418	0.990045	0.82526	0.971257
REN_MIF_TARGETS_DN	0.35517	0.859417	0.098359	0.946312	0.55493	0.858214	0.22507	0.852708	0.26264	0.928422	0.44188	0.920686	0.48573	0.932562	0.43288	0.906078	0.68015	0.978575	0.91599	0.98734
RICKMAN_METASTASIS_DN	0.34521	0.859417	0.1637	0.964845	0.005142	0.114151	0.13092	0.800963	0.13331	0.87628	0.31262	0.904566	0.95851	0.996101	0.20448	0.835338	0.99088	0.999562	0.44112	0.909615
RICKMAN_TUMOR_DIFFERENTIATED_MODERATELY_VS_POORLY_UP	0.33874	0.859417	0.85195	0.996644	0.39231	0.79685	0.85018	0.994764	0.51227	0.976229	0.71911	0.969138	0.8107	0.979883	0.94748	0.994515	0.73041	0.984146	0.41246	0.906602
RODRIGUES_DCC_TARGETS_DN	0.33515	0.859417	0.14077	0.957615	0.50825	0.841148	0.22101	0.850904	0.24331	0.923602	0.082716	0.79251	0.47853	0.93041	0.085962	0.743869	0.28116	0.947904	0.45074	0.913068
RODRIGUES_NTN1_TARGETS_DN	0.33071	0.859417	0.14081	0.957615	0.080824	0.478722	0.12915	0.800963	0.87388	0.99996	0.15025	0.843848	0.86405	0.986218	0.050915	0.702156	0.017382	0.94215	0.5193	0.926273
RODRIGUES_THYROID_CARCINOMA_POORLY_DIFFERENTIATED_UP	0.33315	0.859417	0.78348	0.996644	0.57993	0.864835	0.35443	0.902203	0.77631	0.996377	0.51709	0.937968	0.98624	0.999079	0.8507	0.97878	0.92384	0.995032	0.036494	0.741499
ROY_WOUND_BLOOD_VESSEL_DN	0.35319	0.859417	0.98442	0.999979	0.28207	0.733696	0.040767	0.747858	0.091736	0.847364	0.65996	0.960969	0.24178	0.868704	0.57975	0.932057	0.92195	0.995032	0.74179	0.954889
SAGIV_CD24_TARGETS_DN	0.35241	0.859417	0.018662	0.876285	0.20581	0.668391	0.3282	0.889005	0.16483	0.897644	0.71941	0.969138	0.60147	0.950989	0.14925	0.803185	0.87663	0.992803	0.6932	0.951524
SAKAI_TUMOR_INFILTRATING_MONOCYTES_DN	0.33641	0.859417	0.9914	0.999979	0.3926	0.797059	0.088413	0.784101	0.10506	0.855452	0.37771	0.913273	0.78577	0.978994	0.35301	0.884273	0.61082	0.974406	0.11056	0.80887
SCIAN_INVERSED_TARGETS_OF_TP53_AND_TP73_UP	0.33305	0.859417	0.72396	0.996644	0.43589	0.812397	0.24865	0.863894	0.37573	0.963113	0.96813	0.996432	0.047189	0.710419	0.28149	0.861179	0.2745	0.947904	0.83387	0.97275
SEAVEY_EPITHELIOID_HEMANGIOENDOTHELIOMA	0.34074	0.859417	0.75267	0.996644	0.2138	0.674773	0.35091	0.900085	0.74516	0.995408	0.95556	0.99585	0.46403	0.929892	0.53325	0.924615	0.63275	0.974572	0.13138	0.821611
SEMBA_FHIT_TARGETS_DN	0.33993	0.859417	0.99528	0.999979	0.88538	0.957679	0.41389	0.919371	0.62988	0.990911	0.79748	0.978944	0.037837	0.694568	0.050038	0.700696	0.13696	0.94215	0.55574	0.92806
SENESE_HDAC1_AND_HDAC2_TARGETS_UP	0.3296	0.859417	0.16235	0.964845	0.1286	0.571425	0.73871	0.982006	0.59479	0.98745	0.79349	0.978944	0.10555	0.788354	0.45486	0.910362	0.56078	0.97075	0.61057	0.937994
SILIGAN_TARGETS_OF_EWS_FLI1_FUSION_DN	0.34137	0.859417	0.51204	0.99061	0.2003	0.662293	0.30243	0.882456	0.0052641	0.548145	0.10972	0.814318	0.98499	0.999032	0.49919	0.918378	0.57169	0.97075	0.48644	0.921607
SMID_BREAST_CANCER_LUMINAL_B_UP	0.35268	0.859417	0.20794	0.966794	0.3138	0.754035	0.13043	0.800963	0.91331	0.99996	0.30636	0.903826	0.74642	0.973096	0.13647	0.79471	0.0084902	0.94215	0.27164	0.882694
SMIRNOV_RESPONSE_TO_IR_2HR_UP	0.34263	0.859417	0.073162	0.94418	0.026332	0.290198	0.58822	0.951876	0.05468	0.809683	0.33552	0.904566	0.51122	0.938239	0.19421	0.830421	0.975	0.99883	0.60267	0.937825
SMITH_TERT_TARGETS_UP	0.32927	0.859417	0.88014	0.997333	0.13025	0.574878	0.74306	0.982223	0.84596	0.999612	0.60366	0.955702	0.82403	0.98117	0.65472	0.948523	0.97924	0.999018	0.71901	0.953467
SOTIRIOU_BREAST_CANCER_GRADE_1_VS_3_DN	0.35081	0.859417	0.83674	0.996644	0.90256	0.961966	0.14922	0.810181	0.87217	0.99996	0.47413	0.931108	0.61609	0.953918	0.12138	0.78077	0.018839	0.94215	0.83802	0.974005
SUZUKI_RESPONSE_TO_TSA_AND_DECITABINE_1B	0.35236	0.859417	0.63427	0.995211	0.78198	0.92808	0.45671	0.928072	0.93053	0.99996	0.33624	0.904566	0.55019	0.942896	0.81528	0.974003	0.97343	0.99855	0.93353	0.990827
TARTE_PLASMA_CELL_VS_PLASMABLAST_UP	0.34132	0.859417	0.72532	0.996644	0.24444	0.700955	0.53787	0.942984	0.67557	0.993124	0.31302	0.904566	0.43187	0.919089	0.59716	0.935384	0.37697	0.956859	0.7196	0.953467
TERAO_AOX4_TARGETS_HG_DN	0.33154	0.859417	0.58118	0.994069	0.36165	0.780584	0.85656	0.995484	0.95513	0.99996	0.37399	0.912725	0.37394	0.906638	0.30457	0.870442	0.63269	0.974572	0.30336	0.887626
TESAR_JAK_TARGETS_MOUSE_ES_D3_DN	0.33114	0.859417	0.86664	0.997333	0.61729	0.878073	0.51751	0.938663	0.22018	0.918512	0.39536	0.914848	0.79729	0.979663	0.16735	0.816534	0.54106	0.970634	0.81643	0.968929
TING_SILENCED_BY_DICER	0.34097	0.859417	0.53402	0.99061	0.1228	0.560896	0.76051	0.986233	0.55857	0.983354	0.33445	0.904566	0.81327	0.980403	0.59382	0.935384	0.81174	0.98904	0.91036	0.986542
TOMIDA_METASTASIS_DN	0.34772	0.859417	0.69061	0.996644	0.54009	0.851921	0.24993	0.863963	0.47577	0.975291	0.87173	0.983988	0.83317	0.982604	0.9539	0.994714	0.8155	0.989576	0.61531	0.937994
TONKS_TARGETS_OF_RUNX1_RUNX1T1_FUSION_ERYTHROCYTE_UP	0.33159	0.859417	0.66885	0.996644	0.022407	0.263689	0.1531	0.815122	0.64912	0.991534	0.35362	0.906302	0.38744	0.910182	0.36641	0.888816	0.7748	0.985787	0.068553	0.770496
TSAI_DNAJB4_TARGETS_UP	0.33067	0.859417	0.91403	0.997416	0.24718	0.703696	0.68818	0.970924	0.1196	0.863935	0.70824	0.96781	0.68546	0.964002	0.44299	0.90765	0.35873	0.954361	0.39434	0.902994
TSENG_IRS1_TARGETS_UP	0.34147	0.859417	0.45664	0.983706	0.91114	0.964693	0.90911	0.99991	0.49254	0.975528	0.085619	0.796702	0.95708	0.99579	0.46215	0.911153	0.13387	0.94215	0.63933	0.940537
TURJANSKI_MAPK1_AND_MAPK2_TARGETS	0.33521	0.859417	0.16643	0.964845	0.010423	0.173918	0.38015	0.910101	0.050441	0.800471	0.15264	0.846424	0.28377	0.88234	0.17151	0.819892	0.56942	0.97075	0.62588	0.93922
UEDA_PERIFERAL_CLOCK	0.33244	0.859417	0.32136	0.975841	0.0010858	0.0406139	0.83313	0.994015	0.96343	0.99996	0.026204	0.698257	0.49779	0.935435	0.25425	0.858472	0.35984	0.955179	0.54107	0.927594
URS_ADIPOCYTE_DIFFERENTIATION_DN	0.34393	0.859417	0.58267	0.994069	0.24126	0.69862	0.97359	0.99991	0.44283	0.969501	0.37436	0.912736	0.034549	0.691143	0.046949	0.691462	0.062539	0.94215	0.53449	0.927488
VANHARANTA_UTERINE_FIBROID_WITH_7Q_DELETION_UP	0.34707	0.859417	0.89256	0.997416	0.4391	0.815442	0.8749	0.999038	0.92924	0.99996	0.89837	0.989891	0.03851	0.696107	0.11734	0.776664	0.35656	0.954	0.18156	0.85932
VETTER_TARGETS_OF_PRKCA_AND_ETS1_UP	0.35813	0.859417	0.51619	0.99061	0.37177	0.784775	0.49391	0.936437	0.57842	0.986149	0.12517	0.824507	0.54231	0.941171	0.21611	0.837732	0.38831	0.963269	0.7625	0.956307
WANG_RECURRENT_LIVER_CANCER_DN	0.34991	0.859417	0.13489	0.951786	0.13321	0.57752	0.042556	0.747858	0.24046	0.923602	0.062946	0.770991	0.58539	0.948629	0.90581	0.990317	0.39201	0.963269	0.25656	0.877634
WENDT_COHESIN_TARGETS_UP	0.35443	0.859417	0.56252	0.992219	0.18751	0.649383	0.050086	0.747858	0.72346	0.993755	0.20424	0.87141	0.80435	0.979883	0.32449	0.874307	0.020307	0.94215	0.96047	0.992634
WESTON_VEGFA_TARGETS_3HR	0.34892	0.859417	0.50834	0.99061	0.16452	0.623226	0.70166	0.975081	0.25484	0.924366	0.7147	0.967986	0.30339	0.887619	0.90532	0.990291	0.70657	0.980738	0.52415	0.926374
WESTON_VEGFA_TARGETS_6HR	0.34479	0.859417	0.37719	0.980393	0.78741	0.929338	0.76552	0.987355	0.77274	0.996271	0.41909	0.91747	0.43734	0.921921	0.75595	0.965536	0.51528	0.970191	0.07096	0.770496
WHITEHURST_PACLITAXEL_SENSITIVITY	0.35136	0.859417	0.687	0.996644	0.17381	0.635062	0.6432	0.964216	0.97012	0.99996	0.43253	0.919626	0.70168	0.966894	0.66779	0.949629	0.86775	0.992443	0.51191	0.925655
WIERENGA_STAT5A_TARGETS_DN	0.35845	0.859417	0.67663	0.996644	0.87881	0.955054	0.63479	0.962015	0.65976	0.991608	0.67943	0.962317	0.88319	0.98755	0.84833	0.978692	0.065404	0.94215	0.48462	0.920708
WP_CALORIC_RESTRICTION_AND_AGING	0.35422	0.859417	0.66339	0.996644	0.75446	0.919289	0.71169	0.976381	0.20498	0.910189	0.64744	0.960969	0.50269	0.93612	0.14839	0.802967	0.85012	0.990119	0.91215	0.986801
WP_CLOCKCONTROLLED_AUTOPHAGY_IN_BONE_METABOLISM	0.3594	0.859417	0.02689	0.883116	0.41267	0.803967	0.58008	0.950384	0.76821	0.996271	0.99352	0.99883	0.42542	0.918826	0.18352	0.824192	0.41319	0.964906	0.46661	0.916405
WP_EBSTEINBARR_VIRUS_LMP1_SIGNALING	0.35884	0.859417	0.084172	0.94418	0.030982	0.313787	0.86516	0.996346	0.97702	0.99996	0.87869	0.985718	0.36518	0.903385	0.21099	0.835595	0.79735	0.987332	0.87591	0.979138
WP_ENDODERM_DIFFERENTIATION	0.33667	0.859417	0.17763	0.966794	0.0021902	0.0654022	0.23265	0.85468	0.016641	0.641336	0.35755	0.907619	0.10823	0.791204	0.44567	0.908374	0.96653	0.997547	0.013003	0.688794
WP_ERBB_SIGNALING_PATHWAY	0.35948	0.859417	0.40896	0.980393	0.04756	0.380081	0.49772	0.936437	0.10297	0.852982	0.38521	0.913273	0.034366	0.691143	0.00026921	0.252635	0.37228	0.956148	0.63473	0.940234
WP_GLYCOSAMINOGLYCAN_DEGRADATION	0.33932	0.859417	0.11943	0.949842	0.13608	0.582362	0.94473	0.99991	0.088107	0.846881	0.060034	0.7682	0.1944	0.845582	0.54019	0.925939	0.61006	0.974406	0.095329	0.797709
WP_IL6_SIGNALING_PATHWAY	0.35495	0.859417	0.099447	0.946312	7.6801e-05	0.00596347	0.044752	0.747858	0.12293	0.867715	0.36735	0.909761	0.0021218	0.517688	0.0064291	0.503781	0.13239	0.94215	0.87984	0.979874
WP_KININKALLIKREIN_PATHWAY	0.35666	0.859417	0.068777	0.942821	0.86971	0.952582	0.80808	0.991469	0.7565	0.99605	0.51124	0.936735	0.34363	0.898596	0.50848	0.919713	0.68032	0.978611	0.65349	0.941084
WP_KREBS_CYCLE_DISORDERS	0.34779	0.859417	0.80085	0.996644	0.61962	0.878665	0.63755	0.962339	0.73138	0.993755	0.65135	0.960969	0.37118	0.905695	0.077012	0.734352	0.56372	0.97075	0.10304	0.804576
WP_MECP2_AND_ASSOCIATED_RETT_SYNDROME	0.35362	0.859417	0.33751	0.979404	0.33795	0.767399	0.3452	0.897466	0.13343	0.876396	0.44384	0.920686	0.028976	0.6814	0.023872	0.629858	0.26813	0.947904	0.80513	0.964598
WP_METABOLISM_OF_ALPHALINOLENIC_ACID	0.33162	0.859417	0.19279	0.966794	0.085435	0.490676	0.5504	0.945342	0.85235	0.999612	0.31949	0.904566	0.51638	0.938327	0.41828	0.90294	0.80993	0.988873	0.13572	0.823923
WP_MEVALONATE_PATHWAY	0.35959	0.859417	0.0015916	0.601304	0.17995	0.640517	0.68727	0.970845	0.062733	0.822927	0.78139	0.97868	0.36424	0.903385	0.97152	0.996584	0.19918	0.94215	0.9881	0.997901
WP_MIR5093P_ALTERATION_OF_YAP1ECM_AXIS	0.35163	0.859417	0.44844	0.983706	0.1535	0.607734	0.28319	0.878478	0.19167	0.901756	0.28954	0.901289	0.67049	0.962881	0.45378	0.910362	0.72004	0.982487	0.0080162	0.649083
WP_NCRNAS_INVOLVED_IN_STAT3_SIGNALING_IN_HEPATOCELLULAR_CARCINOMA	0.35581	0.859417	0.57568	0.993702	0.0097656	0.167642	0.041676	0.747858	0.75646	0.99605	0.98585	0.997339	0.53098	0.939435	0.33814	0.879007	0.24324	0.943724	0.42564	0.907356
WP_NEOLACTO_SERIES_SPHINGOLIPID_METABOLISM	0.34537	0.859417	0.20562	0.966794	0.70405	0.903308	0.011365	0.682519	0.37392	0.962668	0.99431	0.99883	0.29182	0.885353	0.34572	0.880896	0.31428	0.949782	0.33494	0.891159
WP_NEPHROTIC_SYNDROME	0.3589	0.859417	0.51917	0.99061	0.90142	0.961491	0.97373	0.99991	0.80347	0.996501	0.75899	0.972763	0.94284	0.993928	0.30769	0.870442	0.65397	0.976436	0.56289	0.929401
WP_NETRINUNC5B_SIGNALING_PATHWAY	0.34007	0.859417	0.79993	0.996644	0.70713	0.904048	0.4928	0.936437	0.11132	0.8591	0.17072	0.857923	0.493	0.934321	0.5684	0.929311	0.8306	0.989671	0.90705	0.98588
WP_NOTCH1_REGULATION_OF_ENDOTHELIAL_CELL_CALCIFICATION	0.32871	0.859417	0.46876	0.986698	0.23751	0.696634	0.5368	0.942984	0.60609	0.988556	0.37154	0.911036	0.82775	0.981288	0.19367	0.830304	0.79131	0.98725	0.64624	0.940594
WP_SARSCOV2_REPLICATION_ORGANELLE_FORMATION	0.33668	0.859417	0.29242	0.975841	0.94494	0.976161	0.52522	0.940487	0.58437	0.986149	0.90694	0.99051	0.37665	0.907593	0.70524	0.954215	0.41462	0.964906	0.97197	0.994459
WP_SLEEP_REGULATION	0.33387	0.859417	0.82962	0.996644	0.11205	0.542843	0.28255	0.878224	0.57701	0.986149	0.10289	0.805865	0.42588	0.918826	0.65893	0.948547	0.14466	0.94215	0.86038	0.978094
WP_STING_PATHWAY_IN_KAWASAKILIKE_DISEASE_AND_COVID19	0.34465	0.859417	0.66107	0.996644	0.17155	0.631841	0.57054	0.948464	0.61053	0.988556	0.5718	0.947931	0.20343	0.855046	0.24159	0.855034	0.21658	0.942695	0.18245	0.85932
WP_SUPRESSION_OF_HMGB1_MEDIATED_INFLAMMATION_BY_THBD	0.34227	0.859417	0.33713	0.979404	0.073973	0.462886	0.75362	0.98515	0.82628	0.998984	0.98552	0.997339	0.72478	0.969508	0.50574	0.91952	0.76585	0.985566	0.80208	0.963728
WP_TNFRELATED_WEAK_INDUCER_OF_APOPTOSIS_TWEAK_SIGNALING_PATHWAY	0.33365	0.859417	0.1067	0.946312	0.050391	0.388747	0.26125	0.868546	0.94398	0.99996	0.55612	0.945795	0.32842	0.8971	0.21074	0.835595	0.64446	0.975098	0.73518	0.954361
WP_TRYPTOPHAN_CATABOLISM_LEADING_TO_NAD_PRODUCTION	0.34357	0.859417	0.68544	0.996644	0.82019	0.939685	0.1137	0.795489	0.33389	0.953291	0.93659	0.993726	0.21337	0.862265	0.60791	0.938268	0.3644	0.955179	0.95068	0.992634
YAMASHITA_LIVER_CANCER_STEM_CELL_UP	0.35792	0.859417	0.24345	0.969081	0.88991	0.958909	0.35974	0.904237	0.40277	0.96536	0.56464	0.946519	0.88623	0.988022	0.67599	0.952022	0.84167	0.989982	0.85169	0.977269
YIH_RESPONSE_TO_ARSENITE_C2	0.33924	0.859417	0.9382	0.999087	0.76165	0.921316	0.796	0.988802	0.65507	0.991608	0.23119	0.877737	0.66377	0.96149	0.53235	0.924615	0.26234	0.947904	0.069096	0.770496
ZHAN_EARLY_DIFFERENTIATION_GENES_DN	0.35063	0.859417	0.86577	0.997333	0.0040186	0.0987519	0.11285	0.795489	0.0035895	0.548145	0.9393	0.994336	0.057325	0.725063	0.044902	0.687901	0.8088	0.988873	0.31969	0.890088
ZHAN_MULTIPLE_MYELOMA_CD1_DN	0.33294	0.859417	0.013309	0.850186	0.72737	0.910752	0.63683	0.962253	0.17254	0.897644	0.48651	0.932546	0.70133	0.96668	0.34762	0.881447	0.58789	0.971448	0.24943	0.875639
ZHAN_MULTIPLE_MYELOMA_CD1_UP	0.35126	0.859417	0.38749	0.980393	0.33389	0.764584	0.61611	0.956914	0.73898	0.994052	0.39486	0.914848	0.1802	0.839544	0.47858	0.914266	0.99917	0.999876	0.56507	0.930195
ZHAN_MULTIPLE_MYELOMA_MS_DN	0.35507	0.859417	0.58393	0.994069	0.68188	0.895594	0.4263	0.921133	0.62897	0.990911	0.54119	0.944472	0.86161	0.986218	0.79131	0.969482	0.95449	0.996594	0.12885	0.819584
ZHAN_V2_LATE_DIFFERENTIATION_GENES	0.34375	0.859417	0.075293	0.94418	0.4226	0.808397	0.7798	0.988228	0.80253	0.996501	0.72483	0.969782	0.69638	0.965311	0.31433	0.870442	0.19584	0.94215	0.25592	0.877634
ZHENG_FOXP3_TARGETS_DN	0.35845	0.859417	0.0058771	0.74224	0.53988	0.851921	0.80221	0.991084	0.74488	0.995408	0.12901	0.830336	0.28914	0.884893	0.34734	0.881447	0.21142	0.942695	0.5658	0.930195
ZHONG_SECRETOME_OF_LUNG_CANCER_AND_ENDOTHELIUM	0.35189	0.859417	0.40768	0.980393	0.42631	0.809266	0.99815	0.99991	0.20307	0.908499	0.74782	0.972434	0.76242	0.975206	0.29179	0.86486	0.11614	0.94215	0.37294	0.898411
ZHOU_CELL_CYCLE_GENES_IN_IR_RESPONSE_2HR	0.34043	0.859417	0.49614	0.989624	0.84716	0.946142	0.55701	0.945342	0.68952	0.993566	0.87262	0.984091	0.85442	0.985402	0.64307	0.945392	0.46172	0.969027	0.56752	0.930229
ZIRN_TRETINOIN_RESPONSE_WT1_UP	0.35986	0.859417	0.072587	0.94418	0.0031901	0.0841049	0.93929	0.99991	0.85968	0.99996	0.1086	0.814318	0.33832	0.897795	0.78885	0.969055	0.0029953	0.94215	0.40645	0.904649
KRIGE_RESPONSE_TO_TOSEDOSTAT_24HR_DN	0.36002	0.859559	0.49887	0.989624	0.76508	0.922905	0.31912	0.886922	0.7081	0.993755	0.2868	0.900232	0.9968	0.999886	0.99606	0.99999	0.33452	0.949782	0.16252	0.844846
GOBP_NEGATIVE_REGULATION_OF_RECEPTOR_INTERNALIZATION	0.36025	0.859745	0.64484	0.996644	0.53945	0.851921	0.43486	0.925244	0.72218	0.993755	0.22254	0.871619	0.36402	0.903385	0.20509	0.835338	0.043823	0.94215	0.36206	0.895556
GOBP_RRNA_TRANSCRIPTION	0.36021	0.859745	0.31047	0.975841	0.46212	0.823998	0.87179	0.998847	0.6087	0.988556	0.94062	0.994336	0.6765	0.962964	0.77451	0.968361	0.97527	0.998936	0.87736	0.979499
GOBP_SENSORY_PERCEPTION_OF_SWEET_TASTE	0.36024	0.859745	0.48746	0.988289	0.45041	0.81997	0.27845	0.877128	0.34731	0.958566	0.77641	0.977202	0.13193	0.80387	0.54061	0.92603	0.42732	0.966913	0.64247	0.940537
RIZ_ERYTHROID_DIFFERENTIATION	0.3603	0.859745	0.76806	0.996644	0.33718	0.766885	0.029984	0.732554	0.14136	0.886037	0.44529	0.921527	0.45322	0.927383	0.44755	0.908782	0.6093	0.974406	0.086237	0.794307
GOMF_DNA_INSERTION_OR_DELETION_BINDING	0.36037	0.859791	0.92515	0.998187	0.15128	0.604627	0.35139	0.900391	0.31159	0.945224	0.24237	0.880187	0.10774	0.790635	0.94736	0.994515	0.24638	0.947486	0.59065	0.9356
LINDGREN_BLADDER_CANCER_CLUSTER_2B	0.36047	0.859909	0.20032	0.966794	0.22586	0.687533	0.59244	0.952983	0.83867	0.999026	0.63307	0.9607	0.34317	0.898596	0.64881	0.947435	0.15083	0.94215	0.65165	0.941084
CONCANNON_APOPTOSIS_BY_EPOXOMICIN_UP	0.36067	0.860263	0.19127	0.966794	0.3349	0.765122	0.2666	0.870857	0.41387	0.967117	0.22524	0.873678	0.63119	0.957417	0.40657	0.898086	0.3419	0.949782	0.37413	0.898489
REACTOME_CD28_DEPENDENT_PI3K_AKT_SIGNALING	0.36077	0.860263	0.96472	0.999786	0.058005	0.414486	0.90356	0.99991	0.40358	0.96536	0.57905	0.950825	0.18977	0.84383	0.44227	0.907379	0.27545	0.947904	0.27262	0.882694
REACTOME_POST_TRANSLATIONAL_PROTEIN_MODIFICATION	0.36074	0.860263	0.21072	0.966794	0.12796	0.570487	0.75312	0.98515	0.70108	0.993755	0.63086	0.9607	0.045786	0.707797	0.14095	0.800338	0.31585	0.949782	0.58076	0.932995
BHAT_ESR1_TARGETS_VIA_AKT1_UP	0.36092	0.860403	0.2527	0.969081	0.29878	0.746032	0.33526	0.891674	0.98892	0.99996	0.036615	0.73387	0.52741	0.939435	0.032952	0.672736	0.89168	0.993519	0.75517	0.956108
GOBP_VASCULAR_ASSOCIATED_SMOOTH_MUSCLE_CELL_MIGRATION	0.36093	0.860403	0.052423	0.918011	0.090448	0.500348	0.522	0.940262	0.59744	0.987966	0.5887	0.952054	0.90329	0.990059	0.75749	0.965544	0.012708	0.94215	0.33121	0.891159
GOCC_CENTRIOLAR_SUBDISTAL_APPENDAGE	0.36103	0.860521	0.047672	0.918011	0.76979	0.923904	0.50121	0.93713	0.67606	0.993295	0.69622	0.965437	0.72254	0.969239	0.4923	0.916749	0.089399	0.94215	0.68242	0.949114
GOBP_REGULATION_OF_CELL_FATE_SPECIFICATION	0.36114	0.860662	0.82121	0.996644	0.48744	0.833476	0.33043	0.889792	0.91974	0.99996	0.63756	0.9607	0.95177	0.995089	0.70639	0.954215	0.50238	0.969027	0.49859	0.924069
GOBP_POSITIVE_REGULATION_OF_CHROMOSOME_SEGREGATION	0.3612	0.860685	0.31886	0.975841	0.18189	0.642509	0.75652	0.985644	0.90226	0.99996	0.7552	0.972434	0.99363	0.999886	0.78396	0.968361	0.963	0.99725	0.31331	0.88771
GOBP_EPITHELIAL_CELL_DIFFERENTIATION_INVOLVED_IN_KIDNEY_DEVELOPMENT	0.3613	0.860802	0.28745	0.975841	0.14274	0.591734	0.29186	0.880588	0.30047	0.943308	0.65485	0.960969	0.67718	0.962964	0.52506	0.924133	0.43448	0.966913	0.33702	0.891159
ALCALA_APOPTOSIS	0.36424	0.860811	0.44496	0.983411	0.91974	0.967744	0.71424	0.976381	0.78111	0.996385	0.37766	0.913273	0.43599	0.921462	0.47932	0.914492	0.025704	0.94215	0.55757	0.92806
BENPORATH_NOS_TARGETS	0.36462	0.860811	0.036953	0.911683	0.7086	0.904364	0.29206	0.880588	0.42474	0.967117	0.29535	0.901289	0.80537	0.979883	0.96986	0.996551	0.21034	0.942695	0.37549	0.898489
BIOCARTA_CREM_PATHWAY	0.3649	0.860811	0.48542	0.987933	0.53606	0.850948	0.72447	0.978757	0.15309	0.897644	0.43434	0.920596	0.44201	0.92428	0.95451	0.994883	0.41814	0.965855	0.89095	0.981962
BIOCARTA_ETS_PATHWAY	0.36313	0.860811	0.33262	0.975841	0.53647	0.851154	0.81361	0.992038	0.15901	0.897644	0.28717	0.900232	0.94181	0.993561	0.17181	0.820173	0.61268	0.974406	0.56396	0.930034
BIOCARTA_IL3_PATHWAY	0.36253	0.860811	0.13285	0.949842	0.00012804	0.00877952	0.46673	0.931464	0.57087	0.986149	0.027533	0.702457	0.021951	0.65027	0.051227	0.702978	0.33189	0.949782	0.95111	0.992634
BIOCARTA_MAPK_PATHWAY	0.36495	0.860811	0.087932	0.946312	0.19709	0.658931	0.68235	0.970045	0.37958	0.963826	0.47437	0.931108	0.34239	0.898596	0.5121	0.91989	0.96181	0.99725	0.65891	0.941996
BIOCARTA_MITOCHONDRIA_PATHWAY	0.36505	0.860811	0.80538	0.996644	0.33345	0.764584	0.72581	0.979284	0.93872	0.99996	0.62929	0.9607	0.84696	0.983991	0.83344	0.975537	0.68911	0.980547	0.0477	0.741534
BYSTROEM_CORRELATED_WITH_IL5_DN	0.36191	0.860811	0.39576	0.980393	0.032059	0.319932	0.34775	0.898249	0.71857	0.993755	0.47874	0.931395	0.013621	0.583404	0.33615	0.879007	0.52981	0.970634	0.14277	0.833529
DELLA_RESPONSE_TO_TSA_AND_BUTYRATE	0.36385	0.860811	0.13395	0.949842	0.52412	0.847116	0.20051	0.847555	0.59919	0.988218	0.63641	0.9607	0.31496	0.893391	0.54988	0.928009	0.66801	0.977553	0.65106	0.941084
FIRESTEIN_PROLIFERATION	0.36481	0.860811	0.81799	0.996644	0.24554	0.701717	0.44667	0.927308	0.46641	0.97294	0.30075	0.902414	0.64753	0.960057	0.52599	0.924133	0.34091	0.949782	0.14811	0.835311
GOBP_CHAPERONE_MEDIATED_PROTEIN_COMPLEX_ASSEMBLY	0.36359	0.860811	0.072874	0.94418	0.033768	0.326821	0.52118	0.939927	0.22018	0.918512	0.3846	0.913273	0.67926	0.963149	0.80859	0.972143	0.65123	0.975802	0.0042826	0.635083
GOBP_CLATHRIN_COATED_VESICLE_CARGO_LOADING	0.36237	0.860811	0.166	0.964845	0.31827	0.754035	0.67532	0.969233	0.32067	0.947265	0.35307	0.906302	0.17904	0.839544	0.92805	0.993989	0.27986	0.947904	0.11648	0.811417
GOBP_GLIAL_CELL_DERIVED_NEUROTROPHIC_FACTOR_RECEPTOR_SIGNALING_PATHWAY	0.36319	0.860811	0.43279	0.982831	0.0061257	0.126843	0.6511	0.965257	0.47354	0.975291	0.34863	0.905955	0.31824	0.895178	0.32127	0.871238	0.38098	0.959731	0.36045	0.895556
GOBP_HEPATOCYTE_GROWTH_FACTOR_RECEPTOR_SIGNALING_PATHWAY	0.36494	0.860811	0.018852	0.876285	0.062666	0.428193	0.002374	0.593675	0.18792	0.901756	0.38112	0.913273	0.59335	0.950989	0.97477	0.997272	0.68939	0.980547	0.45951	0.914745
GOBP_HISTONE_H4_K20_TRIMETHYLATION	0.36499	0.860811	0.64734	0.996644	0.74032	0.913766	0.077304	0.774509	0.67028	0.99257	0.60489	0.955702	0.90945	0.991301	0.99334	0.999478	0.66566	0.977553	0.65341	0.941084
GOBP_ICOSANOID_METABOLIC_PROCESS	0.36184	0.860811	0.54026	0.99061	0.64016	0.884774	0.082273	0.781969	0.34037	0.954635	0.38623	0.913273	0.091306	0.773962	0.1652	0.812681	0.71845	0.982487	0.33441	0.891159
GOBP_LUNG_ALVEOLUS_DEVELOPMENT	0.36346	0.860811	0.068115	0.942821	0.028406	0.301709	0.089389	0.786133	0.94794	0.99996	0.66242	0.960969	0.17832	0.839544	0.2105	0.835595	0.72713	0.983563	0.69032	0.950693
GOBP_LYMPHOCYTE_CHEMOTAXIS	0.36497	0.860811	0.1513	0.964845	0.032255	0.320889	0.051846	0.749058	0.45398	0.971815	0.21442	0.871619	0.79635	0.979663	0.87211	0.983249	0.40594	0.964341	0.63645	0.940297
GOBP_MITOTIC_CYTOKINESIS	0.36475	0.860811	0.63802	0.995533	0.92059	0.968128	0.90218	0.99991	0.67751	0.993566	0.7492	0.972434	0.40414	0.916793	0.67503	0.951697	0.77734	0.985909	0.29403	0.887626
GOBP_MRNA_5_SPLICE_SITE_RECOGNITION	0.36413	0.860811	0.72255	0.996644	0.47693	0.829455	0.077911	0.775586	0.56326	0.9842	0.058723	0.7682	0.59993	0.950989	0.12675	0.786365	0.020687	0.94215	0.72556	0.953823
GOBP_NEGATIVE_REGULATION_OF_ANOIKIS	0.36342	0.860811	0.91904	0.997416	0.17183	0.631987	0.48243	0.934104	0.14458	0.89136	0.45869	0.924892	0.51305	0.938327	0.5344	0.924615	0.2753	0.947904	0.36229	0.895556
GOBP_NEGATIVE_REGULATION_OF_FATTY_ACID_TRANSPORT	0.36307	0.860811	0.78083	0.996644	0.49798	0.836526	0.54241	0.94354	0.25739	0.925804	0.053103	0.765211	0.70342	0.967037	0.28734	0.862984	0.17739	0.94215	0.70111	0.951908
GOBP_NEGATIVE_REGULATION_OF_GRANULOCYTE_DIFFERENTIATION	0.36389	0.860811	0.90517	0.997416	0.79747	0.932517	0.76642	0.987669	0.89344	0.99996	0.40986	0.917188	0.18836	0.842865	0.56803	0.929176	0.98039	0.999018	0.35482	0.895556
GOBP_NEGATIVE_REGULATION_OF_RESPONSE_TO_ENDOPLASMIC_RETICULUM_STRESS	0.36409	0.860811	0.32086	0.975841	0.46249	0.823998	0.7997	0.990596	0.98448	0.99996	0.23259	0.878485	0.057814	0.725776	0.80056	0.971736	0.13144	0.94215	0.85332	0.977269
GOBP_NEUROTRANSMITTER_CATABOLIC_PROCESS	0.36484	0.860811	0.39541	0.980393	0.29979	0.746032	0.13717	0.803782	0.010309	0.595922	0.053819	0.765211	0.81399	0.980468	0.15817	0.808348	0.68411	0.979168	0.9918	0.998723
GOBP_N_ACYLETHANOLAMINE_METABOLIC_PROCESS	0.36306	0.860811	0.73496	0.996644	0.73209	0.912363	0.95631	0.99991	0.38315	0.963826	0.73979	0.972434	0.49489	0.934391	0.44913	0.909228	0.88666	0.993519	0.59981	0.937736
GOBP_N_GLYCAN_PROCESSING	0.36178	0.860811	0.25389	0.969081	0.7206	0.909441	0.96249	0.99991	0.58325	0.986149	0.33935	0.904566	0.52145	0.938984	0.49308	0.9169	0.079656	0.94215	0.73535	0.954361
GOBP_PROTEIN_OXIDATION	0.36486	0.860811	0.04053	0.918011	0.49168	0.835873	0.98778	0.99991	0.051632	0.803304	0.37139	0.910996	0.63619	0.95809	0.82114	0.974191	0.72664	0.983563	0.57421	0.931481
GOBP_REGULATION_OF_ALPHA_BETA_T_CELL_ACTIVATION	0.36177	0.860811	0.50573	0.99061	4.4932e-10	3.47304e-07	0.33731	0.892756	0.48101	0.975291	0.95277	0.995512	0.01563	0.597242	0.59658	0.935384	0.22958	0.942695	0.43675	0.907903
GOBP_REGULATION_OF_COMPLEMENT_DEPENDENT_CYTOTOXICITY	0.36352	0.860811	0.44946	0.983706	0.16784	0.62809	0.84528	0.994083	0.87594	0.99996	0.17345	0.859667	0.35911	0.903385	0.50186	0.918582	0.62594	0.974572	0.25032	0.875675
GOBP_REGULATION_OF_ENDOSOME_ORGANIZATION	0.36153	0.860811	0.52223	0.99061	0.48283	0.831109	0.63848	0.962702	0.36439	0.961184	0.045945	0.752945	0.236	0.868039	0.7055	0.954215	0.42091	0.965855	0.082798	0.788997
GOBP_REGULATION_OF_GUANYLATE_CYCLASE_ACTIVITY	0.36417	0.860811	0.88238	0.997416	0.72495	0.910188	0.33897	0.894259	0.92018	0.99996	0.3241	0.904566	0.26949	0.87573	0.63738	0.944324	0.25126	0.947904	0.13442	0.822859
GOBP_REGULATION_OF_LEUKOCYTE_MIGRATION	0.36295	0.860811	0.7959	0.996644	1.2491e-05	0.00171298	0.66587	0.967522	0.53916	0.979288	0.40853	0.917188	0.87333	0.986889	0.38595	0.893425	0.47674	0.969027	0.1202	0.811417
GOBP_REGULATION_OF_MIRNA_CATABOLIC_PROCESS	0.36345	0.860811	0.60732	0.994221	0.028179	0.300806	0.56508	0.947932	0.55528	0.983128	0.43716	0.920686	0.38085	0.908444	0.15329	0.806363	0.72884	0.984134	0.014692	0.692387
GOBP_REGULATION_OF_MITOCHONDRIAL_FUSION	0.36443	0.860811	0.68855	0.996644	0.34729	0.771662	0.084353	0.782054	0.30753	0.943308	0.84265	0.982668	0.34881	0.900613	0.45695	0.911153	0.95103	0.99617	0.8429	0.975317
GOBP_REGULATION_OF_MUSCLE_ADAPTATION	0.36399	0.860811	0.30735	0.975841	0.21837	0.681354	0.48902	0.935993	0.39427	0.964917	0.18102	0.862979	0.00054053	0.437459	0.03092	0.667213	0.058218	0.94215	0.9257	0.989313
GOBP_REGULATION_OF_T_CELL_ACTIVATION	0.36358	0.860811	0.14342	0.95917	4.2902e-07	0.000115801	0.35522	0.902203	0.54418	0.981022	0.58739	0.951762	0.18565	0.841408	0.26728	0.860538	0.57439	0.97075	0.22831	0.86684
GOBP_RIBOSOME_DISASSEMBLY	0.36486	0.860811	0.54123	0.99061	0.53655	0.851154	0.68703	0.970845	0.93834	0.99996	0.71093	0.96781	0.52268	0.939002	0.86039	0.981608	0.088133	0.94215	0.2106	0.86548
GOBP_SKELETAL_MUSCLE_ATROPHY	0.36304	0.860811	0.58322	0.994069	0.11133	0.542455	0.83825	0.994083	0.47202	0.974984	0.89069	0.98901	0.34201	0.898596	0.47769	0.914266	0.2594	0.947904	0.76893	0.956533
GOBP_SPERMATID_DIFFERENTIATION	0.36175	0.860811	0.97575	0.999979	0.3801	0.788417	0.38671	0.913334	0.50674	0.976229	0.2358	0.878911	0.34837	0.90053	0.25354	0.858186	0.55816	0.97075	0.36187	0.895556
GOBP_WOUND_HEALING_SPREADING_OF_EPIDERMAL_CELLS	0.36503	0.860811	0.88897	0.997416	0.67892	0.895593	0.18605	0.83424	0.77562	0.996271	0.21961	0.871619	0.21644	0.865579	0.039016	0.677855	0.48565	0.969027	0.037548	0.741499
GOCC_AXONEMAL_DYNEIN_COMPLEX	0.36336	0.860811	0.13216	0.949842	0.71655	0.907503	0.45324	0.927695	0.0039506	0.548145	0.9564	0.99585	0.84675	0.983991	0.28086	0.861179	0.62857	0.974572	0.697	0.951559
GOCC_CLATHRIN_SCULPTED_GAMMA_AMINOBUTYRIC_ACID_TRANSPORT_VESICLE	0.36448	0.860811	0.50095	0.989624	0.55487	0.858214	0.2095	0.84851	0.31232	0.946197	0.56579	0.946519	0.50438	0.93612	0.2511	0.858186	0.45028	0.968179	0.81258	0.967449
GOCC_CYTOSOLIC_LARGE_RIBOSOMAL_SUBUNIT	0.36356	0.860811	0.94476	0.999087	0.89516	0.959184	0.40873	0.918158	0.11042	0.858838	0.52335	0.939483	0.2459	0.868704	0.37857	0.891951	0.42864	0.966913	0.22885	0.866897
GOCC_ENZYME_ACTIVATOR_COMPLEX	0.36232	0.860811	0.70797	0.996644	0.44318	0.816996	0.26196	0.868546	0.29232	0.939929	0.54703	0.944923	0.10002	0.787129	0.19343	0.829948	0.35743	0.954119	0.84901	0.976434
GOCC_EXTRINSIC_COMPONENT_OF_POSTSYNAPTIC_MEMBRANE	0.36244	0.860811	0.86778	0.997333	0.5352	0.850727	0.95668	0.99991	0.59508	0.98745	0.97731	0.996841	0.26085	0.87275	0.10728	0.766287	0.67622	0.977553	0.15628	0.839549
GOCC_POSTSYNAPTIC_SPECIALIZATION_MEMBRANE	0.36481	0.860811	0.84317	0.996644	0.71578	0.907503	0.28757	0.878693	0.89119	0.99996	0.18998	0.865228	0.76764	0.976455	0.22858	0.847283	0.53146	0.970634	0.88653	0.980789
GOCC_UBIQUITIN_LIGASE_COMPLEX	0.36142	0.860811	0.56964	0.992219	0.10587	0.534141	0.19995	0.847555	0.035483	0.753142	0.24931	0.881946	0.2804	0.880828	0.3668	0.888816	0.8763	0.992803	0.18479	0.860617
GOMF_DIACYLGLYCEROL_KINASE_ACTIVITY	0.36183	0.860811	0.20599	0.966794	0.7285	0.911186	0.21569	0.850482	0.10784	0.85853	0.68027	0.962317	0.052016	0.717751	0.047427	0.691918	0.74863	0.985566	0.70758	0.951955
GOMF_DNA_ENDONUCLEASE_ACTIVITY_PRODUCING_3_PHOSPHOMONOESTERS	0.36372	0.860811	0.53475	0.99061	0.33523	0.765385	0.55475	0.945342	0.83681	0.999026	0.58156	0.951596	0.94317	0.993988	0.30798	0.870442	0.65207	0.975867	0.14604	0.833529
GOMF_GAP_JUNCTION_CHANNEL_ACTIVITY_INVOLVED_IN_CARDIAC_CONDUCTION_ELECTRICAL_COUPLING	0.3623	0.860811	0.80096	0.996644	0.12859	0.571425	0.86812	0.997144	0.33223	0.952796	0.60744	0.955883	0.24267	0.868704	0.25852	0.8589	0.52467	0.970634	0.097489	0.798762
IIZUKA_LIVER_CANCER_PROGRESSION_L1_G1_DN	0.36165	0.860811	0.39876	0.980393	0.32916	0.761443	0.51955	0.939194	0.89479	0.99996	0.62596	0.9607	0.4713	0.93041	0.20081	0.833637	0.97779	0.999018	0.38203	0.900841
IKEDA_MIR30_TARGETS_DN	0.36297	0.860811	0.45426	0.983706	0.069573	0.448529	0.1143	0.795489	0.10377	0.85395	0.60767	0.955883	0.52148	0.938984	0.52945	0.924185	0.49846	0.969027	0.78152	0.958898
KYNG_RESPONSE_TO_H2O2	0.36374	0.860811	0.68969	0.996644	0.49742	0.836183	0.45199	0.927497	0.8919	0.99996	0.56026	0.945996	0.15081	0.817579	0.16046	0.809633	0.58517	0.971169	0.36417	0.895626
LEE_LIVER_CANCER_MYC_E2F1_UP	0.36234	0.860811	0.22586	0.969081	0.54456	0.854108	0.52576	0.940487	0.69651	0.993755	0.50787	0.936735	0.87486	0.987167	0.57667	0.931417	0.58887	0.971448	0.79169	0.961932
MARKS_ACETYLATED_NON_HISTONE_PROTEINS	0.36362	0.860811	0.29553	0.975841	0.56976	0.862305	0.94504	0.99991	0.99256	0.99996	0.41639	0.91747	0.83439	0.982744	0.71682	0.955956	0.90894	0.994042	0.94796	0.992634
MARZEC_IL2_SIGNALING_UP	0.36377	0.860811	0.90741	0.997416	0.00027275	0.015358	0.014196	0.689723	0.0041378	0.548145	0.67768	0.962317	0.92758	0.992878	0.92866	0.994057	0.66529	0.977553	0.042775	0.741499
NOUZOVA_METHYLATED_IN_APL	0.36385	0.860811	0.64102	0.99612	0.44636	0.818808	0.88592	0.99991	0.92282	0.99996	0.079061	0.788642	0.47423	0.93041	0.27391	0.860538	0.19636	0.94215	0.32708	0.891159
REACTOME_DEGRADATION_OF_AXIN	0.36405	0.860811	0.73557	0.996644	0.26358	0.716461	0.52005	0.939194	0.44136	0.969501	0.95595	0.99585	0.28514	0.882988	0.45997	0.911153	0.16006	0.94215	0.76656	0.956307
REACTOME_INTERLEUKIN_35_SIGNALLING	0.36375	0.860811	0.78351	0.996644	0.13831	0.585544	0.098886	0.788962	0.74899	0.995489	0.45053	0.923099	0.76802	0.976455	0.58944	0.934617	0.018921	0.94215	0.62384	0.93909
REACTOME_NETRIN_MEDIATED_REPULSION_SIGNALS	0.36421	0.860811	0.099057	0.946312	0.23998	0.697731	0.054778	0.754454	0.35042	0.958657	0.59114	0.953286	0.13075	0.80243	0.38848	0.894482	0.23437	0.942695	0.41862	0.906823
REACTOME_PTK6_PROMOTES_HIF1A_STABILIZATION	0.36408	0.860811	0.67272	0.996644	0.36511	0.782457	0.23105	0.854498	0.27065	0.930298	0.42299	0.919056	0.14584	0.817027	0.18101	0.823823	0.80171	0.987332	0.6493	0.940922
REACTOME_RUNX3_REGULATES_WNT_SIGNALING	0.36289	0.860811	0.72331	0.996644	0.016514	0.224048	0.50454	0.937402	0.59973	0.988218	0.56217	0.946519	0.27574	0.878026	0.6128	0.938789	0.8951	0.993519	0.10175	0.802731
REACTOME_SARS_COV_2_HOST_INTERACTIONS	0.36379	0.860811	0.055026	0.919684	0.11876	0.554002	0.041872	0.747858	0.58723	0.986149	0.80231	0.979365	0.035945	0.691949	0.64145	0.945072	0.43859	0.966913	0.46162	0.914745
REACTOME_TRANSPORT_OF_THE_SLBP_DEPENDANT_MATURE_MRNA	0.36204	0.860811	0.64381	0.996644	0.69429	0.899583	0.24696	0.862506	0.64602	0.990911	0.74835	0.972434	0.65259	0.961259	0.82914	0.975201	0.47017	0.969027	0.42698	0.907438
SATO_SILENCED_BY_METHYLATION_IN_PANCREATIC_CANCER_2	0.36303	0.860811	0.71885	0.996644	0.30344	0.748062	0.94799	0.99991	0.63041	0.990911	0.69608	0.965437	0.92374	0.992675	0.34884	0.881771	0.61093	0.974406	0.70808	0.952004
SCIBETTA_KDM5B_TARGETS_DN	0.36464	0.860811	0.34318	0.979404	0.93056	0.970415	0.44967	0.927308	0.062511	0.822927	0.21543	0.871619	0.29463	0.885353	0.025909	0.636939	0.89801	0.993519	0.89776	0.983096
THUM_SYSTOLIC_HEART_FAILURE_UP	0.36217	0.860811	0.1438	0.95917	0.37077	0.784775	0.8022	0.991084	0.43854	0.969501	0.81986	0.980673	0.6267	0.956589	0.26851	0.860538	0.1569	0.94215	0.35724	0.895556
WP_ALTERED_GLYCOSYLATION_OF_MUC1_IN_TUMOR_MICROENVIRONMENT	0.36486	0.860811	0.061141	0.925826	0.0002441	0.0141188	0.41992	0.920332	0.82249	0.998984	0.98105	0.996841	0.76297	0.975206	0.61799	0.939997	0.78281	0.986297	0.85884	0.97808
WP_HIJACK_OF_UBIQUITINATION_BY_SARSCOV2	0.3631	0.860811	0.33209	0.975841	0.2444	0.700955	0.35724	0.90378	0.65035	0.991534	0.44822	0.922359	0.97635	0.997778	0.71395	0.955752	0.65648	0.976831	0.3127	0.88771
WP_HOSTPATHOGEN_INTERACTION_OF_HUMAN_CORONAVIRUSES_AUTOPHAGY	0.36165	0.860811	0.81192	0.996644	0.24625	0.702854	0.017094	0.701926	0.090361	0.846881	0.89222	0.989317	0.34268	0.898596	0.83404	0.975537	0.10902	0.94215	0.65111	0.941084
WP_SMC1SMC3_ROLE_IN_DNA_DAMAGE_CORNELIA_DE_LANGE_SYNDROME	0.36359	0.860811	0.58871	0.994221	0.46415	0.824493	0.28426	0.878693	0.17914	0.8981	0.44635	0.921815	0.51487	0.938327	0.42128	0.903312	0.41934	0.965855	0.82851	0.97243
YIH_RESPONSE_TO_ARSENITE_C1	0.36217	0.860811	0.86736	0.997333	0.71071	0.905818	0.10573	0.794518	0.12884	0.86976	0.66784	0.961601	0.83914	0.983528	0.61936	0.940366	0.39123	0.963269	0.68995	0.950596
ZHAN_LATE_DIFFERENTIATION_GENES_UP	0.36221	0.860811	0.3857	0.980393	0.3687	0.784601	0.90022	0.99991	0.85814	0.99996	0.80025	0.979092	0.60414	0.951059	0.0048564	0.466203	0.52962	0.970634	0.20656	0.86548
GOBP_AMINOGLYCAN_CATABOLIC_PROCESS	0.36527	0.861211	0.91306	0.997416	0.12765	0.569884	0.37826	0.91006	0.37971	0.963826	0.10248	0.805865	0.49368	0.934321	0.4903	0.915992	0.67984	0.978392	0.013876	0.692387
FOROUTAN_INTEGRATED_TGFB_EMT_DN	0.36537	0.861255	0.41007	0.980393	0.23314	0.693598	0.040462	0.747858	0.6418	0.990911	0.8984	0.989891	0.25515	0.868704	0.076566	0.734352	0.70978	0.981786	0.631	0.940114
GOBP_NEGATIVE_REGULATION_OF_MYOBLAST_PROLIFERATION	0.36539	0.861255	0.56344	0.992219	0.7319	0.912363	0.49739	0.936437	0.7362	0.993755	0.95837	0.996004	0.69419	0.965	0.44296	0.90765	0.56368	0.97075	0.57054	0.930553
CERVERA_SDHB_TARGETS_1_UP	0.36557	0.861321	0.51305	0.99061	0.91503	0.966475	0.73861	0.982006	0.61369	0.988556	0.011322	0.646045	0.73631	0.971614	0.47743	0.914266	0.50856	0.969783	0.7141	0.952616
CHNG_MULTIPLE_MYELOMA_HYPERPLOID_DN	0.36552	0.861321	0.59827	0.994221	0.82641	0.940985	0.80378	0.991084	0.25017	0.923602	0.48237	0.932442	0.56501	0.945519	0.43194	0.906078	0.90442	0.993519	0.16252	0.844846
HOQUE_METHYLATED_IN_CANCER	0.36547	0.861321	0.77147	0.996644	0.043626	0.367273	0.37809	0.91006	0.22952	0.922382	0.34225	0.904566	0.61313	0.953835	0.29619	0.86745	0.6742	0.977553	0.42757	0.907438
BOGNI_TREATMENT_RELATED_MYELOID_LEUKEMIA_UP	0.36568	0.861341	0.26468	0.971961	0.77608	0.925698	0.97385	0.99991	0.82925	0.998984	0.16303	0.855296	0.19528	0.845582	0.0058547	0.481484	0.88593	0.993519	0.74183	0.954889
GOBP_POSITIVE_REGULATION_OF_SYNAPTIC_TRANSMISSION	0.36567	0.861341	0.1713	0.965492	0.29883	0.746032	0.50621	0.937482	0.71639	0.993755	0.071839	0.782589	0.096861	0.779404	0.00021879	0.238417	0.81907	0.989671	0.21785	0.865813
GOBP_POSITIVE_REGULATION_OF_DENDRITIC_SPINE_MORPHOGENESIS	0.36605	0.861497	0.12239	0.949842	0.45926	0.822308	0.039953	0.747858	0.18836	0.901756	0.94429	0.994663	0.75159	0.973346	0.86075	0.981608	0.7387	0.984298	0.73735	0.954361
GOBP_RESPONSE_TO_HEAT	0.3659	0.861497	0.028973	0.885511	0.92331	0.968951	0.81983	0.992654	0.48713	0.975484	0.30407	0.903023	0.51528	0.938327	0.59929	0.935618	0.23179	0.942695	0.59198	0.936074
GOBP_TENDON_DEVELOPMENT	0.36603	0.861497	0.50635	0.99061	0.88402	0.957318	0.63891	0.962753	0.81092	0.997401	0.18719	0.865228	0.51829	0.938327	0.50248	0.918633	0.69279	0.980566	0.10328	0.804576
GOCC_HISTONE_METHYLTRANSFERASE_COMPLEX	0.36585	0.861497	0.4099	0.980393	0.025453	0.284064	0.21887	0.850482	0.28283	0.937623	0.17968	0.861906	0.98637	0.999079	0.80814	0.971963	0.67555	0.977553	0.64347	0.940537
GOMF_ACTIN_MONOMER_BINDING	0.36601	0.861497	0.59105	0.994221	0.58541	0.866818	0.34919	0.899619	0.45547	0.971815	0.65127	0.960969	0.3155	0.893605	0.41605	0.902245	0.27007	0.947904	0.10969	0.80887
REACTOME_NEGATIVE_REGULATION_OF_MAPK_PATHWAY	0.36586	0.861497	0.66722	0.996644	0.17993	0.640517	0.076162	0.773	0.24043	0.923602	0.30476	0.903736	0.34428	0.898935	0.088235	0.746319	0.17524	0.94215	0.73029	0.953899
GOMF_GDP_DISSOCIATION_INHIBITOR_BINDING	0.36612	0.861542	0.3796	0.980393	0.54421	0.854108	0.12672	0.800963	0.29103	0.939083	0.61127	0.956533	0.86701	0.986218	0.6905	0.952048	0.66888	0.977553	0.59049	0.9356
ABRAHAM_ALPC_VS_MULTIPLE_MYELOMA_DN	0.36842	0.86172	0.93747	0.999087	0.79865	0.932636	0.90768	0.99991	0.68637	0.993566	0.51968	0.938189	0.57768	0.946601	0.57684	0.931417	0.91806	0.994628	0.11082	0.80887
ALTEMEIER_RESPONSE_TO_LPS_WITH_MECHANICAL_VENTILATION	0.36846	0.86172	0.22398	0.969081	0.0024213	0.0702275	0.029133	0.732554	0.46289	0.972449	0.92433	0.993065	0.94505	0.994456	0.4406	0.907148	0.82989	0.989671	0.23554	0.870107
BENPORATH_PROLIFERATION	0.36852	0.86172	0.44504	0.983411	0.78874	0.929753	0.4895	0.936069	0.00017546	0.256251	0.47957	0.931768	0.077532	0.758547	0.77515	0.968361	0.21001	0.942695	0.1391	0.828545
DER_IFN_BETA_RESPONSE_UP	0.36707	0.86172	0.30041	0.975841	0.16169	0.619265	0.028054	0.73062	0.054578	0.809683	0.60551	0.955787	0.80448	0.979883	0.81726	0.974191	0.39191	0.963269	0.85762	0.977881
GOBP_ACETYL_COA_METABOLIC_PROCESS	0.36848	0.86172	0.12867	0.949842	0.60485	0.873353	0.27181	0.874584	0.33945	0.95379	0.86321	0.983676	0.42388	0.918545	0.97887	0.997811	0.081507	0.94215	0.93678	0.99083
GOBP_ANIMAL_ORGAN_REGENERATION	0.36878	0.86172	0.90364	0.997416	0.3153	0.754035	0.42952	0.923159	0.93084	0.99996	0.76089	0.97354	0.54976	0.942896	0.78146	0.968361	0.27109	0.947904	0.2796	0.883507
GOBP_CALCIUM_ION_TRANSMEMBRANE_TRANSPORT_VIA_HIGH_VOLTAGE_GATED_CALCIUM_CHANNEL	0.36731	0.86172	0.71927	0.996644	0.39477	0.79795	0.59732	0.953193	0.73104	0.993755	0.93935	0.994336	0.89967	0.989098	0.86316	0.981608	0.57639	0.97075	0.033839	0.741499
GOBP_CELLULAR_RESPONSE_TO_COCAINE	0.36875	0.86172	0.36114	0.980393	0.039533	0.349671	0.32052	0.886922	0.81948	0.998648	0.015151	0.657886	0.76857	0.97658	0.60788	0.938268	0.15354	0.94215	0.23887	0.873145
GOBP_CELLULAR_RESPONSE_TO_LEUCINE_STARVATION	0.36869	0.86172	0.093546	0.946312	0.13475	0.579227	0.41275	0.919371	0.52287	0.976229	0.24191	0.880187	0.40638	0.916793	0.16802	0.816882	0.7842	0.986647	0.035414	0.741499
GOBP_CERAMIDE_1_PHOSPHATE_TRANSPORT	0.36661	0.86172	0.80663	0.996644	0.98622	0.992586	0.0082731	0.648871	0.01338	0.631175	0.93376	0.993726	0.51509	0.938327	0.48687	0.915992	0.57409	0.97075	0.77636	0.957929
GOBP_CYTOPLASM_ORGANIZATION	0.36797	0.86172	0.42323	0.980393	0.59979	0.871299	0.99835	0.99991	0.80158	0.996501	0.056235	0.7682	0.56401	0.945519	0.80507	0.971736	0.11067	0.94215	0.96193	0.992634
GOBP_ISG15_PROTEIN_CONJUGATION	0.36682	0.86172	0.23424	0.969081	0.13529	0.580668	0.23875	0.858873	0.59832	0.988209	0.22962	0.876224	0.56334	0.945269	0.27594	0.860538	0.05103	0.94215	0.35094	0.895187
GOBP_MEGAKARYOCYTE_DIFFERENTIATION	0.36817	0.86172	0.2477	0.969081	0.045431	0.372854	0.37501	0.909024	0.3978	0.964917	0.44429	0.920686	0.52527	0.939083	0.15931	0.808348	0.72382	0.983037	0.0048381	0.635083
GOBP_MRNA_PSEUDOURIDINE_SYNTHESIS	0.36769	0.86172	0.73304	0.996644	0.23556	0.695313	0.35076	0.900085	0.52515	0.976229	0.64233	0.960969	0.4672	0.93041	0.5516	0.928592	0.39137	0.963269	0.27685	0.8828
GOBP_MULTICELLULAR_ORGANISMAL_RESPONSE_TO_STRESS	0.36865	0.86172	0.058868	0.923933	0.13462	0.579151	0.2362	0.857126	0.18309	0.900754	0.040826	0.744572	0.5408	0.941171	0.63218	0.942119	0.78335	0.986406	0.18847	0.860811
GOBP_MULTICELLULAR_ORGANISM_GROWTH	0.36851	0.86172	0.43428	0.983411	0.0091794	0.163138	0.0053552	0.641304	0.060194	0.817338	0.39052	0.914375	0.57953	0.946941	0.065716	0.721121	0.58033	0.97075	0.34344	0.892697
GOBP_NEGATIVE_REGULATION_OF_OXIDATIVE_STRESS_INDUCED_NEURON_DEATH	0.36717	0.86172	0.66626	0.996644	0.92088	0.968148	0.98952	0.99991	0.99991	0.99996	0.24391	0.880187	0.88978	0.988022	0.61147	0.938512	0.74589	0.985213	0.13117	0.821349
GOBP_NEGATIVE_REGULATION_OF_PEPTIDYL_LYSINE_ACETYLATION	0.36837	0.86172	0.096664	0.946312	0.53816	0.851531	0.61945	0.957182	0.17343	0.897644	0.79558	0.978944	0.70719	0.967333	0.55196	0.928592	0.38097	0.959731	0.026411	0.727865
GOBP_POSITIVE_REGULATION_OF_AMINE_METABOLIC_PROCESS	0.36686	0.86172	0.28226	0.975841	0.093447	0.506072	0.075085	0.770199	0.094175	0.847364	0.25092	0.883598	0.018608	0.62359	0.088762	0.74648	0.15939	0.94215	0.55327	0.92806
GOBP_POSITIVE_REGULATION_OF_CATECHOLAMINE_METABOLIC_PROCESS	0.36765	0.86172	0.07999	0.94418	0.085892	0.492446	0.020174	0.711975	0.016911	0.641336	0.38555	0.913273	0.0037217	0.549068	0.013229	0.567308	0.56816	0.97075	0.90136	0.983674
GOBP_POSITIVE_REGULATION_OF_GLOMERULAR_MESANGIAL_CELL_PROLIFERATION	0.36866	0.86172	0.66979	0.996644	0.0042888	0.102865	0.37986	0.910101	0.68961	0.993566	0.69003	0.964385	0.53936	0.941171	0.23675	0.855034	0.95163	0.996268	0.038769	0.741499
GOBP_POSITIVE_REGULATION_OF_NUCLEOCYTOPLASMIC_TRANSPORT	0.36862	0.86172	0.066481	0.940161	0.13912	0.586411	0.92739	0.99991	0.68771	0.993566	0.43554	0.920611	0.50979	0.938013	0.37331	0.890722	0.54597	0.970634	0.24273	0.874053
GOBP_POSITIVE_REGULATION_OF_PROTEIN_CONTAINING_COMPLEX_ASSEMBLY	0.36775	0.86172	0.71075	0.996644	0.24607	0.702555	0.95981	0.99991	0.71589	0.993755	0.83241	0.982554	0.091371	0.77397	0.23989	0.855034	0.62356	0.974572	0.59567	0.937736
GOBP_PROTEIN_LOCALIZATION_TO_PRESYNAPSE	0.36813	0.86172	0.64677	0.996644	0.52757	0.848417	0.56098	0.946886	0.90774	0.99996	0.3863	0.913273	0.75476	0.974117	0.23681	0.855034	0.79992	0.987332	0.59272	0.936081
GOBP_REGULATION_OF_JNK_CASCADE	0.3665	0.86172	0.058361	0.923933	0.46089	0.823087	0.14383	0.804284	0.20808	0.912427	0.42437	0.919108	0.95918	0.996173	0.802	0.971736	0.48908	0.969027	0.041678	0.741499
GOBP_REGULATION_OF_STEROID_HORMONE_BIOSYNTHETIC_PROCESS	0.36786	0.86172	0.087507	0.944938	0.17467	0.635423	0.20562	0.84851	0.21455	0.914226	0.62023	0.958193	0.032741	0.689311	0.31529	0.870442	0.12427	0.94215	0.59499	0.937736
GOBP_RESPONSE_TO_FLUID_SHEAR_STRESS	0.36808	0.86172	0.070411	0.94418	0.5707	0.862305	0.56559	0.948238	0.63132	0.990911	0.20183	0.870213	0.71018	0.967687	0.81581	0.974003	0.88263	0.993519	0.57091	0.930553
GOBP_RESPONSE_TO_GRAVITY	0.36778	0.86172	0.53589	0.99061	0.83357	0.942699	0.98374	0.99991	0.90258	0.99996	0.53436	0.94262	0.75266	0.97362	0.96027	0.995333	0.33839	0.949782	0.53743	0.927488
GOBP_RESPONSE_TO_STARVATION	0.36687	0.86172	0.15056	0.964845	0.12545	0.564748	0.12328	0.800963	0.61896	0.988556	0.43276	0.919662	0.51044	0.938013	0.48466	0.915992	0.87205	0.992485	0.55693	0.92806
GOBP_VASCULAR_ENDOTHELIAL_GROWTH_FACTOR_RECEPTOR_2_SIGNALING_PATHWAY	0.36632	0.86172	0.77773	0.996644	0.68547	0.895958	0.12568	0.800963	0.15841	0.897644	0.88279	0.986911	0.84484	0.983991	0.99399	0.9996	0.55828	0.97075	0.86365	0.978094
GOCC_PRESPLICEOSOME	0.36677	0.86172	0.091949	0.946312	0.55245	0.857577	0.19983	0.847555	0.10459	0.854901	0.67418	0.962317	0.40923	0.916793	0.71332	0.955752	0.25955	0.947904	0.39341	0.902994
GOCC_RIPOPTOSOME	0.36764	0.86172	0.13382	0.949842	0.63891	0.884617	0.52354	0.940487	0.59549	0.98745	0.55145	0.945461	0.50354	0.93612	0.012527	0.567308	0.50987	0.969969	0.80628	0.964705
GOMF_CALCIUM_DEPENDENT_PROTEIN_KINASE_ACTIVITY	0.36766	0.86172	0.43928	0.983411	0.032333	0.321	0.28467	0.878693	0.14912	0.897644	0.71064	0.96781	0.36146	0.903385	0.59109	0.935291	0.65421	0.976436	0.83058	0.972726
GOMF_G_PROTEIN_COUPLED_ADENOSINE_RECEPTOR_ACTIVITY	0.36804	0.86172	0.7949	0.996644	0.00013527	0.00900477	0.80793	0.991469	0.10415	0.854901	0.33266	0.904566	0.10519	0.788354	0.37035	0.889109	0.015851	0.94215	0.39334	0.902994
GOMF_TRANSFERASE_ACTIVITY_TRANSFERRING_SULPHUR_CONTAINING_GROUPS	0.36826	0.86172	0.40373	0.980393	0.85235	0.947637	0.56405	0.947932	0.70593	0.993755	0.86215	0.983405	0.76619	0.976455	0.52078	0.922553	0.32483	0.949782	0.82051	0.970324
GOUYER_TATI_TARGETS_DN	0.3684	0.86172	0.48863	0.988832	0.69811	0.900749	0.30715	0.883455	0.17512	0.897644	0.60265	0.955656	0.019308	0.626552	0.33034	0.87638	0.67043	0.977553	0.80838	0.965761
HAHTOLA_MYCOSIS_FUNGOIDES_CD4_UP	0.36753	0.86172	0.2011	0.966794	0.67693	0.895557	0.42733	0.921638	0.74244	0.99505	0.94383	0.99466	0.0040028	0.550193	0.45931	0.911153	0.56902	0.97075	0.07085	0.770496
KEGG_ALDOSTERONE_REGULATED_SODIUM_REABSORPTION	0.36716	0.86172	0.86856	0.997333	0.58426	0.865825	0.71258	0.976381	0.16716	0.897644	0.39283	0.914848	0.11097	0.791204	0.0043642	0.466203	0.30151	0.949782	0.32492	0.891159
LUND_SILENCED_BY_METHYLATION	0.36697	0.86172	0.20839	0.966794	0.78116	0.927563	0.063264	0.755249	0.95572	0.99996	0.12219	0.824507	0.2512	0.868704	0.27454	0.860538	0.020193	0.94215	0.99544	0.999611
MARTINEZ_RB1_TARGETS_UP	0.36654	0.86172	0.6681	0.996644	0.15844	0.61485	0.20398	0.847555	0.44954	0.96994	0.0013683	0.482664	0.97131	0.997228	0.98053	0.998551	0.73405	0.984298	0.91039	0.986542
MCBRYAN_PUBERTAL_BREAST_4_5WK_DN	0.36657	0.86172	0.23369	0.969081	0.75668	0.919395	0.31496	0.884467	0.20582	0.911672	0.62585	0.9607	0.98263	0.998754	0.34422	0.880896	0.79385	0.987332	0.18773	0.860811
MOREIRA_RESPONSE_TO_TSA_UP	0.36767	0.86172	0.6867	0.996644	0.35832	0.777898	0.36596	0.905712	0.39203	0.964917	0.13211	0.830336	0.21707	0.865579	0.5091	0.919791	0.20436	0.942695	0.082633	0.788997
PID_S1P_S1P2_PATHWAY	0.36836	0.86172	0.56471	0.992219	0.72507	0.910188	0.12558	0.800963	0.71338	0.993755	0.34891	0.905973	0.13813	0.807807	0.65837	0.948547	0.41362	0.964906	0.55068	0.92806
REACTOME_DISEASES_OF_BASE_EXCISION_REPAIR	0.36818	0.86172	0.42396	0.980393	0.67368	0.895274	0.048751	0.747858	0.98331	0.99996	0.88779	0.987957	0.69788	0.96564	0.31317	0.870442	0.021549	0.94215	0.52386	0.926374
REACTOME_METABOLISM_OF_STEROIDS	0.36869	0.86172	0.21939	0.969081	0.41479	0.80547	0.49495	0.936437	0.44541	0.96959	0.22301	0.871619	0.20628	0.855046	0.10994	0.770333	0.11564	0.94215	0.7657	0.956307
REACTOME_NUCLEOTIDE_EXCISION_REPAIR	0.36708	0.86172	0.62228	0.994221	0.39794	0.799982	0.13007	0.800963	0.41548	0.967117	0.0076585	0.630572	0.51833	0.938327	0.83247	0.975537	0.50012	0.969027	0.43996	0.909393
REACTOME_RELEASE_OF_APOPTOTIC_FACTORS_FROM_THE_MITOCHONDRIA	0.36702	0.86172	0.078365	0.94418	0.60052	0.871802	0.1599	0.817722	0.6498	0.991534	0.11971	0.824507	0.81409	0.980468	0.4958	0.917653	0.50723	0.969406	0.37494	0.898489
REACTOME_REPRESSION_OF_WNT_TARGET_GENES	0.36728	0.86172	0.20562	0.966794	0.28231	0.733696	0.93455	0.99991	0.71739	0.993755	0.66617	0.961601	0.092929	0.776218	0.59001	0.935038	0.91939	0.994913	0.07577	0.779089
REACTOME_SIGNALLING_TO_P38_VIA_RIT_AND_RIN	0.36801	0.86172	0.42281	0.980393	0.40876	0.802474	0.74966	0.984627	0.38773	0.964357	0.26332	0.88904	0.36854	0.904908	0.066939	0.721121	0.013247	0.94215	0.79673	0.962264
WEBER_METHYLATED_LCP_IN_FIBROBLAST_DN	0.36835	0.86172	0.41509	0.980393	0.80286	0.93424	0.35957	0.904237	0.49373	0.975637	0.54532	0.944923	0.56436	0.945519	0.52387	0.924133	0.2056	0.942695	0.8962	0.983096
WP_IRON_METABOLISM_IN_PLACENTA	0.36849	0.86172	0.3257	0.975841	0.43027	0.81045	0.37275	0.909024	0.7867	0.996385	0.34056	0.904566	0.0065281	0.550193	0.026561	0.642451	0.66383	0.977454	0.25963	0.879082
GOBP_REGULATION_OF_CELL_COMMUNICATION_BY_ELECTRICAL_COUPLING_INVOLVED_IN_CARDIAC_CONDUCTION	0.36902	0.862019	0.97249	0.999979	0.90418	0.962152	0.30754	0.883455	0.77533	0.996271	0.84401	0.982668	0.67621	0.962964	0.22922	0.847283	0.036544	0.94215	0.86426	0.978094
REACTOME_WNT5A_DEPENDENT_INTERNALIZATION_OF_FZD2_FZD5_AND_ROR2	0.36906	0.862019	0.30996	0.975841	0.76705	0.923166	0.42573	0.921133	0.4643	0.972449	0.48964	0.933229	0.48199	0.932047	0.82296	0.974191	0.90383	0.993519	0.58481	0.934414
WP_MAPK_AND_NFKB_SIGNALING_PATHWAYS_INHIBITED_BY_YERSINIA_YOPJ	0.36903	0.862019	0.096666	0.946312	0.061096	0.422332	0.74193	0.982006	0.70037	0.993755	0.52472	0.939815	0.76662	0.976455	0.22619	0.843451	0.3353	0.949782	0.30435	0.887626
GOBP_CYTOSKELETON_ORGANIZATION	0.36919	0.862109	0.46109	0.985598	0.34931	0.771932	0.54048	0.943315	0.013909	0.631175	0.41352	0.91747	0.12821	0.802296	0.066182	0.721121	0.46161	0.969027	0.27652	0.8828
GOMF_SPHINGOLIPID_TRANSFER_ACTIVITY	0.3692	0.862109	0.6414	0.996271	0.98043	0.990448	0.011626	0.682519	0.0058413	0.548145	0.9046	0.99051	0.21866	0.865579	0.36942	0.889109	0.5088	0.969806	0.53036	0.927488
GOBP_INTERLEUKIN_13_PRODUCTION	0.36958	0.862402	0.22467	0.969081	0.00021044	0.0128248	0.60206	0.954448	0.80223	0.996501	0.78174	0.978685	0.68606	0.964002	0.27107	0.860538	0.47733	0.969027	0.56156	0.928853
GOBP_MIDBRAIN_DOPAMINERGIC_NEURON_DIFFERENTIATION	0.36959	0.862402	0.74632	0.996644	0.96714	0.984422	0.34687	0.898156	0.32381	0.948396	0.53647	0.943153	0.96856	0.996464	0.10239	0.760161	0.39976	0.964324	0.39246	0.902994
GOBP_NEGATIVE_REGULATION_OF_B_CELL_DIFFERENTIATION	0.36946	0.862402	0.23521	0.969081	0.08055	0.478295	0.4386	0.9253	0.08802	0.846881	0.60671	0.955883	0.069854	0.745636	0.26706	0.860538	0.76619	0.985566	0.49263	0.92374
GOBP_POSITIVE_REGULATION_OF_BASEMENT_MEMBRANE_ASSEMBLY_INVOLVED_IN_EMBRYONIC_BODY_MORPHOGENESIS	0.36963	0.862402	0.90925	0.997416	0.77998	0.926938	0.049651	0.747858	0.11341	0.8591	0.075163	0.784621	0.14582	0.817027	0.081556	0.741073	0.50876	0.969806	0.66064	0.9423
GOCC_AMPA_GLUTAMATE_RECEPTOR_COMPLEX	0.36959	0.862402	0.45726	0.983706	0.9455	0.976195	0.55777	0.945342	0.24862	0.923602	0.46892	0.929609	0.53159	0.939435	0.018422	0.605677	0.42725	0.966913	0.89703	0.983096
WP_NEUROINFLAMMATION_AND_GLUTAMATERGIC_SIGNALING	0.36953	0.862402	0.3003	0.975841	0.0060334	0.125733	0.041496	0.747858	0.42776	0.967934	0.20694	0.871619	0.005138	0.550193	0.04937	0.698278	0.026076	0.94215	0.090758	0.794889
BOYLAN_MULTIPLE_MYELOMA_C_D_UP	0.37072	0.862547	0.47746	0.987799	0.40176	0.801211	0.067768	0.759783	0.37477	0.962668	0.24842	0.881281	0.86935	0.986259	0.93775	0.994268	0.8508	0.990119	0.44183	0.9101
FLOTHO_PEDIATRIC_ALL_THERAPY_RESPONSE_UP	0.3708	0.862547	0.84397	0.996644	0.62349	0.879299	0.85875	0.995484	0.38288	0.963826	0.10331	0.805865	0.53706	0.94072	0.9623	0.995574	0.60917	0.974406	0.3434	0.892697
GOBP_CHIASMA_ASSEMBLY	0.36987	0.862547	0.50188	0.989857	0.85298	0.947637	0.87711	0.99991	0.93996	0.99996	0.85342	0.982736	0.89243	0.988141	0.79075	0.969279	0.97514	0.998872	0.56929	0.930553
GOBP_CHROMOSOME_SEPARATION	0.37039	0.862547	0.36954	0.980393	0.80984	0.936472	0.4941	0.936437	0.10946	0.858838	0.70699	0.967694	0.79775	0.979663	0.59669	0.935384	0.92647	0.995074	0.30228	0.887626
GOBP_DOUBLE_STRAND_BREAK_REPAIR_VIA_SYNTHESIS_DEPENDENT_STRAND_ANNEALING	0.37029	0.862547	0.052333	0.918011	0.28928	0.738057	0.17478	0.8192	0.28892	0.938261	0.63467	0.9607	0.14683	0.817027	0.41033	0.901079	0.82024	0.989671	0.078018	0.784511
GOBP_MAINTENANCE_OF_PROTEIN_LOCATION_IN_NUCLEUS	0.37045	0.862547	0.25232	0.969081	0.25504	0.709752	0.79807	0.989802	0.97082	0.99996	0.49914	0.935631	0.51973	0.938461	0.92748	0.993816	0.99999	0.99999	0.0058933	0.635083
GOBP_NEGATIVE_REGULATION_OF_CELL_SIZE	0.37096	0.862547	0.61578	0.994221	0.29371	0.74191	0.49386	0.936437	0.13718	0.879089	0.73961	0.972434	0.033777	0.689311	0.26632	0.860538	0.56387	0.97075	0.71678	0.953346
GOBP_NEGATIVE_REGULATION_OF_PHOTORECEPTOR_CELL_DIFFERENTIATION	0.37008	0.862547	0.1148	0.946312	0.95462	0.979761	0.95487	0.99991	0.83755	0.999026	0.98843	0.998174	0.74678	0.97315	0.78189	0.968361	0.36374	0.955179	0.96071	0.992634
GOBP_PEPTIDE_ANTIGEN_ASSEMBLY_WITH_MHC_PROTEIN_COMPLEX	0.37095	0.862547	0.96471	0.999786	0.9956	0.997428	0.26069	0.868546	0.21747	0.915101	0.69058	0.964543	0.037954	0.694568	0.17151	0.819892	0.066722	0.94215	0.7733	0.957155
GOBP_PROTEIN_LINEAR_POLYUBIQUITINATION	0.37053	0.862547	0.82051	0.996644	0.027155	0.294551	0.77452	0.987669	0.49153	0.975528	0.65459	0.960969	0.96627	0.99632	0.69217	0.952048	0.87256	0.992485	0.618	0.938424
GOBP_RESPIRATORY_BURST_INVOLVED_IN_DEFENSE_RESPONSE	0.37046	0.862547	0.35193	0.980393	0.31062	0.752975	0.32482	0.88851	0.11309	0.8591	0.62363	0.959192	0.9913	0.999648	0.72404	0.958363	0.57062	0.97075	0.61584	0.938006
GOBP_RESPONSE_TO_FLUORIDE	0.37002	0.862547	0.31116	0.975841	0.19405	0.6561	0.57457	0.949077	0.19318	0.901756	0.29587	0.901289	0.92003	0.992597	0.96413	0.995574	0.57894	0.97075	0.24216	0.874053
GOBP_SPHINGOLIPID_MEDIATED_SIGNALING_PATHWAY	0.37096	0.862547	0.80671	0.996644	0.31388	0.754035	0.18569	0.83424	0.28538	0.937873	0.76372	0.973547	0.49294	0.934321	0.20731	0.835538	0.46493	0.969027	0.33542	0.891159
GOBP_TELOMERE_MAINTENANCE_VIA_TELOMERE_LENGTHENING	0.37066	0.862547	0.38694	0.980393	0.00039393	0.0194168	0.026337	0.720067	0.077485	0.825258	0.26948	0.89038	0.20288	0.854748	0.89514	0.989148	0.99453	0.999809	0.65719	0.941559
GOBP_TRIF_DEPENDENT_TOLL_LIKE_RECEPTOR_SIGNALING_PATHWAY	0.37092	0.862547	0.44137	0.983411	0.3868	0.791616	0.34018	0.89457	0.029393	0.725	0.23956	0.880187	0.28519	0.882988	0.29149	0.864523	0.18608	0.94215	0.0015873	0.601153
GOBP_UREA_TRANSPORT	0.3708	0.862547	0.13755	0.953735	0.95302	0.978699	0.16524	0.81859	0.3057	0.943308	0.18669	0.865228	0.48102	0.931155	0.46647	0.911153	0.34882	0.949782	0.28548	0.885135
GOBP_VIRAL_GENOME_REPLICATION	0.37092	0.862547	0.19587	0.966794	0.14103	0.588962	0.069102	0.759783	0.32739	0.951978	0.095059	0.801831	0.72309	0.969441	0.95526	0.994991	0.36681	0.955313	0.77467	0.957238
GOCC_MHC_CLASS_I_PEPTIDE_LOADING_COMPLEX	0.37095	0.862547	0.96471	0.999786	0.9956	0.997428	0.26069	0.868546	0.21747	0.915101	0.69058	0.964543	0.037954	0.694568	0.17151	0.819892	0.066722	0.94215	0.7733	0.957155
GOCC_RNA_CAP_BINDING_COMPLEX	0.37003	0.862547	0.5141	0.99061	0.11208	0.542843	0.91649	0.99991	0.097113	0.849232	0.088691	0.796806	0.63553	0.95809	0.42834	0.905094	0.54582	0.970634	0.5951	0.937736
GOMF_AMINOACYLASE_ACTIVITY	0.36979	0.862547	0.536	0.99061	0.9193	0.96769	0.070409	0.759783	0.57695	0.986149	0.26476	0.889244	0.52448	0.939083	0.21028	0.835595	0.48976	0.969027	0.53375	0.927488
INAMURA_LUNG_CANCER_SCC_DN	0.37063	0.862547	0.85946	0.996727	0.15251	0.606346	0.26514	0.870103	0.071787	0.825258	0.88817	0.98805	0.20385	0.855046	0.137	0.79471	0.30709	0.949782	0.42148	0.906823
KIM_WT1_TARGETS_8HR_UP	0.37055	0.862547	0.066422	0.940161	0.92741	0.970016	0.8355	0.994083	0.72988	0.993755	0.59144	0.953286	0.10567	0.788354	0.55195	0.928592	0.50609	0.969171	0.34928	0.894316
MA_RAT_AGING_UP	0.37019	0.862547	0.16115	0.964845	0.31528	0.754035	0.0087141	0.648871	0.72732	0.993755	0.42942	0.919167	0.12973	0.80243	0.94553	0.994509	0.92739	0.995153	0.73742	0.954361
SESTO_RESPONSE_TO_UV_C2	0.37094	0.862547	0.29364	0.975841	0.34325	0.770805	0.095006	0.786467	0.33963	0.95379	0.36781	0.909761	0.19801	0.846907	0.95186	0.994568	0.34173	0.949782	0.18036	0.857808
VANDESLUIS_NORMAL_EMBRYOS_UP	0.37083	0.862547	0.60372	0.994221	0.31147	0.752989	0.15744	0.816934	0.17968	0.898136	0.056964	0.7682	0.47774	0.93041	0.8201	0.974191	0.038066	0.94215	0.074281	0.776321
GOBP_VESTIBULOCOCHLEAR_NERVE_DEVELOPMENT	0.3712	0.862821	0.93332	0.998875	0.67729	0.895557	0.014738	0.695994	0.014915	0.638865	0.24637	0.880187	0.8848	0.987797	0.76588	0.966973	0.98005	0.999018	0.83447	0.972918
GOCC_CALCIUM_CHANNEL_COMPLEX	0.37123	0.862821	0.88354	0.997416	0.69989	0.901341	0.98602	0.99991	0.95389	0.99996	0.6403	0.960706	0.90317	0.990059	0.37575	0.890722	0.98224	0.999248	0.79566	0.962264
PIONTEK_PKD1_TARGETS_DN	0.37115	0.862821	0.039647	0.918011	0.34886	0.771662	0.37867	0.910101	0.98944	0.99996	0.062313	0.770991	0.78589	0.978994	0.54772	0.927642	0.30231	0.949782	0.5589	0.928122
FERRARI_RESPONSE_TO_FENRETINIDE_UP	0.37135	0.862968	0.9949	0.999979	0.12144	0.558709	0.57363	0.949014	0.24361	0.923602	0.49131	0.933335	0.91431	0.992041	0.61772	0.939997	0.14037	0.94215	0.30922	0.88771
GOMF_ADRENERGIC_RECEPTOR_ACTIVITY	0.37173	0.862968	0.0095256	0.767691	0.69465	0.899694	0.25222	0.864284	0.30434	0.943308	0.53874	0.943153	0.72905	0.971016	0.92242	0.993598	0.90348	0.993519	0.74863	0.955376
GOMF_ATPASE_INHIBITOR_ACTIVITY	0.37155	0.862968	0.074724	0.94418	0.4145	0.805091	0.89464	0.99991	0.88241	0.99996	0.24155	0.880187	0.036619	0.691949	0.16033	0.809558	0.20037	0.94215	0.52747	0.927488
GOMF_HISTONE_H4K16_ACETYLTRANSFERASE_ACTIVITY	0.37168	0.862968	0.072245	0.94418	0.34794	0.771662	0.55075	0.945342	0.87589	0.99996	0.078392	0.78729	0.3486	0.900613	0.16554	0.813265	0.1231	0.94215	0.87287	0.978731
KEGG_REGULATION_OF_ACTIN_CYTOSKELETON	0.37175	0.862968	0.39305	0.980393	0.31362	0.754035	0.82013	0.992654	0.56108	0.983966	0.041425	0.744572	0.29347	0.885353	0.13022	0.790958	0.68836	0.980515	0.15158	0.837283
MIKKELSEN_MEF_ICP_WITH_H3K27ME3	0.3717	0.862968	0.46258	0.985713	0.5139	0.843619	0.63199	0.961339	0.50632	0.976229	0.73052	0.970991	0.88384	0.98755	0.72443	0.958363	0.41957	0.965855	0.49761	0.924069
REACTOME_ADRENOCEPTORS	0.37173	0.862968	0.0095256	0.767691	0.69465	0.899694	0.25222	0.864284	0.30434	0.943308	0.53874	0.943153	0.72905	0.971016	0.92242	0.993598	0.90348	0.993519	0.74863	0.955376
REACTOME_NTRK2_ACTIVATES_RAC1	0.37154	0.862968	0.15299	0.964845	0.0020355	0.0627059	0.051494	0.747858	0.51235	0.976229	0.073239	0.783041	0.29882	0.886976	0.91734	0.992399	0.70282	0.980566	0.010896	0.675938
REACTOME_TP53_REGULATES_TRANSCRIPTION_OF_GENES_INVOLVED_IN_G2_CELL_CYCLE_ARREST	0.37162	0.862968	0.65983	0.996644	0.51617	0.843906	0.32894	0.889625	0.72089	0.993755	0.73077	0.970991	0.86658	0.986218	0.89202	0.988579	0.94059	0.995341	0.58073	0.932995
GOBP_MITOCHONDRIAL_FRAGMENTATION_INVOLVED_IN_APOPTOTIC_PROCESS	0.37213	0.863018	0.63843	0.995533	0.45702	0.821188	0.43462	0.925244	0.040625	0.76977	0.04494	0.751049	0.52631	0.939083	0.11529	0.776331	0.81083	0.988957	0.40142	0.904312
GOBP_MULTICELLULAR_ORGANISM_REPRODUCTION	0.37207	0.863018	0.85601	0.996644	0.47883	0.830394	0.009614	0.661705	0.27995	0.936108	0.28443	0.899743	0.11445	0.791589	0.16792	0.816882	0.98415	0.999248	0.39963	0.903711
GOBP_NEGATIVE_REGULATION_OF_BIOSYNTHETIC_PROCESS	0.37207	0.863018	0.062512	0.930383	8.0511e-09	4.41642e-06	0.72076	0.977777	0.11236	0.8591	0.0013017	0.482664	0.14844	0.817027	0.19432	0.830421	0.55734	0.97075	0.37932	0.900329
GOBP_RECEPTOR_MEDIATED_ENDOCYTOSIS_INVOLVED_IN_CHOLESTEROL_TRANSPORT	0.37215	0.863018	0.95384	0.999786	0.79818	0.932547	0.76045	0.98623	0.60506	0.988556	0.52445	0.939815	0.84907	0.983991	0.23599	0.854508	0.072838	0.94215	0.78628	0.959732
GOBP_REGULATION_OF_GENETIC_IMPRINTING	0.37204	0.863018	0.88063	0.997333	0.74289	0.914759	0.58417	0.951355	0.38922	0.964357	0.46969	0.930092	0.46043	0.929447	0.51627	0.92074	0.6549	0.976522	0.05476	0.759328
GOBP_REGULATION_OF_POSTSYNAPTIC_SPECIALIZATION_ASSEMBLY	0.37227	0.863018	0.46185	0.985713	0.84476	0.945448	0.71553	0.976381	0.39662	0.964917	0.75219	0.972434	0.58769	0.948963	0.35988	0.884675	0.87017	0.992443	0.69669	0.951559
GOMF_SH3_DOMAIN_BINDING	0.3722	0.863018	0.24153	0.969081	0.296	0.74389	0.39474	0.915654	0.1994	0.905904	0.73683	0.972434	0.85552	0.98572	0.61882	0.939997	0.90464	0.993519	0.54912	0.92806
GOMF_SULFUR_COMPOUND_BINDING	0.37208	0.863018	0.89025	0.997416	0.081488	0.480813	0.10016	0.789495	0.08521	0.844896	0.341	0.904566	0.70924	0.967687	0.59748	0.935384	0.16933	0.94215	0.58684	0.934775
MIKKELSEN_MEF_HCP_WITH_H3K27ME3	0.37217	0.863018	0.7293	0.996644	0.97743	0.988868	0.82981	0.993193	0.82078	0.998984	0.21966	0.871619	0.32487	0.8971	0.39896	0.896716	0.247	0.947486	0.7654	0.956307
REACTOME_RHOU_GTPASE_CYCLE	0.37233	0.863018	0.11392	0.946312	0.75608	0.91931	0.31586	0.884467	0.60492	0.988556	0.34348	0.904566	0.017071	0.618924	0.74374	0.962435	0.77904	0.985909	0.036348	0.741499
SHEN_SMARCA2_TARGETS_UP	0.37231	0.863018	0.49945	0.989624	0.086138	0.49287	0.078359	0.775586	0.11204	0.8591	0.50239	0.936735	0.28226	0.881747	0.77743	0.968361	0.78896	0.98708	0.72231	0.953467
HERNANDEZ_MITOTIC_ARREST_BY_DOCETAXEL_2_DN	0.3724	0.863063	0.47782	0.987799	0.68415	0.895594	0.3469	0.898156	0.23941	0.923377	0.55444	0.945795	0.11177	0.791291	0.20214	0.833637	0.026041	0.94215	0.1105	0.80887
GOBP_NEGATIVE_REGULATION_OF_MUSCLE_TISSUE_DEVELOPMENT	0.37254	0.863198	0.34073	0.979404	0.65916	0.889181	0.40512	0.91712	0.73374	0.993755	0.75363	0.972434	0.707	0.967333	0.83336	0.975537	0.73152	0.984146	0.14715	0.833529
REACTOME_P2Y_RECEPTORS	0.37256	0.863198	0.22365	0.969081	0.49876	0.836844	0.9869	0.99991	0.66975	0.99257	0.13609	0.835099	0.44985	0.927233	0.9162	0.991918	0.43725	0.966913	0.93074	0.99032
BIOCARTA_HDAC_PATHWAY	0.37282	0.863282	0.95709	0.999786	0.98185	0.991128	0.50467	0.937402	0.35847	0.960351	0.28745	0.900232	0.97593	0.997701	0.43462	0.906673	0.58759	0.971448	0.59574	0.937736
GOCC_SARCOLEMMA	0.37283	0.863282	0.018047	0.876285	0.95576	0.980433	0.7905	0.988683	0.45791	0.972111	0.50598	0.936735	0.36426	0.903385	0.58369	0.933261	0.96575	0.997547	0.49278	0.92374
GOMF_ATP_DEPENDENT_CHROMATIN_REMODELER_ACTIVITY	0.37285	0.863282	0.97306	0.999979	0.65798	0.888923	0.8102	0.991469	0.77899	0.996385	0.74839	0.972434	0.35067	0.900635	0.34089	0.880765	0.61514	0.974406	0.36526	0.896114
GOMF_DOUBLE_STRANDED_TELOMERIC_DNA_BINDING	0.37266	0.863282	0.43537	0.983411	0.02571	0.285433	0.90187	0.99991	0.4671	0.97294	0.40748	0.916269	0.268	0.87563	0.56207	0.928909	0.57839	0.97075	0.84313	0.975317
REACTOME_MUSCARINIC_ACETYLCHOLINE_RECEPTORS	0.37278	0.863282	0.67053	0.996644	0.47145	0.826774	0.62397	0.957959	0.56919	0.98566	0.49518	0.934237	0.76316	0.975206	0.69538	0.952435	0.25115	0.947904	0.32083	0.890247
GOBP_LEUCINE_METABOLIC_PROCESS	0.37292	0.863326	0.60927	0.994221	0.4629	0.82403	0.12286	0.800963	0.015344	0.641336	0.5828	0.951762	0.12303	0.799842	0.29223	0.86486	0.01042	0.94215	0.17587	0.85684
BLANCO_MELO_COVID19_SARS_COV_2_INFECTION_CALU3_CELLS_UP	0.37323	0.863597	0.097026	0.946312	0.018069	0.234968	0.012568	0.682519	0.72603	0.993755	0.66257	0.960969	0.94066	0.993389	0.077318	0.734352	0.81387	0.989576	0.17519	0.85684
ELVIDGE_HYPOXIA_BY_DMOG_DN	0.3732	0.863597	0.89944	0.997416	0.00088409	0.0350129	0.16048	0.817722	0.17233	0.897644	0.076311	0.786769	0.16974	0.830465	0.19767	0.83225	0.60059	0.974406	0.17031	0.852854
GOMF_IMMUNE_RECEPTOR_ACTIVITY	0.37324	0.863597	0.88137	0.997333	9.1792e-05	0.00690674	0.24463	0.860887	0.45028	0.96994	0.13767	0.835099	0.55934	0.945121	0.18075	0.823546	0.24205	0.943724	0.47187	0.918088
REACTOME_FRUCTOSE_METABOLISM	0.37315	0.863597	0.70751	0.996644	0.48362	0.83173	0.16439	0.817722	0.87336	0.99996	0.66293	0.960969	0.84493	0.983991	0.18533	0.825527	0.23403	0.942695	0.13114	0.821349
BLANCO_MELO_INFLUENZA_A_INFECTION_A594_CELLS_DN	0.37335	0.863616	0.0061863	0.74224	0.047066	0.379285	0.10801	0.794793	0.28924	0.938261	0.068431	0.779839	0.086429	0.767094	0.71879	0.956244	0.894	0.993519	0.13121	0.821349
GOCC_CENTRAL_ELEMENT	0.37335	0.863616	0.3693	0.980393	0.77923	0.926845	0.52521	0.940487	0.85473	0.999612	0.94887	0.995128	0.59593	0.950989	0.95752	0.995301	0.70579	0.980566	0.93579	0.99083
GAUSSMANN_MLL_AF4_FUSION_TARGETS_A_DN	0.37346	0.863636	0.25968	0.97112	0.0073665	0.144985	0.71935	0.977665	0.35772	0.960351	0.27246	0.8922	0.91085	0.991301	0.98928	0.999478	0.19592	0.94215	0.89838	0.983124
GOMF_CARBON_NITROGEN_LIGASE_ACTIVITY_WITH_GLUTAMINE_AS_AMIDO_N_DONOR	0.37346	0.863636	0.023927	0.876285	0.61272	0.876308	0.291	0.880508	0.9826	0.99996	0.19467	0.865971	0.16018	0.825114	0.14862	0.802967	0.2869	0.947904	0.5811	0.933317
GOBP_RESPONSE_TO_DIETARY_EXCESS	0.37354	0.863703	0.52612	0.99061	0.06944	0.448302	0.090459	0.786467	0.18082	0.899482	0.59748	0.954498	0.89661	0.988866	0.34974	0.882472	0.71972	0.982487	0.35363	0.895187
IKEDA_MIR1_TARGETS_DN	0.3736	0.863725	0.14913	0.964845	0.20631	0.668391	0.71259	0.976381	0.64077	0.990911	0.36089	0.90929	0.85913	0.986039	0.90245	0.990077	0.80548	0.988195	0.91983	0.987882
KEGG_UBIQUITIN_MEDIATED_PROTEOLYSIS	0.37367	0.863769	0.43452	0.983411	0.44879	0.819365	0.7504	0.985067	0.20855	0.912427	0.7055	0.967402	0.67561	0.962964	0.34261	0.880765	0.66216	0.97735	0.22699	0.86684
GOBP_EPIBOLY	0.37378	0.863881	0.78631	0.996644	0.96293	0.983365	0.064794	0.759783	0.73549	0.993755	0.20348	0.87141	0.033002	0.689311	0.011914	0.567308	0.44348	0.967983	0.21964	0.866451
GOBP_REGULATION_OF_INTERLEUKIN_1_MEDIATED_SIGNALING_PATHWAY	0.37382	0.863881	0.87132	0.997333	0.0001662	0.0105851	0.14815	0.808624	0.037337	0.759469	0.74724	0.972434	0.94627	0.994638	0.93302	0.994257	0.33132	0.949782	0.90872	0.986406
BIOCARTA_TNFR1_PATHWAY	0.37405	0.864033	0.0041011	0.718027	0.88186	0.956423	0.79433	0.988802	0.10503	0.855452	0.54011	0.943987	0.32269	0.8971	0.074521	0.732341	0.6754	0.977553	0.68522	0.949686
GOBP_DETECTION_OF_STIMULUS	0.37414	0.864033	0.82321	0.996644	0.95202	0.978473	0.4926	0.936437	0.6927	0.993755	0.98231	0.996841	0.058865	0.729624	0.36189	0.885917	0.39016	0.963269	0.25866	0.878614
GOBP_NEGATIVE_REGULATION_OF_EXTRINSIC_APOPTOTIC_SIGNALING_PATHWAY_VIA_DEATH_DOMAIN_RECEPTORS	0.37408	0.864033	0.38091	0.980393	0.06975	0.449174	0.9502	0.99991	0.19214	0.901756	0.22254	0.871619	0.97922	0.997882	0.99799	0.99999	0.87541	0.992497	0.51251	0.925655
GOCC_EXTRINSIC_COMPONENT_OF_MITOCHONDRIAL_INNER_MEMBRANE	0.37413	0.864033	0.61607	0.994221	0.019002	0.243871	0.5532	0.945342	0.018191	0.641336	0.13431	0.832545	0.57893	0.946941	0.094693	0.754459	0.19327	0.94215	0.77732	0.958479
REACTOME_MET_ACTIVATES_PTK2_SIGNALING	0.37396	0.864033	0.83848	0.996644	0.59655	0.870161	0.70394	0.975465	0.52722	0.976229	0.17914	0.861814	0.5599	0.945121	0.44791	0.90898	0.40489	0.964341	0.074028	0.776321
GOBP_POSITIVE_REGULATION_OF_COLLATERAL_SPROUTING	0.37433	0.864355	0.58348	0.994069	0.60644	0.874164	0.70285	0.975432	0.025807	0.696774	0.22914	0.875683	0.84905	0.983991	0.54435	0.927022	0.078082	0.94215	0.87318	0.978831
BANDRES_RESPONSE_TO_CARMUSTIN_WITHOUT_MGMT_24HR_UP	0.37488	0.864516	0.11158	0.946312	0.66636	0.891959	0.083704	0.781969	0.012309	0.618942	0.95929	0.996013	0.80395	0.979875	0.83363	0.975537	0.66246	0.977387	0.026144	0.727356
BOSCO_INTERFERON_INDUCED_ANTIVIRAL_MODULE	0.37493	0.864516	0.38907	0.980393	0.0921	0.502942	0.59927	0.953193	0.22715	0.921788	0.81505	0.980092	0.40171	0.916793	0.19949	0.833637	0.57693	0.97075	0.95235	0.992634
GOBP_CARDIOBLAST_DIFFERENTIATION	0.37471	0.864516	0.70073	0.996644	0.35864	0.777898	0.23098	0.854498	0.17785	0.8981	0.26994	0.89038	0.86625	0.986218	0.44929	0.909248	0.2381	0.942695	0.40068	0.904082
GOBP_MAST_CELL_CHEMOTAXIS	0.37484	0.864516	0.63499	0.995211	0.15124	0.604627	0.67502	0.969233	0.79547	0.996501	0.18604	0.865228	0.81466	0.980468	0.49756	0.917653	0.8445	0.990119	0.081971	0.788997
GOBP_NEGATIVE_REGULATION_OF_SUBSTRATE_ADHESION_DEPENDENT_CELL_SPREADING	0.37499	0.864516	0.081163	0.94418	0.86512	0.950899	0.59674	0.953193	0.25898	0.926498	0.14238	0.838427	0.80279	0.979875	0.72666	0.95875	0.88913	0.993519	0.3615	0.895556
GOBP_POSITIVE_REGULATION_OF_ENDOTHELIAL_CELL_CHEMOTAXIS	0.37483	0.864516	0.97515	0.999979	0.070267	0.450562	0.17455	0.8192	0.18419	0.901465	0.4021	0.915248	0.32071	0.896826	0.029014	0.656056	0.56882	0.97075	0.7649	0.956307
GOCC_ACTIN_FILAMENT	0.37466	0.864516	0.9453	0.999087	0.34116	0.768999	0.62979	0.960015	0.46258	0.972449	0.083402	0.793807	0.059467	0.731676	0.52204	0.923372	0.35472	0.953395	0.20159	0.864912
GOMF_PHOSPHATIDYLINOSITOL_4_PHOSPHATE_BINDING	0.37471	0.864516	0.39251	0.980393	0.19418	0.6561	0.0040568	0.627866	0.36685	0.962131	0.22689	0.875079	0.88537	0.988022	0.98685	0.999478	0.74101	0.985112	0.56987	0.930553
PID_BETA_CATENIN_NUC_PATHWAY	0.37501	0.864516	0.94195	0.999087	0.20104	0.663179	0.66278	0.967348	0.46027	0.972449	0.78014	0.978276	0.6417	0.958616	0.16353	0.811399	0.61741	0.974406	0.29322	0.886935
PID_NFKAPPAB_CANONICAL_PATHWAY	0.37469	0.864516	0.52664	0.99061	0.19583	0.65812	0.4278	0.921821	0.70501	0.993755	0.98205	0.996841	0.69604	0.965311	0.58705	0.934434	0.96992	0.998012	0.57153	0.930553
REACTOME_ACYL_CHAIN_REMODELLING_OF_PC	0.37499	0.864516	0.86973	0.997333	0.84977	0.946902	0.30937	0.883455	0.35099	0.958657	0.26769	0.890141	0.028238	0.6814	0.073145	0.731671	0.35277	0.953331	0.53901	0.927488
SCHAEFFER_PROSTATE_DEVELOPMENT_12HR_UP	0.375	0.864516	0.28511	0.975841	0.21907	0.682287	0.35449	0.902203	0.24911	0.923602	0.23932	0.880187	0.1959	0.845582	0.12782	0.788076	0.35439	0.953395	0.55898	0.928122
GOBP_DUCTUS_ARTERIOSUS_CLOSURE	0.37537	0.864643	0.25822	0.970126	0.20364	0.666468	0.13295	0.800963	0.39126	0.964702	0.37917	0.913273	0.45871	0.928484	0.23262	0.850492	0.32045	0.949782	0.96547	0.99264
GOBP_NEGATIVE_REGULATION_OF_MITOCHONDRION_ORGANIZATION	0.37532	0.864643	0.97681	0.999979	0.89212	0.959173	0.5948	0.953023	0.25632	0.925367	0.27591	0.894681	0.89023	0.988022	0.24662	0.857046	0.8382	0.989982	0.81554	0.968803
GOBP_REGULATION_OF_FEMALE_GONAD_DEVELOPMENT	0.37532	0.864643	0.5268	0.99061	0.51749	0.844085	0.52501	0.940487	0.21706	0.915101	0.64938	0.960969	0.17014	0.830623	0.1042	0.762546	0.36875	0.956071	0.78791	0.96029
GOBP_VASODILATION	0.37527	0.864643	0.2835	0.975841	0.062423	0.427094	0.58017	0.950384	0.32189	0.947585	0.13755	0.835099	0.76387	0.975206	0.85628	0.980352	0.50213	0.969027	0.1835	0.860081
GOMF_DIACYLGLYCEROL_BINDING	0.37527	0.864643	0.28939	0.975841	0.38218	0.788884	0.26267	0.868546	0.82321	0.998984	0.052533	0.762599	0.058158	0.727227	0.62895	0.94116	0.094509	0.94215	0.25848	0.878614
MA_MYELOID_DIFFERENTIATION_DN	0.37515	0.864643	0.84223	0.996644	0.70807	0.904209	0.15772	0.816944	0.035336	0.753142	0.83444	0.982617	0.079453	0.760524	0.33839	0.879007	0.58263	0.97075	0.60639	0.937994
GOBP_CELL_PROJECTION_ORGANIZATION	0.37549	0.864731	0.74131	0.996644	0.30807	0.751288	0.16976	0.81859	0.45665	0.972082	0.035899	0.732487	0.092967	0.776218	0.21841	0.839109	0.15207	0.94215	0.34543	0.893706
MORI_IMMATURE_B_LYMPHOCYTE_UP	0.37551	0.864731	0.82152	0.996644	0.2263	0.687582	0.35055	0.900085	0.06173	0.822427	0.82846	0.981751	0.55611	0.944627	0.53473	0.924615	0.0054351	0.94215	0.20074	0.86371
GOBP_ANOIKIS	0.37573	0.864799	0.83909	0.996644	0.060314	0.420689	0.28425	0.878693	0.66143	0.991608	0.4501	0.923073	0.22669	0.867682	0.4367	0.906673	0.13541	0.94215	0.2588	0.878614
GOBP_GASTRULATION	0.37597	0.864799	0.91723	0.997416	0.01075	0.177013	0.6184	0.957182	0.23433	0.922382	0.14506	0.839686	0.83631	0.983208	0.11368	0.774097	0.66365	0.977454	0.097914	0.799017
GOBP_INOSITOL_PHOSPHATE_METABOLIC_PROCESS	0.37592	0.864799	0.64231	0.996297	0.59435	0.869386	0.67246	0.969233	0.2001	0.906028	0.44411	0.920686	0.48256	0.932047	0.36932	0.889109	0.19342	0.94215	0.60999	0.937994
GOBP_INTRACELLULAR_POTASSIUM_ION_HOMEOSTASIS	0.37593	0.864799	0.86652	0.997333	0.77926	0.926845	0.3641	0.905431	0.5334	0.977897	0.25754	0.888691	0.54383	0.941171	0.012953	0.567308	0.054084	0.94215	0.19336	0.860938
GOBP_LEUKOCYTE_MEDIATED_CYTOTOXICITY	0.3761	0.864799	0.97149	0.999979	0.60564	0.873731	0.92402	0.99991	0.79406	0.996501	0.35543	0.906925	0.39308	0.91348	0.46328	0.911153	0.25184	0.947904	0.22954	0.867536
GOBP_NEGATIVE_REGULATION_OF_DELAYED_RECTIFIER_POTASSIUM_CHANNEL_ACTIVITY	0.37571	0.864799	0.45589	0.983706	0.94123	0.974645	0.93032	0.99991	0.98396	0.99996	0.94997	0.995334	0.29515	0.885353	0.47509	0.913184	0.1765	0.94215	0.38322	0.900841
GOBP_NEGATIVE_REGULATION_OF_HYDROGEN_PEROXIDE_METABOLIC_PROCESS	0.37615	0.864799	0.18241	0.966794	0.38782	0.792654	0.88202	0.99991	0.98179	0.99996	0.53845	0.943153	0.023993	0.653459	0.069372	0.721121	0.74399	0.985112	0.27252	0.882694
GOBP_ROUNDABOUT_SIGNALING_PATHWAY	0.37567	0.864799	0.60499	0.994221	0.10774	0.537278	0.09931	0.789495	0.076084	0.825258	0.25928	0.889015	0.49996	0.935445	0.78918	0.969055	0.35931	0.954897	0.47984	0.920286
HELLER_HDAC_TARGETS_UP	0.3759	0.864799	0.020774	0.876285	0.21366	0.674773	0.61537	0.956611	0.81336	0.997401	0.18056	0.862553	0.51884	0.938327	0.15903	0.808348	0.61172	0.974406	0.021302	0.718689
REACTOME_FRUCTOSE_CATABOLISM	0.37607	0.864799	0.62699	0.994992	0.36522	0.782457	0.19752	0.847162	0.80616	0.997111	0.67513	0.962317	0.6531	0.961259	0.2046	0.835338	0.90399	0.993519	0.24232	0.874053
REACTOME_TRANSPORT_OF_INORGANIC_CATIONS_ANIONS_AND_AMINO_ACIDS_OLIGOPEPTIDES	0.37611	0.864799	0.79882	0.996644	0.74974	0.917663	0.3989	0.915654	0.4044	0.965541	0.46329	0.925952	0.87202	0.98687	0.22593	0.843258	0.58082	0.97075	0.63121	0.940194
WP_DOPAMINERGIC_NEUROGENESIS	0.37599	0.864799	0.79748	0.996644	0.78065	0.927281	0.49544	0.936437	0.73231	0.993755	0.17598	0.860966	0.45569	0.927691	0.83682	0.976146	0.14816	0.94215	0.04174	0.741499
GOBP_NUCLEAR_PORE_COMPLEX_ASSEMBLY	0.37622	0.864843	0.73262	0.996644	0.4783	0.830239	0.86655	0.996768	0.7837	0.996385	0.85838	0.98331	0.97569	0.997693	0.91639	0.991925	0.53986	0.970634	0.8362	0.973426
GOBP_REGULATION_OF_FATTY_ACID_TRANSPORT	0.3763	0.864885	0.61907	0.994221	0.58677	0.867202	0.26246	0.868546	0.27347	0.932411	0.47215	0.931059	0.76333	0.975206	0.63944	0.944854	0.08172	0.94215	0.49614	0.924069
LASTOWSKA_NEUROBLASTOMA_COPY_NUMBER_DN	0.37634	0.864885	0.19476	0.966794	0.030093	0.309253	0.17425	0.8192	0.33016	0.952366	0.080725	0.791485	0.48173	0.931999	0.29129	0.864523	0.29913	0.949782	0.11603	0.810922
GOBP_ESTABLISHMENT_OR_MAINTENANCE_OF_CYTOSKELETON_POLARITY	0.37642	0.864952	0.95211	0.999786	0.69374	0.89944	0.62001	0.957186	0.84636	0.999612	0.57045	0.947175	0.2774	0.8792	0.39145	0.895582	0.42184	0.965855	0.2242	0.86684
BRUINS_UVC_RESPONSE_VIA_TP53_GROUP_A	0.37879	0.864988	0.086965	0.944342	0.12899	0.572261	0.7093	0.976381	0.604	0.988556	0.054962	0.765958	0.29467	0.885353	0.35197	0.884273	0.57228	0.97075	0.15832	0.840437
CREIGHTON_ENDOCRINE_THERAPY_RESISTANCE_3	0.37851	0.864988	0.51528	0.99061	0.14752	0.599135	0.73672	0.982006	0.78913	0.996501	0.49918	0.935631	0.031683	0.686584	0.3784	0.89192	0.19441	0.94215	0.81988	0.970324
GAL_LEUKEMIC_STEM_CELL_DN	0.37847	0.864988	0.66914	0.996644	0.22116	0.682885	0.66598	0.967522	0.58642	0.986149	0.87024	0.983938	0.65259	0.961259	0.097197	0.754459	0.93615	0.995153	0.95505	0.992634
GOBP_ATRIOVENTRICULAR_VALVE_FORMATION	0.38011	0.864988	0.13577	0.953735	0.067444	0.443155	0.33354	0.891674	0.26443	0.930052	0.96131	0.996032	0.22379	0.866751	0.9028	0.990077	0.046844	0.94215	0.88269	0.980242
GOBP_CELLULAR_RESPONSE_TO_HEAT	0.37666	0.864988	0.15493	0.964845	0.93555	0.972672	0.91643	0.99991	0.59634	0.987801	0.39622	0.914848	0.93426	0.993294	0.98948	0.999478	0.26967	0.947904	0.2361	0.870116
GOBP_DIOL_METABOLIC_PROCESS	0.38002	0.864988	0.80268	0.996644	0.67447	0.895557	0.57356	0.949014	0.13603	0.87781	0.75788	0.972434	0.49176	0.934321	0.72871	0.958775	0.53841	0.970634	0.53967	0.927488
GOBP_DISRUPTION_OF_CELLULAR_COMPONENT_OF_ANOTHER_ORGANISM	0.37989	0.864988	0.79452	0.996644	0.89473	0.959184	0.84381	0.994083	0.060634	0.817343	0.41654	0.91747	0.43693	0.921921	0.24019	0.855034	0.76772	0.985566	0.11473	0.809506
GOBP_ECTOPIC_GERM_CELL_PROGRAMMED_CELL_DEATH	0.3793	0.864988	0.42135	0.980393	0.66131	0.890074	0.11772	0.799471	0.18197	0.900134	0.77239	0.976687	0.81455	0.980468	0.91434	0.991895	0.99237	0.999562	0.60183	0.937736
GOBP_GLIOGENESIS	0.37678	0.864988	0.84231	0.996644	0.51511	0.843856	0.43399	0.925244	0.014397	0.631175	0.31709	0.904566	0.26944	0.87573	0.064488	0.721121	0.46411	0.969027	0.9763	0.995512
GOBP_HISTAMINE_SECRETION	0.37729	0.864988	0.47448	0.987799	0.1468	0.599092	0.024064	0.720067	0.089564	0.846881	0.19227	0.86591	0.086373	0.767094	0.019235	0.607885	0.1598	0.94215	0.3538	0.895187
GOBP_HOMOLOGOUS_RECOMBINATION	0.37799	0.864988	0.69555	0.996644	0.67054	0.893382	0.033955	0.739696	0.042	0.776315	0.67275	0.962317	0.13164	0.80316	0.29287	0.864995	0.95963	0.99725	0.19995	0.862813
GOBP_LONG_CHAIN_FATTY_ACID_TRANSPORT	0.37806	0.864988	0.23418	0.969081	0.57501	0.863114	0.73217	0.981668	0.57164	0.986149	0.47119	0.931059	0.18836	0.842865	0.78944	0.969055	0.65664	0.976831	0.23245	0.868421
GOBP_LUNG_GROWTH	0.37844	0.864988	0.10453	0.946312	0.0086509	0.157558	0.64361	0.964275	0.40553	0.9656	0.44284	0.920686	0.66126	0.96149	0.92257	0.993598	0.9383	0.995212	0.48826	0.922999
GOBP_LUNG_LOBE_DEVELOPMENT	0.37707	0.864988	0.34947	0.97965	0.57153	0.862305	0.27588	0.876067	0.73655	0.993892	0.72037	0.969371	0.27132	0.87593	0.55464	0.928909	0.43655	0.966913	0.7182	0.953467
GOBP_MAINTENANCE_OF_PROTEIN_LOCATION_IN_EXTRACELLULAR_REGION	0.37724	0.864988	0.1264	0.949842	0.56173	0.860434	0.33068	0.889792	0.95885	0.99996	0.066667	0.775998	0.52756	0.939435	0.47002	0.911153	0.71014	0.981804	0.19356	0.860938
GOBP_MESENCHYMAL_CELL_DEVELOPMENT	0.37948	0.864988	0.99105	0.999979	0.20804	0.669803	0.2465	0.862142	0.16567	0.897644	0.98759	0.998008	0.84283	0.983991	0.3225	0.872574	0.7	0.980566	0.73012	0.953823
GOBP_MOTOR_NEURON_MIGRATION	0.37859	0.864988	0.91002	0.997416	0.35834	0.777898	0.0090237	0.658384	0.053262	0.805801	0.16937	0.857923	0.33287	0.8971	0.27961	0.861179	0.55428	0.97075	0.72384	0.953779
GOBP_MYELIN_ASSEMBLY	0.37816	0.864988	0.76325	0.996644	0.9408	0.974527	0.94929	0.99991	0.65926	0.991608	0.6017	0.955245	0.76365	0.975206	0.93331	0.994257	0.949	0.99604	0.91953	0.987865
GOBP_NATURAL_KILLER_CELL_CYTOKINE_PRODUCTION	0.37953	0.864988	0.67295	0.996644	0.056348	0.410715	0.65318	0.965257	0.17695	0.898024	0.56362	0.946519	0.51342	0.938327	0.35975	0.884675	0.55686	0.97075	0.23371	0.869349
GOBP_NEGATIVE_REGULATION_OF_CALCIUM_MEDIATED_SIGNALING	0.37913	0.864988	0.10156	0.946312	0.38288	0.78891	0.98321	0.99991	0.71966	0.993755	0.075839	0.786769	0.14399	0.81668	0.018598	0.607885	0.7328	0.984298	0.15727	0.840157
GOBP_NEGATIVE_REGULATION_OF_SEROTONIN_SECRETION	0.37734	0.864988	0.56087	0.992053	0.4377	0.814164	0.71915	0.977621	0.53979	0.979288	0.83656	0.982617	0.071582	0.754446	0.12029	0.780676	0.65549	0.976564	0.087454	0.794889
GOBP_NON_CANONICAL_WNT_SIGNALING_PATHWAY_VIA_MAPK_CASCADE	0.37967	0.864988	0.85997	0.996727	0.17565	0.636465	0.47537	0.934104	0.3874	0.964255	0.12981	0.830336	0.20033	0.850752	0.30467	0.870442	0.35789	0.954361	0.076875	0.782975
GOBP_ORGANELLE_LOCALIZATION	0.37977	0.864988	0.41289	0.980393	0.8058	0.935205	0.73895	0.982006	0.6759	0.993232	0.3647	0.90929	0.43342	0.919689	0.44359	0.90765	0.91697	0.994571	0.39822	0.903711
GOBP_PENETRATION_OF_ZONA_PELLUCIDA	0.3767	0.864988	0.36258	0.980393	0.41921	0.808051	0.76319	0.986978	0.8773	0.99996	0.63269	0.9607	0.28585	0.883732	0.13592	0.79471	0.66001	0.977094	0.67073	0.945033
GOBP_POSITIVE_REGULATION_OF_ENDOTHELIAL_CELL_DIFFERENTIATION	0.37742	0.864988	0.47871	0.987799	0.08683	0.495152	0.99826	0.99991	0.8164	0.998133	0.345	0.904566	0.44615	0.926303	0.14329	0.802967	0.89003	0.993519	0.42108	0.906823
GOBP_POSITIVE_REGULATION_OF_PROTEIN_MATURATION	0.38019	0.864988	0.5075	0.99061	0.62557	0.88013	0.074799	0.770199	0.66051	0.991608	0.63821	0.9607	0.034287	0.691143	0.027511	0.648333	0.15138	0.94215	0.13185	0.821611
GOBP_PROTEIN_LOCALIZATION_TO_LYSOSOME	0.37797	0.864988	0.40596	0.980393	0.51565	0.843856	0.93983	0.99991	0.61918	0.988556	0.7134	0.967986	0.32771	0.8971	0.91117	0.991226	0.36357	0.955179	0.87502	0.979078
GOBP_PROTEIN_TARGETING_TO_MEMBRANE	0.3781	0.864988	0.96598	0.999786	0.35755	0.777499	0.27329	0.875064	0.52471	0.976229	0.57252	0.948054	0.50156	0.93612	0.10889	0.769655	0.16205	0.94215	0.83191	0.972726
GOBP_PURINE_NUCLEOSIDE_MONOPHOSPHATE_METABOLIC_PROCESS	0.37753	0.864988	0.35871	0.980393	0.78137	0.927747	0.64331	0.964216	0.9432	0.99996	0.5797	0.951107	0.0013087	0.505753	0.00024347	0.243527	0.2668	0.947904	0.054548	0.759328
GOBP_REGULATION_OF_ENDODEOXYRIBONUCLEASE_ACTIVITY	0.3802	0.864988	0.693	0.996644	0.66388	0.890753	0.90779	0.99991	0.51051	0.976229	0.90816	0.99051	0.063408	0.737388	0.14927	0.803185	0.26962	0.947904	0.049012	0.743811
GOBP_REGULATION_OF_INTEGRIN_BIOSYNTHETIC_PROCESS	0.37917	0.864988	0.63093	0.994992	0.74245	0.914759	0.25007	0.863963	0.75815	0.99611	0.093957	0.801348	0.70967	0.967687	0.007832	0.522256	0.35246	0.953331	0.28497	0.885135
GOBP_REGULATION_OF_MESODERMAL_CELL_FATE_SPECIFICATION	0.37855	0.864988	0.74811	0.996644	0.45937	0.822308	0.017229	0.701926	0.0052487	0.548145	0.41717	0.91747	0.80826	0.979883	0.37715	0.891187	0.51397	0.970191	0.28514	0.885135
GOBP_REGULATION_OF_OSTEOCLAST_DEVELOPMENT	0.37706	0.864988	0.33747	0.979404	0.80235	0.934128	0.97935	0.99991	0.59572	0.98745	0.55648	0.945795	0.058684	0.729624	0.1999	0.833637	0.89232	0.993519	0.30263	0.887626
GOBP_REGULATION_OF_PROTEIN_LOCALIZATION_TO_SYNAPSE	0.37941	0.864988	0.1795	0.966794	0.29091	0.739119	0.6377	0.962379	0.89841	0.99996	0.43712	0.920686	0.51587	0.938327	0.25746	0.8589	0.92242	0.995032	0.74107	0.954889
GOBP_REGULATION_OF_RIBOSOME_BIOGENESIS	0.37992	0.864988	0.050733	0.918011	0.56656	0.862042	0.1063	0.794536	0.63996	0.990911	0.18151	0.863426	0.40207	0.916793	0.1931	0.829788	0.96161	0.99725	0.4222	0.906823
GOBP_REGULATION_OF_SYNAPTIC_VESICLE_CYCLE	0.37884	0.864988	0.058769	0.923933	0.76217	0.921683	0.52447	0.940487	0.97862	0.99996	0.4416	0.920686	0.39087	0.910794	0.17673	0.821241	0.05767	0.94215	0.49986	0.924475
GOBP_REGULATION_OF_VENTRICULAR_CARDIAC_MUSCLE_CELL_MEMBRANE_DEPOLARIZATION	0.38009	0.864988	0.13569	0.953735	0.89486	0.959184	0.73978	0.982006	0.85828	0.99996	0.88666	0.98772	0.080886	0.760638	0.63543	0.943408	0.90322	0.993519	0.8205	0.970324
GOBP_RENAL_SYSTEM_VASCULATURE_DEVELOPMENT	0.37971	0.864988	0.54735	0.99105	0.12793	0.570487	0.71039	0.976381	0.56375	0.984753	0.88521	0.987701	0.20474	0.855046	0.35418	0.884675	0.65585	0.976654	0.033926	0.741499
GOBP_RESPONSE_TO_TYPE_II_INTERFERON	0.37798	0.864988	0.03114	0.885511	0.52867	0.848775	0.80001	0.990619	0.99083	0.99996	0.55182	0.945461	0.65035	0.961259	0.51028	0.919859	0.18751	0.94215	0.43077	0.907671
GOBP_RETINOL_METABOLIC_PROCESS	0.37745	0.864988	0.3607	0.980393	0.76858	0.923654	0.73214	0.981668	0.51253	0.976229	0.36621	0.90929	0.54873	0.942809	0.71023	0.955061	0.51816	0.970333	0.42951	0.907671
GOBP_RETROGRADE_TRANSPORT_VESICLE_RECYCLING_WITHIN_GOLGI	0.37757	0.864988	0.99732	0.999979	0.062372	0.426987	0.022872	0.720067	0.042766	0.779199	0.79372	0.978944	0.15331	0.82103	0.038192	0.677855	0.64067	0.974991	0.71509	0.953085
GOBP_RETROGRADE_VESICLE_MEDIATED_TRANSPORT_GOLGI_TO_ENDOPLASMIC_RETICULUM	0.37761	0.864988	0.44104	0.983411	0.074539	0.46345	0.59168	0.952976	0.051166	0.803304	0.31241	0.904566	0.012562	0.580673	0.26742	0.860538	0.53727	0.970634	0.8652	0.978094
GOBP_SEQUESTERING_OF_ZINC_ION	0.37975	0.864988	0.76603	0.996644	0.82465	0.940441	0.7024	0.97525	0.88658	0.99996	0.2812	0.897792	0.92844	0.992878	0.097051	0.754459	0.29725	0.949363	0.96447	0.992638
GOBP_THYROID_STIMULATING_HORMONE_SECRETING_CELL_DIFFERENTIATION	0.37776	0.864988	0.81081	0.996644	0.46688	0.824902	0.29727	0.882212	0.89022	0.99996	0.24331	0.880187	0.18436	0.841303	0.71142	0.955542	0.36935	0.956071	0.016606	0.7011
GOBP_TRANSCRIPTION_BY_RNA_POLYMERASE_III	0.37884	0.864988	0.10616	0.946312	0.31703	0.754035	0.58527	0.951636	0.82111	0.998984	0.51708	0.937968	0.30828	0.889515	0.68538	0.952048	0.90292	0.993519	0.49411	0.923894
GOCC_FASCIA_ADHERENS	0.37682	0.864988	0.89768	0.997416	0.87764	0.954797	0.15809	0.817378	0.09552	0.849232	0.62548	0.9607	0.088171	0.768989	0.50767	0.91952	0.38091	0.959731	0.82143	0.97057
GOCC_OLIGOSACCHARYLTRANSFERASE_COMPLEX	0.37687	0.864988	0.66493	0.996644	0.20857	0.669803	0.5831	0.951047	0.29437	0.941177	0.97125	0.996565	0.40583	0.916793	0.79085	0.969279	0.66661	0.977553	0.15381	0.837627
GOCC_SIDE_OF_MEMBRANE	0.3787	0.864988	0.45764	0.983706	0.14065	0.588957	0.15584	0.816934	0.36855	0.962574	0.81985	0.980673	0.89355	0.988224	0.33863	0.879007	0.19144	0.94215	0.4106	0.906602
GOMF_ATP_ACTIVATED_INWARD_RECTIFIER_POTASSIUM_CHANNEL_ACTIVITY	0.3783	0.864988	0.68321	0.996644	0.55318	0.857896	0.62381	0.957959	0.81279	0.997401	0.1991	0.868572	0.97159	0.997228	0.68549	0.952048	0.89479	0.993519	0.71265	0.952392
GOMF_BUTYRATE_COA_LIGASE_ACTIVITY	0.37925	0.864988	0.52375	0.99061	0.90538	0.962766	0.048142	0.747858	0.035179	0.753142	0.90095	0.99051	0.893	0.988203	0.72093	0.956898	0.70649	0.980738	0.54463	0.92806
GOMF_LIPID_KINASE_ACTIVITY	0.37961	0.864988	0.24456	0.969081	0.46998	0.825649	0.19151	0.841071	0.45208	0.970659	0.55953	0.945865	0.39972	0.916192	0.28122	0.861179	0.72979	0.984146	0.51254	0.925655
GOMF_PROTEIN_PHOSPHATASE_ACTIVATOR_ACTIVITY	0.37847	0.864988	0.33223	0.975841	0.44847	0.819365	0.6328	0.961339	0.30996	0.944431	0.05244	0.762599	0.36774	0.903996	0.60548	0.937666	0.12066	0.94215	0.78014	0.958816
KAPOSI_LIVER_CANCER_MET_DN	0.37844	0.864988	0.74391	0.996644	0.33397	0.764584	0.52522	0.940487	0.67376	0.993101	0.049545	0.761501	0.26117	0.87275	0.12473	0.783423	0.92899	0.995153	0.58422	0.934413
KEGG_PROPANOATE_METABOLISM	0.37772	0.864988	0.19578	0.966794	0.98855	0.99334	0.51695	0.938663	0.22251	0.919019	0.56499	0.946519	0.64629	0.959656	0.51282	0.92069	0.16775	0.94215	0.89473	0.982689
LEIN_CHOROID_PLEXUS_MARKERS	0.37995	0.864988	0.39183	0.980393	0.78923	0.929937	0.46701	0.931464	0.12767	0.867715	0.70986	0.96781	0.23502	0.867682	0.51159	0.91989	0.31854	0.949782	0.68207	0.94898
LEIN_LOCALIZED_TO_PROXIMAL_DENDRITES	0.37902	0.864988	0.10947	0.946312	0.67822	0.895557	0.33161	0.890139	0.52325	0.976229	0.79526	0.978944	0.78352	0.978929	0.16303	0.811197	0.77077	0.985787	0.66258	0.942944
LIU_TARGETS_OF_VMYB_VS_CMYB_DN	0.37889	0.864988	0.37144	0.980393	0.020612	0.25294	0.11613	0.799471	0.51581	0.976229	0.80567	0.979888	0.28156	0.881506	0.62796	0.941027	0.9244	0.995032	0.87192	0.978689
LI_WILMS_TUMOR_VS_FETAL_KIDNEY_1_UP	0.37704	0.864988	0.8793	0.997333	0.60965	0.874815	0.38867	0.913565	0.064758	0.822927	0.25219	0.883966	0.21666	0.865579	0.12058	0.780676	0.85067	0.990119	0.52995	0.927488
REACTOME_COLLAGEN_BIOSYNTHESIS_AND_MODIFYING_ENZYMES	0.3799	0.864988	0.34191	0.979404	0.90481	0.962606	0.97053	0.99991	0.023644	0.682625	0.65505	0.960969	0.63592	0.95809	0.36228	0.886282	0.23123	0.942695	0.10585	0.80887
REACTOME_GLYCOGEN_METABOLISM	0.378	0.864988	0.044382	0.918011	0.70498	0.903443	0.16612	0.81859	0.47832	0.975291	0.83906	0.982668	0.11864	0.796581	0.18271	0.824192	0.19081	0.94215	0.92275	0.988406
REACTOME_MEIOTIC_RECOMBINATION	0.37825	0.864988	0.065582	0.939333	0.017828	0.233195	0.21902	0.850482	0.32326	0.947585	0.51734	0.937968	0.27887	0.879806	0.45721	0.911153	0.6663	0.977553	0.18272	0.85932
REACTOME_PTEN_REGULATION	0.37911	0.864988	0.64925	0.996644	0.0020063	0.0622575	0.95264	0.99991	0.86013	0.99996	0.70485	0.967391	0.0042192	0.550193	0.052301	0.705821	0.82003	0.989671	0.79524	0.962264
REACTOME_RHOD_GTPASE_CYCLE	0.38013	0.864988	0.26111	0.97112	0.71117	0.905818	0.94092	0.99991	0.2227	0.919019	0.3074	0.904566	0.9502	0.994719	0.99838	0.99999	0.48505	0.969027	0.91187	0.986728
REACTOME_RUNX1_REGULATES_GENES_INVOLVED_IN_MEGAKARYOCYTE_DIFFERENTIATION_AND_PLATELET_FUNCTION	0.37997	0.864988	0.25049	0.969081	0.0083884	0.155217	0.1623	0.817722	0.95503	0.99996	0.33922	0.904566	0.74022	0.972366	0.12404	0.782385	0.50051	0.969027	0.57115	0.930553
REACTOME_SIGNALING_BY_FGFR2	0.38017	0.864988	0.31763	0.975841	0.035671	0.333895	0.31617	0.884467	0.17272	0.897644	0.28416	0.899743	0.17852	0.839544	0.12002	0.780676	0.68124	0.97872	0.9702	0.994232
REACTOME_STAT5_ACTIVATION	0.37984	0.864988	0.097247	0.946312	6.2973e-05	0.00519195	0.27843	0.877128	0.19198	0.901756	0.5282	0.940528	0.0024905	0.517688	0.0037134	0.457555	0.54485	0.970634	0.87445	0.979071
REACTOME_SUMOYLATION_OF_RNA_BINDING_PROTEINS	0.37785	0.864988	0.58334	0.994069	0.81484	0.937817	0.25055	0.864206	0.71766	0.993755	0.82864	0.981767	0.27244	0.876882	0.66725	0.949571	0.8632	0.991887	0.38856	0.901569
REACTOME_TNFR1_MEDIATED_CERAMIDE_PRODUCTION	0.37816	0.864988	0.74666	0.996644	0.078672	0.473403	0.99033	0.99991	0.69535	0.993755	0.44916	0.923073	0.56623	0.945564	0.89801	0.989794	0.99773	0.999876	0.61482	0.937994
RICKMAN_HEAD_AND_NECK_CANCER_B	0.37862	0.864988	0.61242	0.994221	0.95843	0.981692	0.76604	0.987445	0.11509	0.859714	0.6492	0.960969	0.89592	0.988577	0.30722	0.870442	0.15892	0.94215	0.55262	0.92806
TAKEDA_TARGETS_OF_NUP98_HOXA9_FUSION_3D_UP	0.37742	0.864988	0.035656	0.911683	0.10479	0.53192	0.065025	0.759783	0.074544	0.825258	0.024561	0.69525	0.047974	0.711023	0.093323	0.753121	0.79789	0.987332	0.070292	0.770496
TERAO_AOX4_TARGETS_SKIN_UP	0.37677	0.864988	0.053341	0.919684	0.10619	0.534141	0.6057	0.95513	0.89946	0.99996	0.75246	0.972434	0.067294	0.738469	0.48996	0.915992	0.53132	0.970634	0.92415	0.988979
WP_FOLATEALCOHOL_AND_CANCER_PATHWAY_HYPOTHESES	0.37882	0.864988	0.2743	0.975219	0.64154	0.885504	0.36531	0.905431	0.7359	0.993755	0.61454	0.956607	0.52888	0.939435	0.6309	0.941987	0.76194	0.985566	0.89319	0.982393
WP_VITAMIN_B12_DISORDERS	0.37763	0.864988	0.03293	0.893019	0.36945	0.784771	0.20372	0.847555	0.0475	0.796668	0.89253	0.989317	0.7992	0.979663	0.17121	0.819379	0.17477	0.94215	0.19314	0.860938
WP_WNT_SIGNALING_IN_KIDNEY_DISEASE	0.38009	0.864988	0.78484	0.996644	0.71578	0.907503	0.45813	0.928103	0.047444	0.796668	0.061201	0.769532	0.76391	0.975206	0.52094	0.922553	0.037036	0.94215	0.22172	0.86684
BLANCO_MELO_MERS_COV_INFECTION_MCR5_CELLS_DN	0.38058	0.865016	0.85463	0.996644	0.12533	0.564642	0.56163	0.947188	0.90664	0.99996	0.28171	0.897792	0.78898	0.978994	0.2426	0.855034	0.82673	0.989671	0.90137	0.983674
GOBP_DAMP_METABOLIC_PROCESS	0.3805	0.865016	0.59511	0.994221	0.092829	0.504686	0.97851	0.99991	0.93254	0.99996	0.1011	0.805865	0.054865	0.718625	0.89934	0.990077	0.61332	0.974406	0.37733	0.898783
GOBP_DNA_DEALKYLATION	0.38064	0.865016	0.39369	0.980393	0.34624	0.771662	0.90099	0.99991	0.25487	0.924366	0.13044	0.830336	0.63561	0.95809	0.6849	0.952048	0.31508	0.949782	0.56726	0.930195
GOBP_NEGATIVE_REGULATION_OF_INTRINSIC_APOPTOTIC_SIGNALING_PATHWAY_IN_RESPONSE_TO_OSMOTIC_STRESS	0.38048	0.865016	0.93379	0.998875	0.80991	0.936472	0.64646	0.964472	0.87417	0.99996	0.79217	0.978944	0.95434	0.995193	0.99995	0.99999	0.47678	0.969027	0.95143	0.992634
GOBP_REGULATION_OF_ORGANIC_ACID_TRANSPORT	0.38056	0.865016	0.63069	0.994992	0.27021	0.723978	0.053087	0.750863	0.069528	0.824737	0.16385	0.855296	0.50233	0.93612	0.67448	0.951606	0.046372	0.94215	0.21186	0.86548
GOCC_CIS_GOLGI_NETWORK_MEMBRANE	0.38044	0.865016	0.95861	0.999786	0.88651	0.957917	0.53737	0.942984	0.87844	0.99996	0.1744	0.860966	0.031879	0.686584	0.041238	0.68148	0.9881	0.999562	0.68854	0.950396
REACTOME_SARS_COV_2_MODULATES_AUTOPHAGY	0.38067	0.865016	0.093717	0.946312	0.31218	0.752989	0.7616	0.986819	0.34055	0.954674	0.20526	0.871619	0.84957	0.984022	0.83333	0.975537	0.60696	0.974406	0.499	0.92409
WP_COVID19_THROMBOSIS_AND_ANTICOAGULATION	0.38067	0.865016	0.62266	0.994221	0.65775	0.888901	0.76854	0.987669	0.19439	0.901756	0.80797	0.979888	0.29633	0.885353	0.75013	0.965175	0.20984	0.942695	0.22631	0.86684
WP_MYD88_DISTINCT_INPUTOUTPUT_PATHWAY	0.38057	0.865016	0.34956	0.97965	0.20438	0.666668	0.071604	0.765321	0.94538	0.99996	0.71083	0.96781	0.86557	0.986218	0.87018	0.982931	0.65423	0.976436	0.0095835	0.665153
GOMF_GANGLIOSIDE_BINDING	0.38074	0.865059	0.2541	0.969081	0.63732	0.884271	0.44653	0.927308	0.087146	0.846881	0.55282	0.945795	0.15382	0.821807	0.35723	0.884675	0.62746	0.974572	0.42099	0.906823
GOMF_HELICASE_ACTIVITY	0.38084	0.865146	0.68087	0.996644	0.34023	0.768397	0.92552	0.99991	0.51306	0.976229	0.84168	0.982668	0.17166	0.832002	0.61634	0.939764	0.84975	0.990119	0.66037	0.9423
KAUFFMANN_DNA_REPAIR_GENES	0.38088	0.865146	0.97053	0.999979	0.78963	0.9301	0.19679	0.846514	0.13216	0.873108	0.75686	0.972434	0.25488	0.868704	0.57591	0.931417	0.41648	0.964972	0.27178	0.882694
ACOSTA_PROLIFERATION_INDEPENDENT_MYC_TARGETS_DN	0.38118	0.86547	0.023067	0.876285	0.15998	0.616884	0.18508	0.833965	0.056511	0.812104	0.60476	0.955702	0.28333	0.88234	0.38774	0.893782	0.62671	0.974572	0.22442	0.86684
BURTON_ADIPOGENESIS_5	0.38135	0.86547	0.3213	0.975841	0.11886	0.554002	0.26354	0.86891	0.46573	0.97294	0.16304	0.855296	0.4419	0.92428	0.51511	0.92074	0.12666	0.94215	0.5352	0.927488
GOBP_POSITIVE_REGULATION_OF_GLIAL_CELL_DIFFERENTIATION	0.38135	0.86547	0.55772	0.991588	0.047658	0.380081	0.36805	0.906835	0.17335	0.897644	0.73424	0.972434	0.50052	0.935912	0.85164	0.978986	0.78496	0.986918	0.78762	0.96029
GOBP_REGULATION_OF_GASTRULATION	0.38142	0.86547	0.93087	0.998726	0.34846	0.771662	0.53371	0.942711	0.071375	0.825258	0.29594	0.901289	0.12389	0.800583	0.49356	0.917246	0.58121	0.97075	0.762	0.956307
GOBP_REGULATION_OF_GLUCOCORTICOID_SECRETION	0.38128	0.86547	0.29232	0.975841	0.98577	0.992586	0.23131	0.854498	0.17912	0.8981	0.79669	0.978944	0.28264	0.881837	0.33548	0.879007	0.10686	0.94215	0.88721	0.980939
GOCC_PRESYNAPTIC_MEMBRANE	0.38143	0.86547	0.52404	0.99061	0.40195	0.801214	0.65596	0.965506	0.80816	0.997178	0.60269	0.955656	0.81919	0.980734	0.47673	0.914061	0.34591	0.949782	0.8886	0.981517
GOMF_GLUTAMATE_RECEPTOR_ACTIVITY	0.38122	0.86547	0.18846	0.966794	0.6661	0.891802	0.3358	0.891674	0.2799	0.936108	0.40354	0.915456	0.066652	0.738469	0.64069	0.945072	0.40372	0.964341	0.093296	0.794889
REACTOME_INTERLEUKIN_6_SIGNALING	0.38127	0.86547	0.092994	0.946312	0.00010438	0.00755311	0.001706	0.574262	0.57177	0.986149	0.91045	0.990664	0.41832	0.916994	0.10631	0.765864	0.50424	0.969027	0.71637	0.953346
GOBP_ISOPRENOID_BIOSYNTHETIC_PROCESS	0.38184	0.865846	0.01969	0.876285	0.63157	0.882157	0.66145	0.966652	0.18056	0.899482	0.61098	0.956533	0.95465	0.995271	0.96401	0.995574	0.19231	0.94215	0.8427	0.975317
GOBP_METANEPHRIC_S_SHAPED_BODY_MORPHOGENESIS	0.38185	0.865846	0.30301	0.975841	0.13832	0.585544	0.97343	0.99991	0.94695	0.99996	0.94685	0.994663	0.32833	0.8971	0.75984	0.965894	0.61974	0.974406	0.12623	0.818455
GOBP_POSITIVE_REGULATION_OF_NF_KAPPAB_TRANSCRIPTION_FACTOR_ACTIVITY	0.38181	0.865846	0.48667	0.987969	0.67251	0.894388	0.39902	0.915654	0.93583	0.99996	0.94462	0.994663	0.21419	0.862763	0.48538	0.915992	0.38418	0.963269	0.62615	0.93922
GOMF_NADPH_BINDING	0.38184	0.865846	0.85864	0.996727	0.15822	0.614557	0.449	0.927308	0.21749	0.915101	0.52062	0.938905	0.92095	0.992597	0.1928	0.829424	0.14843	0.94215	0.43629	0.907903
XU_RESPONSE_TO_TRETINOIN_DN	0.38174	0.865846	0.073897	0.94418	0.6824	0.895594	0.1589	0.817378	0.006198	0.548145	0.2381	0.878911	0.84213	0.983893	0.62288	0.940919	0.14327	0.94215	0.13743	0.828358
JOHNSTONE_PARVB_TARGETS_2_DN	0.38196	0.86598	0.596	0.994221	0.33678	0.766454	0.27365	0.875526	0.69815	0.993755	0.21997	0.871619	0.79316	0.979663	0.93162	0.994212	0.28399	0.947904	0.24955	0.875639
GOCC_POSTSYNAPTIC_DENSITY_MEMBRANE	0.38205	0.866068	0.94123	0.999087	0.74633	0.915879	0.39221	0.91447	0.86173	0.99996	0.23598	0.878911	0.74843	0.97315	0.208	0.835538	0.61763	0.974406	0.69136	0.95117
DER_IFN_BETA_RESPONSE_DN	0.38218	0.866245	0.55625	0.99105	0.53984	0.851921	0.75664	0.985725	0.6358	0.990911	0.029198	0.713286	0.74457	0.972824	0.69119	0.952048	0.86267	0.991887	0.98372	0.997407
GOBP_POSTSYNAPTIC_ACTIN_CYTOSKELETON_ORGANIZATION	0.38223	0.866245	0.23895	0.969081	0.44144	0.816255	0.59533	0.953026	0.27879	0.935997	0.55904	0.945795	0.40814	0.916793	0.47175	0.91175	0.32477	0.949782	0.3087	0.887626
WAMUNYOKOLI_OVARIAN_CANCER_GRADES_1_2_DN	0.3823	0.866289	0.62438	0.994435	0.47466	0.827771	0.94826	0.99991	0.90106	0.99996	0.83781	0.982617	0.018473	0.623155	0.0030638	0.427023	0.4083	0.964341	0.92605	0.989313
GOBP_GAMMA_AMINOBUTYRIC_ACID_METABOLIC_PROCESS	0.38236	0.866309	0.54435	0.99088	0.7706	0.923904	0.36083	0.904237	0.11463	0.859714	0.59326	0.954165	0.54461	0.941181	0.082496	0.741073	0.53757	0.970634	0.84887	0.976434
REACTOME_SENSORY_PROCESSING_OF_SOUND	0.38248	0.866465	0.48022	0.987799	0.96669	0.984422	0.81989	0.992654	0.72344	0.993755	0.1329	0.830336	0.8829	0.98755	0.75035	0.965175	0.64606	0.975647	0.0222	0.720334
GOBP_REGULATION_OF_PROTEIN_TYROSINE_PHOSPHATASE_ACTIVITY	0.38257	0.866554	0.87166	0.997333	0.42075	0.808397	0.31732	0.88499	0.67646	0.993454	0.51155	0.936735	0.076481	0.757143	0.30402	0.870353	0.216	0.942695	0.43407	0.907903
GOBP_NEGATIVE_REGULATION_OF_MITOCHONDRIAL_OUTER_MEMBRANE_PERMEABILIZATION_INVOLVED_IN_APOPTOTIC_SIGNALING_PATHWAY	0.38291	0.866561	0.76396	0.996644	0.92911	0.970347	0.4684	0.931586	0.27989	0.936108	0.57184	0.947931	0.18007	0.839544	0.3178	0.870442	0.094064	0.94215	0.38176	0.900841
GOBP_VESICLE_MEDIATED_TRANSPORT	0.38265	0.866561	0.87283	0.997333	0.66244	0.89025	0.56101	0.946886	0.52643	0.976229	0.35205	0.90599	0.16835	0.829986	0.10063	0.759462	0.73791	0.984298	0.75216	0.955376
KEGG_ENDOCYTOSIS	0.38289	0.866561	0.2531	0.969081	0.89018	0.958909	0.63176	0.961339	0.83997	0.999069	0.72946	0.970919	0.20888	0.856762	0.10155	0.759462	0.23923	0.942695	0.6076	0.937994
MAINA_VHL_TARGETS_DN	0.38279	0.866561	0.94092	0.999087	0.18375	0.644241	0.89075	0.99991	0.19204	0.901756	0.34233	0.904566	0.69448	0.965	0.57103	0.930371	0.22635	0.942695	0.65584	0.941283
PID_ERA_GENOMIC_PATHWAY	0.38285	0.866561	0.83686	0.996644	0.073225	0.460089	0.678	0.969673	0.26204	0.928138	0.37034	0.91072	0.13002	0.80243	0.36775	0.888836	0.55695	0.97075	0.50277	0.925655
REACTOME_DOWNREGULATION_OF_TGF_BETA_RECEPTOR_SIGNALING	0.38293	0.866561	0.27193	0.97375	0.00070136	0.0299664	0.51942	0.939194	0.0044184	0.548145	0.27856	0.896124	0.42121	0.918085	0.38056	0.892728	0.38885	0.963269	0.5875	0.934775
WAKABAYASHI_ADIPOGENESIS_PPARG_RXRA_BOUND_WITH_H4K20ME1_MARK	0.38269	0.866561	0.15677	0.964845	0.41828	0.806812	0.97517	0.99991	0.097669	0.849232	0.035454	0.732487	0.40314	0.916793	0.042861	0.68408	0.933	0.995153	0.62368	0.93909
COLDREN_GEFITINIB_RESISTANCE_UP	0.38325	0.866691	0.67477	0.996644	0.63921	0.884617	0.68877	0.970924	0.64193	0.990911	0.46202	0.925739	0.40929	0.916793	0.2074	0.835538	0.1442	0.94215	0.5098	0.925655
GOBP_CARDIAC_MUSCLE_CELL_ACTION_POTENTIAL_INVOLVED_IN_CONTRACTION	0.38347	0.866691	0.18872	0.966794	0.96968	0.985743	0.27791	0.877128	0.53537	0.978088	0.84657	0.982668	0.29012	0.885353	0.91486	0.991895	0.31485	0.949782	0.10398	0.805489
GOBP_CARDIAC_MUSCLE_CELL_MYOBLAST_DIFFERENTIATION	0.38315	0.866691	0.70247	0.996644	0.11284	0.543736	0.34154	0.89566	0.24516	0.923602	0.70506	0.967402	0.68434	0.963794	0.41235	0.901079	0.38602	0.963269	0.21847	0.865813
GOBP_OUTFLOW_TRACT_MORPHOGENESIS	0.38348	0.866691	0.61596	0.994221	0.41331	0.804129	0.083215	0.781969	0.51388	0.976229	0.65329	0.960969	0.83509	0.983009	0.59242	0.935384	0.70918	0.981769	0.72193	0.953467
GOBP_REGULATION_OF_MITOCHONDRIAL_ELECTRON_TRANSPORT_NADH_TO_UBIQUINONE	0.38349	0.866691	0.38743	0.980393	0.52098	0.845625	0.38785	0.913565	0.90358	0.99996	0.12677	0.825697	0.99724	0.999886	0.29261	0.86486	0.14278	0.94215	0.58566	0.934414
GOBP_REGULATION_OF_PEPTIDYL_THREONINE_PHOSPHORYLATION	0.38331	0.866691	0.55357	0.99105	0.50854	0.841202	0.012565	0.682519	0.097237	0.849232	0.68066	0.962317	0.76208	0.975206	0.63128	0.941987	0.40812	0.964341	0.23616	0.870116
GOCC_ESC_E_Z_COMPLEX	0.3834	0.866691	0.22749	0.969081	0.1251	0.564427	0.21351	0.850449	0.026813	0.706036	0.81611	0.980373	0.95687	0.995754	0.53971	0.925939	0.81575	0.989671	0.26477	0.88206
GOCC_LAMININ_COMPLEX	0.38364	0.866691	0.77502	0.996644	0.54731	0.855609	0.059977	0.754454	0.11521	0.859714	0.66266	0.960969	0.099486	0.784494	0.33282	0.877679	0.5272	0.970634	0.71941	0.953467
GOCC_SCHMIDT_LANTERMAN_INCISURE	0.38356	0.866691	0.82867	0.996644	0.41969	0.808378	0.21852	0.850482	0.058671	0.813939	0.58584	0.951762	0.91912	0.992569	0.73042	0.958775	0.96453	0.99725	0.28939	0.886456
GOMF_NEUROTROPHIN_RECEPTOR_ACTIVITY	0.38364	0.866691	0.18455	0.966794	0.43099	0.8108	0.58703	0.951719	0.64164	0.990911	0.82283	0.981056	0.33205	0.8971	0.8493	0.978692	0.11828	0.94215	0.068309	0.770496
WILCOX_RESPONSE_TO_PROGESTERONE_DN	0.3836	0.866691	0.17464	0.966794	0.05713	0.412175	0.78173	0.988413	0.8885	0.99996	0.32544	0.904566	0.43265	0.919368	0.01627	0.597527	0.8403	0.989982	0.63997	0.940537
WP_DUAL_HIJACK_MODEL_OF_VIF_IN_HIV_INFECTION	0.38365	0.866691	0.3824	0.980393	0.13738	0.584456	0.14698	0.806068	0.081105	0.832001	0.85079	0.982736	0.96389	0.99632	0.38859	0.894482	0.30446	0.949782	0.26992	0.882694
WP_FAS_LIGAND_PATHWAY_AND_STRESS_INDUCTION_OF_HEAT_SHOCK_PROTEINS	0.38335	0.866691	0.09307	0.946312	0.63898	0.884617	0.22744	0.853966	0.19385	0.901756	0.91721	0.991985	0.59963	0.950989	0.077385	0.734352	0.9932	0.999599	0.26712	0.882095
GOBP_AUTOCRINE_SIGNALING	0.38384	0.867005	0.91944	0.997416	0.67463	0.895557	0.0050945	0.627866	0.96409	0.99996	0.62271	0.958905	0.26241	0.873194	0.25174	0.858186	0.82629	0.989671	0.8567	0.977881
BIOCARTA_BARD1_PATHWAY	0.38436	0.867035	0.43363	0.983411	0.56483	0.861113	0.24406	0.860887	0.42411	0.967117	0.95035	0.995334	0.85007	0.984063	0.74547	0.962927	0.49834	0.969027	0.84521	0.975451
GILMORE_CORE_NFKB_PATHWAY	0.3847	0.867035	0.28198	0.975841	0.0011179	0.0411469	0.54459	0.94354	0.79479	0.996501	0.95343	0.995512	0.52566	0.939083	0.039611	0.679527	0.79473	0.987332	0.86623	0.97828
GOBP_ACTIN_MYOSIN_FILAMENT_SLIDING	0.3843	0.867035	0.24174	0.969081	0.96247	0.983227	0.28771	0.878693	0.28802	0.938261	0.35932	0.909261	0.26588	0.875053	0.029938	0.661757	0.13326	0.94215	0.54182	0.927873
GOBP_CELLULAR_RESPONSE_TO_MECHANICAL_STIMULUS	0.38403	0.867035	0.45484	0.983706	0.014696	0.210358	0.14916	0.810181	0.39488	0.964917	0.45596	0.924478	0.11694	0.796471	0.56553	0.928909	0.22799	0.942695	0.1511	0.837283
GOBP_POSITIVE_REGULATION_OF_HEMATOPOIETIC_PROGENITOR_CELL_DIFFERENTIATION	0.38472	0.867035	0.87986	0.997333	0.55202	0.857426	0.52599	0.940487	0.88721	0.99996	0.98088	0.996841	0.61467	0.953918	0.40408	0.897815	0.98066	0.99905	0.83154	0.972726
GOBP_REGULATION_OF_RETROGRADE_PROTEIN_TRANSPORT_ER_TO_CYTOSOL	0.38434	0.867035	0.74663	0.996644	0.12265	0.560786	0.094215	0.786467	0.081344	0.832001	0.76819	0.975876	0.52424	0.939083	0.36522	0.888816	0.036518	0.94215	0.98861	0.998001
GOCC_CYTOPLASMIC_SIDE_OF_LYSOSOMAL_MEMBRANE	0.3845	0.867035	0.30734	0.975841	0.53067	0.849674	0.79509	0.988802	0.62781	0.990252	0.27329	0.8922	0.56041	0.945121	0.19597	0.830626	0.86162	0.991808	0.41213	0.906602
GOCC_SOMATODENDRITIC_COMPARTMENT	0.38464	0.867035	0.96778	0.999979	0.61764	0.878073	0.65695	0.965506	0.77082	0.996271	0.084235	0.795345	0.23173	0.867682	0.44605	0.908586	0.088224	0.94215	0.30114	0.887626
GOMF_EXTRACELLULAR_MATRIX_STRUCTURAL_CONSTITUENT	0.38424	0.867035	0.21328	0.967782	0.84208	0.944243	0.60327	0.954684	0.39798	0.964917	0.34338	0.904566	0.77717	0.978381	0.021693	0.62099	0.73697	0.984298	0.01259	0.688794
GUILLAUMOND_KLF10_TARGETS_DN	0.38465	0.867035	0.40771	0.980393	0.79195	0.930412	0.78812	0.988453	0.71339	0.993755	0.46437	0.926798	0.08497	0.767094	0.33257	0.877533	0.2364	0.942695	0.76651	0.956307
KEGG_CHRONIC_MYELOID_LEUKEMIA	0.38472	0.867035	0.26754	0.97282	0.00065391	0.0284897	0.61923	0.957182	0.63524	0.990911	0.37193	0.911336	0.23398	0.867682	0.0069446	0.515398	0.12045	0.94215	0.71548	0.953218
LEE_DIFFERENTIATING_T_LYMPHOCYTE	0.38421	0.867035	0.12549	0.949842	0.00059557	0.0266518	0.96424	0.99991	0.065149	0.822927	0.57261	0.948054	0.69059	0.964002	0.44833	0.90898	0.553	0.97075	0.09322	0.794889
REACTOME_OREXIN_AND_NEUROPEPTIDES_FF_AND_QRFP_BIND_TO_THEIR_RESPECTIVE_RECEPTORS	0.3844	0.867035	0.54065	0.99061	0.71661	0.907503	0.26995	0.873934	0.7528	0.995905	0.11014	0.814318	0.62613	0.956589	0.5513	0.928592	0.72216	0.982905	0.51738	0.926273
REACTOME_RHOBTB_GTPASE_CYCLE	0.38398	0.867035	0.59055	0.994221	0.61647	0.877892	0.2809	0.87732	0.63079	0.990911	0.42357	0.919108	0.47887	0.93041	0.7429	0.96243	0.64456	0.975098	0.21612	0.86548
REACTOME_SYNTHESIS_OF_IP3_AND_IP4_IN_THE_CYTOSOL	0.38439	0.867035	0.826	0.996644	0.048984	0.384033	0.79168	0.988683	0.33188	0.952796	0.31345	0.904566	0.85551	0.98572	0.92636	0.993816	0.058133	0.94215	0.99574	0.999611
WHITFIELD_CELL_CYCLE_LITERATURE	0.38447	0.867035	0.86882	0.997333	0.93286	0.971527	0.2623	0.868546	0.78176	0.996385	0.68477	0.96356	0.51683	0.938327	0.83118	0.975537	0.53344	0.970634	0.83003	0.972665
WP_IL2_SIGNALING_PATHWAY	0.38432	0.867035	0.27978	0.975841	0.0011809	0.0423228	0.074889	0.770199	0.051399	0.803304	0.61316	0.956607	0.0025964	0.517688	0.0030201	0.427023	0.67607	0.977553	0.7296	0.953823
GOMF_KETOSTEROID_MONOOXYGENASE_ACTIVITY	0.38482	0.867098	0.75566	0.996644	0.96319	0.983431	0.63857	0.962702	0.81328	0.997401	0.0048027	0.573804	0.93465	0.993294	0.95117	0.994568	0.1158	0.94215	0.10196	0.802731
KEGG_RENIN_ANGIOTENSIN_SYSTEM	0.38485	0.867098	0.3213	0.975841	0.67985	0.895594	0.75498	0.985298	0.82919	0.998984	0.33705	0.904566	0.72092	0.968939	0.90958	0.991226	0.64017	0.974991	0.88715	0.980939
GOBP_LEARNING	0.385	0.867319	0.12815	0.949842	0.29127	0.739371	0.95351	0.99991	0.94532	0.99996	0.013734	0.646944	0.016659	0.612693	0.037987	0.677855	0.53451	0.970634	0.84904	0.976434
GOBP_POSITIVE_REGULATION_OF_CARDIOCYTE_DIFFERENTIATION	0.38505	0.867319	0.87497	0.997333	0.82424	0.940362	0.53011	0.942165	0.96175	0.99996	0.53709	0.943153	0.8156	0.980727	0.11042	0.770333	0.47923	0.969027	0.067789	0.770496
BALDWIN_PRKCI_TARGETS_UP	0.38526	0.867447	0.75025	0.996644	0.50343	0.838887	0.077488	0.774541	0.80286	0.996501	0.24926	0.881946	0.25955	0.871484	0.21589	0.837732	0.29403	0.947904	0.96252	0.992634
GOBP_NEGATIVE_REGULATION_OF_TUBULIN_DEACETYLATION	0.38519	0.867447	0.69532	0.996644	0.84292	0.944394	0.19915	0.847555	0.32529	0.950527	0.4093	0.917188	0.73476	0.971393	0.28002	0.861179	0.15405	0.94215	0.24835	0.874652
ZHENG_BOUND_BY_FOXP3	0.38526	0.867447	0.83454	0.996644	3.9702e-07	0.000110677	0.17203	0.818628	0.27959	0.936108	0.10341	0.805869	0.52106	0.938984	0.40204	0.896917	0.15101	0.94215	0.024912	0.724915
BEGUM_TARGETS_OF_PAX3_FOXO1_FUSION_AND_PAX3	0.38532	0.867467	0.37461	0.980393	0.019472	0.24637	0.12005	0.800094	0.29264	0.939929	0.011917	0.646045	0.043959	0.705466	0.84022	0.97691	0.6507	0.97571	0.63592	0.940297
KEGG_LONG_TERM_DEPRESSION	0.38539	0.86751	0.68388	0.996644	0.46164	0.823648	0.052393	0.750362	0.0092309	0.574806	0.37218	0.911628	0.023626	0.65217	0.45939	0.911153	0.1767	0.94215	0.84642	0.975612
REACTOME_GENERATION_OF_SECOND_MESSENGER_MOLECULES	0.38551	0.867551	0.86819	0.997333	0.029314	0.305695	0.94843	0.99991	0.95257	0.99996	0.43486	0.920604	0.29913	0.886976	0.25322	0.858186	0.68373	0.979168	0.42154	0.906823
REACTOME_NUCLEOTIDE_BINDING_DOMAIN_LEUCINE_RICH_REPEAT_CONTAINING_RECEPTOR_NLR_SIGNALING_PATHWAYS	0.38548	0.867551	0.72269	0.996644	0.013368	0.198579	0.15624	0.816934	0.99787	0.99996	0.81332	0.979953	0.13292	0.805405	0.56644	0.928909	0.83663	0.989982	0.81936	0.97002
BOWIE_RESPONSE_TO_EXTRACELLULAR_MATRIX	0.38623	0.867558	0.15868	0.964845	0.054886	0.40527	0.16367	0.817722	0.51562	0.976229	0.25924	0.889015	0.18298	0.840499	0.88742	0.987567	0.015893	0.94215	0.78895	0.960654
FIGUEROA_AML_METHYLATION_CLUSTER_4_UP	0.38683	0.867558	0.44135	0.983411	0.69837	0.900909	0.27641	0.876938	0.65316	0.991608	0.53739	0.943153	0.70366	0.967037	0.84085	0.97721	0.87347	0.992485	0.10982	0.80887
GAUSSMANN_MLL_AF4_FUSION_TARGETS_E_UP	0.38558	0.867558	0.52495	0.99061	0.82291	0.939876	0.34153	0.89566	0.65156	0.991608	0.14095	0.837768	0.49548	0.934391	0.68492	0.952048	0.3417	0.949782	0.76032	0.956307
GOBP_AMINOGLYCOSIDE_ANTIBIOTIC_METABOLIC_PROCESS	0.38728	0.867558	0.85199	0.996644	0.58054	0.865062	0.30679	0.883455	0.45342	0.971815	0.091041	0.799714	0.93112	0.993083	0.74331	0.96243	0.74329	0.985112	0.39907	0.903711
GOBP_CALCIUM_ION_REGULATED_EXOCYTOSIS_OF_NEUROTRANSMITTER	0.38723	0.867558	0.36103	0.980393	0.32844	0.76102	0.49215	0.936437	0.30836	0.943933	0.97978	0.996841	0.36399	0.903385	0.61198	0.938586	0.97262	0.998165	0.7356	0.954361
GOBP_CELLULAR_COMPONENT_DISASSEMBLY	0.38603	0.867558	0.87013	0.997333	0.27302	0.726048	0.59916	0.953193	0.54781	0.981409	0.97986	0.996841	0.64699	0.959708	0.89277	0.988667	0.31886	0.949782	0.23386	0.869382
GOBP_CELLULAR_RESPONSE_TO_EXOGENOUS_DSRNA	0.38652	0.867558	0.53816	0.99061	0.55911	0.859827	0.85592	0.995484	0.54786	0.981409	0.95612	0.99585	0.32668	0.8971	0.94925	0.994568	0.50053	0.969027	0.24188	0.874053
GOBP_CENTROMERE_COMPLEX_ASSEMBLY	0.38582	0.867558	0.4989	0.989624	0.5405	0.851921	0.70871	0.976381	0.78917	0.996501	0.28705	0.900232	0.10026	0.787129	0.12897	0.790478	0.85731	0.991478	0.30539	0.887626
GOBP_CHROMOSOME_CONDENSATION	0.3872	0.867558	0.42893	0.982274	0.60032	0.871755	0.96323	0.99991	0.92201	0.99996	0.35669	0.907289	0.54888	0.942809	0.30995	0.870442	0.42839	0.966913	0.42321	0.90713
GOBP_HORMONE_BIOSYNTHETIC_PROCESS	0.38615	0.867558	0.060845	0.924514	0.45684	0.821188	0.31867	0.886759	0.59064	0.986804	0.28637	0.900232	0.0087557	0.555983	0.054767	0.712306	0.34871	0.949782	0.14147	0.832949
GOBP_MITOCHONDRIAL_RNA_CATABOLIC_PROCESS	0.38734	0.867558	0.43894	0.983411	0.20577	0.668391	0.35565	0.902203	0.78751	0.996501	0.69519	0.965116	0.76768	0.976455	0.27439	0.860538	0.21864	0.942695	0.35695	0.895556
GOBP_NEGATIVE_REGULATION_OF_RECEPTOR_SIGNALING_PATHWAY_VIA_STAT	0.38734	0.867558	0.076576	0.94418	0.030812	0.312998	0.12873	0.800963	0.014639	0.631818	0.20406	0.87141	0.018178	0.62068	0.14722	0.802967	0.0083958	0.94215	0.70134	0.951908
GOBP_NEURONAL_SIGNAL_TRANSDUCTION	0.38615	0.867558	0.40978	0.980393	0.2572	0.712605	0.35028	0.900085	0.57528	0.986149	0.14343	0.838948	0.0075381	0.550193	0.4071	0.898326	0.0003246	0.850243	0.62892	0.939397
GOBP_POSITIVE_REGULATION_OF_NUCLEAR_DIVISION	0.38731	0.867558	0.42929	0.982274	0.74233	0.914759	0.75648	0.985644	0.028891	0.720599	0.66786	0.961601	0.4243	0.918826	0.64717	0.946428	0.48604	0.969027	0.1145	0.809506
GOBP_PROTEIN_CONTAINING_COMPLEX_REMODELING	0.38639	0.867558	0.48129	0.987799	0.27951	0.731126	0.0067483	0.648871	0.052581	0.803666	0.031265	0.726313	0.62468	0.956589	0.71188	0.955752	0.62765	0.974572	0.068654	0.770496
GOBP_PROTEIN_LOCALIZATION_TO_CELL_PERIPHERY	0.38675	0.867558	0.63195	0.994992	0.72355	0.909672	0.96879	0.99991	0.83066	0.998984	0.38585	0.913273	0.21902	0.865579	0.36449	0.887935	0.33196	0.949782	0.21691	0.865813
GOBP_PROTEIN_LOCALIZATION_TO_ORGANELLE	0.38656	0.867558	0.28658	0.975841	0.57463	0.863114	0.5688	0.948405	0.076727	0.825258	0.36321	0.90929	0.90079	0.989483	0.44958	0.909272	0.70072	0.980566	0.17178	0.854376
GOBP_REGULATION_OF_EPIDERMAL_GROWTH_FACTOR_ACTIVATED_RECEPTOR_ACTIVITY	0.38731	0.867558	0.76663	0.996644	0.15997	0.616884	0.11928	0.799771	0.68326	0.993566	0.97663	0.996841	0.18482	0.841408	0.0070226	0.515398	0.65736	0.976831	0.39199	0.902796
GOBP_REGULATION_OF_LYSOSOME_SIZE	0.3867	0.867558	0.2451	0.969081	0.62203	0.879244	0.94118	0.99991	0.6769	0.993566	0.41817	0.91747	0.9717	0.997228	0.84866	0.978692	0.98041	0.999018	0.3192	0.890088
GOBP_REGULATION_OF_MITOTIC_SISTER_CHROMATID_SEGREGATION	0.38689	0.867558	0.37845	0.980393	0.83678	0.943096	0.23641	0.857126	0.35063	0.958657	0.61525	0.956607	0.57007	0.945612	0.36638	0.888816	0.67022	0.977553	0.28277	0.885135
GOBP_REGULATION_OF_MONOCYTE_CHEMOTAXIS	0.38657	0.867558	0.91246	0.997416	0.68428	0.895594	0.038669	0.747858	0.41925	0.967117	0.97536	0.996841	0.96783	0.996464	0.73621	0.961188	0.076916	0.94215	0.15562	0.8383
GOCC_BORC_COMPLEX	0.3867	0.867558	0.2451	0.969081	0.62203	0.879244	0.94118	0.99991	0.6769	0.993566	0.41817	0.91747	0.9717	0.997228	0.84866	0.978692	0.98041	0.999018	0.3192	0.890088
GOCC_MITOCHONDRIAL_RESPIRATORY_CHAIN_COMPLEX_III	0.38566	0.867558	0.32668	0.975841	0.24439	0.700955	0.030332	0.732554	0.21329	0.914226	0.38066	0.913273	0.69486	0.965	0.78658	0.968361	0.85464	0.990852	0.42535	0.907356
GOMF_AP_1_ADAPTOR_COMPLEX_BINDING	0.38665	0.867558	0.35911	0.980393	0.15405	0.607942	0.38734	0.913503	0.2401	0.923602	0.34983	0.90599	0.1613	0.825193	0.041686	0.68148	0.8091	0.988873	0.51714	0.926273
GOMF_BETA_TUBULIN_BINDING	0.38651	0.867558	0.32631	0.975841	0.68515	0.895815	0.18662	0.83424	0.26662	0.930153	0.71195	0.967917	0.65082	0.961259	0.76223	0.966419	0.097207	0.94215	0.70383	0.951908
GOMF_INORGANIC_MOLECULAR_ENTITY_TRANSMEMBRANE_TRANSPORTER_ACTIVITY	0.38611	0.867558	0.37102	0.980393	0.99862	0.99909	0.79759	0.989448	0.90698	0.99996	0.62959	0.9607	0.78642	0.978994	0.72924	0.958775	0.1069	0.94215	0.39744	0.903711
LEE_CALORIE_RESTRICTION_NEOCORTEX_UP	0.38735	0.867558	0.61242	0.994221	0.39244	0.796924	0.32489	0.88851	0.18582	0.901642	0.013363	0.646045	0.59002	0.949851	0.96844	0.996511	0.11743	0.94215	0.54699	0.92806
NGUYEN_NOTCH1_TARGETS_UP	0.38718	0.867558	0.12465	0.949842	0.089281	0.499087	0.11086	0.795489	0.41956	0.967117	0.20388	0.87141	0.99349	0.999886	0.92247	0.993598	0.95281	0.996346	0.56372	0.929868
REACTOME_ACTIVATION_OF_RAS_IN_B_CELLS	0.38698	0.867558	0.40418	0.980393	0.048676	0.382502	0.87831	0.99991	0.29962	0.943308	0.78015	0.978276	0.4549	0.927691	0.76992	0.967731	0.31551	0.949782	0.33157	0.891159
REACTOME_CELL_CELL_JUNCTION_ORGANIZATION	0.38614	0.867558	0.48661	0.987969	0.47418	0.827771	0.028943	0.731645	0.71187	0.993755	0.16508	0.85611	0.9678	0.996464	0.78133	0.968361	0.10167	0.94215	0.4277	0.907438
SHEPARD_BMYB_MORPHOLINO_UP	0.3865	0.867558	0.71717	0.996644	0.73472	0.912488	0.057665	0.754454	0.3223	0.947585	0.19355	0.865971	0.33649	0.897377	0.3348	0.879007	0.48561	0.969027	0.57909	0.932211
SU_PLACENTA	0.38633	0.867558	0.44658	0.983411	0.66584	0.891684	0.87934	0.99991	0.80236	0.996501	0.71729	0.96865	0.45537	0.927691	0.47823	0.914266	0.28833	0.947904	0.17379	0.85684
WP_DEVELOPMENT_AND_HETEROGENEITY_OF_THE_ILC_FAMILY	0.38576	0.867558	0.77868	0.996644	8.3884e-13	1.78306e-09	0.7216	0.977777	0.82513	0.998984	0.45578	0.924354	0.1484	0.817027	0.39044	0.895582	0.056314	0.94215	0.72319	0.953653
WP_HEDGEHOG_SIGNALING_PATHWAY_WP4249	0.38704	0.867558	0.99665	0.999979	0.18246	0.643187	0.21657	0.850482	0.8993	0.99996	0.8014	0.979092	0.22687	0.867682	0.020169	0.614612	0.42438	0.965893	0.55423	0.92806
WP_SARSCOV2_INNATE_IMMUNITY_EVASION_AND_CELLSPECIFIC_IMMUNE_RESPONSE	0.38654	0.867558	0.0082197	0.752107	0.3473	0.771662	0.94636	0.99991	0.91848	0.99996	0.98893	0.998382	0.32718	0.8971	0.52096	0.922553	0.10839	0.94215	0.60721	0.937994
WP_VITAMIN_D_RECEPTOR_PATHWAY	0.38583	0.867558	0.8718	0.997333	0.035117	0.331564	0.8936	0.99991	0.30069	0.943308	0.022151	0.69525	0.037669	0.694568	0.55156	0.928592	0.058394	0.94215	0.33038	0.891159
GOBP_L_ALANINE_TRANSMEMBRANE_TRANSPORT	0.38758	0.867616	0.61827	0.994221	0.84165	0.944243	0.51192	0.937518	0.0062192	0.548145	0.21994	0.871619	0.99001	0.999533	0.84248	0.977475	0.031213	0.94215	0.21436	0.86548
GOBP_TRANSMEMBRANE_RECEPTOR_PROTEIN_TYROSINE_PHOSPHATASE_SIGNALING_PATHWAY	0.38756	0.867616	0.30813	0.975841	0.78248	0.92808	0.95048	0.99991	0.76886	0.996271	0.081699	0.79251	0.48428	0.932297	0.40787	0.899186	0.52185	0.970484	0.94083	0.991665
GOCC_PERINUCLEAR_THECA	0.38745	0.867616	0.48709	0.987969	0.78337	0.928172	0.9703	0.99991	0.60592	0.988556	0.48449	0.932442	0.46316	0.929696	0.61679	0.939944	0.51902	0.970333	0.88179	0.980242
ZHAN_MULTIPLE_MYELOMA_HP_UP	0.38757	0.867616	0.038708	0.917851	0.60667	0.874267	0.066586	0.759783	0.10936	0.858838	0.4449	0.921496	0.41626	0.916793	0.3677	0.888836	0.84761	0.990119	0.33761	0.891159
GOBP_POSITIVE_REGULATION_OF_CELL_PROLIFERATION_INVOLVED_IN_KIDNEY_DEVELOPMENT	0.38768	0.867656	0.82029	0.996644	0.00092866	0.036137	0.32211	0.887235	0.30138	0.943308	0.6329	0.9607	0.43125	0.918987	0.1162	0.776664	0.92944	0.995153	0.075365	0.778878
PID_INTEGRIN1_PATHWAY	0.3877	0.867656	0.82855	0.996644	0.7388	0.913428	0.92713	0.99991	0.30167	0.943308	0.7933	0.978944	0.61955	0.954522	0.19863	0.833179	0.36949	0.956071	0.012986	0.688794
GOBP_DIGESTIVE_SYSTEM_PROCESS	0.3879	0.867761	0.16737	0.964845	0.79212	0.930412	0.080788	0.777546	0.30355	0.943308	0.61916	0.958123	0.25146	0.868704	0.45203	0.91026	0.44279	0.967983	0.19013	0.860811
GOBP_GLYCEROPHOSPHOLIPID_BIOSYNTHETIC_PROCESS	0.38789	0.867761	0.77427	0.996644	0.72289	0.909672	0.4819	0.934104	0.7608	0.99611	0.42048	0.917616	0.14814	0.817027	0.093005	0.752593	0.082788	0.94215	0.49064	0.923308
SEMENZA_HIF1_TARGETS	0.38785	0.867761	0.37315	0.980393	0.83667	0.943096	0.89002	0.99991	0.36335	0.961184	0.95093	0.995334	0.89619	0.988635	0.76872	0.967499	0.19704	0.94215	0.34668	0.894289
WP_SYNAPTIC_VESICLE_PATHWAY	0.38801	0.867893	0.59213	0.994221	0.56217	0.860434	0.80337	0.991084	0.51626	0.976229	0.72257	0.969371	0.11119	0.791204	0.30958	0.870442	0.85873	0.991602	0.8059	0.964701
GOBP_SOMITE_ROSTRAL_CAUDAL_AXIS_SPECIFICATION	0.38818	0.868042	0.22154	0.969081	0.1704	0.631022	0.39919	0.915654	0.95988	0.99996	0.19554	0.865971	0.2986	0.886976	0.34255	0.880765	0.66269	0.977394	0.54897	0.92806
GOMF_ATP_DEPENDENT_ACTIVITY_ACTING_ON_RNA	0.38821	0.868042	0.29503	0.975841	0.47257	0.827295	0.96055	0.99991	0.95045	0.99996	0.66158	0.960969	0.40421	0.916793	0.63903	0.944791	0.23676	0.942695	0.88436	0.980275
STEARMAN_LUNG_CANCER_EARLY_VS_LATE_DN	0.38823	0.868042	0.40926	0.980393	0.75019	0.917967	0.56472	0.947932	0.73967	0.99408	0.3381	0.904566	0.053601	0.717751	0.56687	0.928909	0.56344	0.97075	0.61447	0.937994
DACOSTA_LOW_DOSE_UV_RESPONSE_VIA_ERCC3_XPCS_DN	0.38837	0.86814	0.5655	0.992219	0.29541	0.743553	0.86219	0.995862	0.88748	0.99996	0.34355	0.904566	0.19396	0.845582	0.20846	0.835595	0.84132	0.989982	0.20787	0.86548
GOBP_ANGIOGENESIS_INVOLVED_IN_CORONARY_VASCULAR_MORPHOGENESIS	0.38842	0.86814	0.4122	0.980393	0.16245	0.619539	0.05424	0.754454	0.64297	0.990911	0.48196	0.932442	0.34202	0.898596	0.81062	0.972452	0.44134	0.967209	0.34919	0.894316
GOBP_CELL_MIGRATION_INVOLVED_IN_HEART_DEVELOPMENT	0.38853	0.86814	0.50191	0.989857	0.68005	0.895594	0.49505	0.936437	0.90764	0.99996	0.73231	0.97209	0.42481	0.918826	0.92019	0.99322	0.67356	0.977553	0.71098	0.952304
GOBP_POSITIVE_REGULATION_OF_PROGRAMMED_NECROTIC_CELL_DEATH	0.38858	0.86814	0.83757	0.996644	0.70641	0.903944	0.8277	0.993088	0.15885	0.897644	0.77199	0.976589	0.9753	0.997681	0.50029	0.918582	0.95057	0.996103	0.46713	0.916695
GOBP_SPROUTING_ANGIOGENESIS	0.38855	0.86814	0.93279	0.998875	0.75152	0.918404	0.73231	0.981668	0.94276	0.99996	0.29179	0.901289	0.60368	0.950989	0.028205	0.649051	0.24509	0.946858	0.52964	0.927488
REACTOME_DOWNSTREAM_SIGNALING_OF_ACTIVATED_FGFR4	0.38858	0.86814	0.51391	0.99061	0.21444	0.675413	0.56339	0.947932	0.32348	0.94792	0.35418	0.906328	0.2879	0.884893	0.31029	0.870442	0.26425	0.947904	0.54818	0.92806
REACTOME_RMTS_METHYLATE_HISTONE_ARGININES	0.38869	0.868272	0.74383	0.996644	0.051752	0.393755	0.73938	0.982006	0.33834	0.95379	0.47445	0.931108	0.78394	0.978994	0.33557	0.879007	0.2715	0.947904	0.90054	0.983674
BIOCARTA_AKAP13_PATHWAY	0.38895	0.868396	0.64214	0.996297	0.024391	0.276697	0.80498	0.991146	0.098306	0.849232	0.27183	0.89195	0.16146	0.825208	0.34302	0.880765	0.59553	0.973552	0.94939	0.992634
CHEOK_RESPONSE_TO_MERCAPTOPURINE_DN	0.38892	0.868396	0.084289	0.94418	0.19408	0.6561	0.4467	0.927308	0.16362	0.897644	0.93173	0.993527	0.67795	0.962964	0.53336	0.924615	0.86338	0.991887	0.1933	0.860938
GOCC_NUCLEAR_EXOSOME_RNASE_COMPLEX	0.38881	0.868396	0.26555	0.972509	0.29901	0.746032	0.33957	0.89456	0.76498	0.996209	0.3266	0.904566	0.41791	0.916994	0.6547	0.948523	0.181	0.94215	0.21427	0.86548
GOCC_PLATELET_DENSE_TUBULAR_NETWORK_MEMBRANE	0.38887	0.868396	0.049653	0.918011	0.0019148	0.060187	0.96353	0.99991	0.2118	0.914226	0.48537	0.932442	0.4221	0.918246	0.35364	0.884568	0.94166	0.995699	0.82994	0.972658
GOBP_NUCLEAR_TRANSCRIBED_MRNA_CATABOLIC_PROCESS_NONSENSE_MEDIATED_DECAY	0.38906	0.868414	0.30753	0.975841	0.18039	0.640805	0.29232	0.880588	0.91933	0.99996	0.61265	0.956607	0.83287	0.982604	0.348	0.881447	0.045208	0.94215	0.16404	0.847463
GOMF_PYRIMIDINE_NUCLEOTIDE_SUGAR_TRANSMEMBRANE_TRANSPORTER_ACTIVITY	0.38905	0.868414	0.49643	0.989624	0.74666	0.916018	0.22298	0.85193	0.9365	0.99996	0.86731	0.983897	0.44977	0.927233	0.71772	0.955956	0.25311	0.947904	0.51619	0.926222
GOBP_CYTOPLASMIC_MICROTUBULE_ORGANIZATION	0.38937	0.868444	0.39916	0.980393	0.53733	0.851359	0.2681	0.871876	0.23058	0.922382	0.75833	0.972434	0.51887	0.938327	0.081977	0.741073	0.88257	0.993519	0.78027	0.958829
GOBP_POSITIVE_REGULATION_OF_NUCLEOBASE_CONTAINING_COMPOUND_TRANSPORT	0.38933	0.868444	0.82495	0.996644	0.017211	0.229288	0.3586	0.904237	0.11917	0.863935	0.088529	0.796806	0.032208	0.686584	0.30841	0.870442	0.65602	0.976706	0.73451	0.954361
GOBP_REGULATION_OF_LYMPHOCYTE_DIFFERENTIATION	0.38918	0.868444	0.55101	0.99105	1.6427e-07	5.47725e-05	0.45971	0.929017	0.35602	0.960351	0.76295	0.973547	0.23491	0.867682	0.68476	0.952048	0.17514	0.94215	0.44739	0.912947
GOBP_REGULATION_OF_NODAL_SIGNALING_PATHWAY_INVOLVED_IN_DETERMINATION_OF_LEFT_RIGHT_ASYMMETRY	0.38938	0.868444	0.015712	0.876285	0.31379	0.754035	0.86349	0.99601	0.30985	0.944265	0.24234	0.880187	0.47577	0.93041	0.61044	0.938512	0.95509	0.996594	0.4343	0.907903
GOCC_NUCLEOLAR_RIBONUCLEASE_P_COMPLEX	0.38929	0.868444	0.56243	0.992219	0.3533	0.775694	0.62029	0.957186	0.82958	0.998984	0.22098	0.871619	0.74839	0.97315	0.76379	0.966484	0.41174	0.964341	0.44912	0.913068
ROZANOV_MMP14_TARGETS_UP	0.38933	0.868444	0.051647	0.918011	0.47339	0.827295	0.96706	0.99991	0.72668	0.993755	0.36299	0.90929	0.37901	0.90783	0.012553	0.567308	0.18144	0.94215	0.17784	0.85684
GOBP_POSITIVE_REGULATION_OF_STRIATED_MUSCLE_CELL_APOPTOTIC_PROCESS	0.38957	0.868526	0.20408	0.966794	0.20718	0.669281	0.69594	0.972628	0.057983	0.813939	0.23618	0.878911	0.050503	0.714267	0.060306	0.716117	0.47111	0.969027	0.54495	0.92806
GOMF_DEAMINASE_ACTIVITY	0.38952	0.868526	0.46732	0.986698	0.15	0.602178	0.73192	0.981668	0.65441	0.991608	0.83821	0.982617	0.29506	0.885353	0.091323	0.751953	0.89655	0.993519	0.40213	0.904593
SENESE_HDAC1_TARGETS_UP	0.38952	0.868526	0.71559	0.996644	0.059525	0.418379	0.65974	0.966062	0.78276	0.996385	0.24243	0.880187	0.38856	0.910182	0.2935	0.865294	0.67398	0.977553	0.54449	0.92806
MCCABE_HOXC6_TARGETS_UP	0.38967	0.868635	0.84271	0.996644	0.865	0.95089	0.64906	0.965257	0.7736	0.996271	0.18226	0.863896	0.82735	0.981288	0.87853	0.984741	0.22523	0.942695	0.24572	0.874148
GOBP_METHYLATION	0.39004	0.868656	0.30536	0.975841	0.0091093	0.162487	0.44084	0.9253	0.008072	0.558122	0.060434	0.769222	0.3627	0.903385	0.66819	0.949629	0.089158	0.94215	0.30211	0.887626
GOBP_PROTON_TRANSPORTING_V_TYPE_ATPASE_COMPLEX_ASSEMBLY	0.39019	0.868656	0.26701	0.97282	0.78088	0.92736	0.26085	0.868546	0.10467	0.854901	0.96893	0.996553	0.82796	0.981288	0.10199	0.760161	0.026515	0.94215	0.39777	0.903711
GOMF_OXIDOREDUCTASE_ACTIVITY_ACTING_ON_THE_CH_CH_GROUP_OF_DONORS	0.38986	0.868656	0.94537	0.999087	0.5103	0.842309	0.11377	0.795489	0.36842	0.962574	0.19908	0.868572	0.43055	0.918826	0.092768	0.752593	0.089155	0.94215	0.46573	0.916246
GROSS_HIF1A_TARGETS_DN	0.38995	0.868656	0.92411	0.998187	0.89503	0.959184	0.9906	0.99991	0.97641	0.99996	0.67687	0.962317	0.68378	0.963794	0.63815	0.944614	0.83455	0.989864	0.67151	0.94562
HU_ANGIOGENESIS_UP	0.39002	0.868656	0.35892	0.980393	0.96965	0.985743	0.86772	0.997066	0.0091088	0.574806	0.29112	0.901289	0.45312	0.927383	0.54525	0.927299	0.10323	0.94215	0.26521	0.88206
REACTOME_EXTENSION_OF_TELOMERES	0.39006	0.868656	0.83158	0.996644	0.011903	0.186382	0.10524	0.794518	0.0031529	0.548145	0.62039	0.958193	0.11845	0.796581	0.92939	0.994057	0.82551	0.989671	0.85367	0.977269
REACTOME_RECEPTOR_MEDIATED_MITOPHAGY	0.38983	0.868656	0.47171	0.987131	0.33396	0.764584	0.45672	0.928072	0.098091	0.849232	0.97682	0.996841	0.27415	0.877075	0.3527	0.884273	0.054481	0.94215	0.53056	0.927488
RIGGINS_TAMOXIFEN_RESISTANCE_UP	0.39012	0.868656	0.74299	0.996644	0.32253	0.7565	0.21925	0.850482	0.55159	0.982675	0.27423	0.892836	0.85855	0.986039	0.95002	0.994568	0.31772	0.949782	0.79599	0.962264
WP_PHOTODYNAMIC_THERAPYINDUCED_AP1_SURVIVAL_SIGNALING	0.39019	0.868656	0.029046	0.885511	0.00076854	0.0318757	0.14032	0.804284	0.61988	0.988877	0.27263	0.8922	0.33896	0.897795	0.098806	0.75672	0.59881	0.974213	0.51835	0.926273
ZHU_SKIL_TARGETS_UP	0.39001	0.868656	0.87179	0.997333	0.47497	0.827972	0.59835	0.953193	0.7415	0.994538	0.69128	0.964654	0.56067	0.945121	0.50819	0.919713	0.084845	0.94215	0.12118	0.81348
GOBP_AMINO_ACID_BIOSYNTHETIC_PROCESS	0.39051	0.868812	0.091949	0.946312	0.3482	0.771662	0.47162	0.932548	0.0092789	0.574806	0.65647	0.960969	0.18824	0.842865	0.60989	0.938512	0.73303	0.984298	0.2249	0.86684
GOBP_CELL_FATE_DETERMINATION	0.39069	0.868812	0.30999	0.975841	0.039568	0.349671	0.29798	0.882328	0.52152	0.976229	0.41285	0.91747	0.78111	0.978776	0.75931	0.965894	0.96171	0.99725	0.79776	0.962679
GOBP_PHOSPHATIDYLCHOLINE_CATABOLIC_PROCESS	0.39054	0.868812	0.72209	0.996644	0.060751	0.421496	0.32685	0.888633	0.0892	0.846881	0.50525	0.936735	0.40879	0.916793	0.1428	0.80181	0.932	0.995153	0.63632	0.940297
GOBP_REGULATION_OF_INOSITOL_PHOSPHATE_BIOSYNTHETIC_PROCESS	0.39072	0.868812	0.21481	0.968108	0.73845	0.913331	0.59756	0.953193	0.25756	0.925804	0.17091	0.857923	0.24313	0.868704	0.70997	0.955061	0.21129	0.942695	0.15248	0.837283
GOCC_PWP2P_CONTAINING_SUBCOMPLEX_OF_90S_PRERIBOSOME	0.3907	0.868812	0.52652	0.99061	0.23219	0.693281	0.75186	0.98515	0.28675	0.937873	0.2358	0.878911	0.58717	0.948963	0.94114	0.994406	0.22484	0.942695	0.35382	0.895187
REACTOME_INTERACTION_WITH_CUMULUS_CELLS_AND_THE_ZONA_PELLUCIDA	0.3906	0.868812	0.1773	0.966794	0.68683	0.896427	0.1388	0.803889	0.617	0.988556	0.3684	0.909808	0.24128	0.868704	0.48541	0.915992	0.2323	0.942695	0.25349	0.877174
REACTOME_RESPIRATORY_ELECTRON_TRANSPORT	0.39051	0.868812	0.7985	0.996644	0.086582	0.494235	0.16769	0.81859	0.33931	0.95379	0.40736	0.916269	0.28437	0.88234	0.8034	0.971736	0.38836	0.963269	0.024778	0.724915
WANG_RESPONSE_TO_BEXAROTENE_DN	0.39062	0.868812	0.85792	0.996727	0.13109	0.575292	0.59664	0.953193	0.33782	0.95379	0.47151	0.931059	0.27357	0.877075	0.17882	0.822479	0.1568	0.94215	0.60117	0.937736
WP_PROXIMAL_TUBULE_TRANSPORT	0.39052	0.868812	0.68643	0.996644	0.65319	0.888098	0.45269	0.927544	0.86973	0.99996	0.48258	0.932442	0.71532	0.968061	0.65076	0.948238	0.49471	0.969027	0.45937	0.914745
COLLIS_PRKDC_REGULATORS	0.39084	0.868851	0.51942	0.99061	0.37056	0.784775	0.29555	0.880637	0.71852	0.993755	0.39169	0.914392	0.50285	0.93612	0.90112	0.990077	0.77065	0.985787	0.50183	0.925655
ICHIBA_GRAFT_VERSUS_HOST_DISEASE_35D_DN	0.3908	0.868851	0.083157	0.94418	0.56276	0.860434	0.065922	0.759783	0.98388	0.99996	0.32046	0.904566	0.55496	0.944287	0.12976	0.790923	0.81439	0.989576	0.37292	0.898411
GOBP_REGULATION_OF_HISTONE_METHYLATION	0.3909	0.868871	0.77132	0.996644	0.093851	0.506169	0.1337	0.800963	0.082777	0.833959	0.032381	0.730341	0.5383	0.940959	0.70541	0.954215	0.40784	0.964341	0.69161	0.951187
GOBP_RESPONSE_TO_SALT	0.39114	0.869291	0.33419	0.977261	0.25111	0.705568	0.12062	0.800539	0.027216	0.710359	0.81532	0.980092	0.19827	0.847507	0.13097	0.792054	0.38881	0.963269	0.50832	0.925655
RAGHAVACHARI_PLATELET_SPECIFIC_GENES	0.39122	0.869353	0.099079	0.946312	0.30025	0.746041	0.98847	0.99991	0.96435	0.99996	0.45335	0.924004	0.25167	0.868704	0.82989	0.975201	0.27927	0.947904	0.14035	0.83038
REACTOME_TLR3_MEDIATED_TICAM1_DEPENDENT_PROGRAMMED_CELL_DEATH	0.39127	0.869353	0.54101	0.99061	0.81534	0.937817	0.82733	0.993088	0.52294	0.976229	0.77651	0.977202	0.34585	0.898935	0.022409	0.626715	0.44899	0.967983	0.52279	0.926374
GOBP_POSITIVE_REGULATION_OF_VIRAL_LIFE_CYCLE	0.39155	0.869407	0.00068115	0.484119	0.55607	0.858697	0.057802	0.754454	0.78221	0.996385	0.42682	0.919167	0.28087	0.88121	0.66875	0.949629	0.33388	0.949782	0.21188	0.86548
GOMF_PLUS_END_DIRECTED_MICROTUBULE_MOTOR_ACTIVITY	0.3915	0.869407	0.91514	0.997416	0.16839	0.628718	0.75313	0.98515	0.12155	0.867012	0.6871	0.964385	0.65733	0.961259	0.27157	0.860538	0.36522	0.955179	0.9933	0.999102
REACTOME_CA2_PATHWAY	0.39154	0.869407	0.04817	0.918011	0.30676	0.749921	0.37275	0.909024	0.046336	0.7927	0.84165	0.982668	0.77662	0.978341	0.96703	0.996187	0.98709	0.999555	0.10274	0.804576
REACTOME_INTEGRATION_OF_PROVIRUS	0.39145	0.869407	0.73565	0.996644	0.62911	0.881117	0.33387	0.891674	0.80333	0.996501	0.64847	0.960969	0.42631	0.918826	0.58406	0.933391	0.60607	0.974406	0.53583	0.927488
WP_GLIOBLASTOMA_SIGNALING_PATHWAYS	0.39145	0.869407	0.28505	0.975841	0.032899	0.322077	0.27144	0.874212	0.31013	0.944655	0.28585	0.900232	0.25343	0.868704	0.0017042	0.398523	0.021941	0.94215	0.7299	0.953823
GOBP_B_CELL_DIFFERENTIATION	0.39183	0.869475	0.22412	0.969081	0.074288	0.463167	0.39842	0.915654	0.65425	0.991608	0.78602	0.978944	0.032338	0.686584	0.20675	0.835451	0.16128	0.94215	0.53743	0.927488
GOBP_METANEPHRIC_NEPHRON_TUBULE_EPITHELIAL_CELL_DIFFERENTIATION	0.39198	0.869475	0.64526	0.996644	0.18453	0.645302	0.53862	0.942984	0.064734	0.822927	0.46512	0.927245	0.40231	0.916793	0.22409	0.842212	0.28503	0.947904	0.64377	0.940537
GOBP_POLYOL_CATABOLIC_PROCESS	0.39198	0.869475	0.80748	0.996644	0.93175	0.971096	0.92148	0.99991	0.7907	0.996501	0.23052	0.876874	0.87967	0.98755	0.058458	0.715291	0.19682	0.94215	0.80314	0.964004
GOCC_TRIGLYCERIDE_RICH_PLASMA_LIPOPROTEIN_PARTICLE	0.39199	0.869475	0.16003	0.964845	0.068517	0.446645	0.28861	0.878861	0.64072	0.990911	0.0012011	0.470652	0.6871	0.964002	0.95166	0.994568	0.3585	0.954361	0.30084	0.887626
GOMF_ADP_RIBOSE_DIPHOSPHATASE_ACTIVITY	0.39192	0.869475	0.55246	0.99105	0.48868	0.834589	0.35711	0.903745	0.63957	0.990911	0.78555	0.978944	0.3674	0.903996	0.51446	0.92074	0.6348	0.974736	0.86599	0.97828
LINDSTEDT_DENDRITIC_CELL_MATURATION_A	0.39175	0.869475	0.15406	0.964845	0.0048149	0.109566	0.65997	0.966222	0.083721	0.836301	0.93746	0.993778	0.63364	0.957598	0.57513	0.93139	0.63116	0.974572	0.37012	0.897704
MARSON_BOUND_BY_FOXP3_STIMULATED	0.39194	0.869475	0.35624	0.980393	0.00068294	0.029401	0.08937	0.786133	0.17514	0.897644	0.010208	0.646045	0.9152	0.992316	0.39108	0.895582	0.26132	0.947904	0.0078716	0.643503
REACTOME_BASE_EXCISION_REPAIR_AP_SITE_FORMATION	0.3917	0.869475	0.50282	0.990131	0.27778	0.729626	0.85602	0.995484	0.75881	0.99611	0.78898	0.978944	0.77218	0.978043	0.071651	0.727375	0.1925	0.94215	0.68771	0.950332
GOBP_HYPOTONIC_RESPONSE	0.39205	0.869495	0.60065	0.994221	0.40122	0.801211	0.47642	0.934104	0.31682	0.947202	0.31395	0.904566	0.77199	0.978043	0.99089	0.999478	0.69315	0.980566	0.53686	0.927488
GOBP_CILIARY_NEUROTROPHIC_FACTOR_MEDIATED_SIGNALING_PATHWAY	0.39218	0.869601	0.31593	0.975841	0.28762	0.73673	0.087084	0.782194	0.56258	0.983966	0.73447	0.972434	0.026687	0.67493	0.23215	0.850492	0.13415	0.94215	0.21164	0.86548
GOBP_IMP_CATABOLIC_PROCESS	0.3922	0.869601	0.70389	0.996644	0.9393	0.974091	0.72189	0.977777	0.74112	0.994528	0.4636	0.926274	0.018959	0.62359	0.39648	0.896716	0.031272	0.94215	0.067755	0.770496
GOBP_B_CELL_ACTIVATION_INVOLVED_IN_IMMUNE_RESPONSE	0.39231	0.869618	0.1884	0.966794	0.00047516	0.0223825	0.13241	0.800963	0.41675	0.967117	0.20288	0.87141	0.0086045	0.555983	0.026538	0.642451	0.13457	0.94215	0.117	0.811417
GOMF_SUPERCOILED_DNA_BINDING	0.39231	0.869618	0.37049	0.980393	0.58653	0.86707	0.99036	0.99991	0.85169	0.999612	0.9865	0.997479	0.75884	0.97486	0.70557	0.954215	0.24891	0.947621	0.01914	0.708108
GOBP_REGULATION_OF_VESICLE_FUSION	0.3924	0.869704	0.056399	0.923933	0.31135	0.752989	0.85049	0.994769	0.062073	0.822927	0.79825	0.978944	0.59825	0.950989	0.85453	0.9799	0.7605	0.985566	0.22721	0.86684
GOBP_MYD88_INDEPENDENT_TOLL_LIKE_RECEPTOR_SIGNALING_PATHWAY	0.39251	0.869834	0.31881	0.975841	0.36124	0.780545	0.6119	0.956611	0.44639	0.96959	0.43699	0.920686	0.083047	0.764554	0.15785	0.808348	0.16239	0.94215	0.011262	0.675938
GOBP_POSITIVE_REGULATION_OF_RESPONSE_TO_WOUNDING	0.3926	0.869921	0.48468	0.987933	0.66619	0.891802	0.23076	0.854498	0.76944	0.996271	0.2922	0.901289	0.20995	0.857675	0.10859	0.76936	0.39326	0.963269	0.85371	0.977269
WP_NITRIC_OXIDE_METABOLISM_IN_CYSTIC_FIBROSIS	0.39266	0.86994	0.89765	0.997416	0.33664	0.766329	0.68148	0.969673	0.84118	0.999118	0.18435	0.864682	0.77632	0.978341	0.94465	0.994509	0.41705	0.965033	0.43568	0.907903
GOBP_POSITIVE_REGULATION_OF_COLD_INDUCED_THERMOGENESIS	0.39272	0.86996	0.1857	0.966794	0.044422	0.369568	0.15259	0.814736	0.022509	0.673214	0.56768	0.947175	0.79442	0.979663	0.11591	0.776331	0.17885	0.94215	0.52856	0.927488
KYNG_ENVIRONMENTAL_STRESS_RESPONSE_NOT_BY_GAMMA_IN_WS	0.39285	0.870134	0.99999	0.99999	0.084515	0.488836	0.5181	0.938663	0.15672	0.897644	0.63796	0.9607	0.24926	0.868704	0.58797	0.934434	0.3651	0.955179	0.83961	0.974188
GOBP_REGULATION_OF_SISTER_CHROMATID_SEGREGATION	0.39293	0.870198	0.021201	0.876285	0.34581	0.771662	0.53666	0.942984	0.39494	0.964917	0.86191	0.983405	0.87715	0.987295	0.86492	0.981763	0.72785	0.983563	0.34505	0.893454
CHIANG_LIVER_CANCER_SUBCLASS_PROLIFERATION_DN	0.3958	0.870293	0.67394	0.996644	0.89097	0.958909	0.70112	0.974542	0.51127	0.976229	0.65977	0.960969	0.54399	0.941171	0.56312	0.928909	0.39044	0.963269	0.82244	0.970772
DODD_NASOPHARYNGEAL_CARCINOMA_DN	0.39494	0.870293	0.50421	0.990309	0.19652	0.658931	0.11447	0.795489	0.045567	0.79055	0.64736	0.960969	0.6532	0.961259	0.59249	0.935384	0.98574	0.99953	0.129	0.819584
GOBP_ADIPOSE_TISSUE_DEVELOPMENT	0.39312	0.870293	0.6578	0.996644	0.076488	0.469294	0.38697	0.913503	0.10048	0.852947	0.43431	0.920596	0.58473	0.948629	0.7615	0.966244	0.2729	0.947904	0.43892	0.909316
GOBP_BONE_TRABECULA_FORMATION	0.3954	0.870293	0.02678	0.883116	0.94801	0.977084	0.39947	0.915654	0.73948	0.994073	0.055143	0.765958	0.97418	0.997681	0.62783	0.94099	0.23557	0.942695	0.077143	0.782975
GOBP_CALCIUM_ION_EXPORT_ACROSS_PLASMA_MEMBRANE	0.3957	0.870293	0.80642	0.996644	0.56308	0.860434	0.12003	0.800094	0.41816	0.967117	0.52157	0.9393	0.77647	0.978341	0.60468	0.937111	0.9723	0.99805	0.38817	0.901569
GOBP_CALCIUM_ION_TRANSMEMBRANE_TRANSPORT	0.39391	0.870293	0.92229	0.998187	0.60065	0.871802	0.98796	0.99991	0.90986	0.99996	0.90745	0.99051	0.20657	0.855124	0.31749	0.870442	0.42352	0.965855	0.52991	0.927488
GOBP_CAP_DEPENDENT_TRANSLATIONAL_INITIATION	0.39389	0.870293	0.64886	0.996644	0.3981	0.799982	0.44795	0.927308	0.58662	0.986149	0.15973	0.853349	0.65288	0.961259	0.52597	0.924133	0.65632	0.976811	0.047103	0.741534
GOBP_DETECTION_OF_CALCIUM_ION	0.39331	0.870293	0.17557	0.966794	0.67585	0.895557	0.56793	0.948311	0.75498	0.995954	0.80762	0.979888	0.49749	0.935435	0.37071	0.889578	0.29093	0.947904	0.19146	0.860811
GOBP_DGMP_METABOLIC_PROCESS	0.39563	0.870293	0.44763	0.983456	0.98	0.990152	0.48778	0.935975	0.50782	0.976229	0.53295	0.94262	0.013183	0.580883	0.30232	0.870195	0.01768	0.94215	0.13036	0.820603
GOBP_ENDOPLASMIC_RETICULUM_ORGANIZATION	0.39493	0.870293	0.63216	0.994992	0.57341	0.86246	0.81295	0.991897	0.71895	0.993755	0.75368	0.972434	0.14672	0.817027	0.15414	0.807062	0.070286	0.94215	0.76106	0.956307
GOBP_HEXOSE_CATABOLIC_PROCESS	0.39442	0.870293	0.13747	0.953735	0.012454	0.190234	0.71588	0.976381	0.47126	0.974645	0.15858	0.852713	0.80982	0.979883	0.28558	0.861999	0.28395	0.947904	0.62759	0.93922
GOBP_HISTONE_H3_K9_ACETYLATION	0.39399	0.870293	0.73545	0.996644	0.067228	0.442775	0.27868	0.877128	0.4113	0.966593	0.061506	0.769532	0.71038	0.967687	0.51982	0.922345	0.23121	0.942695	0.50801	0.925655
GOBP_IMMUNOGLOBULIN_PRODUCTION	0.39551	0.870293	0.20512	0.966794	0.0061389	0.126843	0.34071	0.894929	0.21183	0.914226	0.091799	0.799714	0.024653	0.658191	0.66609	0.949228	0.066514	0.94215	0.59438	0.937555
GOBP_INTRA_GOLGI_VESICLE_MEDIATED_TRANSPORT	0.39489	0.870293	0.80345	0.996644	0.34236	0.769551	0.24444	0.860887	0.012973	0.628173	0.76633	0.974897	0.007758	0.550193	0.48964	0.915992	0.81074	0.98894	0.92068	0.987914
GOBP_NEGATIVE_REGULATION_OF_CD8_POSITIVE_ALPHA_BETA_T_CELL_ACTIVATION	0.39539	0.870293	0.89953	0.997416	0.12526	0.564642	0.25008	0.863963	0.14408	0.890938	0.48916	0.933229	0.17305	0.832577	0.35982	0.884675	0.33297	0.949782	0.90143	0.983674
GOBP_NEGATIVE_REGULATION_OF_NEURON_PROJECTION_REGENERATION	0.3948	0.870293	0.72262	0.996644	0.21966	0.682371	0.033593	0.739696	0.034306	0.753142	0.40232	0.915248	0.28316	0.88234	0.31503	0.870442	0.85019	0.990119	0.56936	0.930553
GOBP_NEGATIVE_REGULATION_OF_PROGRAMMED_NECROTIC_CELL_DEATH	0.39397	0.870293	0.82534	0.996644	0.96589	0.984179	0.51472	0.938338	0.96406	0.99996	0.67328	0.962317	0.51593	0.938327	0.58797	0.934434	0.14677	0.94215	0.83239	0.972726
GOBP_NEGATIVE_REGULATION_OF_RECEPTOR_RECYCLING	0.39401	0.870293	0.40839	0.980393	0.79357	0.931064	0.49624	0.936437	0.34211	0.956053	0.43173	0.919167	0.58327	0.948629	0.60084	0.93595	0.82661	0.989671	0.89366	0.9825
GOBP_NEUTROPHIL_MEDIATED_CYTOTOXICITY	0.39445	0.870293	0.42472	0.980882	0.84802	0.946232	0.93173	0.99991	0.68489	0.993566	0.96263	0.996032	0.71551	0.968061	0.49823	0.917653	0.20709	0.942695	0.02249	0.720334
GOBP_POSITIVE_REGULATION_OF_ANTIGEN_RECEPTOR_MEDIATED_SIGNALING_PATHWAY	0.39589	0.870293	0.20214	0.966794	8.6702e-05	0.00655274	0.54701	0.944145	0.87055	0.99996	0.63573	0.9607	0.82338	0.98117	0.83361	0.975537	0.81156	0.98904	0.40674	0.904649
GOBP_POSITIVE_REGULATION_OF_CHONDROCYTE_DIFFERENTIATION	0.39439	0.870293	0.050746	0.918011	0.061869	0.425256	0.012734	0.682519	0.70958	0.993755	0.0078042	0.630572	0.66252	0.96149	0.20379	0.834321	0.88849	0.993519	0.84589	0.975612
GOBP_POSITIVE_REGULATION_OF_PEPTIDASE_ACTIVITY	0.3957	0.870293	0.72204	0.996644	0.30075	0.746044	0.98568	0.99991	0.87885	0.99996	0.8642	0.983883	0.61377	0.953918	0.87509	0.984391	0.71093	0.982179	0.38108	0.900841
GOBP_POSITIVE_REGULATION_OF_T_HELPER_2_CELL_DIFFERENTIATION	0.39554	0.870293	0.51879	0.99061	0.10973	0.540791	0.02202	0.720067	0.43548	0.969412	0.89737	0.98971	0.58157	0.948041	0.70269	0.954159	0.92032	0.994962	0.4104	0.906602
GOBP_POSITIVE_REGULATION_OF_UBIQUITIN_PROTEIN_TRANSFERASE_ACTIVITY	0.39563	0.870293	0.9642	0.999786	0.72241	0.909672	0.47535	0.934104	0.14614	0.895074	0.1244	0.824507	0.84796	0.983991	0.099508	0.757062	0.97982	0.999018	0.51098	0.925655
GOBP_PROTEIN_LIPID_COMPLEX_ASSEMBLY	0.3947	0.870293	0.80553	0.996644	0.93544	0.972617	0.30664	0.883455	0.06799	0.823633	0.0044652	0.573804	0.42359	0.918541	0.76166	0.966244	0.11495	0.94215	0.24902	0.875435
GOBP_REGULATION_OF_CILIUM_BEAT_FREQUENCY_INVOLVED_IN_CILIARY_MOTILITY	0.39421	0.870293	0.16134	0.964845	0.41076	0.80345	0.43483	0.925244	0.64635	0.990911	0.24379	0.880187	0.37346	0.906403	0.83378	0.975537	0.59208	0.972164	0.94559	0.991778
GOBP_REGULATION_OF_FAT_CELL_DIFFERENTIATION	0.39509	0.870293	0.78208	0.996644	0.0037373	0.0935976	0.71025	0.976381	0.18416	0.901465	0.16858	0.856902	0.97636	0.997778	0.81264	0.97343	0.18241	0.94215	0.19369	0.860938
GOBP_REGULATION_OF_KERATINOCYTE_MIGRATION	0.39507	0.870293	0.92773	0.998213	0.0010905	0.0406666	0.14332	0.804284	0.17391	0.897644	0.22489	0.873678	0.11063	0.791204	0.014146	0.572994	0.99917	0.999876	0.42167	0.906823
GOBP_REPLICATION_FORK_PROCESSING	0.39438	0.870293	0.35281	0.980393	0.087796	0.496639	0.94333	0.99991	0.51583	0.976229	0.25955	0.889015	0.65507	0.961259	0.89448	0.989016	0.2363	0.942695	0.093112	0.794889
GOBP_RESPONSE_TO_OSMOTIC_STRESS	0.39542	0.870293	0.96174	0.999786	0.18337	0.644241	0.5415	0.94354	0.84068	0.999118	0.78624	0.978944	0.84041	0.983708	0.94898	0.994568	0.558	0.97075	0.19735	0.862773
GOBP_RESPONSE_TO_OXYGEN_LEVELS	0.39543	0.870293	0.93082	0.998726	0.31723	0.754035	0.46164	0.929101	0.51099	0.976229	0.87995	0.985741	0.88363	0.98755	0.36108	0.885719	0.53257	0.970634	0.1241	0.818455
GOBP_TRIGLYCERIDE_METABOLIC_PROCESS	0.39359	0.870293	0.36838	0.980393	0.31309	0.753908	0.083435	0.781969	0.58589	0.986149	0.0035297	0.534807	0.14191	0.816525	0.26175	0.860538	0.84903	0.990119	0.19955	0.862813
GOCC_NUCLEOTIDE_EXCISION_REPAIR_COMPLEX	0.39323	0.870293	0.75195	0.996644	0.20618	0.668391	0.24482	0.860887	0.10922	0.858838	0.23738	0.878911	0.0634	0.737388	0.39605	0.896716	0.69791	0.980566	0.24057	0.873511
GOMF_3_5_CYCLIC_GMP_PHOSPHODIESTERASE_ACTIVITY	0.39587	0.870293	0.6478	0.996644	0.83411	0.942699	0.70554	0.975465	0.51684	0.976229	0.53714	0.943153	0.19907	0.849347	0.95781	0.995301	0.34493	0.949782	0.20386	0.86548
GOMF_ACTIVIN_RECEPTOR_ACTIVITY_TYPE_I	0.39393	0.870293	0.37047	0.980393	0.57118	0.862305	0.79238	0.988683	0.38251	0.963826	0.58748	0.951762	0.87561	0.987167	0.27317	0.860538	0.9773	0.999018	0.60331	0.937978
GOMF_ALKANE_1_MONOOXYGENASE_ACTIVITY	0.39558	0.870293	0.32063	0.975841	0.93776	0.973467	0.29744	0.882328	0.2384	0.922603	0.86171	0.983405	0.99661	0.999886	0.97808	0.99777	0.78215	0.986088	0.72938	0.953823
GOMF_GLUTAMATE_RECEPTOR_BINDING	0.39418	0.870293	0.43717	0.983411	0.74273	0.914759	0.95371	0.99991	0.66625	0.992055	0.39042	0.914375	0.042504	0.705466	0.037547	0.677855	0.10251	0.94215	0.25679	0.877777
GRAHAM_CML_QUIESCENT_VS_NORMAL_QUIESCENT_UP	0.39513	0.870293	0.49398	0.989624	0.85539	0.948216	0.86013	0.995518	0.49654	0.976229	0.46065	0.925464	0.43028	0.918826	0.11607	0.776664	0.83713	0.989982	0.63466	0.940212
HAN_SATB1_TARGETS_DN	0.39589	0.870293	0.15008	0.964845	0.22404	0.684966	0.35511	0.902203	0.48616	0.975484	0.1107	0.816904	0.10208	0.788354	0.12707	0.787085	0.98503	0.99951	0.30948	0.88771
HINATA_NFKB_TARGETS_KERATINOCYTE_UP	0.39365	0.870293	0.274	0.975219	0.00078162	0.032188	0.038036	0.747858	0.42884	0.967934	0.87311	0.984192	0.52902	0.939435	0.21042	0.835595	0.064647	0.94215	0.91181	0.986725
KEGG_NOTCH_SIGNALING_PATHWAY	0.39359	0.870293	0.85508	0.996644	0.33405	0.764584	0.47574	0.934104	0.86886	0.99996	0.17752	0.860966	0.4996	0.935435	0.25692	0.8589	0.36129	0.955179	0.038811	0.741499
MEISSNER_BRAIN_ICP_WITH_H3K4ME3	0.39521	0.870293	0.18177	0.966794	0.85172	0.947501	0.87789	0.99991	0.35831	0.960351	0.86307	0.983676	0.81783	0.980734	0.079099	0.736558	0.069972	0.94215	0.61611	0.938006
MOROSETTI_FACIOSCAPULOHUMERAL_MUSCULAR_DISTROPHY_DN	0.39393	0.870293	0.40972	0.980393	0.89424	0.959184	0.48132	0.934104	0.57767	0.986149	0.3754	0.913273	0.16083	0.825184	0.041152	0.68148	0.99816	0.999876	0.73808	0.954361
ONDER_CDH1_TARGETS_2_UP	0.39343	0.870293	0.37696	0.980393	0.86827	0.952453	0.62895	0.960015	0.32905	0.952366	0.059532	0.7682	0.49675	0.934994	0.2703	0.860538	0.2072	0.942695	0.077813	0.784511
PID_CD8_TCR_DOWNSTREAM_PATHWAY	0.39435	0.870293	0.18703	0.966794	0.028517	0.30195	0.43145	0.92435	0.16025	0.897644	0.33034	0.904566	0.32093	0.896958	0.13045	0.790958	0.63341	0.974572	0.64473	0.940537
REACTOME_ACROSOME_REACTION_AND_SPERM_OOCYTE_MEMBRANE_BINDING	0.39492	0.870293	0.19158	0.966794	0.32094	0.755689	0.1728	0.818628	0.53512	0.978088	0.43035	0.919167	0.98423	0.998811	0.5695	0.929866	0.67972	0.978392	0.21563	0.86548
REACTOME_ATTENUATION_PHASE	0.39306	0.870293	0.36203	0.980393	0.7555	0.91931	0.20411	0.847555	0.92264	0.99996	0.45105	0.923099	0.80076	0.979663	0.61662	0.939944	0.36972	0.956071	0.46896	0.917516
REACTOME_CONDENSATION_OF_PROMETAPHASE_CHROMOSOMES	0.39342	0.870293	0.735	0.996644	0.5214	0.845822	0.14948	0.810978	0.24368	0.923602	0.93943	0.994336	0.98803	0.999277	0.69091	0.952048	0.88097	0.993328	0.66728	0.944275
REACTOME_RESOLUTION_OF_D_LOOP_STRUCTURES_THROUGH_SYNTHESIS_DEPENDENT_STRAND_ANNEALING_SDSA	0.39478	0.870293	0.18027	0.966794	0.04369	0.367273	0.082702	0.781969	0.092334	0.847364	0.11807	0.824507	0.24839	0.868704	0.044323	0.687901	0.44706	0.967983	0.35308	0.895187
REACTOME_SIGNALING_BY_ERBB2_ECD_MUTANTS	0.39534	0.870293	0.39663	0.980393	0.55268	0.857746	0.92195	0.99991	0.59378	0.987394	0.82637	0.98127	0.45674	0.927849	0.15136	0.803999	0.16482	0.94215	0.7269	0.953823
REACTOME_SIGNALING_BY_NODAL	0.39458	0.870293	0.086444	0.94418	0.046822	0.378426	0.31157	0.883455	0.18003	0.898565	0.21897	0.871619	0.21426	0.862763	0.27534	0.860538	0.55453	0.97075	0.6559	0.941283
SESTO_RESPONSE_TO_UV_C4	0.39316	0.870293	0.93706	0.999087	0.33485	0.765122	0.8952	0.99991	0.66804	0.99257	0.20984	0.871619	0.47944	0.93041	0.7266	0.95875	0.67717	0.977553	0.36307	0.89557
WP_FLUOROPYRIMIDINE_ACTIVITY	0.39416	0.870293	0.58844	0.994221	0.23688	0.696549	0.34626	0.898156	0.38445	0.964255	0.17552	0.860966	0.74091	0.972366	0.95039	0.994568	0.4746	0.969027	0.75562	0.956108
WP_MIRNA_BIOGENESIS	0.39394	0.870293	0.085002	0.94418	0.72506	0.910188	0.93042	0.99991	0.51116	0.976229	0.15913	0.852713	0.79909	0.979663	0.95026	0.994568	0.98435	0.999248	0.38011	0.900841
WP_MODULATION_OF_PI3KAKTMTOR_SIGNALING_BY_BIOACTIVE_SPHINGOLIPIDS	0.39399	0.870293	0.5702	0.992219	0.64181	0.885504	0.03281	0.735282	0.28818	0.938261	0.32764	0.904566	0.074197	0.757143	0.33463	0.879007	0.63146	0.974572	0.14298	0.833529
WP_PROTEOGLYCAN_BIOSYNTHESIS	0.39462	0.870293	0.44721	0.983456	0.36625	0.783111	0.26231	0.868546	0.49893	0.976229	0.59867	0.954588	0.50021	0.935622	0.34278	0.880765	0.8181	0.989671	0.11959	0.811417
ZHAN_MULTIPLE_MYELOMA_CD1_AND_CD2_UP	0.39346	0.870293	0.54829	0.99105	0.75636	0.91931	0.08081	0.777546	0.65129	0.991608	0.046564	0.753899	0.93093	0.993083	0.76168	0.966244	0.17998	0.94215	0.9089	0.986406
GOBP_MAPK_CASCADE	0.39608	0.870502	0.14088	0.957615	0.017841	0.233195	0.30119	0.882346	0.44105	0.969501	0.7886	0.978944	0.87491	0.987167	0.35518	0.884675	0.11173	0.94215	0.19078	0.860811
GOBP_NEGATIVE_REGULATION_OF_CELL_CYCLE_PROCESS	0.39619	0.870502	0.68975	0.996644	0.094637	0.508202	0.16485	0.818474	0.0024571	0.548145	0.21916	0.871619	0.24391	0.868704	0.31221	0.870442	0.83515	0.989958	0.41922	0.906823
GOBP_VESICLE_MEDIATED_CHOLESTEROL_TRANSPORT	0.39614	0.870502	0.041182	0.918011	0.53899	0.851894	0.17787	0.825964	0.56208	0.983966	0.66805	0.961611	0.47469	0.93041	0.41218	0.901079	0.55392	0.97075	0.2338	0.869349
VALK_AML_CLUSTER_16	0.39616	0.870502	0.70835	0.996644	0.12078	0.557353	0.6306	0.960272	0.93191	0.99996	0.40663	0.915617	0.77582	0.978341	0.83709	0.976255	0.10838	0.94215	0.60655	0.937994
BARIS_THYROID_CANCER_DN	0.39751	0.870824	0.663	0.996644	0.021368	0.256975	0.54395	0.94354	0.014443	0.631175	0.19201	0.86591	0.57142	0.946317	0.39045	0.895582	0.20353	0.942695	0.43926	0.909343
BIOCARTA_ERYTH_PATHWAY	0.39802	0.870824	0.047992	0.918011	0.057595	0.4133	0.10777	0.794793	0.3837	0.964252	0.50913	0.936735	0.80227	0.979875	0.82228	0.974191	0.97496	0.99883	0.30463	0.887626
BIOCARTA_IL2RB_PATHWAY	0.39697	0.870824	0.94313	0.999087	0.00034734	0.0184004	0.10536	0.794518	0.26183	0.927781	0.90843	0.99051	0.053343	0.717751	0.034209	0.672946	0.82771	0.989671	0.77202	0.957155
DUNNE_TARGETS_OF_AML1_MTG8_FUSION_DN	0.397	0.870824	0.21136	0.966794	0.010089	0.170861	0.76458	0.987355	0.36336	0.961184	0.51599	0.937938	0.11067	0.791204	0.63636	0.944102	0.5034	0.969027	0.13473	0.822969
GOBP_INNER_MITOCHONDRIAL_MEMBRANE_ORGANIZATION	0.39712	0.870824	0.78201	0.996644	0.75204	0.918407	0.051535	0.747858	0.27869	0.935997	0.36506	0.90929	0.75387	0.973999	0.19279	0.829424	0.90348	0.993519	0.98705	0.99766
GOBP_LIPID_DIGESTION	0.39688	0.870824	0.35432	0.980393	0.72379	0.909672	0.75691	0.98577	0.78192	0.996385	0.37438	0.912736	0.55027	0.942896	0.39044	0.895582	0.064659	0.94215	0.34849	0.894316
GOBP_NEGATIVE_REGULATION_OF_BEHAVIOR	0.39736	0.870824	0.97169	0.999979	0.17311	0.633926	0.46731	0.931464	0.46662	0.97294	0.23853	0.878911	0.4794	0.93041	0.50095	0.918582	0.28452	0.947904	0.93681	0.99083
GOBP_NEGATIVE_REGULATION_OF_HEMATOPOIETIC_PROGENITOR_CELL_DIFFERENTIATION	0.39786	0.870824	0.30216	0.975841	0.68962	0.897581	0.37001	0.907628	0.66744	0.992377	0.94607	0.994663	0.89131	0.988022	0.2841	0.861179	0.1557	0.94215	0.50432	0.925655
GOBP_NEGATIVE_REGULATION_OF_INTERLEUKIN_1_ALPHA_PRODUCTION	0.39792	0.870824	0.85034	0.996644	0.41486	0.805486	0.2174	0.850482	0.88821	0.99996	0.50379	0.936735	0.4743	0.93041	0.10454	0.762809	0.58542	0.971169	0.17579	0.85684
GOBP_POSITIVE_REGULATION_OF_CORTICOSTEROID_HORMONE_SECRETION	0.39773	0.870824	0.55057	0.99105	0.88756	0.958161	0.92554	0.99991	0.47603	0.975291	0.74974	0.972434	0.46174	0.929696	0.304	0.870353	0.55555	0.97075	0.48417	0.920708
GOBP_POSITIVE_REGULATION_OF_STEROID_HORMONE_BIOSYNTHETIC_PROCESS	0.39664	0.870824	0.40559	0.980393	0.23148	0.693113	0.50381	0.937402	0.26581	0.930052	0.25897	0.889015	0.04617	0.707841	0.10392	0.761662	0.086267	0.94215	0.46135	0.914745
GOBP_PROTEIN_LOCALIZATION_TO_CELL_CORTEX	0.39712	0.870824	0.23501	0.969081	0.60893	0.874815	0.6048	0.954684	0.16029	0.897644	0.1901	0.865228	0.88652	0.988022	0.84911	0.978692	0.49678	0.969027	0.62373	0.93909
GOBP_REGULATION_OF_MRNA_3_END_PROCESSING	0.39805	0.870824	0.84807	0.996644	0.65712	0.888685	0.72821	0.979812	0.47469	0.975291	0.32071	0.904566	0.85024	0.984063	0.54102	0.926098	0.96277	0.99725	0.37671	0.898783
GOBP_REGULATION_OF_NEURON_PROJECTION_REGENERATION	0.39812	0.870824	0.073322	0.94418	0.5223	0.846845	0.062399	0.754454	0.0056978	0.548145	0.13243	0.830336	0.14459	0.817027	0.28979	0.863156	0.74974	0.985566	0.97491	0.99516
GOBP_RESPONSE_TO_ACID_CHEMICAL	0.39772	0.870824	0.75005	0.996644	0.17152	0.631841	0.2832	0.878478	0.25707	0.925804	0.38291	0.913273	0.45565	0.927691	0.11618	0.776664	0.68015	0.978575	0.43267	0.907739
GOMF_CARBON_NITROGEN_LYASE_ACTIVITY	0.39675	0.870824	0.11522	0.946312	0.58748	0.86742	0.65892	0.966039	0.30176	0.943308	0.78187	0.978685	0.22282	0.866751	0.1477	0.802967	0.81905	0.989671	0.09246	0.794889
GOMF_FERROUS_IRON_TRANSMEMBRANE_TRANSPORTER_ACTIVITY	0.39818	0.870824	0.89566	0.997416	0.40704	0.802474	0.14195	0.804284	0.71165	0.993755	0.3197	0.904566	0.12496	0.800988	0.048553	0.693507	0.3955	0.963269	0.54668	0.92806
GOMF_HISTONE_KINASE_ACTIVITY	0.39667	0.870824	0.1744	0.966794	0.050884	0.390409	0.59051	0.952328	0.39245	0.964917	0.51695	0.937968	0.62796	0.956966	0.33163	0.877263	0.55249	0.97075	0.31499	0.887946
GOMF_INOSITOL_1_3_4_5_6_PENTAKISPHOSPHATE_KINASE_ACTIVITY	0.39773	0.870824	0.96363	0.999786	0.39772	0.799909	0.13242	0.800963	0.7725	0.996271	0.14144	0.838163	0.6549	0.961259	0.90113	0.990077	0.044188	0.94215	0.27093	0.882694
GOMF_NUCLEAR_VITAMIN_D_RECEPTOR_BINDING	0.39773	0.870824	0.895	0.997416	0.48699	0.833125	0.20867	0.84851	0.010626	0.601559	0.72564	0.969782	0.29138	0.885353	0.82347	0.974191	0.65833	0.976959	0.18099	0.859309
GOMF_PHOSPHATASE_REGULATOR_ACTIVITY	0.39749	0.870824	0.052716	0.918011	0.1022	0.525829	0.19874	0.847396	0.019354	0.645423	0.03277	0.730368	0.76201	0.975206	0.91386	0.991895	0.43855	0.966913	0.63418	0.940212
GOMF_SELENIUM_BINDING	0.39707	0.870824	0.088653	0.946312	0.7235	0.909672	0.093283	0.786467	0.24984	0.923602	0.4912	0.933335	0.28621	0.884054	0.34395	0.880896	0.038041	0.94215	0.375	0.898489
KEGG_VALINE_LEUCINE_AND_ISOLEUCINE_DEGRADATION	0.3965	0.870824	0.13733	0.953735	0.85383	0.947637	0.12371	0.800963	0.17117	0.897644	0.59604	0.954498	0.031864	0.686584	0.16346	0.811288	0.13605	0.94215	0.89869	0.983124
PID_BARD1_PATHWAY	0.39778	0.870824	0.25155	0.969081	0.11789	0.553425	0.34853	0.898836	0.078009	0.825341	0.9418	0.994336	0.68187	0.963794	0.57302	0.9306	0.38143	0.96058	0.83566	0.973339
PID_DELTA_NP63_PATHWAY	0.39815	0.870824	0.17728	0.966794	0.35975	0.778682	0.84215	0.994083	0.28352	0.937623	0.85903	0.98331	0.80516	0.979883	0.80972	0.972369	0.88652	0.993519	0.28826	0.886456
PID_IL12_STAT4_PATHWAY	0.39767	0.870824	0.19075	0.966794	0.009699	0.167613	0.044122	0.747858	0.08985	0.846881	0.091519	0.799714	0.66823	0.962207	0.46735	0.911153	0.31147	0.949782	0.12441	0.818455
PID_RHOA_REG_PATHWAY	0.39803	0.870824	0.17356	0.966794	0.35173	0.774371	0.93857	0.99991	0.48632	0.975484	0.11857	0.824507	0.61321	0.953835	0.86017	0.981608	0.64849	0.97571	0.91208	0.986801
REACTOME_RNA_POLYMERASE_II_TRANSCRIPTION_TERMINATION	0.39666	0.870824	0.21743	0.969081	0.2766	0.728447	0.201	0.847555	0.50911	0.976229	0.16874	0.856902	0.86158	0.986218	0.66826	0.949629	0.46457	0.969027	0.21097	0.86548
RUTELLA_RESPONSE_TO_HGF_VS_CSF2RB_AND_IL4_DN	0.39657	0.870824	0.025244	0.881026	0.00012888	0.00880162	0.51542	0.938492	0.346	0.958566	0.41473	0.91747	0.062688	0.735575	0.17514	0.821241	0.091821	0.94215	0.64478	0.940537
SMID_BREAST_CANCER_ERBB2_UP	0.3968	0.870824	0.14252	0.957615	0.29343	0.741533	0.80986	0.991469	0.33099	0.952366	0.55863	0.945795	0.19226	0.844977	0.044563	0.687901	0.13754	0.94215	0.61581	0.938006
TSAI_RESPONSE_TO_IONIZING_RADIATION	0.39781	0.870824	0.32945	0.975841	0.00078689	0.0323214	0.305	0.883455	0.36482	0.961184	0.34967	0.90599	0.57842	0.946941	0.57761	0.931632	0.47928	0.969027	0.45661	0.914677
WP_BARDETBIEDL_SYNDROME	0.39775	0.870824	0.98013	0.999979	0.27509	0.727575	0.65497	0.965257	0.77599	0.996291	0.77214	0.976589	0.037876	0.694568	0.28634	0.862084	0.26233	0.947904	0.083798	0.789475
WP_PYRIMIDINE_METABOLISM_AND_RELATED_DISEASES	0.39804	0.870824	0.87075	0.997333	0.57559	0.863114	0.086214	0.782194	0.14996	0.897644	0.034366	0.732487	0.52034	0.938984	0.15832	0.808348	0.34285	0.949782	0.073212	0.775226
XU_HGF_TARGETS_REPRESSED_BY_AKT1_DN	0.3968	0.870824	0.37149	0.980393	0.080585	0.478306	0.13175	0.800963	0.38584	0.964255	0.64354	0.960969	0.0087167	0.555983	0.025704	0.636939	0.29094	0.947904	0.54034	0.927488
YAUCH_HEDGEHOG_SIGNALING_PARACRINE_DN	0.39755	0.870824	0.87603	0.997333	0.93048	0.970415	0.61453	0.956611	0.060716	0.817343	0.95313	0.995512	0.80694	0.979883	0.077957	0.734352	0.21753	0.942695	0.11909	0.811417
ZHOU_TNF_SIGNALING_30MIN	0.39671	0.870824	0.77108	0.996644	0.43823	0.814793	0.01129	0.682519	0.31462	0.947202	0.081511	0.79251	0.87634	0.987167	0.97664	0.997575	0.10267	0.94215	0.13862	0.828545
GOBP_AMINO_ACID_METABOLIC_PROCESS	0.39842	0.871031	0.17477	0.966794	0.71877	0.908345	0.31065	0.883455	0.038486	0.767575	0.75146	0.972434	0.049413	0.714267	0.61735	0.939997	0.74171	0.985112	0.29084	0.886935
GOBP_ORGANIC_ACID_METABOLIC_PROCESS	0.39843	0.871031	0.25796	0.970126	0.50154	0.838598	0.16749	0.81859	0.19734	0.904768	0.28978	0.901289	0.028265	0.6814	0.058635	0.715291	0.64117	0.974991	0.19138	0.860811
GOBP_SMOOTH_MUSCLE_CELL_MATRIX_ADHESION	0.39848	0.871031	0.65772	0.996644	0.17709	0.638253	0.085852	0.782194	0.12308	0.867715	0.92032	0.991985	0.64173	0.958616	0.28979	0.863156	0.26872	0.947904	0.43709	0.907903
GOMF_RNA_POLYMERASE_III_TYPE_3_PROMOTER_SEQUENCE_SPECIFIC_DNA_BINDING	0.39847	0.871031	0.12359	0.949842	0.4693	0.825181	0.021577	0.720054	0.45436	0.971815	0.63934	0.9607	0.028821	0.6814	0.58892	0.934578	0.72166	0.982644	0.19991	0.862813
GOCC_POSTSYNAPTIC_MEMBRANE	0.39881	0.871529	0.79138	0.996644	0.775	0.9253	0.33303	0.891357	0.94682	0.99996	0.015243	0.657886	0.60312	0.950989	0.089248	0.746933	0.17589	0.94215	0.76765	0.956307
GOMF_CARBON_SULFUR_LYASE_ACTIVITY	0.39878	0.871529	0.98455	0.999979	0.55903	0.859827	0.0951	0.786467	0.84574	0.999612	0.66113	0.960969	0.021711	0.646716	0.34564	0.880896	0.45484	0.968676	0.6959	0.951559
GOBP_POSITIVE_REGULATION_OF_KIDNEY_DEVELOPMENT	0.39896	0.871633	0.22582	0.969081	0.16841	0.628718	0.6354	0.962067	0.90424	0.99996	0.072787	0.783041	0.24609	0.868704	0.60153	0.93595	0.74128	0.985112	0.37304	0.898411
GOBP_REGULATION_OF_CALCIUM_ION_TRANSPORT	0.39893	0.871633	0.96801	0.999979	0.66869	0.892989	0.98247	0.99991	0.89715	0.99996	0.62987	0.9607	0.037988	0.694568	0.18374	0.824192	0.36918	0.956071	0.48493	0.920901
GOMF_MEDIUM_CHAIN_FATTY_ACID_COA_LIGASE_ACTIVITY	0.39905	0.871717	0.26694	0.97282	0.93064	0.970415	0.21625	0.850482	0.092526	0.847364	0.87697	0.985405	0.98266	0.998754	0.92688	0.993816	0.81142	0.98904	0.43086	0.907671
GOBP_REGULATION_OF_SENSORY_PERCEPTION	0.39933	0.872058	0.15679	0.964845	0.67548	0.895557	0.86419	0.996183	0.51987	0.976229	0.48928	0.933229	0.039803	0.701203	0.3033	0.870195	0.18896	0.94215	0.30283	0.887626
GOMF_MRNA_CDS_BINDING	0.39927	0.872058	0.066818	0.940161	0.37215	0.784775	0.37582	0.909774	0.29532	0.941315	0.97688	0.996841	0.19709	0.846169	0.1997	0.833637	0.36494	0.955179	0.30069	0.887626
SCHMIDT_POR_TARGETS_IN_LIMB_BUD_UP	0.39936	0.872058	0.46903	0.986698	0.90063	0.961425	0.90562	0.99991	0.1961	0.903051	0.81071	0.979953	0.65791	0.961259	0.76055	0.966185	0.50347	0.969027	0.94104	0.991665
BIOCARTA_IL10_PATHWAY	0.39973	0.872306	0.22098	0.969081	0.0083203	0.154461	0.025863	0.720067	0.10164	0.852982	0.60494	0.955702	0.41015	0.916793	0.15737	0.808348	0.078234	0.94215	0.6565	0.941559
GOBP_REGULATION_OF_EXTRINSIC_APOPTOTIC_SIGNALING_PATHWAY_VIA_DEATH_DOMAIN_RECEPTORS	0.39971	0.872306	0.53008	0.99061	0.11984	0.554919	0.84182	0.994083	0.40812	0.966593	0.11481	0.822744	0.98335	0.998811	0.91566	0.991895	0.82628	0.989671	0.89713	0.983096
REACTOME_SARS_COV_1_TARGETS_HOST_INTRACELLULAR_SIGNALLING_AND_REGULATORY_PATHWAYS	0.39967	0.872306	0.50935	0.99061	0.1015	0.524811	0.53717	0.942984	0.29021	0.938261	0.42111	0.917778	0.47685	0.93041	0.46007	0.911153	0.59924	0.974231	0.1807	0.858514
SHAFFER_IRF4_TARGETS_IN_MYELOMA_VS_MATURE_B_LYMPHOCYTE	0.39964	0.872306	0.82688	0.996644	0.83855	0.943096	0.93827	0.99991	0.96316	0.99996	0.57747	0.950299	0.81119	0.979883	0.032292	0.672734	0.37769	0.956972	0.6165	0.938039
ZHENG_RESPONSE_TO_ARSENITE_DN	0.39961	0.872306	0.036076	0.911683	0.30509	0.748475	0.035686	0.741858	0.23558	0.922382	0.84549	0.982668	0.13795	0.807807	0.2957	0.867406	0.1926	0.94215	0.36682	0.896437
BIOCARTA_MYOSIN_PATHWAY	0.40015	0.872406	0.039759	0.918011	0.42966	0.810046	0.29944	0.882346	0.097515	0.849232	0.25856	0.889015	0.12425	0.800988	0.91366	0.991895	0.95244	0.996268	0.59147	0.935829
FOURNIER_ACINAR_DEVELOPMENT_LATE_DN	0.40032	0.872406	0.50591	0.99061	0.83057	0.942469	0.46039	0.92909	0.66104	0.991608	0.9796	0.996841	0.63954	0.958616	0.25867	0.8589	0.7346	0.984298	0.98619	0.997483
GOBP_CAMP_CATABOLIC_PROCESS	0.39987	0.872406	0.57794	0.993818	0.3904	0.79506	0.35398	0.902203	0.43967	0.969501	0.55946	0.945865	0.63762	0.958374	0.84605	0.97799	0.71205	0.982487	0.77737	0.958479
GOBP_NEGATIVE_REGULATION_OF_G0_TO_G1_TRANSITION	0.39994	0.872406	0.28899	0.975841	0.84433	0.945154	0.030824	0.732554	0.46411	0.972449	0.47211	0.931059	0.66642	0.962186	0.94303	0.994406	0.084068	0.94215	0.50314	0.925655
GOBP_NEGATIVE_REGULATION_OF_T_CELL_MIGRATION	0.40029	0.872406	0.83389	0.996644	0.031398	0.316533	0.37825	0.91006	0.92996	0.99996	0.84155	0.982668	0.35517	0.903063	0.78936	0.969055	0.84633	0.990119	0.93356	0.990827
GOBP_REGULATION_OF_DNA_TOPOISOMERASE_ATP_HYDROLYZING_ACTIVITY	0.40033	0.872406	0.46148	0.985713	0.72699	0.910752	0.060184	0.754454	0.73462	0.993755	0.18323	0.864617	0.92244	0.992597	0.99151	0.999478	0.8922	0.993519	0.0051646	0.635083
GOBP_REGULATION_OF_PHOSPHOPROTEIN_PHOSPHATASE_ACTIVITY	0.40034	0.872406	0.68619	0.996644	0.30453	0.748475	0.72324	0.978339	0.4716	0.97477	0.092674	0.800894	0.48472	0.932297	0.90032	0.990077	0.14891	0.94215	0.53531	0.927488
GOBP_SYNAPTIC_VESICLE_BUDDING	0.40004	0.872406	0.079968	0.94418	0.18209	0.642682	0.50932	0.937482	0.26318	0.928838	0.58049	0.951107	0.1216	0.799842	0.33706	0.879007	0.35276	0.953331	0.13475	0.822969
HERNANDEZ_ABERRANT_MITOSIS_BY_DOCETACEL_4NM_UP	0.40018	0.872406	0.98981	0.999979	0.55398	0.858009	0.90076	0.99991	0.74195	0.994695	0.90072	0.99051	0.084644	0.767094	0.074457	0.732341	0.18269	0.94215	0.6502	0.941084
REACTOME_ACETYLCHOLINE_REGULATES_INSULIN_SECRETION	0.40022	0.872406	0.55414	0.99105	0.68833	0.897008	0.12942	0.800963	0.53416	0.977897	0.18168	0.863652	0.53206	0.939435	0.94279	0.994406	0.31965	0.949782	0.71846	0.953467
STEGER_ADIPOGENESIS_UP	0.40011	0.872406	0.29018	0.975841	0.20601	0.668391	0.6875	0.970845	0.70284	0.993755	0.035088	0.732487	0.29739	0.885601	0.015005	0.580449	0.40471	0.964341	0.35005	0.894857
GOBP_POSITIVE_REGULATION_OF_TRANSCRIPTION_FROM_RNA_POLYMERASE_II_PROMOTER_IN_RESPONSE_TO_ENDOPLASMIC_RETICULUM_STRESS	0.40062	0.872569	0.22332	0.969081	0.82282	0.939876	0.93242	0.99991	0.71493	0.993755	0.38747	0.913273	0.9263	0.992878	0.42477	0.903611	0.95172	0.996268	0.75806	0.956307
JAZAG_TGFB1_SIGNALING_VIA_SMAD4_UP	0.40048	0.872569	0.72364	0.996644	0.42346	0.808663	0.75959	0.986007	0.045316	0.789548	0.41248	0.91747	0.35009	0.900613	0.52431	0.924133	0.14564	0.94215	0.49456	0.924019
MA_RAT_AGING_DN	0.4006	0.872569	0.0036929	0.698622	0.89544	0.959299	0.88563	0.99991	0.84095	0.999118	0.22549	0.874249	0.55543	0.944504	0.69875	0.95306	0.051297	0.94215	0.69609	0.951559
SASAKI_TARGETS_OF_TP73_AND_TP63	0.4006	0.872569	0.82149	0.996644	0.20854	0.669803	0.32071	0.886922	0.49843	0.976229	0.18025	0.862553	0.89146	0.988022	0.75232	0.965316	0.89886	0.993519	0.16935	0.852854
BIOCARTA_EPHA4_PATHWAY	0.40272	0.872656	0.9447	0.999087	0.14064	0.588957	0.70675	0.976065	0.12053	0.865181	0.53662	0.943153	0.81504	0.980587	0.45611	0.910897	0.63408	0.974572	0.09653	0.798762
BIOCARTA_NOTCH_PATHWAY	0.40262	0.872656	0.45159	0.983706	0.50278	0.838887	0.031048	0.732554	0.39336	0.964917	0.85642	0.982978	0.61551	0.953918	0.36039	0.885038	0.060438	0.94215	0.57276	0.930689
CHEOK_RESPONSE_TO_MERCAPTOPURINE_AND_HD_MTX_UP	0.40338	0.872656	0.79675	0.996644	0.22078	0.682885	0.51583	0.938492	0.8397	0.999027	0.31969	0.904566	0.75477	0.974117	0.92917	0.994057	0.84799	0.990119	0.57146	0.930553
FLECHNER_PBL_KIDNEY_TRANSPLANT_REJECTED_VS_OK_UP	0.40194	0.872656	0.03186	0.893019	0.45421	0.821069	0.20231	0.847555	0.053499	0.807949	0.27047	0.890845	0.32923	0.8971	0.51859	0.921888	0.40969	0.964341	0.38122	0.900841
GOBP_AMELOGENESIS	0.4026	0.872656	0.73805	0.996644	0.83681	0.943096	0.4775	0.934104	0.48567	0.975484	0.16224	0.855296	0.44677	0.926303	0.53552	0.924615	0.61666	0.974406	0.041004	0.741499
GOBP_ANTIGEN_PROCESSING_AND_PRESENTATION_OF_ENDOGENOUS_ANTIGEN	0.40336	0.872656	0.91126	0.997416	0.18382	0.644241	0.50305	0.937402	0.2875	0.938261	0.051317	0.762166	0.48171	0.931999	0.57813	0.931891	0.57168	0.97075	0.88703	0.980884
GOBP_BINDING_OF_SPERM_TO_ZONA_PELLUCIDA	0.40249	0.872656	0.26888	0.97282	0.34713	0.771662	0.04896	0.747858	0.73131	0.993755	0.12506	0.824507	0.63508	0.95809	0.48621	0.915992	0.82425	0.989671	0.38651	0.901569
GOBP_BIOLOGICAL_PROCESS_INVOLVED_IN_INTERACTION_WITH_SYMBIONT	0.40127	0.872656	0.19147	0.966794	0.92769	0.970016	0.1748	0.8192	0.029107	0.721523	0.721	0.969371	0.82304	0.98117	0.69186	0.952048	0.62765	0.974572	0.10567	0.80887
GOBP_CD4_POSITIVE_ALPHA_BETA_T_CELL_PROLIFERATION	0.40226	0.872656	0.24258	0.969081	0.0062827	0.129187	0.031448	0.732589	0.45432	0.971815	0.87906	0.985718	0.35	0.900613	0.54054	0.92603	0.062967	0.94215	0.67204	0.945783
GOBP_CELLULAR_POLYSACCHARIDE_CATABOLIC_PROCESS	0.40294	0.872656	0.03396	0.898111	0.94304	0.97539	0.069125	0.759783	0.55541	0.983128	0.44998	0.923073	0.016299	0.612693	0.42327	0.903312	0.058694	0.94215	0.90871	0.986406
GOBP_CORTICOSTERONE_SECRETION	0.40331	0.872656	0.51844	0.99061	0.85221	0.947637	0.057566	0.754454	0.88785	0.99996	0.63737	0.9607	0.82782	0.981288	0.055046	0.712306	0.32941	0.949782	0.21887	0.865813
GOBP_D_AMINO_ACID_TRANSPORT	0.40147	0.872656	0.63903	0.995546	0.21928	0.682371	0.34691	0.898156	0.56806	0.98566	0.0057326	0.589218	0.12166	0.799842	0.16435	0.812681	0.031512	0.94215	0.20794	0.86548
GOBP_EPITHELIAL_TUBE_FORMATION	0.40146	0.872656	0.85925	0.996727	0.65332	0.888098	0.49969	0.936437	0.99516	0.99996	0.032461	0.730341	0.16046	0.825184	0.30865	0.870442	0.54726	0.97075	0.0070149	0.635083
GOBP_IMMUNE_SYSTEM_DEVELOPMENT	0.40259	0.872656	0.67661	0.996644	0.00054815	0.025006	0.10721	0.794793	0.039136	0.767582	0.068646	0.779839	0.0054377	0.550193	0.15575	0.808348	0.11667	0.94215	0.82795	0.97243
GOBP_INDUCTION_OF_POSITIVE_CHEMOTAXIS	0.40072	0.872656	0.68007	0.996644	0.32258	0.756513	0.95396	0.99991	0.95575	0.99996	0.29796	0.901289	0.5219	0.938984	0.25057	0.858186	0.8986	0.993519	0.71124	0.952344
GOBP_INTRACELLULAR_STEROL_TRANSPORT	0.40296	0.872656	0.63189	0.994992	0.6539	0.888098	0.55351	0.945342	0.37716	0.963676	0.041558	0.744572	0.22731	0.867682	0.066806	0.721121	0.74537	0.985213	0.47187	0.918088
GOBP_LIPID_TRANSPORT_ACROSS_BLOOD_BRAIN_BARRIER	0.40232	0.872656	0.25335	0.969081	0.93985	0.974445	0.8521	0.994848	0.54543	0.981336	0.0045318	0.573804	0.22987	0.867682	0.91279	0.991636	0.9228	0.995032	0.050657	0.752572
GOBP_MITOCHONDRIAL_RNA_3_END_PROCESSING	0.40329	0.872656	0.16881	0.964845	0.16617	0.625575	0.55264	0.945342	0.6989	0.993755	0.12531	0.824507	0.92982	0.993083	0.72283	0.958363	0.045856	0.94215	0.26789	0.882694
GOBP_NEGATIVE_REGULATION_OF_RELEASE_OF_CYTOCHROME_C_FROM_MITOCHONDRIA	0.40222	0.872656	0.8538	0.996644	0.5464	0.855101	0.82559	0.993088	0.26619	0.930052	0.095132	0.801831	0.97731	0.997809	0.56626	0.928909	0.58462	0.970905	0.78571	0.959648
GOBP_NEGATIVE_REGULATION_OF_TRANSCRIPTION_BY_RNA_POLYMERASE_II	0.40131	0.872656	0.065525	0.939333	4.2584e-05	0.00385724	0.95605	0.99991	0.37723	0.963676	0.026797	0.698257	0.82992	0.98218	0.35855	0.884675	0.49289	0.969027	0.29578	0.887626
GOBP_PERICYTE_CELL_DIFFERENTIATION	0.40085	0.872656	0.578	0.993821	0.21508	0.676614	0.76983	0.987669	0.31419	0.947137	0.14781	0.841765	0.24762	0.868704	0.67223	0.950914	0.40875	0.964341	0.032425	0.741499
GOBP_POSITIVE_REGULATION_OF_HYPERSENSITIVITY	0.40153	0.872656	0.63199	0.994992	0.14347	0.592881	0.35751	0.904237	0.101	0.852947	0.038449	0.737952	0.34524	0.898935	0.060736	0.716117	0.59705	0.973563	0.33826	0.891159
GOBP_POSITIVE_REGULATION_OF_MELANOCYTE_DIFFERENTIATION	0.40144	0.872656	0.84856	0.996644	0.0030919	0.0822813	0.37636	0.909906	0.5497	0.981698	0.68573	0.964179	0.87997	0.98755	0.88972	0.98812	0.95735	0.99704	0.14741	0.833529
GOBP_POSITIVE_REGULATION_OF_MONOCYTE_CHEMOTACTIC_PROTEIN_1_PRODUCTION	0.40333	0.872656	0.061407	0.926614	0.15781	0.614087	0.83178	0.99361	0.7688	0.996271	0.55265	0.945795	0.37185	0.905695	0.9478	0.994515	0.056637	0.94215	0.23118	0.867767
GOBP_POSITIVE_REGULATION_OF_PROTEIN_LOCALIZATION_TO_CELL_SURFACE	0.40147	0.872656	0.13937	0.95757	0.16082	0.617997	0.70584	0.9756	0.84782	0.999612	0.33997	0.904566	0.049967	0.714267	0.0048777	0.466203	0.93565	0.995153	0.2217	0.86684
GOBP_POSITIVE_REGULATION_OF_TRANSPORT	0.4029	0.872656	0.94814	0.999512	0.36659	0.783444	0.56751	0.948281	0.67388	0.993101	0.24344	0.880187	0.209	0.856966	0.083436	0.741073	0.7545	0.985566	0.241	0.873751
GOBP_PROTEIN_LOCALIZATION_TO_AXON	0.40106	0.872656	0.22361	0.969081	0.92544	0.969351	0.97143	0.99991	0.96762	0.99996	0.57415	0.948443	0.51436	0.938327	0.3055	0.870442	0.70976	0.981786	0.69404	0.951559
GOBP_PROTEIN_PROCESSING	0.40218	0.872656	0.80751	0.996644	0.75262	0.91856	0.78581	0.988436	0.99254	0.99996	0.96293	0.996032	0.81055	0.979883	0.85323	0.979202	0.013258	0.94215	0.79339	0.962264
GOBP_REGULATION_OF_MYELOID_LEUKOCYTE_DIFFERENTIATION	0.40184	0.872656	0.90222	0.997416	0.040928	0.35673	0.99461	0.99991	0.68249	0.993566	0.74506	0.972434	0.23728	0.868704	0.39257	0.896008	0.22474	0.942695	0.14052	0.830591
GOBP_REGULATION_OF_NEURON_MIGRATION	0.40083	0.872656	0.99978	0.999979	0.69908	0.901005	0.31163	0.883455	0.74812	0.995408	0.54997	0.945085	0.94492	0.994456	0.99218	0.999478	0.04311	0.94215	0.61414	0.937994
GOBP_REGULATION_OF_POSTSYNAPTIC_NEUROTRANSMITTER_RECEPTOR_INTERNALIZATION	0.4033	0.872656	0.79601	0.996644	0.49491	0.835883	0.8192	0.992654	0.98771	0.99996	0.39512	0.914848	0.42151	0.918085	0.19552	0.830626	0.84565	0.990119	0.51437	0.925749
GOBP_REGULATION_OF_VIRAL_ENTRY_INTO_HOST_CELL	0.40126	0.872656	0.053872	0.919684	0.71616	0.907503	0.46107	0.92909	0.93107	0.99996	0.7989	0.978944	0.4356	0.921316	0.9	0.990077	0.44591	0.967983	0.25854	0.878614
GOBP_RENAL_WATER_TRANSPORT	0.4017	0.872656	0.015491	0.876285	0.011425	0.183805	0.0023265	0.590632	0.024717	0.695882	0.17059	0.857923	0.96212	0.996302	0.22508	0.842605	0.75833	0.985566	0.11623	0.811417
GOBP_SECONDARY_PALATE_DEVELOPMENT	0.40326	0.872656	0.44654	0.983411	1.3903e-05	0.00183338	0.098413	0.788633	0.11699	0.863456	0.37824	0.913273	0.35053	0.900635	0.36141	0.885917	0.66498	0.977553	0.12902	0.819584
GOBP_TRIGLYCERIDE_RICH_LIPOPROTEIN_PARTICLE_REMODELING	0.40285	0.872656	0.20886	0.966794	0.057071	0.41212	0.20687	0.84851	0.21715	0.915101	0.0021102	0.534807	0.92371	0.992675	0.99442	0.999643	0.76001	0.985566	0.10177	0.802731
GOCC_APOLIPOPROTEIN_B_MRNA_EDITING_ENZYME_COMPLEX	0.40207	0.872656	0.95689	0.999786	0.6387	0.884617	0.63291	0.961339	0.94119	0.99996	0.91588	0.991985	0.61719	0.953918	0.30719	0.870442	0.44922	0.967983	0.14925	0.836463
GOCC_MICROTUBULE_MINUS_END	0.40216	0.872656	0.8665	0.997333	0.95576	0.980433	0.55333	0.945342	0.9643	0.99996	0.60282	0.955656	0.10242	0.788354	0.073584	0.732341	0.17479	0.94215	0.67357	0.945857
GOCC_SECRETORY_GRANULE	0.40112	0.872656	0.08405	0.94418	0.8935	0.959184	0.34596	0.898156	0.6959	0.993755	0.99355	0.99883	0.19744	0.846299	0.49807	0.917653	0.64021	0.974991	0.5127	0.925655
GOMF_CYTOCHROME_B5_REDUCTASE_ACTIVITY_ACTING_ON_NAD_P_H	0.40091	0.872656	0.76869	0.996644	0.82188	0.939876	0.22027	0.850482	0.84213	0.999274	0.79814	0.978944	0.79694	0.979663	0.9446	0.994509	0.7138	0.982487	0.56871	0.930534
GOMF_CYTOSKELETAL_PROTEIN_BINDING	0.40295	0.872656	0.46046	0.985375	0.54479	0.854233	0.30113	0.882346	0.33832	0.95379	0.79686	0.978944	0.54902	0.942809	0.7185	0.956139	0.73654	0.984298	0.48774	0.922426
GOMF_ENZYME_INHIBITOR_ACTIVITY	0.40195	0.872656	0.738	0.996644	0.8104	0.936645	0.40189	0.915897	0.002766	0.548145	0.60509	0.955702	0.055527	0.722488	0.31919	0.870442	0.96127	0.99725	0.35707	0.895556
GOMF_LIGAND_GATED_MONOATOMIC_ION_CHANNEL_ACTIVITY_INVOLVED_IN_REGULATION_OF_PRESYNAPTIC_MEMBRANE_POTENTIAL	0.40249	0.872656	0.6904	0.996644	0.66781	0.892706	0.061642	0.754454	0.24788	0.923602	0.91012	0.990629	0.76052	0.97486	0.69563	0.952435	0.11646	0.94215	0.30755	0.887626
GOMF_PHOSPHATIDYLINOSITOL_TRISPHOSPHATE_PHOSPHATASE_ACTIVITY	0.40183	0.872656	0.57843	0.993937	0.86601	0.951447	0.48731	0.935975	0.57333	0.986149	0.973	0.996841	0.16582	0.828025	0.3964	0.896716	0.57186	0.97075	0.5149	0.925749
MA_MYELOID_DIFFERENTIATION_UP	0.40326	0.872656	0.58252	0.994069	0.40236	0.801468	0.60804	0.956388	0.94028	0.99996	0.87863	0.985718	0.019668	0.627821	0.13269	0.792505	0.12223	0.94215	0.95107	0.992634
MISSIAGLIA_REGULATED_BY_METHYLATION_UP	0.401	0.872656	0.31082	0.975841	0.55932	0.859827	0.26154	0.868546	0.44065	0.969501	0.31352	0.904566	0.82813	0.981291	0.56903	0.929844	0.30872	0.949782	0.5534	0.92806
MYLLYKANGAS_AMPLIFICATION_HOT_SPOT_7	0.40121	0.872656	0.35765	0.980393	4.908e-06	0.000810297	0.32256	0.887235	0.021825	0.669924	0.36908	0.909808	0.17605	0.837827	0.84912	0.978692	0.83776	0.989982	0.22056	0.86684
PEPPER_CHRONIC_LYMPHOCYTIC_LEUKEMIA_DN	0.40321	0.872656	0.19332	0.966794	0.27614	0.728307	0.36872	0.906835	0.77252	0.996271	0.85291	0.982736	0.12857	0.80243	0.34723	0.881447	0.4769	0.969027	0.37838	0.899731
REACTOME_CASPASE_ACTIVATION_VIA_DEPENDENCE_RECEPTORS_IN_THE_ABSENCE_OF_LIGAND	0.40261	0.872656	0.68443	0.996644	0.5904	0.86834	0.68105	0.969673	0.54686	0.981409	0.80886	0.979888	0.35769	0.903385	0.50597	0.91952	0.57042	0.97075	0.27371	0.882694
REACTOME_REGULATION_OF_TP53_ACTIVITY	0.40278	0.872656	0.893	0.997416	0.53385	0.850346	0.92573	0.99991	0.26963	0.930253	0.22125	0.871619	0.34033	0.898116	0.74317	0.96243	0.80167	0.987332	0.23317	0.869275
SANA_RESPONSE_TO_IFNG_UP	0.40178	0.872656	0.5261	0.99061	0.27426	0.726962	0.076362	0.773	0.3455	0.958566	0.56716	0.946844	0.57215	0.946317	0.26765	0.860538	0.14084	0.94215	0.70559	0.951955
WEINMANN_ADAPTATION_TO_HYPOXIA_UP	0.4027	0.872656	0.87545	0.997333	0.2008	0.662743	0.89876	0.99991	0.91502	0.99996	0.64767	0.960969	0.90213	0.989859	0.83141	0.975537	0.030474	0.94215	0.4474	0.912947
WP_CANONICAL_AND_NONCANONICAL_NOTCH_SIGNALING	0.40215	0.872656	0.23903	0.969081	0.077816	0.471893	0.56861	0.948405	0.58434	0.986149	0.042151	0.744572	0.59239	0.950989	0.085792	0.743869	0.907	0.993519	0.93739	0.990957
WP_HEDGEHOG_SIGNALING_PATHWAY_WP47	0.40247	0.872656	0.86158	0.997043	0.27117	0.724697	0.65118	0.965257	0.84378	0.999612	0.2686	0.890141	0.83564	0.983121	0.37021	0.889109	0.72426	0.983037	0.76501	0.956307
REACTOME_SIGNALING_BY_FGFR2_IIIA_TM	0.40344	0.872674	0.61523	0.994221	0.55878	0.859827	0.23041	0.854498	0.26153	0.927297	0.071422	0.781803	0.69492	0.965	0.56379	0.928909	0.74383	0.985112	0.79686	0.962264
GOBP_MODULATION_BY_HOST_OF_VIRAL_PROCESS	0.40356	0.872712	0.44522	0.983411	0.7337	0.912423	0.017312	0.701926	0.022077	0.669924	0.58622	0.951762	0.44185	0.92428	0.67755	0.952022	0.45014	0.968112	0.29783	0.887626
GOBP_SALIVA_SECRETION	0.40351	0.872712	0.17359	0.966794	0.88935	0.958583	0.096997	0.786467	0.083322	0.835661	0.14112	0.838163	0.13368	0.805405	0.04026	0.680727	0.42091	0.965855	0.71898	0.953467
LUCAS_HNF4A_TARGETS_DN	0.4037	0.872793	0.2207	0.969081	0.959	0.981757	0.49547	0.936437	0.55281	0.983078	0.72328	0.969371	0.28719	0.884893	0.59104	0.935291	0.16229	0.94215	0.94332	0.991778
REACTOME_BICARBONATE_TRANSPORTERS	0.40366	0.872793	0.72208	0.996644	0.82977	0.942339	0.00091176	0.534637	0.17649	0.897644	0.33578	0.904566	0.98479	0.998939	0.96023	0.995333	0.59988	0.974406	0.51117	0.925655
GOBP_NEGATIVE_REGULATION_OF_HEMATOPOIETIC_STEM_CELL_DIFFERENTIATION	0.4038	0.872898	0.91927	0.997416	0.78464	0.928659	0.36751	0.906703	0.46203	0.972449	0.72112	0.969371	0.80668	0.979883	0.060807	0.716117	0.27507	0.947904	0.31952	0.890088
VANASSE_BCL2_TARGETS_UP	0.40392	0.873046	0.4843	0.987799	0.51712	0.844085	0.75772	0.98577	0.28595	0.937873	0.82123	0.981056	0.20517	0.855046	0.93174	0.994212	0.27719	0.947904	0.85662	0.977881
GOBP_ICOSANOID_TRANSPORT	0.40407	0.873059	0.54967	0.99105	0.86403	0.95083	0.495	0.936437	0.10775	0.85853	0.93952	0.994336	0.41519	0.916793	0.58968	0.934911	0.14248	0.94215	0.85924	0.978094
GOCC_CHAPERONIN_CONTAINING_T_COMPLEX	0.40406	0.873059	0.72683	0.996644	0.293	0.741214	0.066235	0.759783	0.25844	0.926498	0.51312	0.936735	0.58203	0.948245	0.69862	0.95306	0.99309	0.999599	0.96164	0.992634
GOMF_RNA_DNA_HYBRID_RIBONUCLEASE_ACTIVITY	0.40408	0.873059	0.25618	0.969081	0.60497	0.873374	0.82666	0.993088	0.43946	0.969501	0.14378	0.838948	0.21902	0.865579	0.078301	0.734352	0.29537	0.947992	0.64153	0.940537
FU_INTERACT_WITH_ALKBH8	0.40427	0.873085	0.71486	0.996644	0.67399	0.895406	0.42907	0.923	0.60329	0.988556	0.84614	0.982668	0.33887	0.897795	0.70773	0.954215	0.97622	0.999018	0.89791	0.983124
GOBP_REGULATION_OF_TRIGLYCERIDE_METABOLIC_PROCESS	0.40437	0.873085	0.5073	0.99061	0.012238	0.189092	0.056749	0.754454	0.4712	0.974645	0.0013237	0.482664	0.040993	0.701203	0.47163	0.911706	0.23971	0.94287	0.56944	0.930553
GOCC_EXTRINSIC_COMPONENT_OF_ORGANELLE_MEMBRANE	0.4042	0.873085	0.23866	0.969081	0.45688	0.821188	0.76852	0.987669	0.0047228	0.548145	0.49109	0.933335	0.23286	0.867682	0.040813	0.680727	0.059894	0.94215	0.91774	0.98734
GOMF_KINASE_INHIBITOR_ACTIVITY	0.4044	0.873085	0.86311	0.997333	0.56944	0.862305	0.84773	0.994255	0.50829	0.976229	0.30133	0.902546	0.33508	0.8971	0.72794	0.958775	0.63557	0.974736	0.023602	0.721157
MATZUK_LUTEAL_GENES	0.40426	0.873085	0.44858	0.983706	0.16378	0.621531	0.10727	0.794793	0.44411	0.96959	0.28243	0.897792	0.65677	0.961259	0.24967	0.858173	0.69571	0.980566	0.13976	0.828812
PASINI_SUZ12_TARGETS_DN	0.40433	0.873085	0.047886	0.918011	0.45075	0.81997	0.38603	0.912235	0.34293	0.956625	0.15432	0.84754	0.47756	0.93041	0.33508	0.879007	0.046549	0.94215	0.19689	0.862773
GOBP_PEPTIDYL_THREONINE_DEPHOSPHORYLATION	0.40458	0.873252	0.9362	0.999001	0.40887	0.802474	0.16433	0.817722	0.41507	0.967117	0.99064	0.998627	0.86362	0.986218	0.11826	0.77804	0.21079	0.942695	0.75549	0.956108
REACTOME_SEMA4D_IN_SEMAPHORIN_SIGNALING	0.40455	0.873252	0.12946	0.949842	0.79212	0.930412	0.58394	0.951322	0.43437	0.969051	0.5768	0.950047	0.46575	0.93041	0.5402	0.925939	0.74036	0.985013	0.94861	0.992634
BIOCARTA_CHREBP_PATHWAY	0.40464	0.873262	0.70484	0.996644	0.92757	0.970016	0.94698	0.99991	0.66357	0.991608	0.58305	0.951762	0.39304	0.91348	0.55047	0.92813	0.42099	0.965855	0.6854	0.949686
GOBP_MYOBLAST_FUSION	0.40479	0.873262	0.97654	0.999979	0.032672	0.321335	0.80049	0.990851	0.37394	0.962668	0.53897	0.943211	0.16999	0.830465	0.0060182	0.488428	0.82691	0.989671	0.29054	0.886935
GOBP_PROSTANOID_BIOSYNTHETIC_PROCESS	0.40477	0.873262	0.46974	0.986701	0.41682	0.80619	0.2367	0.857126	0.6101	0.988556	0.74913	0.972434	0.49207	0.934321	0.45966	0.911153	0.70613	0.980566	0.35	0.894857
GOMF_SALT_TRANSMEMBRANE_TRANSPORTER_ACTIVITY	0.40469	0.873262	0.63033	0.994992	0.98963	0.993868	0.96353	0.99991	0.82544	0.998984	0.90628	0.99051	0.57853	0.946941	0.50164	0.918582	0.19795	0.94215	0.48769	0.922426
BROWNE_HCMV_INFECTION_16HR_DN	0.40526	0.873273	0.0031463	0.684851	0.15643	0.611407	0.4348	0.925244	0.21767	0.915101	0.41059	0.91747	0.26656	0.875053	0.68313	0.952048	0.27674	0.947904	0.87952	0.979874
GOBP_2FE_2S_CLUSTER_ASSEMBLY	0.40493	0.873273	0.23102	0.969081	0.5415	0.85277	0.5814	0.950384	0.60306	0.988556	0.64732	0.960969	0.19128	0.843989	0.46738	0.911153	0.27398	0.947904	0.8984	0.983124
GOBP_CELLULAR_RESPONSE_TO_DSRNA	0.40534	0.873273	0.34309	0.979404	0.43864	0.81511	0.88237	0.99991	0.903	0.99996	0.9697	0.996553	0.32693	0.8971	0.92983	0.994057	0.56917	0.97075	0.1587	0.840437
GOBP_CELL_CELL_RECOGNITION	0.40511	0.873273	0.1606	0.964845	0.40723	0.802474	0.096404	0.786467	0.38421	0.964252	0.21108	0.871619	0.93136	0.993083	0.6735	0.951244	0.7462	0.985213	0.51726	0.926273
GOBP_NEGATIVE_REGULATION_OF_MORPHOGENESIS_OF_AN_EPITHELIUM	0.40524	0.873273	0.20718	0.966794	0.3474	0.771662	0.56096	0.946886	0.60649	0.988556	0.90263	0.99051	0.98784	0.999277	0.96017	0.995333	0.83988	0.989982	0.54685	0.92806
GOBP_ORNITHINE_METABOLIC_PROCESS	0.40536	0.873273	0.20285	0.966794	0.20445	0.666668	0.93169	0.99991	0.87313	0.99996	0.99868	0.999209	0.73519	0.971393	0.63429	0.942786	0.88594	0.993519	0.58526	0.934414
GOBP_POSITIVE_REGULATION_OF_REPRODUCTIVE_PROCESS	0.40512	0.873273	0.88251	0.997416	0.92226	0.968746	0.28791	0.878693	0.36064	0.960351	0.85712	0.98331	0.84589	0.983991	0.57633	0.931417	0.63574	0.974736	0.32167	0.890247
GOBP_RESPONSE_TO_MURAMYL_DIPEPTIDE	0.40524	0.873273	0.63284	0.994992	0.26044	0.714841	0.26433	0.869594	0.66831	0.99257	0.55357	0.945795	0.9719	0.997228	0.9809	0.99869	0.78752	0.98708	0.54664	0.92806
GOCC_APICOLATERAL_PLASMA_MEMBRANE	0.40521	0.873273	0.16755	0.964845	0.40388	0.80228	0.026376	0.720067	0.22102	0.918917	0.21777	0.871619	0.093797	0.776238	0.10772	0.767031	0.084866	0.94215	0.96508	0.99264
REACTOME_PKA_MEDIATED_PHOSPHORYLATION_OF_KEY_METABOLIC_FACTORS	0.40525	0.873273	0.99674	0.999979	0.82416	0.940362	0.7982	0.989891	0.86195	0.99996	0.38903	0.913358	0.88771	0.988022	0.88899	0.98812	0.51193	0.969983	0.94288	0.991778
VERHAAK_AML_WITH_NPM1_MUTATED_UP	0.40489	0.873273	0.36187	0.980393	0.35849	0.777898	0.062676	0.754454	0.13767	0.879089	0.043795	0.747676	0.91925	0.992569	0.58811	0.934434	0.06093	0.94215	0.87421	0.979071
GAZDA_DIAMOND_BLACKFAN_ANEMIA_ERYTHROID_DN	0.40544	0.873334	0.46899	0.986698	0.70483	0.903417	0.48953	0.936069	0.92433	0.99996	0.68285	0.963076	0.47353	0.93041	0.97405	0.997095	0.56599	0.97075	0.0066662	0.635083
GOBP_ICOSANOID_BIOSYNTHETIC_PROCESS	0.40578	0.873354	0.49653	0.989624	0.84839	0.946332	0.21937	0.850482	0.74158	0.994538	0.93313	0.993527	0.33608	0.897361	0.33846	0.879007	0.65458	0.976443	0.70869	0.952015
GOBP_LIPID_METABOLIC_PROCESS	0.40563	0.873354	0.82973	0.996644	0.38408	0.789637	0.21518	0.850482	0.088997	0.846881	0.04022	0.741802	0.093012	0.776218	0.20049	0.833637	0.029598	0.94215	0.60144	0.937736
GOBP_REGULATION_OF_DENDRITE_EXTENSION	0.40586	0.873354	0.63861	0.995533	0.37111	0.784775	0.19318	0.841496	0.51834	0.976229	0.78138	0.97868	0.12464	0.800988	0.30399	0.870353	0.61541	0.974406	0.56	0.928127
GOBP_REGULATION_OF_MACROPHAGE_DERIVED_FOAM_CELL_DIFFERENTIATION	0.40582	0.873354	0.2678	0.97282	0.63076	0.881933	0.19692	0.846514	0.58207	0.986149	0.38553	0.913273	0.86463	0.986218	0.024251	0.629858	0.17104	0.94215	0.047247	0.741534
GOBP_REGULATION_OF_PROTEIN_LOCALIZATION_TO_CELL_SURFACE	0.40574	0.873354	0.16069	0.964845	0.73509	0.912535	0.17448	0.8192	0.57549	0.986149	0.15533	0.84754	0.012906	0.580673	0.0042673	0.466203	0.90433	0.993519	0.41651	0.906823
GOCC_BBSOME	0.40569	0.873354	0.89876	0.997416	0.49164	0.835873	0.77624	0.988191	0.67132	0.992696	0.58368	0.951762	0.46369	0.929696	0.55788	0.928909	0.63243	0.974572	0.22328	0.86684
GOMF_MHC_PROTEIN_BINDING	0.40586	0.873354	0.27669	0.97576	0.31819	0.754035	0.90041	0.99991	0.55984	0.983965	0.81113	0.979953	0.83554	0.983121	0.91057	0.991226	0.013619	0.94215	0.44792	0.913063
WANG_BARRETTS_ESOPHAGUS_AND_ESOPHAGUS_CANCER_DN	0.40578	0.873354	0.69342	0.996644	0.37825	0.787014	0.91529	0.99991	0.98619	0.99996	0.9567	0.99585	0.41669	0.916793	0.75458	0.965316	0.57812	0.97075	0.42069	0.906823
GOBP_ADIPONECTIN_ACTIVATED_SIGNALING_PATHWAY	0.40602	0.873474	0.11001	0.946312	0.10096	0.523992	0.62145	0.957186	0.32222	0.947585	0.16716	0.856902	0.20297	0.854748	0.052342	0.705821	0.42773	0.966913	0.61922	0.938575
GOBP_NEGATIVE_REGULATION_OF_ADENYLATE_CYCLASE_ACTIVATING_G_PROTEIN_COUPLED_RECEPTOR_SIGNALING_PATHWAY	0.40602	0.873474	0.071639	0.94418	0.83835	0.943096	0.069628	0.759783	0.18883	0.901756	0.3683	0.909808	0.011406	0.579963	0.57554	0.931417	0.041806	0.94215	0.70376	0.951908
REACTOME_NR1H2_NR1H3_REGULATE_GENE_EXPRESSION_LINKED_TO_TRIGLYCERIDE_LIPOLYSIS_IN_ADIPOSE	0.40607	0.873474	0.54783	0.99105	0.67001	0.893189	0.041924	0.747858	0.58003	0.986149	0.73214	0.97209	0.21257	0.861261	0.60595	0.937711	0.0010247	0.94215	0.291	0.886935
BIOCARTA_P38MAPK_PATHWAY	0.40629	0.873745	0.25903	0.970863	0.038219	0.344752	0.51137	0.937482	0.37723	0.963676	0.43321	0.919662	0.8345	0.982744	0.24029	0.855034	0.49034	0.969027	0.88835	0.981486
GOBP_REGULATION_OF_NEURON_MATURATION	0.40635	0.873745	0.34215	0.979404	0.2047	0.666716	0.091218	0.786467	0.55657	0.983128	0.25868	0.889015	0.4534	0.927383	0.73052	0.958775	0.27098	0.947904	0.30177	0.887626
GOCC_NADPH_OXIDASE_COMPLEX	0.40632	0.873745	0.97657	0.999979	0.225	0.686177	0.44571	0.927308	0.63013	0.990911	0.42302	0.919056	0.31008	0.891388	0.084182	0.741378	0.82981	0.989671	0.71495	0.953085
BIOCARTA_RHODOPSIN_PATHWAY	0.40763	0.873812	0.45359	0.983706	0.23713	0.696634	0.85404	0.995404	0.81864	0.998497	0.90671	0.99051	0.47606	0.93041	0.83271	0.975537	0.91913	0.994913	0.8472	0.976071
FUJIWARA_PARK2_HEPATOCYTE_PROLIFERATION_UP	0.40664	0.873812	0.58791	0.994221	0.74809	0.916834	0.55185	0.945342	0.30213	0.943308	0.54202	0.944835	0.55691	0.945104	0.70804	0.954215	0.60057	0.974406	0.37186	0.898411
GOBP_B_CELL_PROLIFERATION	0.40959	0.873812	0.40638	0.980393	0.01739	0.229951	0.48467	0.935034	0.27022	0.930253	0.29654	0.901289	0.036624	0.691949	0.027482	0.648333	0.57245	0.97075	0.064798	0.770496
GOBP_CARBOHYDRATE_BIOSYNTHETIC_PROCESS	0.40785	0.873812	0.085557	0.94418	0.39855	0.800062	0.47266	0.932898	0.37659	0.963676	0.18942	0.865228	0.17634	0.838268	0.1407	0.800338	0.21514	0.942695	0.089528	0.794889
GOBP_ERBB2_EGFR_SIGNALING_PATHWAY	0.40943	0.873812	0.69859	0.996644	0.40724	0.802474	0.13332	0.800963	0.31487	0.947202	0.79979	0.978944	0.034796	0.691949	0.083893	0.741073	0.22929	0.942695	0.12839	0.819584
GOBP_GRANULOCYTE_MACROPHAGE_COLONY_STIMULATING_FACTOR_PRODUCTION	0.40773	0.873812	0.20705	0.966794	0.62651	0.88046	0.35024	0.900085	0.74603	0.995408	0.9702	0.996553	0.89797	0.988866	0.9961	0.99999	0.19718	0.94215	0.60068	0.937736
GOBP_HISTONE_H2A_MONOUBIQUITINATION	0.40817	0.873812	0.15126	0.964845	0.035495	0.333553	0.76216	0.986978	0.30919	0.943933	0.75642	0.972434	0.7431	0.972446	0.34428	0.880896	0.33502	0.949782	0.31454	0.887946
GOBP_LUNG_SECRETORY_CELL_DIFFERENTIATION	0.40647	0.873812	0.024498	0.876285	0.029452	0.306132	0.34875	0.898968	0.45005	0.96994	0.07817	0.78729	0.18335	0.840499	0.22919	0.847283	0.9872	0.999555	0.55637	0.92806
GOBP_NEGATIVE_REGULATION_OF_CALCINEURIN_MEDIATED_SIGNALING	0.40737	0.873812	0.24121	0.969081	0.59505	0.869386	0.99336	0.99991	0.43838	0.969501	0.031971	0.730341	0.20486	0.855046	0.049507	0.698278	0.75419	0.985566	0.43389	0.907903
GOBP_NEGATIVE_REGULATION_OF_CHOLESTEROL_METABOLIC_PROCESS	0.4083	0.873812	0.30983	0.975841	0.0091157	0.162487	0.048324	0.747858	0.11472	0.859714	0.41295	0.91747	0.26355	0.873762	0.59943	0.935618	0.43929	0.966913	0.33866	0.891159
GOBP_NEGATIVE_REGULATION_OF_NERVOUS_SYSTEM_DEVELOPMENT	0.40913	0.873812	0.214	0.967862	0.40174	0.801211	0.21093	0.849285	0.48134	0.975291	0.78633	0.978944	0.98577	0.999079	0.56267	0.928909	0.69525	0.980566	0.72205	0.953467
GOBP_NEUROMUSCULAR_PROCESS	0.4091	0.873812	0.20825	0.966794	0.66035	0.889798	0.72638	0.979284	0.91712	0.99996	0.52173	0.939425	0.1364	0.807675	0.069062	0.721121	0.76462	0.985566	0.62103	0.938749
GOBP_PERIPHERAL_NERVOUS_SYSTEM_MYELIN_MAINTENANCE	0.40962	0.873812	0.52675	0.99061	0.59551	0.869386	0.16773	0.81859	0.49407	0.975637	0.32566	0.904566	0.57519	0.946601	0.50283	0.918633	0.65396	0.976436	0.84415	0.975335
GOBP_POSITIVE_REGULATION_OF_CARDIAC_MUSCLE_CONTRACTION	0.40955	0.873812	0.77053	0.996644	0.57578	0.863188	0.25208	0.864284	0.83616	0.999026	0.43121	0.919167	0.80038	0.979663	0.30602	0.870442	0.15665	0.94215	0.3339	0.891159
GOBP_POSITIVE_REGULATION_OF_CELLULAR_PH_REDUCTION	0.40666	0.873812	0.19128	0.966794	0.49088	0.835873	0.86735	0.996978	0.95192	0.99996	0.83615	0.982617	0.96021	0.996298	0.09807	0.754459	0.98019	0.999018	0.94628	0.992153
GOBP_POSITIVE_REGULATION_OF_EPITHELIAL_CELL_PROLIFERATION_INVOLVED_IN_LUNG_MORPHOGENESIS	0.40813	0.873812	0.1495	0.964845	0.35696	0.777117	0.47115	0.932376	0.097786	0.849232	0.39646	0.914848	0.85706	0.986039	0.59738	0.935384	0.62007	0.974406	0.21651	0.865629
GOBP_POSITIVE_REGULATION_OF_TRANSCRIPTION_REGULATORY_REGION_DNA_BINDING	0.40685	0.873812	0.44987	0.983706	0.4262	0.809266	0.76729	0.987669	0.96401	0.99996	0.34483	0.904566	0.1027	0.788354	0.46573	0.911153	0.82792	0.989671	0.56369	0.929868
GOBP_POSITIVE_REGULATION_OF_TYPE_II_INTERFERON_PRODUCTION	0.40894	0.873812	0.44488	0.983411	0.0021864	0.0654022	0.85655	0.995484	0.3999	0.964917	0.40464	0.915456	0.36869	0.904908	0.11012	0.770333	0.34745	0.949782	0.68	0.94777
GOBP_PROTEIN_LOCALIZATION_TO_CHROMOSOME_TELOMERIC_REGION	0.40785	0.873812	0.16942	0.964845	0.054501	0.404215	0.28723	0.878693	0.018242	0.641336	0.35979	0.90929	0.88406	0.98755	0.78088	0.968361	0.88606	0.993519	0.97779	0.995512
GOBP_REGULATION_OF_EPITHELIAL_CELL_DIFFERENTIATION_INVOLVED_IN_KIDNEY_DEVELOPMENT	0.4085	0.873812	0.69686	0.996644	0.07457	0.463473	0.15431	0.815765	0.13162	0.873108	0.47898	0.931502	0.2357	0.867682	0.30646	0.870442	0.48568	0.969027	0.51379	0.925655
GOBP_REGULATION_OF_GLUCOCORTICOID_RECEPTOR_SIGNALING_PATHWAY	0.40858	0.873812	0.033014	0.893019	0.31513	0.754035	0.66953	0.968802	0.3856	0.964255	0.79066	0.978944	0.56072	0.945121	0.40143	0.896917	0.20633	0.942695	0.48567	0.921129
GOBP_REGULATION_OF_LEUKOCYTE_ADHESION_TO_ARTERIAL_ENDOTHELIAL_CELL	0.40922	0.873812	0.079712	0.94418	0.13886	0.586215	0.51349	0.937704	0.21641	0.915101	0.45464	0.924225	0.51369	0.938327	0.49234	0.916749	0.65093	0.975802	0.57815	0.932149
GOBP_REGULATION_OF_MIDBRAIN_DOPAMINERGIC_NEURON_DIFFERENTIATION	0.40807	0.873812	0.46683	0.986472	0.91376	0.965903	0.30771	0.883455	0.76276	0.99611	0.64999	0.960969	0.69094	0.964002	0.39886	0.896716	0.76267	0.985566	0.21099	0.86548
GOBP_REGULATION_OF_MOTOR_NEURON_APOPTOTIC_PROCESS	0.40902	0.873812	0.20991	0.966794	0.22751	0.68962	0.82963	0.993193	0.079991	0.828409	0.91216	0.991326	0.46732	0.93041	0.77786	0.968361	0.51703	0.970333	0.64281	0.940537
GOBP_REGULATION_OF_NEURON_APOPTOTIC_PROCESS	0.40702	0.873812	0.52462	0.99061	0.18909	0.651301	0.1721	0.818628	0.29119	0.939095	0.41674	0.91747	0.66006	0.961259	0.20831	0.835595	0.84894	0.990119	0.47814	0.919716
GOBP_REGULATION_OF_NEURON_PROJECTION_ARBORIZATION	0.40836	0.873812	0.32527	0.975841	0.79456	0.931296	0.61535	0.956611	0.99321	0.99996	0.93936	0.994336	0.35335	0.90173	0.55955	0.928909	0.40349	0.964341	0.65636	0.941559
GOBP_RESPONSE_TO_ALCOHOL	0.40765	0.873812	0.6891	0.996644	0.0019887	0.0618864	0.0099216	0.66241	0.36486	0.961184	0.28525	0.900232	0.27576	0.878026	0.32188	0.871563	0.62568	0.974572	0.60194	0.93775
GOBP_RESPONSE_TO_STILBENOID	0.40967	0.873812	0.056004	0.923933	0.91711	0.967073	0.79101	0.988683	0.7698	0.996271	0.27158	0.89195	0.42764	0.918826	0.91097	0.991226	0.51231	0.969983	0.043016	0.741499
GOBP_RETROGRADE_AXONAL_TRANSPORT	0.40908	0.873812	0.47597	0.987799	0.15489	0.609611	0.93646	0.99991	0.4904	0.975484	0.28838	0.900956	0.55425	0.943963	0.10692	0.766003	0.24943	0.947904	0.51385	0.925655
GOBP_RNA_IMPORT_INTO_MITOCHONDRION	0.40859	0.873812	0.8396	0.996644	0.057074	0.41212	0.18711	0.834244	0.090338	0.846881	0.078136	0.78729	0.73102	0.97121	0.76168	0.966244	0.76721	0.985566	0.94261	0.991778
GOMF_ALPHA_CATENIN_BINDING	0.40771	0.873812	0.81433	0.996644	0.5627	0.860434	0.29715	0.882212	0.35233	0.958657	0.92627	0.993527	0.14198	0.816525	0.0581	0.715291	0.19334	0.94215	0.62494	0.939127
GOMF_AMINE_BINDING	0.40911	0.873812	0.7043	0.996644	0.4179	0.806546	0.028736	0.731645	0.49349	0.975633	0.77967	0.978276	0.93695	0.993294	0.916	0.991895	0.06098	0.94215	0.47313	0.918212
GOMF_ASPARTIC_ENDOPEPTIDASE_ACTIVITY_INTRAMEMBRANE_CLEAVING	0.40679	0.873812	0.66254	0.996644	0.52511	0.847218	0.62968	0.960015	0.22226	0.919019	0.24503	0.880187	0.94763	0.994719	0.3149	0.870442	0.13968	0.94215	0.52265	0.926374
GOMF_CERAMIDE_BINDING	0.40875	0.873812	0.51901	0.99061	0.55303	0.857896	0.28115	0.87732	0.0099877	0.589725	0.4454	0.921527	0.050531	0.714267	0.18749	0.827595	0.29467	0.947992	0.53028	0.927488
GOMF_HISTONE_H3K9_DEMETHYLASE_ACTIVITY	0.40763	0.873812	0.89886	0.997416	0.041261	0.35853	0.8834	0.99991	0.60214	0.988556	0.35956	0.90929	0.87062	0.986465	0.23804	0.855034	0.40463	0.964341	0.58493	0.934414
GOMF_NUCLEASE_ACTIVITY	0.40806	0.873812	0.11547	0.946312	0.055999	0.41017	0.84558	0.994083	0.83873	0.999026	0.24698	0.880554	0.60283	0.950989	0.69294	0.952048	0.8831	0.993519	0.52107	0.926273
GOMF_SIGNALING_ADAPTOR_ACTIVITY	0.40864	0.873812	0.13811	0.954588	0.49951	0.837048	0.75635	0.985644	0.25623	0.925367	0.84454	0.982668	0.11347	0.791589	0.38388	0.893081	0.51998	0.970333	0.75252	0.955376
GOMF_SIGNALING_RECEPTOR_COMPLEX_ADAPTOR_ACTIVITY	0.4084	0.873812	0.08691	0.944342	0.58136	0.865417	0.92565	0.99991	0.51021	0.976229	0.91308	0.991756	0.29218	0.885353	0.18348	0.824192	0.48728	0.969027	0.87866	0.97972
HOLLEMAN_PREDNISOLONE_RESISTANCE_B_ALL_DN	0.40694	0.873812	0.16345	0.964845	0.23374	0.693598	0.31973	0.886922	0.70769	0.993755	0.75294	0.972434	0.25203	0.868704	0.12513	0.783423	0.81321	0.989552	0.10784	0.80887
KEGG_SELENOAMINO_ACID_METABOLISM	0.40723	0.873812	0.8815	0.997333	0.59144	0.86874	0.35569	0.902203	0.16882	0.897644	0.8272	0.981546	0.72541	0.969793	0.96383	0.995574	0.13573	0.94215	0.0040267	0.635083
KIM_HYPOXIA	0.4086	0.873812	0.50812	0.99061	0.27019	0.723978	0.87776	0.99991	0.299	0.943308	0.61906	0.958123	0.71055	0.967687	0.10021	0.758821	0.17445	0.94215	0.28849	0.886456
LUI_THYROID_CANCER_PAX8_PPARG_UP	0.40762	0.873812	0.81899	0.996644	0.053518	0.400561	0.9351	0.99991	0.59948	0.988218	0.030136	0.714092	0.72448	0.969508	0.069775	0.72251	0.064915	0.94215	0.46272	0.914745
MCCABE_HOXC6_TARGETS_DN	0.4096	0.873812	0.059731	0.923933	0.70257	0.902587	0.68414	0.970257	0.59013	0.986804	0.54284	0.944923	0.1125	0.791456	0.68086	0.952048	0.14926	0.94215	0.88852	0.981511
MIKKELSEN_ES_HCP_WITH_H3_UNMETHYLATED	0.40741	0.873812	0.92496	0.998187	0.4497	0.81997	0.78581	0.988436	0.9319	0.99996	0.39043	0.914375	0.43568	0.921316	0.61402	0.93949	0.39205	0.963269	0.6837	0.949336
PID_EPHRINB_REV_PATHWAY	0.40885	0.873812	0.90336	0.997416	0.58281	0.865625	0.20879	0.84851	0.004436	0.548145	0.78653	0.978944	0.5467	0.941765	0.11497	0.776331	0.92455	0.995066	0.73512	0.954361
REACTOME_DNA_METHYLATION	0.40673	0.873812	0.51079	0.99061	0.23566	0.695487	0.21589	0.850482	0.77927	0.996385	0.7364	0.972434	0.8232	0.98117	0.24299	0.855034	0.32837	0.949782	0.54971	0.92806
REACTOME_G2_M_DNA_REPLICATION_CHECKPOINT	0.40878	0.873812	0.22781	0.969081	0.7307	0.912235	0.77358	0.987669	0.90839	0.99996	0.14727	0.841396	0.16317	0.827975	0.52903	0.924162	0.77636	0.985909	0.11425	0.809506
REACTOME_MET_ACTIVATES_RAS_SIGNALING	0.40758	0.873812	0.33817	0.979404	0.12347	0.561392	0.82988	0.993193	0.5422	0.980445	0.86795	0.983897	0.57794	0.946601	0.18841	0.827595	0.29946	0.949782	0.7281	0.953823
REACTOME_NEDDYLATION	0.40837	0.873812	0.79175	0.996644	0.20435	0.666668	0.22798	0.854436	0.18464	0.901465	0.8101	0.979922	0.25489	0.868704	0.20602	0.835338	0.54017	0.970634	0.38693	0.901569
REACTOME_REGULATION_OF_COMMISSURAL_AXON_PATHFINDING_BY_SLIT_AND_ROBO	0.40846	0.873812	0.84058	0.996644	0.19277	0.654501	0.030782	0.732554	0.09695	0.849232	0.32438	0.904566	0.57302	0.946601	0.83588	0.976014	0.43339	0.966913	0.25793	0.878614
REACTOME_SHC1_EVENTS_IN_EGFR_SIGNALING	0.40651	0.873812	0.594	0.994221	0.12895	0.572261	0.31204	0.883569	0.47813	0.975291	0.80397	0.979587	0.067706	0.738469	0.031824	0.671039	0.28119	0.947904	0.96428	0.992634
REACTOME_UPTAKE_AND_FUNCTION_OF_ANTHRAX_TOXINS	0.40697	0.873812	0.10504	0.946312	0.50924	0.841639	0.1946	0.842887	0.44699	0.96959	0.54502	0.944923	0.67822	0.962964	0.45908	0.911153	0.65166	0.975802	0.28317	0.885135
SHEDDEN_LUNG_CANCER_GOOD_SURVIVAL_A12	0.40946	0.873812	0.93572	0.998929	0.66014	0.889798	0.2445	0.860887	0.31547	0.947202	0.90743	0.99051	0.49093	0.934126	0.90739	0.990897	0.76701	0.985566	0.62159	0.938852
SHIN_B_CELL_LYMPHOMA_CLUSTER_8	0.40963	0.873812	0.093389	0.946312	0.00042557	0.0207359	0.87353	0.998847	0.29659	0.942563	0.44253	0.920686	0.8748	0.987167	0.31807	0.870442	0.088903	0.94215	0.72734	0.953823
VALK_AML_CLUSTER_13	0.4092	0.873812	0.96198	0.999786	0.71275	0.9062	0.49892	0.936437	0.88275	0.99996	0.53005	0.941554	0.99655	0.999886	0.752	0.965316	0.38936	0.963269	0.45135	0.913068
VALK_AML_CLUSTER_4	0.40683	0.873812	0.74605	0.996644	0.31944	0.755263	0.20147	0.847555	0.80251	0.996501	0.79257	0.978944	0.39954	0.916192	0.10805	0.768342	0.65923	0.977037	0.17717	0.85684
WALLACE_PROSTATE_CANCER_RACE_DN	0.40951	0.873812	0.036046	0.911683	0.99376	0.996455	0.70471	0.975465	0.23251	0.922382	0.52668	0.940273	0.9017	0.989833	0.49685	0.917653	0.65903	0.976959	0.75235	0.955376
WP_BENZENE_METABOLISM	0.40797	0.873812	0.59764	0.994221	0.12239	0.56062	0.095322	0.786467	0.60893	0.988556	0.62055	0.958193	0.60887	0.952305	0.6424	0.945314	0.84935	0.990119	0.60824	0.937994
WP_EICOSANOID_METABOLISM_VIA_LIPOOXYGENASES_LOX	0.40885	0.873812	0.44907	0.983706	0.94151	0.974757	0.32909	0.889688	0.83995	0.999069	0.75684	0.972434	0.7346	0.971393	0.14749	0.802967	0.58009	0.97075	0.14736	0.833529
WP_MICROTUBULE_CYTOSKELETON_REGULATION	0.40803	0.873812	0.99958	0.999979	0.56431	0.860868	0.50566	0.937482	0.55487	0.983128	0.64178	0.960922	0.2447	0.868704	0.38742	0.89361	0.86831	0.992443	0.81931	0.97002
WP_OVERVIEW_OF_NANOPARTICLE_EFFECTS	0.4089	0.873812	0.018175	0.876285	0.0048	0.109566	0.49137	0.936437	0.96134	0.99996	0.74234	0.972434	0.88994	0.988022	0.44115	0.907338	0.94754	0.99604	0.97476	0.99516
WP_THERMOGENESIS	0.40891	0.873812	0.17125	0.965492	0.020356	0.250633	0.71876	0.977386	0.41253	0.966951	0.25136	0.883966	0.178	0.839544	0.071948	0.728883	0.58137	0.97075	0.35743	0.895556
XU_RESPONSE_TO_TRETINOIN_UP	0.40943	0.873812	0.80795	0.996644	0.31625	0.754035	0.29446	0.880637	0.03516	0.753142	0.8465	0.982668	0.73199	0.971301	0.7679	0.967204	0.13589	0.94215	0.12886	0.819584
ZHAN_V1_LATE_DIFFERENTIATION_GENES_DN	0.40947	0.873812	0.84675	0.996644	0.050128	0.387528	0.74483	0.982775	0.37169	0.962574	0.30353	0.902546	0.54472	0.941181	0.52018	0.922345	0.34568	0.949782	0.36229	0.895556
GOBP_NEGATIVE_REGULATION_OF_SYNCYTIUM_FORMATION_BY_PLASMA_MEMBRANE_FUSION	0.40988	0.87415	0.68759	0.996644	0.11878	0.554002	0.28626	0.878693	0.37326	0.962668	0.24299	0.880187	0.11881	0.796581	0.29743	0.867754	0.1893	0.94215	0.48662	0.921714
MEBARKI_HCC_PROGENITOR_WNT_DN	0.40994	0.874169	0.77848	0.996644	0.88914	0.958583	0.12481	0.800963	0.57149	0.986149	0.32721	0.904566	0.72021	0.968939	0.92798	0.993989	0.29642	0.948143	0.71495	0.953085
FOROUTAN_TGFB_EMT_UP	0.41037	0.874379	0.72522	0.996644	0.77358	0.924342	0.99538	0.99991	0.81661	0.998133	0.23676	0.878911	0.61911	0.954169	0.18216	0.824192	0.055073	0.94215	0.063985	0.770496
GOBP_CELL_PROLIFERATION_INVOLVED_IN_HEART_MORPHOGENESIS	0.4101	0.874379	0.70756	0.996644	0.19487	0.656523	0.0025976	0.594098	0.69015	0.993566	0.41445	0.91747	0.11995	0.798397	0.40514	0.898084	0.48451	0.969027	0.75207	0.955376
GOBP_REGULATION_OF_LEUKOCYTE_PROLIFERATION	0.41025	0.874379	0.1148	0.946312	3.35e-06	0.000619204	0.40008	0.915897	0.63036	0.990911	0.093282	0.800894	0.28648	0.884566	0.16077	0.810716	0.16961	0.94215	0.66079	0.9423
REACTOME_METABOLISM_OF_RNA	0.41038	0.874379	0.42385	0.980393	0.33307	0.764584	0.067755	0.759783	0.15007	0.897644	0.56539	0.946519	0.47771	0.93041	0.98037	0.998551	0.089281	0.94215	0.054599	0.759328
REACTOME_SIGNALING_BY_CSF1_M_CSF_IN_MYELOID_CELLS	0.41024	0.874379	0.85385	0.996644	0.18489	0.646127	0.41951	0.920271	0.0636	0.822927	0.97061	0.996553	0.68501	0.963794	0.084663	0.741848	0.77945	0.985909	0.98947	0.998259
WP_CHOLESTEROL_BIOSYNTHESIS_WITH_SKELETAL_DYSPLASIAS	0.41023	0.874379	0.45702	0.983706	0.34049	0.76853	0.784	0.988436	0.75562	0.99605	0.91907	0.991985	0.4344	0.920598	0.58681	0.934434	0.24687	0.947486	0.72056	0.953467
WP_CREATINE_PATHWAY	0.41044	0.874379	0.19176	0.966794	0.15568	0.610136	0.58896	0.951944	0.4134	0.967117	0.3758	0.913273	0.39582	0.914816	0.38705	0.893425	0.82059	0.989671	0.3855	0.901569
WP_FATTY_ACID_TRANSPORTERS	0.41045	0.874379	0.25563	0.969081	0.9871	0.992895	0.96663	0.99991	0.67403	0.993101	0.71921	0.969138	0.69151	0.96429	0.95822	0.995301	0.69069	0.980547	0.021223	0.718689
GOMF_CROSSOVER_JUNCTION_DNA_ENDONUCLEASE_ACTIVITY	0.41054	0.874461	0.66528	0.996644	0.43381	0.812374	0.43237	0.92469	0.81769	0.998407	0.54493	0.944923	0.96519	0.99632	0.3208	0.870997	0.59859	0.974198	0.10885	0.80887
REACTOME_EICOSANOIDS	0.4106	0.874479	0.48063	0.987799	0.93725	0.973426	0.30775	0.883455	0.60642	0.988556	0.50143	0.936735	0.96899	0.996513	0.88129	0.98582	0.92881	0.995153	0.93664	0.99083
GOBP_SPINAL_CORD_MOTOR_NEURON_DIFFERENTIATION	0.4107	0.874583	0.99881	0.999979	0.10559	0.534141	0.68455	0.970257	0.90471	0.99996	0.2635	0.88904	0.36279	0.903385	0.61703	0.939997	0.55713	0.97075	0.46264	0.914745
KEGG_RETINOL_METABOLISM	0.41086	0.874814	0.71201	0.996644	0.99338	0.996441	0.43951	0.9253	0.068293	0.823633	0.21439	0.871619	0.48479	0.932297	0.36156	0.885917	0.71896	0.982487	0.35792	0.895556
GOBP_MAINTENANCE_OF_PROTEIN_LOCATION_IN_CELL	0.41109	0.874926	0.76539	0.996644	0.61486	0.877303	0.42525	0.921133	0.95963	0.99996	0.82653	0.981367	0.76019	0.97486	0.81807	0.974191	0.99603	0.999876	0.013494	0.692387
GOBP_NEGATIVE_REGULATION_OF_MEIOTIC_CELL_CYCLE	0.41116	0.874926	0.75853	0.996644	0.31514	0.754035	0.58476	0.951613	0.087591	0.846881	0.72023	0.969371	0.03985	0.701203	0.43367	0.906673	0.82128	0.989671	0.12554	0.818455
KYNG_RESPONSE_TO_H2O2_VIA_ERCC6_UP	0.41106	0.874926	0.33069	0.975841	0.38773	0.792565	0.21705	0.850482	0.85434	0.999612	0.029857	0.714092	0.9808	0.998236	0.81025	0.972369	0.74521	0.985213	0.35628	0.895556
WP_CORTICOTROPINRELEASING_HORMONE_SIGNALING_PATHWAY	0.41112	0.874926	0.26477	0.971961	0.65269	0.888098	0.37048	0.907914	0.92517	0.99996	0.35401	0.906302	0.025011	0.662732	0.065426	0.721121	0.78673	0.98708	0.71435	0.952616
YORDY_RECIPROCAL_REGULATION_BY_ETS1_AND_SP100_DN	0.41117	0.874926	0.078079	0.94418	0.88641	0.957917	0.57095	0.948701	0.45541	0.971815	0.31386	0.904566	0.90925	0.991301	0.64088	0.945072	0.026512	0.94215	0.29413	0.887626
REACTOME_TRANSCRIPTION_OF_E2F_TARGETS_UNDER_NEGATIVE_CONTROL_BY_DREAM_COMPLEX	0.41135	0.8752	0.10131	0.946312	0.30756	0.750812	0.17282	0.818628	0.9036	0.99996	0.68001	0.962317	0.93569	0.993294	0.85242	0.979202	0.89537	0.993519	0.90835	0.986351
BIOCARTA_GATA3_PATHWAY	0.41224	0.87523	0.75674	0.996644	0.00023842	0.0138847	0.67005	0.969002	0.72563	0.993755	0.19098	0.865228	0.076801	0.757143	0.13025	0.790958	0.21236	0.942695	0.079253	0.784511
GOBP_BLOOD_VESSEL_MORPHOGENESIS	0.41294	0.87523	0.31002	0.975841	0.036606	0.338795	0.30716	0.883455	0.85958	0.99996	0.22592	0.875073	0.25064	0.868704	0.0058032	0.481354	0.43501	0.966913	0.22979	0.867666
GOBP_ELASTIN_METABOLIC_PROCESS	0.41158	0.87523	0.60493	0.994221	0.28201	0.733696	0.21899	0.850482	0.018715	0.641767	0.12004	0.824507	0.97282	0.997601	0.61093	0.938512	0.50423	0.969027	0.067265	0.770496
GOBP_GLYCEROPHOSPHOLIPID_CATABOLIC_PROCESS	0.41174	0.87523	0.86808	0.997333	0.54069	0.85203	0.25542	0.866736	0.031968	0.735529	0.38241	0.913273	0.037903	0.694568	0.058538	0.715291	0.60783	0.974406	0.64056	0.940537
GOBP_LOW_DENSITY_LIPOPROTEIN_RECEPTOR_PARTICLE_METABOLIC_PROCESS	0.41269	0.87523	0.20879	0.966794	0.17556	0.636465	0.26662	0.870857	0.19996	0.906028	0.012388	0.646045	0.5688	0.945564	0.51998	0.922345	0.4796	0.969027	0.55388	0.92806
GOBP_MITOTIC_SPINDLE_ASSEMBLY	0.41227	0.87523	0.74524	0.996644	0.74196	0.914675	0.31208	0.883569	0.24443	0.923602	0.61724	0.95713	0.22058	0.86614	0.81589	0.974003	0.14546	0.94215	0.086212	0.794307
GOBP_MUSCLE_CELL_CELLULAR_HOMEOSTASIS	0.41223	0.87523	0.65059	0.996644	0.19111	0.653757	0.32972	0.889792	0.46074	0.972449	0.19024	0.865228	0.15161	0.81768	0.19564	0.830626	0.082024	0.94215	0.29474	0.887626
GOBP_NEGATIVE_REGULATION_OF_ENDOTHELIAL_CELL_PROLIFERATION	0.41289	0.87523	0.18495	0.966794	0.032591	0.321028	0.42931	0.923	0.93914	0.99996	0.2888	0.901289	0.51862	0.938327	0.49442	0.917475	0.3176	0.949782	0.86137	0.978094
GOBP_NEGATIVE_REGULATION_OF_SPHINGOLIPID_BIOSYNTHETIC_PROCESS	0.41212	0.87523	0.68455	0.996644	0.72834	0.911174	0.51081	0.937482	0.097406	0.849232	0.40245	0.915248	0.68869	0.964002	0.33942	0.88007	0.42988	0.966913	0.46178	0.914745
GOBP_NUCLEAR_NCRNA_SURVEILLANCE	0.41165	0.87523	0.22342	0.969081	0.47253	0.827295	0.59396	0.952983	0.70694	0.993755	0.26422	0.88904	0.7148	0.968061	0.67413	0.951606	0.60946	0.974406	0.28902	0.886456
GOBP_POSITIVE_REGULATION_OF_CELL_MIGRATION_INVOLVED_IN_SPROUTING_ANGIOGENESIS	0.41239	0.87523	0.60248	0.994221	0.16855	0.628732	0.51285	0.937542	0.67194	0.992696	0.68463	0.963542	0.87511	0.987167	0.47313	0.912309	0.25137	0.947904	0.89062	0.981847
GOBP_RECEPTOR_GUANYLYL_CYCLASE_SIGNALING_PATHWAY	0.41205	0.87523	0.49884	0.989624	0.35658	0.776923	0.14613	0.805497	0.34198	0.956053	0.82538	0.981056	0.26292	0.873452	0.4649	0.911153	0.16858	0.94215	0.24203	0.874053
GOBP_REGULATION_OF_INTRINSIC_APOPTOTIC_SIGNALING_PATHWAY_IN_RESPONSE_TO_DNA_DAMAGE_BY_P53_CLASS_MEDIATOR	0.41284	0.87523	0.56782	0.992219	0.06546	0.435845	0.77928	0.988228	0.48521	0.975291	0.7506	0.972434	0.3058	0.889279	0.067933	0.721121	0.66213	0.97735	0.022395	0.720334
GOBP_REGULATION_OF_TYPE_2_IMMUNE_RESPONSE	0.41178	0.87523	0.45682	0.983706	4.7235e-09	2.86868e-06	0.71754	0.976801	0.87749	0.99996	0.88677	0.98772	0.49259	0.934321	0.1201	0.780676	0.73469	0.984298	0.19857	0.862773
GOBP_STABILIZATION_OF_MEMBRANE_POTENTIAL	0.41151	0.87523	0.70893	0.996644	0.9777	0.988983	0.76933	0.987669	0.95527	0.99996	0.74238	0.972434	0.93931	0.993389	0.85015	0.978731	0.53411	0.970634	0.95586	0.992634
GOBP_SYNAPTIC_VESICLE_COATING	0.41194	0.87523	0.051614	0.918011	0.35712	0.777117	0.63308	0.961339	0.094449	0.847364	0.38479	0.913273	0.17423	0.833598	0.79532	0.971059	0.39105	0.963269	0.20398	0.86548
GOBP_TRANS_SYNAPTIC_SIGNALING_BY_TRANS_SYNAPTIC_COMPLEX	0.41268	0.87523	0.77286	0.996644	0.45353	0.821069	0.567	0.948281	0.37268	0.962668	0.79187	0.978944	0.46773	0.93041	0.197	0.831626	0.77723	0.985909	0.88221	0.980242
GOCC_PREFOLDIN_COMPLEX	0.41193	0.87523	0.17979	0.966794	0.77575	0.925427	0.83656	0.994083	0.28239	0.93735	0.49511	0.934237	0.048264	0.711023	0.58879	0.934578	0.16821	0.94215	0.7542	0.955976
GOCC_SPECTRIN	0.41264	0.87523	0.066787	0.940161	0.26705	0.719909	0.54442	0.94354	0.3719	0.962574	0.14142	0.838163	0.022935	0.651801	0.30221	0.870195	0.99604	0.999876	0.27085	0.882694
GOMF_GROWTH_FACTOR_ACTIVITY	0.41235	0.87523	0.43758	0.983411	0.63214	0.882164	0.35447	0.902203	0.3495	0.958657	0.88649	0.98772	0.029199	0.682005	0.23976	0.855034	0.82698	0.989671	0.30668	0.887626
GOMF_NUCLEOSIDE_TRIPHOSPHATE_DIPHOSPHATASE_ACTIVITY	0.41203	0.87523	0.485	0.987933	0.043971	0.367534	0.5657	0.948238	0.57929	0.986149	0.57826	0.950538	0.60453	0.951059	0.49983	0.918582	0.71023	0.981804	0.657	0.941559
GOMF_PHOSPHOLIPASE_D_ACTIVITY	0.41263	0.87523	0.64538	0.996644	0.6236	0.879299	0.17239	0.818628	0.98771	0.99996	0.58579	0.951762	0.96928	0.996513	0.91585	0.991895	0.35485	0.953395	0.9733	0.99477
GOMF_PROTEIN_ARGININE_OMEGA_N_ASYMMETRIC_METHYLTRANSFERASE_ACTIVITY	0.41146	0.87523	0.71338	0.996644	0.17894	0.639841	0.46961	0.932033	0.42427	0.967117	0.077774	0.78723	0.46722	0.93041	0.50571	0.91952	0.55079	0.97075	0.96226	0.992634
KEGG_PORPHYRIN_AND_CHLOROPHYLL_METABOLISM	0.41152	0.87523	0.87276	0.997333	0.65477	0.888098	0.67796	0.969673	0.028729	0.720599	0.66874	0.961808	0.46835	0.93041	0.030412	0.662133	0.85957	0.99166	0.62768	0.93922
REACTOME_E2F_ENABLED_INHIBITION_OF_PRE_REPLICATION_COMPLEX_FORMATION	0.41291	0.87523	0.89319	0.997416	0.83467	0.942699	0.6752	0.969233	0.298	0.943308	0.3281	0.904566	0.37037	0.905695	0.71557	0.955752	0.81717	0.989671	0.20117	0.864467
REACTOME_SARS_COV_1_HOST_INTERACTIONS	0.41274	0.87523	0.2702	0.97282	0.10482	0.53192	0.046634	0.747858	0.3453	0.958566	0.2868	0.900232	0.0079333	0.551526	0.42096	0.903312	0.12804	0.94215	0.080142	0.784511
REACTOME_SIGNALING_BY_HIPPO	0.41233	0.87523	0.90079	0.997416	0.88517	0.957598	0.21892	0.850482	0.7454	0.995408	0.78626	0.978944	0.75823	0.97486	0.61147	0.938512	0.11548	0.94215	0.14756	0.833591
TONKS_TARGETS_OF_RUNX1_RUNX1T1_FUSION_SUSTAINED_IN_GRANULOCYTE_DN	0.41168	0.87523	0.5353	0.99061	0.54037	0.851921	0.57803	0.950273	0.37415	0.962668	0.39672	0.914848	0.67695	0.962964	0.87111	0.982931	0.24323	0.943724	0.77804	0.958611
WANG_HCP_PROSTATE_CANCER	0.41253	0.87523	0.025919	0.881797	0.30431	0.748475	0.99584	0.99991	0.098432	0.849232	0.12106	0.824507	0.29033	0.885353	0.29521	0.86667	0.64339	0.974991	0.46753	0.916695
WP_HIPPOMERLIN_SIGNALING_DYSREGULATION	0.41282	0.87523	0.62799	0.994992	0.063956	0.431789	0.15525	0.816934	0.91156	0.99996	0.44215	0.920686	0.65106	0.961259	0.34362	0.880765	0.33463	0.949782	0.13954	0.828545
WP_NUCLEAR_RECEPTORS_IN_LIPID_METABOLISM_AND_TOXICITY	0.41296	0.87523	0.70756	0.996644	0.80769	0.935802	0.24504	0.860887	0.52379	0.976229	0.28795	0.900627	0.1139	0.791589	0.15161	0.80411	0.26959	0.947904	0.035432	0.741499
GROSS_ELK3_TARGETS_UP	0.41306	0.875333	0.97112	0.999979	0.4914	0.835873	0.2708	0.873934	0.75714	0.99605	0.29787	0.901289	0.57278	0.946506	0.21125	0.835734	0.62625	0.974572	0.19457	0.861695
GOBP_GLUTAMATE_METABOLIC_PROCESS	0.41317	0.875348	0.2468	0.969081	0.52674	0.848109	0.40099	0.915897	0.15864	0.897644	0.95384	0.995512	0.25523	0.868704	0.19162	0.828664	0.21473	0.942695	0.46347	0.914888
REACTOME_SUMO_IS_PROTEOLYTICALLY_PROCESSED	0.41316	0.875348	0.14628	0.962966	0.58569	0.866893	0.53027	0.942165	0.94738	0.99996	0.55565	0.945795	0.075476	0.757143	0.077185	0.734352	0.82015	0.989671	0.97378	0.994962
ABBUD_LIF_SIGNALING_1_DN	0.41406	0.875363	0.74399	0.996644	0.46474	0.824558	0.8749	0.999038	0.18074	0.899482	0.71391	0.967986	0.51383	0.938327	0.86404	0.981608	0.059865	0.94215	0.22832	0.86684
AMIT_SERUM_RESPONSE_60_MCF10A	0.41332	0.875363	0.82955	0.996644	0.21334	0.674572	0.38028	0.910101	0.91225	0.99996	0.45143	0.923099	0.014583	0.588115	0.0045966	0.466203	0.062149	0.94215	0.005916	0.635083
BIOCARTA_PEPI_PATHWAY	0.41343	0.875363	0.078253	0.94418	0.11083	0.541824	0.11855	0.799471	0.45567	0.971815	0.21563	0.871619	0.19675	0.846169	0.12352	0.782385	0.098211	0.94215	0.47645	0.919511
BIOCARTA_TOB1_PATHWAY	0.41453	0.875363	0.45934	0.985003	0.00036836	0.0187165	0.29403	0.880637	0.33033	0.952366	0.086653	0.796702	0.24122	0.868704	0.31656	0.870442	0.22597	0.942695	0.037586	0.741499
CHIANG_LIVER_CANCER_SUBCLASS_INTERFERON_DN	0.41363	0.875363	0.80238	0.996644	0.43583	0.812374	0.10851	0.794871	0.055915	0.81048	0.25954	0.889015	0.32976	0.8971	0.78934	0.969055	0.48534	0.969027	0.91142	0.986713
GOBP_BUNDLE_OF_HIS_CELL_TO_PURKINJE_MYOCYTE_COMMUNICATION	0.41437	0.875363	0.6512	0.996644	0.69452	0.899694	0.08482	0.782194	0.031034	0.733873	0.043397	0.746174	0.54648	0.941765	0.95511	0.994957	0.13962	0.94215	0.63595	0.940297
GOBP_DETERMINATION_OF_LEFT_RIGHT_ASYMMETRY_IN_LATERAL_MESODERM	0.41326	0.875363	0.0027448	0.6802	0.27103	0.724697	0.61839	0.957182	0.15715	0.897644	0.59035	0.952729	0.73756	0.97162	0.82552	0.974734	0.78616	0.986932	0.65243	0.941084
GOBP_ENTERIC_NERVOUS_SYSTEM_DEVELOPMENT	0.414	0.875363	0.095574	0.946312	0.20698	0.669176	0.88864	0.99991	0.90587	0.99996	0.35397	0.906302	0.0043114	0.550193	0.32971	0.87638	0.95513	0.996594	0.82983	0.972658
GOBP_GLUCOCORTICOID_SECRETION	0.41455	0.875363	0.26089	0.97112	0.98578	0.992586	0.090205	0.786133	0.36507	0.961318	0.86249	0.983414	0.33533	0.897346	0.20915	0.835595	0.056506	0.94215	0.7565	0.956307
GOBP_ISOTYPE_SWITCHING_TO_IGA_ISOTYPES	0.41466	0.875363	0.78007	0.996644	0.44595	0.818486	0.11811	0.799471	0.16258	0.897644	0.60115	0.955117	0.020312	0.633734	0.33009	0.87638	0.7739	0.985787	0.047562	0.741534
GOBP_MYELOID_PROGENITOR_CELL_DIFFERENTIATION	0.41422	0.875363	0.80719	0.996644	0.52567	0.84743	0.12948	0.800963	0.69322	0.993755	0.11733	0.824507	0.6818	0.963781	0.35404	0.884675	0.29284	0.947904	0.50223	0.925655
GOBP_NEGATIVE_REGULATION_OF_PROTEIN_LOCALIZATION_TO_NUCLEUS	0.41433	0.875363	0.57602	0.993702	0.79162	0.930412	0.42385	0.920863	0.2034	0.90878	0.032779	0.730368	0.60347	0.950989	0.3327	0.877551	0.45407	0.968676	0.41623	0.906823
GOBP_NEPHRIC_DUCT_FORMATION	0.41456	0.875363	0.58328	0.994069	2.7917e-05	0.00296705	0.62056	0.957186	0.47791	0.975291	0.058828	0.7682	0.96843	0.996464	0.98212	0.99869	0.65652	0.976831	0.70347	0.951908
GOBP_NUCLEOBASE_TRANSPORT	0.41461	0.875363	0.27215	0.97404	0.90942	0.964614	0.91689	0.99991	0.38408	0.964252	0.1236	0.824507	0.83037	0.982507	0.043828	0.687901	0.61983	0.974406	0.47163	0.918088
GOBP_POSITIVE_REGULATION_OF_MAPK_CASCADE	0.41386	0.875363	0.41585	0.980393	0.07889	0.473585	0.075031	0.770199	0.87032	0.99996	0.89526	0.989451	0.53378	0.939443	0.47399	0.912332	0.11913	0.94215	0.1355	0.823166
GOBP_POSITIVE_REGULATION_OF_TELOMERE_CAPPING	0.41422	0.875363	0.42645	0.981608	0.013391	0.198579	0.28703	0.878693	0.85461	0.999612	0.22353	0.872374	0.4465	0.926303	0.76612	0.966973	0.56779	0.97075	0.30779	0.887626
GOBP_RECEPTOR_DIFFUSION_TRAPPING	0.41416	0.875363	0.5476	0.99105	0.68899	0.897556	0.78447	0.988436	0.92464	0.99996	0.72506	0.969782	0.38347	0.909568	0.20963	0.835595	0.84155	0.989982	0.56157	0.928853
GOBP_REGULATION_OF_CARDIAC_MUSCLE_CONTRACTION	0.41431	0.875363	0.98871	0.999979	0.32368	0.757108	0.42925	0.923	0.67908	0.993566	0.14646	0.839701	0.50425	0.93612	0.73145	0.958788	0.40262	0.964341	0.52719	0.927488
GOBP_REGULATION_OF_CELLULAR_PH_REDUCTION	0.41435	0.875363	0.26598	0.97282	0.097253	0.513678	0.78602	0.988436	0.85117	0.999612	0.87964	0.985741	0.96652	0.996355	0.076206	0.734352	0.96341	0.99725	0.85928	0.978094
GOBP_REGULATION_OF_WNT_SIGNALING_PATHWAY_PLANAR_CELL_POLARITY_PATHWAY	0.41378	0.875363	0.32435	0.975841	0.76791	0.923383	0.80225	0.991084	0.83871	0.999026	0.57258	0.948054	0.23328	0.867682	0.43394	0.906673	0.4452	0.967983	0.30492	0.887626
GOBP_RESPONSE_TO_VITAMIN	0.41335	0.875363	0.81677	0.996644	0.70084	0.901697	0.71178	0.976381	0.66082	0.991608	0.58184	0.951596	0.33946	0.898116	0.89694	0.989526	0.50925	0.969969	0.54159	0.927829
GOBP_TRNA_CATABOLIC_PROCESS	0.41392	0.875363	0.1772	0.966794	0.86072	0.949984	0.92235	0.99991	0.71868	0.993755	0.44639	0.921815	0.88286	0.98755	0.91643	0.991925	0.91492	0.994571	0.21206	0.86548
GOBP_VASCULAR_ASSOCIATED_SMOOTH_MUSCLE_CELL_DEVELOPMENT	0.41467	0.875363	0.90551	0.997416	0.57215	0.862305	0.071106	0.763357	0.0078684	0.558122	0.75073	0.972434	0.48043	0.930967	0.83755	0.976395	0.72186	0.982644	0.30903	0.887626
GOBP_XENOBIOTIC_EXPORT_FROM_CELL	0.41452	0.875363	0.017713	0.876285	0.23865	0.696634	0.22317	0.85193	0.52552	0.976229	0.64397	0.960969	0.25887	0.871337	0.77813	0.968361	0.19854	0.94215	0.47283	0.918212
GOCC_LAMELLAR_BODY	0.41455	0.875363	0.00037419	0.427376	0.065397	0.435845	0.072862	0.768462	0.053876	0.809683	0.33996	0.904566	0.05933	0.731049	0.85326	0.979202	0.98787	0.999562	0.21066	0.86548
GOMF_NEUROPEPTIDE_BINDING	0.41448	0.875363	0.43644	0.983411	0.36039	0.779203	0.63078	0.96046	0.075054	0.825258	0.13525	0.834819	0.068811	0.743725	0.2265	0.844051	0.19977	0.94215	0.23635	0.870116
ISSAEVA_MLL2_TARGETS	0.41409	0.875363	0.068885	0.942821	0.8738	0.95384	0.6543	0.965257	0.10087	0.852947	0.91281	0.991676	0.052115	0.717751	0.62773	0.94099	0.027202	0.94215	0.89274	0.982235
POMEROY_MEDULLOBLASTOMA_DESMOPLASIC_VS_CLASSIC_DN	0.41369	0.875363	0.56532	0.992219	0.13135	0.575292	0.37494	0.909024	0.81042	0.997401	0.11657	0.824507	0.39993	0.916192	0.44595	0.908571	0.28658	0.947904	0.051516	0.752619
TCGA_GLIOBLASTOMA_COPY_NUMBER_DN	0.41429	0.875363	0.79199	0.996644	0.2276	0.68962	0.34162	0.89566	0.30616	0.943308	0.47756	0.931348	0.49885	0.935435	0.29896	0.868635	0.39486	0.963269	0.77488	0.957321
GOBP_REGULATION_OF_STRIATED_MUSCLE_CONTRACTION	0.41478	0.875486	0.98964	0.999979	0.32431	0.757852	0.29571	0.880776	0.63772	0.990911	0.25919	0.889015	0.6196	0.954522	0.70303	0.954159	0.21891	0.942695	0.62803	0.93922
GOBP_REGULATION_OF_TUBE_SIZE	0.41494	0.87554	0.22108	0.969081	0.40786	0.802474	0.23692	0.857194	0.49666	0.976229	0.51225	0.936735	0.4468	0.926303	0.8708	0.982931	0.24137	0.943724	0.62169	0.938852
GOMF_SCAFFOLD_PROTEIN_BINDING	0.41496	0.87554	0.11209	0.946312	0.26169	0.715044	0.044604	0.747858	0.099576	0.85083	0.70931	0.96781	0.045513	0.707797	0.00071872	0.348671	0.21651	0.942695	0.49544	0.924069
REACTOME_KILLING_MECHANISMS	0.41493	0.87554	0.30715	0.975841	0.20136	0.663564	0.64342	0.964216	0.97542	0.99996	0.18819	0.865228	0.49573	0.934391	0.65332	0.948523	0.4478	0.967983	0.31277	0.88771
GOBP_PROTEIN_O_LINKED_GLYCOSYLATION_VIA_THREONINE	0.41509	0.875597	0.084902	0.94418	0.65383	0.888098	0.39951	0.915654	0.93647	0.99996	0.98796	0.998098	0.47233	0.93041	0.59822	0.935509	0.45644	0.968676	0.55304	0.92806
WANG_RECURRENT_LIVER_CANCER_UP	0.41508	0.875597	0.17866	0.966794	0.049055	0.384033	0.70208	0.97517	0.52259	0.976229	0.51837	0.937968	0.43425	0.920467	0.04493	0.687901	0.56288	0.97075	0.30699	0.887626
GOMF_CYSTEINE_TYPE_ENDOPEPTIDASE_REGULATOR_ACTIVITY_INVOLVED_IN_APOPTOTIC_PROCESS	0.41522	0.875654	0.53801	0.99061	0.57962	0.864752	0.89816	0.99991	0.56029	0.983965	0.79042	0.978944	0.091834	0.774977	0.79379	0.970902	0.71977	0.982487	0.63851	0.940537
PETRETTO_LEFT_VENTRICLE_MASS_QTL_CIS_DN	0.41522	0.875654	0.59359	0.994221	0.86464	0.950833	0.60026	0.953713	0.7275	0.993755	0.88034	0.985741	0.61114	0.953338	0.77303	0.968361	0.95892	0.99725	0.5912	0.935663
GOBP_LACTATE_METABOLIC_PROCESS	0.41529	0.875669	0.51174	0.99061	0.14728	0.599115	0.45018	0.927308	0.88598	0.99996	0.97847	0.996841	0.80083	0.979663	0.17345	0.821048	0.48817	0.969027	0.070219	0.770496
GOMF_TOXIN_TRANSMEMBRANE_TRANSPORTER_ACTIVITY	0.41533	0.875669	0.98376	0.999979	0.68373	0.895594	0.81924	0.992654	0.22234	0.919019	0.2608	0.889015	0.9262	0.992878	0.79984	0.971736	0.013388	0.94215	0.444	0.911148
CHIBA_RESPONSE_TO_TSA_UP	0.41557	0.875762	0.5593	0.99205	0.62088	0.879033	0.42555	0.921133	0.67471	0.993101	0.94287	0.994336	0.91391	0.991902	0.63428	0.942786	0.87632	0.992803	0.059844	0.770496
GOBP_CARDIOBLAST_PROLIFERATION	0.41557	0.875762	0.70623	0.996644	0.30581	0.748479	0.041391	0.747858	0.51341	0.976229	0.69667	0.965437	0.034938	0.691949	0.14716	0.802967	0.38872	0.963269	0.33257	0.891159
GOCC_SMALL_SUBUNIT_PROCESSOME	0.41558	0.875762	0.37821	0.980393	0.31873	0.754035	0.62104	0.957186	0.36393	0.961184	0.99078	0.99867	0.71921	0.968939	0.99321	0.999478	0.20601	0.942695	0.23801	0.872408
WP_HYPOTHESIZED_PATHWAYS_IN_PATHOGENESIS_OF_CARDIOVASCULAR_DISEASE	0.41558	0.875762	0.43692	0.983411	0.00090711	0.0356069	0.20972	0.84851	0.7622	0.99611	0.0027895	0.534807	0.40595	0.916793	0.027426	0.648333	0.080426	0.94215	0.40955	0.9066
GOMF_ENDODEOXYRIBONUCLEASE_ACTIVITY_PRODUCING_5_PHOSPHOMONOESTERS	0.41574	0.875773	0.057477	0.923933	0.57353	0.86246	0.99158	0.99991	0.74101	0.994528	0.052221	0.762599	0.59244	0.950989	0.79588	0.971059	0.57218	0.97075	0.77777	0.958479
PELLICCIOTTA_HDAC_IN_ANTIGEN_PRESENTATION_UP	0.4157	0.875773	0.84749	0.996644	0.95135	0.978273	0.84291	0.994083	0.85466	0.999612	0.68987	0.964385	0.0020799	0.517688	0.034031	0.672946	0.26549	0.947904	0.99648	0.999611
REACTOME_LIPOPHAGY	0.41565	0.875773	0.20241	0.966794	0.8927	0.959184	0.9911	0.99991	0.79469	0.996501	0.41708	0.91747	0.42756	0.918826	0.30378	0.870195	0.51306	0.970191	0.42295	0.906823
GOBP_TYPE_II_HYPERSENSITIVITY	0.41602	0.876038	0.98214	0.999979	0.022548	0.26465	0.56076	0.946886	0.01443	0.631175	0.028978	0.713286	0.17687	0.838684	0.021631	0.62099	0.13149	0.94215	0.17519	0.85684
GRAESSMANN_RESPONSE_TO_MC_AND_DOXORUBICIN_DN	0.41597	0.876038	0.82044	0.996644	0.10339	0.528766	0.49502	0.936437	0.1047	0.854901	0.68056	0.962317	0.94955	0.994719	0.76629	0.966973	0.98457	0.999262	0.33228	0.891159
WP_HEPATOCYTE_GROWTH_FACTOR_RECEPTOR_SIGNALING	0.41598	0.876038	0.20629	0.966794	0.33603	0.765818	0.095049	0.786467	0.04469	0.788022	0.069386	0.779839	0.070271	0.748773	0.24909	0.857668	0.1694	0.94215	0.50975	0.925655
GOBP_RESPONSE_TO_REDOX_STATE	0.41613	0.876161	0.072582	0.94418	0.44515	0.818354	0.9401	0.99991	0.44908	0.969728	0.7548	0.972434	0.11754	0.796581	0.42293	0.903312	0.62021	0.974406	0.70045	0.951908
GOCC_CLATHRIN_COAT	0.41619	0.876179	0.38324	0.980393	0.79355	0.931064	0.31842	0.886498	0.65034	0.991534	0.23517	0.878911	0.77614	0.978341	0.29609	0.86745	0.90164	0.993519	0.40508	0.904615
GINESTIER_BREAST_CANCER_20Q13_AMPLIFICATION_DN	0.41656	0.87624	0.28446	0.975841	0.36941	0.784771	0.11415	0.795489	0.71117	0.993755	0.61391	0.956607	0.1835	0.840499	0.1122	0.77271	0.74025	0.985013	0.028227	0.736539
GOMF_MACROLIDE_BINDING	0.4165	0.87624	0.051956	0.918011	0.87212	0.953294	0.43535	0.9253	0.36332	0.961184	0.66441	0.96136	0.77796	0.978554	0.23986	0.855034	0.573	0.97075	0.15048	0.836544
IWANAGA_E2F1_TARGETS_NOT_INDUCED_BY_SERUM	0.41654	0.87624	0.96648	0.999786	0.5298	0.849288	0.48433	0.93485	0.84068	0.999118	0.66275	0.960969	0.61154	0.95339	0.50269	0.918633	0.44502	0.967983	0.68064	0.948034
PODAR_RESPONSE_TO_ADAPHOSTIN_DN	0.41658	0.87624	0.9341	0.998875	0.97644	0.988557	0.66316	0.967522	0.80981	0.997401	0.32477	0.904566	0.68118	0.963546	0.85552	0.980121	0.27815	0.947904	0.7126	0.952392
POS_RESPONSE_TO_HISTAMINE_DN	0.41645	0.87624	0.086474	0.94418	0.23979	0.697627	0.72136	0.977777	0.14057	0.883694	0.48315	0.932442	0.64799	0.960226	0.14815	0.802967	0.29903	0.949782	0.051704	0.752619
REACTOME_BIOSYNTHESIS_OF_THE_N_GLYCAN_PRECURSOR_DOLICHOL_LIPID_LINKED_OLIGOSACCHARIDE_LLO_AND_TRANSFER_TO_A_NASCENT_PROTEIN	0.41655	0.87624	0.91331	0.997416	0.41538	0.805552	0.82238	0.993088	0.76659	0.996209	0.5895	0.952652	0.92927	0.99289	0.96198	0.995574	0.29428	0.947904	0.94394	0.991778
REACTOME_PYRUVATE_METABOLISM	0.4165	0.87624	0.83699	0.996644	0.53067	0.849674	0.32078	0.886922	0.45341	0.971815	0.81324	0.979953	0.62438	0.956589	0.72509	0.958363	0.22731	0.942695	0.62966	0.939397
REACTOME_COPI_DEPENDENT_GOLGI_TO_ER_RETROGRADE_TRAFFIC	0.41669	0.876255	0.81356	0.996644	0.37751	0.787014	0.98539	0.99991	0.30611	0.943308	0.069591	0.779839	0.37738	0.907593	0.58916	0.934578	0.46281	0.969027	0.93989	0.991665
REACTOME_DEUBIQUITINATION	0.41664	0.876255	0.12753	0.949842	0.00010656	0.00764579	0.61624	0.956914	0.5037	0.976229	0.89551	0.989451	0.24797	0.868704	0.34914	0.882005	0.23427	0.942695	0.48412	0.920708
GOCC_RNAI_EFFECTOR_COMPLEX	0.4168	0.876378	0.33668	0.979404	0.036743	0.338994	0.56869	0.948405	0.24903	0.923602	0.061061	0.769532	0.47284	0.93041	0.68275	0.952048	0.78459	0.986846	0.076315	0.780313
GOBP_CAMERA_TYPE_EYE_PHOTORECEPTOR_CELL_DIFFERENTIATION	0.41701	0.876494	0.55669	0.99105	0.80528	0.935078	0.59408	0.952983	0.91532	0.99996	0.83004	0.981981	0.10996	0.791204	0.76078	0.966244	0.4782	0.969027	0.0066071	0.635083
GOBP_NEGATIVE_REGULATION_OF_CHEMOKINE_MEDIATED_SIGNALING_PATHWAY	0.41692	0.876494	0.66291	0.996644	0.062131	0.425906	0.04914	0.747858	0.03666	0.757601	0.43395	0.920229	0.38187	0.908727	0.75743	0.96554	0.32835	0.949782	0.7515	0.955376
KONDO_COLON_CANCER_HCP_WITH_H3K27ME1	0.41697	0.876494	0.15389	0.964845	0.5258	0.84743	0.18818	0.83595	0.6092	0.988556	0.41397	0.91747	0.46604	0.93041	0.6011	0.93595	0.44562	0.967983	0.39591	0.903025
GOMF_ARYL_SULFOTRANSFERASE_ACTIVITY	0.41723	0.876632	0.48073	0.987799	0.80316	0.93424	0.47903	0.934104	0.90784	0.99996	0.72299	0.969371	0.68724	0.964002	0.76275	0.966419	0.27711	0.947904	0.13374	0.822859
GOMF_TFIID_CLASS_TRANSCRIPTION_FACTOR_COMPLEX_BINDING	0.41723	0.876632	0.99466	0.999979	0.68582	0.896083	0.13142	0.800963	0.11021	0.858838	0.63203	0.9607	0.84614	0.983991	0.96574	0.995975	0.78002	0.985909	0.28199	0.885135
KAMIKUBO_MYELOID_CEBPA_NETWORK	0.41714	0.876632	0.011677	0.827364	0.7156	0.907503	0.7743	0.987669	0.98271	0.99996	0.75297	0.972434	0.55425	0.943963	0.49653	0.917653	0.35935	0.954897	0.39511	0.902994
CHIARADONNA_NEOPLASTIC_TRANSFORMATION_KRAS_CDC25_DN	0.41733	0.876667	0.46281	0.985713	0.024292	0.276127	0.3986	0.915654	0.027641	0.712175	0.15559	0.84754	0.65047	0.961259	0.094254	0.754459	0.28558	0.947904	0.50831	0.925655
REACTOME_SIGNALING_BY_EGFR_IN_CANCER	0.41735	0.876667	0.61274	0.994221	0.36825	0.784296	0.1895	0.838236	0.43331	0.968003	0.68456	0.963542	0.10776	0.790635	0.012653	0.567308	0.66124	0.977205	0.91527	0.98734
BIOCARTA_ACTINY_PATHWAY	0.41741	0.876681	0.8668	0.997333	0.23175	0.693113	0.64053	0.963567	0.70305	0.993755	0.5404	0.943987	0.69428	0.965	0.92385	0.993816	0.15675	0.94215	0.53785	0.927488
GOBP_NEGATIVE_REGULATION_OF_INTRINSIC_APOPTOTIC_SIGNALING_PATHWAY	0.41746	0.876681	0.90389	0.997416	0.66794	0.892709	0.81089	0.991469	0.91697	0.99996	0.29573	0.901289	0.96062	0.996298	0.8462	0.978031	0.43554	0.966913	0.37141	0.898358
BIOCARTA_CALCINEURIN_PATHWAY	0.41833	0.876773	0.29258	0.975841	0.48216	0.830688	0.09303	0.786467	0.38047	0.963826	0.45334	0.924004	0.15862	0.824824	0.3761	0.890722	0.70369	0.980566	0.14574	0.833529
BURTON_ADIPOGENESIS_PEAK_AT_24HR	0.41822	0.876773	0.87124	0.997333	0.22725	0.68933	0.39336	0.914777	0.24268	0.923602	0.10023	0.805865	0.51049	0.938013	0.62319	0.940919	0.46695	0.969027	0.37825	0.89969
GOBP_AMINOPHOSPHOLIPID_TRANSPORT	0.41789	0.876773	0.098914	0.946312	0.94855	0.977285	0.52318	0.940487	0.31749	0.947202	0.60378	0.955702	0.72406	0.969508	0.7378	0.961602	0.92576	0.995074	0.014563	0.692387
GOBP_ASPARTATE_FAMILY_AMINO_ACID_CATABOLIC_PROCESS	0.41798	0.876773	0.77523	0.996644	0.46266	0.823998	0.67724	0.969673	0.33854	0.95379	0.67077	0.962082	0.13384	0.805405	0.71522	0.955752	0.94367	0.995769	0.55276	0.92806
GOBP_ATRIAL_SEPTUM_MORPHOGENESIS	0.41929	0.876773	0.91684	0.997416	0.50646	0.840365	0.53124	0.942165	0.53899	0.979288	0.26513	0.889743	0.84834	0.983991	0.56723	0.928909	0.28499	0.947904	0.34491	0.893377
GOBP_CARDIAC_NEURAL_CREST_CELL_DEVELOPMENT_INVOLVED_IN_OUTFLOW_TRACT_MORPHOGENESIS	0.41876	0.876773	0.29152	0.975841	0.32782	0.760551	0.68327	0.97011	0.96062	0.99996	0.70916	0.96781	0.71375	0.968061	0.92581	0.993816	0.73211	0.984146	0.98918	0.998161
GOBP_CELLULAR_RESPONSE_TO_HISTAMINE	0.41768	0.876773	0.82596	0.996644	0.17064	0.631134	0.60523	0.954684	0.14115	0.885377	0.23819	0.878911	0.36535	0.903385	0.046527	0.690294	0.31124	0.949782	0.75484	0.956108
GOBP_DNA_DOUBLE_STRAND_BREAK_PROCESSING	0.41907	0.876773	0.2351	0.969081	0.2922	0.740516	0.58069	0.950384	0.77078	0.996271	0.26652	0.890141	0.12006	0.798397	0.79063	0.969279	0.74116	0.985112	0.45842	0.914677
GOBP_ENGULFMENT_OF_APOPTOTIC_CELL	0.4188	0.876773	0.33316	0.975841	0.077029	0.470104	0.32473	0.88851	0.58542	0.986149	0.29967	0.901289	0.47468	0.93041	0.75047	0.965175	0.97442	0.99883	0.45026	0.913068
GOBP_MYELOID_LEUKOCYTE_DIFFERENTIATION	0.41824	0.876773	0.60704	0.994221	0.00135	0.0460979	0.99975	0.99991	0.34869	0.958657	0.25106	0.883795	0.25085	0.868704	0.51487	0.92074	0.1024	0.94215	0.0397	0.741499
GOBP_NEGATIVE_REGULATION_OF_ANTIGEN_PROCESSING_AND_PRESENTATION	0.41767	0.876773	0.91623	0.997416	0.62862	0.881115	0.22854	0.854436	0.34495	0.958566	0.7345	0.972434	0.55468	0.944217	0.28121	0.861179	0.77999	0.985909	0.9514	0.992634
GOBP_NEGATIVE_REGULATION_OF_EPIDERMAL_GROWTH_FACTOR_ACTIVATED_RECEPTOR_ACTIVITY	0.41934	0.876773	0.23642	0.969081	0.70424	0.903308	0.36689	0.906036	0.66151	0.991608	0.97903	0.996841	0.9306	0.993083	0.068736	0.721121	0.98335	0.999248	0.47145	0.918088
GOBP_NEGATIVE_REGULATION_OF_TRANSLATIONAL_INITIATION	0.41914	0.876773	0.154	0.964845	0.18695	0.648396	0.23589	0.857004	0.47834	0.975291	4.1623e-05	0.0544461	0.8695	0.986259	0.8845	0.986921	0.06201	0.94215	0.71674	0.953346
GOBP_PEPTIDYL_LYSINE_METHYLATION	0.41865	0.876773	0.67196	0.996644	0.015405	0.215854	0.24132	0.858873	0.021476	0.667641	0.028639	0.711206	0.48318	0.932047	0.95558	0.994991	0.26632	0.947904	0.49523	0.924069
GOBP_PHOSPHATIDYLCHOLINE_METABOLIC_PROCESS	0.41891	0.876773	0.46828	0.986698	0.69359	0.899408	0.25195	0.864284	0.51376	0.976229	0.14983	0.843848	0.086095	0.767094	0.22435	0.842212	0.30866	0.949782	0.4631	0.914745
GOBP_POSITIVE_REGULATION_OF_BLOOD_PRESSURE_BY_EPINEPHRINE_NOREPINEPHRINE	0.41843	0.876773	0.10608	0.946312	0.36389	0.782457	0.67995	0.969673	0.65824	0.991608	0.17695	0.860966	0.95266	0.995089	0.93789	0.994268	0.39716	0.963269	0.71542	0.953218
GOBP_POSITIVE_REGULATION_OF_HEPATOCYTE_PROLIFERATION	0.41936	0.876773	0.75462	0.996644	0.001296	0.0447028	0.3973	0.915654	0.074974	0.825258	0.26763	0.890141	0.82	0.980734	0.49412	0.91744	0.16622	0.94215	0.091715	0.794889
GOBP_REGULATION_OF_ACTIN_CYTOSKELETON_REORGANIZATION	0.41925	0.876773	0.42393	0.980393	0.29794	0.745288	0.62202	0.957322	0.57489	0.986149	0.82437	0.981056	0.055943	0.722906	0.0057669	0.481354	0.32467	0.949782	0.31499	0.887946
GOBP_REGULATION_OF_CDC42_PROTEIN_SIGNAL_TRANSDUCTION	0.41875	0.876773	0.22181	0.969081	0.42122	0.808397	0.085206	0.782194	0.046999	0.796668	0.0093703	0.646045	0.67618	0.962964	0.79291	0.970603	0.63568	0.974736	0.80859	0.965761
GOBP_RESPONSE_TO_MITOCHONDRIAL_DEPOLARISATION	0.41781	0.876773	0.18022	0.966794	0.77721	0.926401	0.38079	0.910101	0.84474	0.999612	0.9701	0.996553	0.96584	0.99632	0.53443	0.924615	0.5159	0.970191	0.040872	0.741499
GOBP_TYPE_B_PANCREATIC_CELL_APOPTOTIC_PROCESS	0.41935	0.876773	0.6683	0.996644	0.31955	0.755263	0.81004	0.991469	0.96849	0.99996	0.18894	0.865228	0.91877	0.992569	0.56243	0.928909	0.87042	0.992443	0.090349	0.794889
GOBP_VENTRICULAR_CARDIAC_MUSCLE_TISSUE_DEVELOPMENT	0.41877	0.876773	0.7794	0.996644	0.28341	0.734439	0.10313	0.792093	0.12409	0.867715	0.34583	0.905148	0.97898	0.997882	0.75998	0.965894	0.55883	0.97075	0.18393	0.860334
GOMF_LAMININ_BINDING	0.41901	0.876773	0.55951	0.99205	0.35661	0.776923	0.35495	0.902203	0.53457	0.978088	0.54206	0.944835	0.92398	0.992675	0.26312	0.860538	0.7202	0.982487	0.76373	0.956307
GOMF_PHOSPHOTYROSINE_RESIDUE_BINDING	0.41885	0.876773	0.31478	0.975841	0.32546	0.758737	0.85139	0.994769	0.94701	0.99996	0.8914	0.989317	0.25761	0.869817	0.0067986	0.515398	0.5817	0.97075	0.7519	0.955376
GOMF_TRANSKETOLASE_OR_TRANSALDOLASE_ACTIVITY	0.41904	0.876773	0.40196	0.980393	0.98743	0.992939	0.96727	0.99991	0.51669	0.976229	0.10588	0.812862	0.51015	0.938013	0.95075	0.994568	0.80346	0.987609	0.7293	0.953823
KUROZUMI_RESPONSE_TO_ONCOCYTIC_VIRUS	0.41907	0.876773	0.71273	0.996644	0.0086872	0.157658	0.8086	0.991469	0.50194	0.976229	0.77261	0.976738	0.30494	0.889117	0.020768	0.615225	0.13131	0.94215	0.31826	0.889935
NABA_PROTEOGLYCANS	0.41928	0.876773	0.33548	0.978145	0.4422	0.81692	0.27517	0.876067	0.59511	0.98745	0.17341	0.859667	0.71491	0.968061	0.07596	0.734352	0.064603	0.94215	0.30585	0.887626
NEMETH_INFLAMMATORY_RESPONSE_LPS_UP	0.41761	0.876773	0.032232	0.893019	0.28323	0.734196	0.90198	0.99991	0.63636	0.990911	0.99755	0.99883	0.17866	0.839544	0.49961	0.918582	0.047914	0.94215	0.76956	0.957039
REACTOME_DEGRADATION_OF_BETA_CATENIN_BY_THE_DESTRUCTION_COMPLEX	0.41803	0.876773	0.44976	0.983706	0.18879	0.650927	0.26077	0.868546	0.38835	0.964357	0.90317	0.99051	0.21694	0.865579	0.59322	0.935384	0.25445	0.947904	0.56611	0.930195
REACTOME_RETINOID_CYCLE_DISEASE_EVENTS	0.41773	0.876773	0.009602	0.770198	0.45269	0.820661	0.90333	0.99991	0.72957	0.993755	0.47387	0.931108	0.6727	0.962964	0.6921	0.952048	0.41222	0.964386	0.44857	0.913063
REACTOME_TRANSCRIPTIONAL_ACTIVITY_OF_SMAD2_SMAD3_SMAD4_HETEROTRIMER	0.41792	0.876773	0.10578	0.946312	0.014228	0.206616	0.24787	0.863894	0.065943	0.822927	0.1076	0.814318	0.69055	0.964002	0.14015	0.798914	0.65076	0.97571	0.96269	0.992634
STARK_PREFRONTAL_CORTEX_22Q11_DELETION_DN	0.41888	0.876773	0.02955	0.885511	0.68955	0.897566	0.7448	0.982775	0.42425	0.967117	0.90924	0.99051	0.28028	0.880828	0.57765	0.931632	0.90264	0.993519	0.79233	0.962046
WP_HYPERTROPHY_MODEL	0.41836	0.876773	0.41371	0.980393	0.14556	0.596302	0.30928	0.883455	0.68469	0.993566	0.76283	0.973547	0.86916	0.986259	0.27358	0.860538	0.73527	0.984298	0.42859	0.907607
WP_INTEGRINMEDIATED_CELL_ADHESION	0.41934	0.876773	0.20969	0.966794	0.18762	0.649401	0.88893	0.99991	0.90559	0.99996	0.24329	0.880187	0.39643	0.914816	0.14941	0.803276	0.11114	0.94215	0.72229	0.953467
WP_MELATONIN_METABOLISM_AND_EFFECTS	0.41811	0.876773	0.019024	0.876285	0.27782	0.729626	0.24814	0.863894	0.0365	0.757601	0.70388	0.967037	0.73087	0.97121	0.39976	0.896917	0.42343	0.965855	0.26584	0.882095
WP_OXIDATIVE_STRESS_RESPONSE	0.41838	0.876773	0.8084	0.996644	0.72395	0.909672	0.37194	0.909024	0.88328	0.99996	0.40534	0.915456	0.54096	0.941171	0.75112	0.965175	0.44174	0.967209	0.44559	0.912087
DUAN_PRDM5_TARGETS	0.42008	0.876887	0.45504	0.983706	0.0081982	0.153453	0.85816	0.995484	0.64742	0.991222	0.94301	0.994336	0.19236	0.844977	0.47308	0.912309	0.75687	0.985566	0.0064346	0.635083
GOBP_BODY_MORPHOGENESIS	0.41991	0.876887	0.20011	0.966794	0.40697	0.802474	0.030999	0.732554	0.53571	0.978088	0.41746	0.91747	0.96123	0.996298	0.73918	0.961704	0.21655	0.942695	0.60778	0.937994
GOBP_CELLULAR_HYPOTONIC_RESPONSE	0.42048	0.876887	0.73411	0.996644	0.44356	0.817164	0.36907	0.906835	0.21797	0.915883	0.2694	0.89038	0.77198	0.978043	0.9955	0.999905	0.83601	0.989982	0.2379	0.872386
GOBP_CORONARY_VASCULATURE_MORPHOGENESIS	0.42057	0.876887	0.85819	0.996727	0.43452	0.812374	0.080292	0.777546	0.8034	0.996501	0.81923	0.980603	0.14864	0.817027	0.50866	0.919713	0.044215	0.94215	0.04133	0.741499
GOBP_DIAPEDESIS	0.41985	0.876887	0.6838	0.996644	0.95044	0.977991	0.28931	0.879149	0.85081	0.999612	0.93463	0.993726	0.63533	0.95809	0.11115	0.77125	0.34506	0.949782	0.1754	0.85684
GOBP_HEMIDESMOSOME_ASSEMBLY	0.42039	0.876887	0.82604	0.996644	0.34988	0.772288	0.48337	0.934695	0.47885	0.975291	0.74747	0.972434	0.35616	0.903222	0.16497	0.812681	0.20097	0.942695	0.84619	0.975612
GOBP_LENS_FIBER_CELL_DIFFERENTIATION	0.42072	0.876887	0.95073	0.999786	0.36387	0.782457	0.87385	0.998847	0.58582	0.986149	0.19706	0.867041	0.33449	0.8971	0.19231	0.829117	0.1506	0.94215	0.32814	0.891159
GOBP_MITOCHONDRIAL_DNA_METABOLIC_PROCESS	0.42091	0.876887	0.72551	0.996644	0.47353	0.827295	0.90069	0.99991	0.48276	0.975291	0.79944	0.978944	0.9034	0.990059	0.4619	0.911153	0.98052	0.999018	0.49646	0.924069
GOBP_NEGATIVE_REGULATION_OF_TYPE_I_INTERFERON_PRODUCTION	0.41953	0.876887	0.14796	0.962966	0.73405	0.912423	0.50876	0.937482	0.16167	0.897644	0.30668	0.90426	0.030135	0.684405	0.35312	0.884273	0.10241	0.94215	0.61435	0.937994
GOBP_POSITIVE_REGULATION_OF_CATABOLIC_PROCESS	0.42038	0.876887	0.49203	0.989497	0.0095911	0.166595	0.49069	0.936437	0.6156	0.988556	0.58303	0.951762	0.42749	0.918826	0.73668	0.961242	0.86332	0.991887	0.28186	0.885135
GOBP_PURKINJE_MYOCYTE_TO_VENTRICULAR_CARDIAC_MUSCLE_CELL_SIGNALING	0.42062	0.876887	0.22513	0.969081	0.99473	0.996958	0.42171	0.920332	0.39165	0.964917	0.5241	0.939815	0.40415	0.916793	0.78123	0.968361	0.19027	0.94215	0.7669	0.956307
GOBP_REGULATION_OF_OOCYTE_MATURATION	0.42074	0.876887	0.032482	0.893019	0.3471	0.771662	0.2135	0.850449	0.34043	0.954635	0.99139	0.99883	0.1064	0.79042	0.32653	0.875234	0.56447	0.97075	0.79669	0.962264
GOCC_GATOR2_COMPLEX	0.42024	0.876887	0.63705	0.995533	0.65195	0.888098	0.38275	0.910549	0.79039	0.996501	0.3086	0.904566	0.69095	0.964002	0.98956	0.999478	0.0092054	0.94215	0.47729	0.919617
GOCC_NBAF_COMPLEX	0.42087	0.876887	0.045012	0.918011	0.36078	0.779835	0.94478	0.99991	0.2765	0.934582	0.71526	0.968124	0.47398	0.93041	0.35578	0.884675	0.15451	0.94215	0.67066	0.945033
GOMF_1_PHOSPHATIDYLINOSITOL_BINDING	0.42066	0.876887	0.61431	0.994221	0.99189	0.99552	0.2046	0.847971	0.70446	0.993755	0.2282	0.875079	0.43227	0.91922	0.27469	0.860538	0.092307	0.94215	0.34509	0.893454
GOMF_ISOPRENOID_BINDING	0.42027	0.876887	0.85388	0.996644	0.86367	0.950719	0.46477	0.9313	0.19515	0.901796	0.6295	0.9607	0.53882	0.940992	0.65744	0.948547	0.58598	0.97134	0.53833	0.927488
GOMF_LONG_CHAIN_FATTY_ACID_COA_LIGASE_ACTIVITY	0.41999	0.876887	0.23272	0.969081	0.91622	0.966807	0.93419	0.99991	0.55793	0.983171	0.71394	0.967986	0.65313	0.961259	0.89087	0.988151	0.67072	0.977553	0.022924	0.721157
GOMF_MRNA_5_UTR_BINDING	0.42	0.876887	0.51432	0.99061	0.90407	0.962152	0.3139	0.884192	0.68505	0.993566	0.78407	0.978944	0.61653	0.953918	0.62388	0.940919	0.96426	0.99725	0.44886	0.913063
GOMF_PEPTIDYL_PROLINE_4_DIOXYGENASE_ACTIVITY	0.42085	0.876887	0.7515	0.996644	0.45648	0.821188	0.086014	0.782194	0.17725	0.898026	0.36613	0.90929	0.80451	0.979883	0.28953	0.863156	0.57028	0.97075	0.70066	0.951908
HAN_JNK_SINGALING_DN	0.41997	0.876887	0.68416	0.996644	0.38279	0.78891	0.67025	0.969002	0.44959	0.96994	0.68329	0.963222	0.77098	0.977828	0.52435	0.924133	0.045003	0.94215	0.32018	0.89018
KIM_WT1_TARGETS_DN	0.42068	0.876887	0.089367	0.946312	0.4316	0.8108	0.51339	0.937704	0.83358	0.999026	0.053129	0.765211	0.98862	0.999435	0.95146	0.994568	0.28953	0.947904	0.19952	0.862813
LASTOWSKA_NEUROBLASTOMA_COPY_NUMBER_UP	0.41961	0.876887	0.069994	0.94418	0.039954	0.35203	0.12507	0.800963	0.080408	0.829695	0.42715	0.919167	0.89486	0.988566	0.94879	0.994568	0.83891	0.989982	0.006793	0.635083
LEE_CALORIE_RESTRICTION_MUSCLE_UP	0.41953	0.876887	0.47455	0.987799	0.82212	0.939876	0.93161	0.99991	0.1016	0.852982	0.51744	0.937968	0.77059	0.977552	0.25862	0.8589	0.87056	0.992443	0.1164	0.811417
LEE_LIVER_CANCER_ACOX1_UP	0.42086	0.876887	0.48764	0.988418	0.35924	0.7783	0.39699	0.915654	0.63869	0.990911	0.52335	0.939483	0.68967	0.964002	0.56228	0.928909	0.97438	0.99883	0.19693	0.862773
LEIN_ASTROCYTE_MARKERS	0.41999	0.876887	0.25061	0.969081	0.56307	0.860434	0.080693	0.777546	0.30458	0.943308	0.16148	0.855296	0.17631	0.838268	0.70615	0.954215	0.32012	0.949782	0.62157	0.938852
MIKKELSEN_PARTIALLY_REPROGRAMMED_TO_PLURIPOTENCY	0.41996	0.876887	0.92654	0.998187	0.56185	0.860434	0.35858	0.904237	0.47849	0.975291	0.26117	0.889015	0.38198	0.908727	0.074248	0.732341	0.67921	0.978173	0.45146	0.913068
REACTOME_CHK1_CHK2_CDS1_MEDIATED_INACTIVATION_OF_CYCLIN_B_CDK1_COMPLEX	0.42036	0.876887	0.74989	0.996644	0.39868	0.800062	0.11036	0.795489	0.62224	0.988963	0.82523	0.981056	0.61115	0.953338	0.47582	0.9136	0.9538	0.996594	0.032653	0.741499
REACTOME_PREDNISONE_ADME	0.42001	0.876887	0.98528	0.999979	0.90657	0.963153	0.8183	0.992654	0.25498	0.924366	0.72515	0.969782	0.10295	0.788354	0.13371	0.794667	0.499	0.969027	0.84365	0.975317
SMID_BREAST_CANCER_LUMINAL_A_DN	0.42014	0.876887	0.95885	0.999786	0.83018	0.942455	0.42126	0.920332	0.19963	0.906028	0.019636	0.688475	0.03914	0.699415	0.16486	0.812681	0.091433	0.94215	0.71009	0.952036
GOBP_HEART_FORMATION	0.42122	0.877187	0.63383	0.995211	0.16481	0.62363	0.02034	0.711975	0.38591	0.964255	0.82234	0.981056	0.52256	0.938984	0.95929	0.995301	0.84172	0.989982	0.27335	0.882694
GOBP_POSITIVE_REGULATION_OF_BICELLULAR_TIGHT_JUNCTION_ASSEMBLY	0.42113	0.877187	0.26573	0.972509	0.41312	0.803972	0.076233	0.773	0.47964	0.975291	0.065387	0.775998	0.94101	0.993415	0.81743	0.974191	0.20707	0.942695	0.082876	0.788997
JOHANSSON_GLIOMAGENESIS_BY_PDGFB_DN	0.42126	0.877187	0.1901	0.966794	0.19125	0.653829	0.19911	0.847555	0.033329	0.74822	0.14984	0.843848	0.51462	0.938327	0.73753	0.961602	0.013007	0.94215	0.77448	0.957207
YAO_TEMPORAL_RESPONSE_TO_PROGESTERONE_CLUSTER_7	0.42121	0.877187	0.20448	0.966794	0.73303	0.912423	0.64174	0.963922	0.40533	0.9656	0.13806	0.835187	0.40326	0.916793	0.62693	0.940919	0.077535	0.94215	0.66413	0.943588
DESERT_PERIPORTAL_HEPATOCELLULAR_CARCINOMA_SUBCLASS_UP	0.42188	0.877379	0.30696	0.975841	0.42613	0.809266	0.049622	0.747858	0.63494	0.990911	0.58818	0.951772	0.18748	0.842865	0.7732	0.968361	0.12849	0.94215	0.0096221	0.665153
GOBP_POSITIVE_REGULATION_OF_NEURON_MIGRATION	0.42142	0.877379	0.9988	0.999979	0.38296	0.788979	0.28185	0.877492	0.25952	0.926498	0.8494	0.982736	0.96478	0.99632	0.99938	0.99999	0.33173	0.949782	0.78684	0.959985
GOBP_POST_GOLGI_VESICLE_MEDIATED_TRANSPORT	0.42192	0.877379	0.78045	0.996644	0.61815	0.878215	0.762	0.986938	0.077669	0.825258	0.62	0.958193	0.32544	0.8971	0.86419	0.981608	0.67124	0.977553	0.78665	0.959916
GOBP_PROTEIN_K27_LINKED_UBIQUITINATION	0.42159	0.877379	0.54023	0.99061	0.62607	0.880443	0.38213	0.910101	0.52784	0.976229	0.69776	0.965827	0.36776	0.903996	0.18361	0.824192	0.79323	0.987332	0.84515	0.975451
GOBP_RESPONSE_TO_OXYGEN_CONTAINING_COMPOUND	0.42192	0.877379	0.086309	0.94418	0.00019363	0.01193	0.1715	0.818628	0.77873	0.996385	0.85705	0.98331	0.076091	0.757143	0.084883	0.741848	0.73938	0.984682	0.03772	0.741499
GOBP_SPERM_MOTILITY	0.42168	0.877379	0.48749	0.988289	0.79171	0.930412	0.13972	0.804284	0.037005	0.757601	0.86616	0.983897	0.2626	0.873313	0.061779	0.717058	0.14915	0.94215	0.38175	0.900841
GOBP_T_CELL_RECEPTOR_SIGNALING_PATHWAY	0.42165	0.877379	0.15103	0.964845	1.2821e-05	0.00174417	0.080484	0.777546	0.46275	0.972449	0.52475	0.939815	0.10723	0.790635	0.075604	0.734352	0.7933	0.987332	0.35707	0.895556
MARTINELLI_IMMATURE_NEUTROPHIL_UP	0.42147	0.877379	0.81264	0.996644	0.70543	0.903443	0.68594	0.970781	0.8696	0.99996	0.99056	0.998627	0.67255	0.962964	0.076461	0.734352	0.49279	0.969027	0.67311	0.945812
MOOTHA_VOXPHOS	0.42164	0.877379	0.2434	0.969081	0.57099	0.862305	0.13703	0.803782	0.75279	0.995905	0.059799	0.7682	0.54136	0.941171	0.92004	0.99322	0.22503	0.942695	0.060072	0.770496
PAPASPYRIDONOS_UNSTABLE_ATEROSCLEROTIC_PLAQUE_UP	0.42188	0.877379	0.34397	0.979404	0.18536	0.646706	0.78178	0.988413	0.10227	0.852982	0.65199	0.960969	0.51832	0.938327	0.42992	0.905329	0.072961	0.94215	0.43568	0.907903
REACTOME_FCERI_MEDIATED_NF_KB_ACTIVATION	0.42183	0.877379	0.69861	0.996644	0.021674	0.258643	0.58286	0.951047	0.65718	0.991608	0.96025	0.996032	0.20632	0.855046	0.42198	0.903312	0.22706	0.942695	0.8251	0.971257
GOCC_MITOCHONDRIAL_CRISTA	0.42204	0.877435	0.16053	0.964845	0.32832	0.760845	0.52791	0.94149	0.10491	0.855452	0.78709	0.978944	0.33894	0.897795	0.34122	0.880765	0.64923	0.97571	0.29662	0.887626
GOMF_CXCR_CHEMOKINE_RECEPTOR_BINDING	0.42205	0.877435	0.2552	0.969081	0.80972	0.936472	0.70958	0.976381	0.88683	0.99996	0.97261	0.996841	0.62935	0.957201	0.10161	0.759462	0.14654	0.94215	0.43927	0.909343
GOBP_CLEAVAGE_FURROW_FORMATION	0.4222	0.877466	0.48657	0.987969	0.92289	0.968925	0.68862	0.970924	0.46317	0.972449	0.63108	0.9607	0.79194	0.979663	0.44058	0.907148	0.67214	0.977553	0.49074	0.923308
GOBP_REGULATION_OF_GOLGI_ORGANIZATION	0.4222	0.877466	0.63363	0.995211	0.48406	0.831789	0.15403	0.815765	0.33652	0.95379	0.0078828	0.630572	0.26183	0.87275	0.88668	0.987463	0.68747	0.980292	0.89048	0.981837
KEGG_ALPHA_LINOLENIC_ACID_METABOLISM	0.42222	0.877466	0.52732	0.99061	0.40727	0.802474	0.078945	0.776116	0.41318	0.967117	0.72819	0.970548	0.59259	0.950989	0.53306	0.924615	0.14947	0.94215	0.21915	0.866007
GOBP_NATURAL_KILLER_CELL_ACTIVATION_INVOLVED_IN_IMMUNE_RESPONSE	0.4224	0.877637	0.27957	0.975841	0.91829	0.967444	0.64149	0.963922	0.3767	0.963676	0.11417	0.820567	0.72974	0.971153	0.80276	0.971736	0.21452	0.942695	0.060487	0.770496
GOBP_NEGATIVE_REGULATION_OF_TELOMERE_MAINTENANCE_VIA_TELOMERASE	0.42245	0.877637	0.49274	0.989497	0.012764	0.192774	0.1865	0.83424	0.038075	0.765989	0.093579	0.800894	0.20805	0.856374	0.91148	0.991226	0.75256	0.985566	0.54391	0.92806
GOBP_PITUITARY_GLAND_DEVELOPMENT	0.42256	0.877637	0.72278	0.996644	0.053865	0.402449	0.12019	0.800247	0.78549	0.996385	0.014063	0.648079	0.79535	0.979663	0.82461	0.974439	0.12144	0.94215	0.30367	0.887626
REACTOME_APOBEC3G_MEDIATED_RESISTANCE_TO_HIV_1_INFECTION	0.42248	0.877637	0.98794	0.999979	0.62687	0.88046	0.54515	0.94354	0.88818	0.99996	0.71422	0.967986	0.51479	0.938327	0.16975	0.817905	0.37563	0.95638	0.5009	0.925593
REACTOME_DEFECTS_IN_COBALAMIN_B12_METABOLISM	0.42255	0.877637	0.021301	0.876285	0.53359	0.850346	0.21386	0.850482	0.19849	0.905448	0.86225	0.983405	0.78775	0.978994	0.19051	0.828664	0.099568	0.94215	0.28803	0.886456
GOBP_REGULATION_OF_MONOATOMIC_CATION_TRANSMEMBRANE_TRANSPORT	0.42263	0.877675	0.77999	0.996644	0.90674	0.963245	0.94692	0.99991	0.96963	0.99996	0.29717	0.901289	0.14484	0.817027	0.66202	0.948916	0.27179	0.947904	0.10205	0.802989
SCHAEFFER_PROSTATE_DEVELOPMENT_48HR_DN	0.42269	0.877692	0.26793	0.97282	0.18714	0.64879	0.45969	0.929017	0.32744	0.951978	0.012337	0.646045	0.57979	0.946941	0.091788	0.751953	0.36659	0.955179	0.026256	0.727356
HAMAI_APOPTOSIS_VIA_TRAIL_UP	0.42284	0.877827	0.90766	0.997416	0.42813	0.810046	0.16738	0.81859	0.21478	0.914226	0.14908	0.843744	0.57903	0.946941	0.93758	0.994268	0.45282	0.968665	0.37911	0.900329
REACTOME_ACTIVATION_OF_THE_PHOTOTRANSDUCTION_CASCADE	0.4229	0.877827	0.75871	0.996644	0.36563	0.782731	0.8749	0.999038	0.46869	0.973298	0.7815	0.978685	0.95038	0.994719	0.93078	0.994057	0.72304	0.982953	0.65501	0.941179
REACTOME_SARS_COV_2_INFECTION	0.42291	0.877827	0.082301	0.94418	0.18184	0.642501	0.046967	0.747858	0.85878	0.99996	0.83005	0.981981	0.037096	0.694568	0.70357	0.954159	0.37777	0.957032	0.82612	0.971597
GROSS_HYPOXIA_VIA_HIF1A_ONLY	0.42302	0.877949	0.59076	0.994221	0.40491	0.802474	0.85863	0.995484	0.64836	0.991222	0.84962	0.982736	0.11193	0.791291	0.21075	0.835595	0.3545	0.953395	0.1475	0.833529
GAZIN_EPIGENETIC_SILENCING_BY_KRAS	0.42426	0.87795	0.71298	0.996644	0.16082	0.617997	0.86382	0.996017	0.002323	0.548145	0.17795	0.861038	0.28157	0.881506	0.13675	0.79471	0.52619	0.970634	0.97355	0.994906
GOBP_HIGH_DENSITY_LIPOPROTEIN_PARTICLE_CLEARANCE	0.42392	0.87795	0.55711	0.991327	0.067361	0.443123	0.2296	0.854498	0.2701	0.930253	0.055594	0.767351	0.85751	0.986039	0.75857	0.965826	0.70454	0.980566	0.62965	0.939397
GOBP_IRON_ION_HOMEOSTASIS	0.42343	0.87795	0.87162	0.997333	0.43003	0.810422	0.42541	0.921133	0.20938	0.912483	0.071317	0.781803	0.60809	0.952017	0.35849	0.884675	0.41111	0.964341	0.64527	0.940569
GOBP_NEGATIVE_REGULATION_OF_LONG_TERM_SYNAPTIC_POTENTIATION	0.42382	0.87795	0.50926	0.99061	0.0093602	0.164943	0.47885	0.934104	0.17131	0.897644	0.035686	0.732487	0.049781	0.714267	0.025569	0.636939	0.30953	0.949782	0.59987	0.937736
GOBP_OBSERVATIONAL_LEARNING	0.42376	0.87795	0.05037	0.918011	0.39119	0.795682	0.24027	0.858873	0.25338	0.923602	0.042679	0.744572	0.65919	0.961259	0.48536	0.915992	0.056948	0.94215	0.96108	0.992634
GOBP_ONE_CARBON_COMPOUND_TRANSPORT	0.42335	0.87795	0.65585	0.996644	0.99601	0.997594	0.019959	0.711975	0.64544	0.990911	0.2914	0.901289	0.91449	0.992088	0.88058	0.985417	0.66238	0.977387	0.45481	0.913596
GOBP_POSITIVE_REGULATION_OF_ACUTE_INFLAMMATORY_RESPONSE_TO_ANTIGENIC_STIMULUS	0.42325	0.87795	0.62928	0.994992	0.074939	0.464293	0.33559	0.891674	0.27102	0.930298	0.10631	0.813958	0.23057	0.867682	0.019656	0.610903	0.65011	0.97571	0.33643	0.891159
GOBP_POSITIVE_REGULATION_OF_CHEMOKINE_PRODUCTION	0.42418	0.87795	0.28783	0.975841	0.054107	0.403522	0.11487	0.795992	0.6424	0.990911	0.54739	0.944923	0.49311	0.934321	0.80398	0.971736	0.19213	0.94215	0.0060908	0.635083
GOBP_POSITIVE_REGULATION_OF_GASTRULATION	0.42336	0.87795	0.92478	0.998187	0.11844	0.553889	0.99414	0.99991	0.54242	0.980445	0.4045	0.915456	0.36183	0.903385	0.95541	0.994991	0.78502	0.986918	0.69397	0.951559
GOBP_PURINE_DEOXYRIBONUCLEOSIDE_METABOLIC_PROCESS	0.42381	0.87795	0.48086	0.987799	0.236	0.695705	0.36897	0.906835	0.95558	0.99996	0.34204	0.904566	0.040798	0.701203	0.82529	0.974636	0.89801	0.993519	0.068171	0.770496
GOBP_REGULATION_OF_BRANCHING_INVOLVED_IN_PROSTATE_GLAND_MORPHOGENESIS	0.42423	0.87795	0.25176	0.969081	0.35364	0.775793	0.9879	0.99991	0.99825	0.99996	0.076129	0.786769	0.70725	0.967333	0.61213	0.938655	0.97866	0.999018	0.58487	0.934414
GOBP_REGULATION_OF_CORTISOL_BIOSYNTHETIC_PROCESS	0.4235	0.87795	0.15289	0.964845	0.051268	0.39165	0.11623	0.799471	0.35909	0.960351	0.74594	0.972434	0.022066	0.650745	0.10954	0.770333	0.45943	0.969027	0.23361	0.869349
GOBP_REGULATION_OF_PROTEIN_MATURATION	0.42413	0.87795	0.36064	0.980393	0.57891	0.864071	0.14723	0.806068	0.98361	0.99996	0.81927	0.980603	0.10495	0.788354	0.019766	0.611093	0.1603	0.94215	0.50615	0.925655
GOBP_SATELLITE_CELL_ACTIVATION_INVOLVED_IN_SKELETAL_MUSCLE_REGENERATION	0.42366	0.87795	0.38651	0.980393	0.46566	0.824558	0.45522	0.927695	0.65168	0.991608	0.287	0.900232	0.91901	0.992569	0.49269	0.9169	0.40792	0.964341	0.20728	0.86548
GOBP_STRESS_GRANULE_DISASSEMBLY	0.42414	0.87795	0.1202	0.949842	0.13941	0.586429	0.8382	0.994083	0.33709	0.95379	0.32875	0.904566	0.68442	0.963794	0.5497	0.927936	0.026916	0.94215	0.23364	0.869349
GOBP_TERPENOID_METABOLIC_PROCESS	0.42314	0.87795	0.59742	0.994221	0.7837	0.928357	0.36197	0.904237	0.41765	0.967117	0.16037	0.855156	0.7664	0.976455	0.74256	0.96243	0.47581	0.969027	0.46313	0.914745
GOCC_FICOLIN_1_RICH_GRANULE_MEMBRANE	0.42399	0.87795	0.268	0.97282	0.18338	0.644241	0.18967	0.838236	0.28742	0.938261	0.34929	0.90599	0.18436	0.841303	0.85322	0.979202	0.041987	0.94215	0.8642	0.978094
GOCC_PLATELET_DENSE_TUBULAR_NETWORK	0.42359	0.87795	0.11866	0.949842	0.009181	0.163138	0.97223	0.99991	0.26691	0.930153	0.58232	0.951762	0.33361	0.8971	0.12388	0.782385	0.86638	0.992443	0.74258	0.95511
GOMF_ACID_THIOL_LIGASE_ACTIVITY	0.42423	0.87795	0.40836	0.980393	0.93106	0.970615	0.40508	0.91712	0.067188	0.823633	0.89771	0.98971	0.89295	0.988203	0.86795	0.982495	0.61505	0.974406	0.10296	0.804576
GOMF_ICOSANOID_BINDING	0.42316	0.87795	0.44283	0.983411	0.034629	0.330245	0.85521	0.995484	0.52637	0.976229	0.32522	0.904566	0.17666	0.838617	0.0025068	0.405958	0.88994	0.993519	0.91996	0.987914
GOMF_PROTEIN_TYROSINE_THREONINE_PHOSPHATASE_ACTIVITY	0.4237	0.87795	0.60852	0.994221	0.15708	0.612523	0.14419	0.804446	0.23211	0.922382	0.27245	0.8922	0.81178	0.980057	0.26328	0.860538	0.22725	0.942695	0.40365	0.904615
IIZUKA_LIVER_CANCER_PROGRESSION_L0_L1_DN	0.42418	0.87795	0.040786	0.918011	0.59683	0.87027	0.68919	0.970924	0.45478	0.971815	0.16751	0.856902	0.84348	0.983991	0.41551	0.902245	0.063717	0.94215	0.52736	0.927488
PID_SMAD2_3NUCLEAR_PATHWAY	0.42391	0.87795	0.4439	0.983411	0.00035305	0.0184869	0.40294	0.916592	0.089518	0.846881	0.43046	0.919167	0.49583	0.934391	0.22764	0.846414	0.57515	0.97075	0.15134	0.837283
REACTOME_SLBP_DEPENDENT_PROCESSING_OF_REPLICATION_DEPENDENT_HISTONE_PRE_MRNAS	0.42354	0.87795	0.88867	0.997416	0.44806	0.819365	0.55437	0.945342	0.44643	0.96959	0.042115	0.744572	0.4937	0.934321	0.57755	0.931632	0.16905	0.94215	0.90459	0.984552
GOMF_G_PROTEIN_COUPLED_NEUROTRANSMITTER_RECEPTOR_ACTIVITY	0.42432	0.877968	0.8481	0.996644	0.51667	0.844075	0.68	0.969673	0.57827	0.986149	0.10778	0.814318	0.24338	0.868704	0.55706	0.928909	0.10204	0.94215	0.30231	0.887626
DING_LUNG_CANCER_MUTATED_SIGNIFICANTLY	0.42472	0.878078	0.05145	0.918011	0.4799	0.830657	0.67978	0.969673	0.7488	0.995489	0.2819	0.897792	0.26493	0.874995	0.32571	0.874791	0.089097	0.94215	0.87101	0.978689
GOBP_CELLULAR_MACROMOLECULE_CATABOLIC_PROCESS	0.42475	0.878078	0.4769	0.987799	0.029097	0.304948	0.54476	0.94354	0.42511	0.967117	0.68464	0.963542	0.031949	0.686584	0.083636	0.741073	0.44922	0.967983	0.10951	0.80887
GOBP_NEGATIVE_REGULATION_OF_GENE_EXPRESSION_VIA_CHROMOSOMAL_DNA_CYTOSINE_METHYLATION	0.42484	0.878078	0.16502	0.964845	0.33186	0.763419	0.56804	0.948311	0.36349	0.961184	0.28965	0.901289	0.8998	0.989098	0.31545	0.870442	0.5015	0.969027	0.35898	0.895556
GOBP_NEGATIVE_REGULATION_OF_SECONDARY_METABOLITE_BIOSYNTHETIC_PROCESS	0.42481	0.878078	0.60862	0.994221	0.82717	0.941249	0.47183	0.932548	0.36292	0.961184	0.93505	0.993726	0.64252	0.95879	0.6019	0.93595	0.21263	0.942695	0.21421	0.86548
GOCC_CELL_BODY_MEMBRANE	0.42487	0.878078	0.76455	0.996644	0.93742	0.973426	0.46175	0.929101	0.15125	0.897644	0.66149	0.960969	0.57324	0.946601	0.72943	0.958775	0.39928	0.963576	0.75482	0.956108
GOCC_COATED_VESICLE	0.42445	0.878078	0.40952	0.980393	0.23688	0.696549	0.29367	0.880637	0.67042	0.99257	0.69837	0.965827	0.042798	0.705466	0.23408	0.853547	0.8681	0.992443	0.86647	0.97828
GOCC_ENDOPLASMIC_RETICULUM_LUMEN	0.42483	0.878078	0.69799	0.996644	0.90286	0.961966	0.95083	0.99991	0.91863	0.99996	0.41004	0.917188	0.53204	0.939435	0.239	0.855034	0.083969	0.94215	0.5157	0.926134
REACTOME_E2F_MEDIATED_REGULATION_OF_DNA_REPLICATION	0.42487	0.878078	0.97807	0.999979	0.5003	0.837857	0.38497	0.910869	0.24889	0.923602	0.74542	0.972434	0.26433	0.874355	0.68956	0.952048	0.97136	0.99805	0.35875	0.895556
WU_CELL_MIGRATION	0.42489	0.878078	0.11726	0.947271	0.56422	0.860868	0.55731	0.945342	0.89086	0.99996	0.64472	0.960969	0.19052	0.84383	0.12432	0.782385	0.56909	0.97075	0.088728	0.794889
ZHANG_RESPONSE_TO_IKK_INHIBITOR_AND_TNF_UP	0.42474	0.878078	0.38526	0.980393	0.0045118	0.105293	0.33804	0.893853	0.0786	0.825341	0.47915	0.931513	0.21166	0.861203	0.086807	0.743869	0.11891	0.94215	0.04815	0.741534
NOJIMA_SFRP2_TARGETS_DN	0.42498	0.878158	0.68517	0.996644	0.23969	0.697455	0.67857	0.969673	0.98197	0.99996	0.30366	0.902546	0.057565	0.725063	0.42859	0.905094	0.32754	0.949782	0.5453	0.92806
BIOCARTA_IL5_PATHWAY	0.42534	0.878261	0.11444	0.946312	0.00037229	0.0187165	0.30044	0.882346	0.36566	0.961497	0.98758	0.998008	0.50962	0.938013	0.26681	0.860538	0.39191	0.963269	0.40746	0.90511
GOBP_PROTEIN_LOCALIZATION_TO_CONDENSED_CHROMOSOME	0.4252	0.878261	0.4575	0.983706	0.94198	0.974908	0.48071	0.934104	0.034673	0.753142	0.07044	0.779839	0.92213	0.992597	0.5374	0.92538	0.69658	0.980566	0.14245	0.833529
GOBP_TERMINATION_OF_RNA_POLYMERASE_II_TRANSCRIPTION	0.42549	0.878261	0.78211	0.996644	0.42599	0.8092	0.12225	0.800963	0.23093	0.922382	0.4706	0.930481	0.24374	0.868704	0.76237	0.966419	0.27603	0.947904	0.88493	0.980275
GOBP_TRABECULA_FORMATION	0.42552	0.878261	0.039353	0.917851	0.65701	0.888607	0.28561	0.878693	0.83824	0.999026	0.21016	0.871619	0.77261	0.978043	0.68658	0.952048	0.38576	0.963269	0.085401	0.793096
GOCC_NUCLEAR_REPLICATION_FORK	0.42547	0.878261	0.88077	0.997333	0.18573	0.647068	0.9364	0.99991	0.068165	0.823633	0.41769	0.91747	0.80328	0.979875	0.94473	0.994509	0.75656	0.985566	0.11723	0.811417
GOMF_FOUR_WAY_JUNCTION_HELICASE_ACTIVITY	0.42539	0.878261	0.0047147	0.74224	0.74356	0.915056	0.23836	0.858873	0.27828	0.935712	0.65414	0.960969	0.45775	0.927926	0.15523	0.80769	0.98009	0.999018	0.70308	0.951908
LAIHO_COLORECTAL_CANCER_SERRATED_DN	0.42539	0.878261	0.040307	0.918011	0.0056376	0.120682	0.7542	0.985289	0.48845	0.975484	0.45074	0.923099	0.17469	0.834625	0.35533	0.884675	0.7672	0.985566	0.63415	0.940212
MATZUK_MALE_REPRODUCTION_SERTOLI	0.42562	0.878261	0.90615	0.997416	0.2414	0.69862	0.873	0.998847	0.68457	0.993566	0.39743	0.914848	0.22343	0.866751	0.2583	0.8589	0.24171	0.943724	0.13858	0.828545
MEBARKI_HCC_PROGENITOR_WNT_DN_BLOCKED_BY_FZD8CRD	0.4255	0.878261	0.821	0.996644	0.82237	0.939876	0.25922	0.868538	0.56041	0.983966	0.36976	0.910216	0.5996	0.950989	0.81012	0.972369	0.11822	0.94215	0.73314	0.954361
REACTOME_DAP12_INTERACTIONS	0.42565	0.878261	0.92995	0.998624	0.27634	0.728326	0.90306	0.99991	0.90133	0.99996	0.68653	0.964272	0.51755	0.938327	0.7562	0.965536	0.34216	0.949782	0.92565	0.989313
REACTOME_ZINC_EFFLUX_AND_COMPARTMENTALIZATION_BY_THE_SLC30_FAMILY	0.42556	0.878261	0.66693	0.996644	0.73203	0.912363	0.77407	0.987669	0.76498	0.996209	0.54369	0.944923	0.64146	0.958616	0.42032	0.903312	0.40941	0.964341	0.97202	0.994459
TAKEDA_TARGETS_OF_NUP98_HOXA9_FUSION_16D_UP	0.42528	0.878261	0.086462	0.94418	0.065852	0.437185	0.79203	0.988683	0.066874	0.823633	0.82364	0.981056	0.13682	0.807675	0.024751	0.629858	0.067493	0.94215	0.61926	0.938575
BIOCARTA_EEA1_PATHWAY	0.42593	0.878303	0.45742	0.983706	0.85957	0.94967	0.32785	0.889005	0.45579	0.971815	0.68839	0.964385	0.33479	0.8971	0.51493	0.92074	0.22098	0.942695	0.12529	0.818455
GOBP_DNA_INTEGRATION	0.42586	0.878303	0.66334	0.996644	0.27747	0.729626	0.36176	0.904237	0.96102	0.99996	0.20806	0.871619	0.89907	0.989003	0.69463	0.952309	0.39632	0.963269	0.38299	0.900841
MASSARWEH_TAMOXIFEN_RESISTANCE_UP	0.42592	0.878303	0.098778	0.946312	0.068263	0.446645	0.53543	0.942984	0.38501	0.964255	0.91642	0.991985	0.56117	0.945121	0.1525	0.805846	0.0065715	0.94215	0.65505	0.941179
MISIAK_ANAPLASTIC_THYROID_CARCINOMA_UP	0.42596	0.878303	0.75694	0.996644	0.51359	0.843619	0.16223	0.817722	0.58099	0.986149	0.39544	0.914848	0.77268	0.978043	0.69696	0.952948	0.57422	0.97075	0.21358	0.86548
VANTVEER_BREAST_CANCER_METASTASIS_DN	0.42589	0.878303	0.97419	0.999979	0.6321	0.882164	0.72158	0.977777	0.79687	0.996501	0.68812	0.964385	0.26079	0.87275	0.75692	0.965536	0.75672	0.985566	0.86477	0.978094
WANG_IMMORTALIZED_BY_HOXA9_AND_MEIS1_UP	0.42598	0.878303	0.55543	0.99105	0.47993	0.830657	0.77343	0.987669	0.65425	0.991608	0.53218	0.942544	0.68117	0.963546	0.52305	0.92395	0.20507	0.942695	0.41797	0.906823
GOMF_GLUTAMATE_SODIUM_SYMPORTER_ACTIVITY	0.42609	0.878423	0.95528	0.999786	0.49814	0.836547	0.78415	0.988436	0.98213	0.99996	0.018492	0.680642	0.80735	0.979883	0.59594	0.935384	0.021349	0.94215	0.015649	0.692387
NAGY_TFTC_COMPONENTS_HUMAN	0.42619	0.878523	0.78921	0.996644	0.5726	0.862305	0.01314	0.682519	0.85423	0.999612	0.87975	0.985741	0.2612	0.87275	0.50574	0.91952	0.85189	0.990358	0.0073808	0.635083
GOBP_COPPER_ION_HOMEOSTASIS	0.42646	0.87865	0.78591	0.996644	0.12416	0.562874	0.56237	0.947862	0.26824	0.930253	0.59995	0.955117	0.14395	0.81668	0.78982	0.969262	0.8858	0.993519	0.22801	0.86684
GOBP_PROTEIN_DE_ADP_RIBOSYLATION	0.42643	0.87865	0.77115	0.996644	0.65256	0.888098	0.22001	0.850482	0.17048	0.897644	0.050203	0.761501	0.94815	0.994719	0.91797	0.992417	0.66011	0.977094	0.67041	0.945033
GOBP_T_HELPER_17_TYPE_IMMUNE_RESPONSE	0.42643	0.87865	0.19912	0.966794	0.00014202	0.00928865	0.50883	0.937482	0.85577	0.999684	0.9278	0.993527	0.41364	0.916793	0.092839	0.752593	0.62364	0.974572	0.51969	0.926273
KIM_ALL_DISORDERS_DURATION_CORR_UP	0.42631	0.87865	0.54341	0.99088	0.4511	0.81997	0.43985	0.9253	0.10471	0.854901	0.27171	0.89195	0.049982	0.714267	0.046663	0.690294	0.35094	0.951736	0.57997	0.932615
WP_1Q211_COPY_NUMBER_VARIATION_SYNDROME	0.42651	0.87865	0.48318	0.987799	0.84158	0.944243	0.045951	0.747858	0.069047	0.824737	0.72756	0.970548	0.3063	0.889489	0.045146	0.687901	0.13332	0.94215	0.86341	0.978094
GOBP_CORTISOL_SECRETION	0.42665	0.878832	0.1823	0.966794	0.9258	0.969351	0.35163	0.900548	0.14284	0.890067	0.77761	0.97737	0.13119	0.80243	0.422	0.903312	0.1505	0.94215	0.90921	0.986406
GOBP_CELLULAR_DETOXIFICATION_OF_ALDEHYDE	0.42683	0.878862	0.66463	0.996644	0.71448	0.90717	0.42852	0.922462	0.68596	0.993566	0.41563	0.91747	0.18245	0.840499	0.86276	0.981608	0.91202	0.994571	0.97022	0.994232
GOBP_INSULIN_LIKE_GROWTH_FACTOR_RECEPTOR_SIGNALING_PATHWAY	0.42707	0.878862	0.97254	0.999979	0.43965	0.815561	0.066738	0.759783	0.32573	0.950908	0.53207	0.942544	0.13088	0.80243	0.019331	0.607885	0.121	0.94215	0.77401	0.957183
GOBP_REGULATION_OF_MESODERM_DEVELOPMENT	0.42706	0.878862	0.11138	0.946312	0.4957	0.835883	0.13991	0.804284	0.050574	0.800755	0.40517	0.915456	0.47884	0.93041	0.14924	0.803185	0.66357	0.977454	0.49758	0.924069
GOBP_REGULATION_OF_OSTEOBLAST_PROLIFERATION	0.42695	0.878862	0.45298	0.983706	0.50123	0.838589	0.63289	0.961339	0.79993	0.996501	0.1299	0.830336	0.94507	0.994456	0.94581	0.994509	0.84339	0.989982	0.089905	0.794889
GOBP_RIBOSOMAL_LARGE_SUBUNIT_ASSEMBLY	0.42713	0.878862	0.80062	0.996644	0.79606	0.931851	0.45201	0.927497	0.081601	0.832001	0.5313	0.942305	0.896	0.988577	0.80604	0.971736	0.6816	0.97872	0.36643	0.896379
GOBP_TRNA_METHYLATION	0.42711	0.878862	0.1279	0.949842	0.53462	0.850473	0.93089	0.99991	0.5064	0.976229	0.12216	0.824507	0.25648	0.869108	0.44873	0.90898	0.16432	0.94215	0.24741	0.874148
GOBP_T_FOLLICULAR_HELPER_CELL_DIFFERENTIATION	0.42701	0.878862	0.055039	0.919684	1.0017e-05	0.00143142	0.00029619	0.473858	0.52208	0.976229	0.32709	0.904566	0.011053	0.579626	0.22532	0.842646	0.50927	0.969969	0.086938	0.794889
REACTOME_INTERLEUKIN_27_SIGNALING	0.42686	0.878862	0.78491	0.996644	0.38523	0.790041	0.27388	0.875767	0.80712	0.997161	0.40361	0.915456	0.79712	0.979663	0.61519	0.939539	0.045604	0.94215	0.82942	0.972658
REACTOME_TYPE_I_HEMIDESMOSOME_ASSEMBLY	0.4269	0.878862	0.96855	0.999979	0.55161	0.857414	0.27364	0.875526	0.32227	0.947585	0.96238	0.996032	0.60347	0.950989	0.60235	0.93595	0.65375	0.976436	0.8025	0.963728
BIOCARTA_STEM_PATHWAY	0.42793	0.878957	0.019605	0.876285	0.016648	0.22486	0.27573	0.876067	0.39944	0.964917	0.78686	0.978944	0.53082	0.939435	0.55412	0.928909	0.56414	0.97075	0.49824	0.924069
GOBP_ANTIGEN_PROCESSING_AND_PRESENTATION	0.42809	0.878957	0.71533	0.996644	0.22776	0.689647	0.34665	0.898156	0.23379	0.922382	0.33663	0.904566	0.49095	0.934126	0.86544	0.981763	0.32047	0.949782	0.79396	0.962264
GOBP_DETECTION_OF_EXTERNAL_BIOTIC_STIMULUS	0.42821	0.878957	0.2613	0.97112	0.059161	0.418309	0.20272	0.847555	0.92734	0.99996	0.58581	0.951762	0.15268	0.820338	0.36715	0.888836	0.86004	0.99166	0.063761	0.770496
GOBP_DETECTION_OF_STIMULUS_INVOLVED_IN_SENSORY_PERCEPTION	0.42803	0.878957	0.88514	0.997416	0.94459	0.976155	0.64828	0.965155	0.23761	0.922603	0.9831	0.996876	0.11785	0.796581	0.084913	0.741848	0.32375	0.949782	0.80014	0.963291
GOBP_FOREBRAIN_NEURON_DEVELOPMENT	0.42779	0.878957	0.61844	0.994221	0.66424	0.890805	0.009363	0.660655	0.65085	0.991608	0.6344	0.9607	0.99449	0.999886	0.98928	0.999478	0.79845	0.987332	0.84917	0.976434
GOBP_POSITIVE_REGULATION_OF_BLOOD_PRESSURE	0.42756	0.878957	0.43094	0.982274	0.22823	0.690198	0.084595	0.782054	0.43241	0.967951	0.16437	0.855296	0.69909	0.966041	0.54297	0.926442	0.35627	0.953819	0.69747	0.951559
GOBP_POSITIVE_REGULATION_OF_CELL_SUBSTRATE_JUNCTION_ORGANIZATION	0.42787	0.878957	0.64249	0.996297	0.6328	0.882391	0.75541	0.985432	0.84574	0.999612	0.052501	0.762599	0.34387	0.898596	0.2114	0.835734	0.88566	0.993519	0.49398	0.923894
GOBP_REGULATION_OF_PHOSPHATIDYLINOSITOL_3_KINASE_SIGNALING	0.4273	0.878957	0.25486	0.969081	0.53934	0.851921	0.35247	0.901132	0.98129	0.99996	0.60893	0.95612	0.57006	0.945612	0.51977	0.922345	0.34017	0.949782	0.69292	0.951524
GOBP_REGULATION_OF_SPROUTING_ANGIOGENESIS	0.42817	0.878957	0.78547	0.996644	0.56819	0.862305	0.83022	0.993238	0.30059	0.943308	0.43489	0.920604	0.16134	0.825193	0.01234	0.567308	0.047932	0.94215	0.45268	0.913068
GOCC_AXON_CYTOPLASM	0.4276	0.878957	0.41882	0.980393	0.39239	0.796918	0.53774	0.942984	0.18426	0.901465	0.61574	0.956607	0.68484	0.963794	0.48356	0.915992	0.4525	0.968545	0.2594	0.879082
GOMF_CHANNEL_INHIBITOR_ACTIVITY	0.42746	0.878957	0.28078	0.975841	0.22847	0.690198	0.10578	0.794518	0.53487	0.978088	0.74356	0.972434	0.12315	0.799842	0.63144	0.941987	0.87585	0.992803	0.66873	0.944885
GOMF_PASSIVE_TRANSMEMBRANE_TRANSPORTER_ACTIVITY	0.42766	0.878957	0.2264	0.969081	0.99247	0.996043	0.83977	0.994083	0.85805	0.99996	0.86553	0.983897	0.18228	0.840499	0.22151	0.840006	0.42056	0.965855	0.35522	0.895556
MACLACHLAN_BRCA1_TARGETS_DN	0.4276	0.878957	0.64199	0.996297	0.055628	0.408973	0.14643	0.805497	0.6806	0.993566	0.573	0.948054	0.84074	0.983719	0.66692	0.94942	0.7993	0.987332	0.49043	0.923303
MEBARKI_HCC_PROGENITOR_WNT_UP_CTNNB1_DEPENDENT_BLOCKED_BY_FZD8CRD	0.4279	0.878957	0.66799	0.996644	0.20601	0.668391	0.67772	0.969673	0.69986	0.993755	0.98166	0.996841	0.68216	0.963794	0.49757	0.917653	0.21614	0.942695	0.6234	0.93909
REACTOME_BBSOME_MEDIATED_CARGO_TARGETING_TO_CILIUM	0.42743	0.878957	0.79748	0.996644	0.44657	0.81888	0.51051	0.937482	0.32408	0.94886	0.49288	0.933335	0.55042	0.943007	0.74885	0.965175	0.7379	0.984298	0.27836	0.8828
REACTOME_DEFECTIVE_C1GALT1C1_CAUSES_TNPS	0.42803	0.878957	0.0029404	0.6802	0.02376	0.272607	0.0076898	0.648871	0.00032024	0.320334	0.34904	0.90599	0.4446	0.925149	0.035583	0.676933	0.25152	0.947904	0.8744	0.979071
REACTOME_REGULATION_OF_LOCALIZATION_OF_FOXO_TRANSCRIPTION_FACTORS	0.42818	0.878957	0.70553	0.996644	0.20934	0.670401	0.47135	0.932548	0.68913	0.993566	0.67203	0.962317	0.53047	0.939435	0.092096	0.752162	0.5628	0.97075	0.11651	0.811417
REACTOME_REGULATION_OF_NPAS4_GENE_TRANSCRIPTION	0.42806	0.878957	0.14029	0.957615	0.076452	0.469294	0.46113	0.92909	0.10282	0.852982	0.82481	0.981056	0.6253	0.956589	0.17657	0.821241	0.87946	0.99289	0.3398	0.891507
REACTOME_RIP_MEDIATED_NFKB_ACTIVATION_VIA_ZBP1	0.42785	0.878957	0.91499	0.997416	0.69662	0.900022	0.29918	0.882346	0.77913	0.996385	0.99324	0.99883	0.92281	0.992597	0.52743	0.924133	0.93716	0.995153	0.37571	0.898489
TONKS_TARGETS_OF_RUNX1_RUNX1T1_FUSION_MONOCYTE_DN	0.42748	0.878957	0.43182	0.982274	0.40414	0.802461	0.37624	0.909906	0.17444	0.897644	0.65518	0.960969	0.53967	0.941171	0.81608	0.974003	0.16883	0.94215	0.99867	0.999611
GOBP_NEGATIVE_REGULATION_OF_IMMUNOGLOBULIN_PRODUCTION	0.42873	0.878984	0.13807	0.954588	0.17571	0.636529	0.39739	0.915654	0.57303	0.986149	0.45207	0.923137	0.20799	0.856335	0.14491	0.802967	0.027624	0.94215	0.45299	0.913068
GOBP_NEGATIVE_REGULATION_OF_T_CELL_DIFFERENTIATION_IN_THYMUS	0.42847	0.878984	0.77851	0.996644	0.36446	0.782457	0.74695	0.98368	0.34935	0.958657	0.79536	0.978944	0.16122	0.825193	0.63288	0.942255	0.77091	0.985787	0.63948	0.940537
GOBP_NUCLEAR_TRANSPORT	0.42866	0.878984	0.0012017	0.571453	0.3729	0.784775	0.040478	0.747858	0.13822	0.879089	0.84276	0.982668	0.72667	0.970518	0.32831	0.875856	0.1625	0.94215	0.33666	0.891159
GOBP_ODONTOBLAST_DIFFERENTIATION	0.42862	0.878984	0.47871	0.987799	0.66544	0.891617	0.75265	0.98515	0.64374	0.990911	0.63316	0.9607	0.84696	0.983991	0.50995	0.919859	0.52544	0.970634	0.55646	0.92806
GOBP_ORGANIC_HYDROXY_COMPOUND_TRANSPORT	0.4288	0.878984	0.60643	0.994221	0.62211	0.879244	0.59643	0.953193	0.34778	0.958657	0.12334	0.824507	0.22167	0.866452	0.094079	0.754459	0.66757	0.977553	0.47265	0.918088
GOCC_BRAHMA_COMPLEX	0.42829	0.878984	0.047365	0.918011	0.17987	0.640517	0.8015	0.991084	0.19849	0.905448	0.72795	0.970548	0.40981	0.916793	0.45389	0.910362	0.32471	0.949782	0.53527	0.927488
GOCC_CIA_COMPLEX	0.42902	0.878984	0.91765	0.997416	0.622	0.879244	0.69033	0.970924	0.56813	0.98566	0.57958	0.951107	0.13513	0.806586	0.45708	0.911153	0.78515	0.986918	0.71701	0.953397
GOCC_EXTRINSIC_COMPONENT_OF_PRESYNAPTIC_MEMBRANE	0.42896	0.878984	0.19386	0.966794	0.46251	0.823998	0.096251	0.786467	0.47906	0.975291	0.82715	0.981546	0.33063	0.8971	0.26946	0.860538	0.9975	0.999876	0.73282	0.954271
GOMF_D_GLUCOSE_TRANSMEMBRANE_TRANSPORTER_ACTIVITY	0.42873	0.878984	0.2865	0.975841	0.63798	0.884617	0.79207	0.988683	0.99698	0.99996	0.42836	0.919167	0.60148	0.950989	0.91604	0.991895	0.65311	0.97622	0.49807	0.924069
LEE_SP4_THYMOCYTE	0.42877	0.878984	0.7939	0.996644	0.38744	0.792319	0.070502	0.759783	0.19189	0.901756	0.19533	0.865971	0.92405	0.992675	0.86328	0.981608	0.63881	0.974991	0.65261	0.941084
PASINI_SUZ12_TARGETS_UP	0.42849	0.878984	0.29481	0.975841	0.75576	0.91931	0.40009	0.915897	0.31943	0.947202	0.036192	0.732487	0.30232	0.887398	0.14817	0.802967	0.33167	0.949782	0.93521	0.99083
PHONG_TNF_RESPONSE_VIA_P38_COMPLETE	0.42905	0.878984	0.75105	0.996644	0.017004	0.228219	0.016714	0.700046	0.16983	0.897644	0.099893	0.805865	0.41394	0.916793	0.1688	0.817905	0.12399	0.94215	0.063174	0.770496
REACTOME_PTK6_REGULATES_RHO_GTPASES_RAS_GTPASE_AND_MAP_KINASES	0.42864	0.878984	0.072283	0.94418	0.1186	0.554002	0.43047	0.923444	0.19773	0.904768	0.79345	0.978944	0.34563	0.898935	0.23295	0.851223	0.69139	0.980566	0.22549	0.86684
REACTOME_TRANSCRIPTIONAL_REGULATION_BY_RUNX2	0.42861	0.878984	0.57524	0.993495	0.070913	0.452486	0.21106	0.849285	0.4903	0.975484	0.50775	0.936735	0.36273	0.903385	0.40072	0.896917	0.0091596	0.94215	0.77468	0.957238
SMID_BREAST_CANCER_RELAPSE_IN_BONE_UP	0.42903	0.878984	0.0062952	0.74224	0.14285	0.591902	0.84741	0.994083	0.73742	0.994046	0.49918	0.935631	0.23899	0.868704	0.41831	0.90294	0.45408	0.968676	0.67273	0.945783
WP_NONGENOMIC_ACTIONS_OF_125_DIHYDROXYVITAMIN_D3	0.42894	0.878984	0.1453	0.961411	0.035106	0.331564	0.67895	0.969673	0.64955	0.991534	0.73319	0.972235	0.075426	0.757143	0.061243	0.717058	0.76766	0.985566	0.96232	0.992634
REACTOME_GASTRULATION	0.42912	0.879021	0.63735	0.995533	0.0043999	0.104207	0.19533	0.843685	0.20106	0.907144	0.18494	0.864682	0.27401	0.877075	0.19177	0.828664	0.96252	0.99725	0.29596	0.887626
BOYLAN_MULTIPLE_MYELOMA_PCA3_UP	0.4293	0.879028	0.57055	0.992219	0.16307	0.619981	0.46282	0.929802	0.20993	0.913475	0.75372	0.972434	0.14375	0.81668	0.44045	0.907148	0.34336	0.949782	0.24671	0.874148
GOBP_CELLULAR_METABOLIC_COMPOUND_SALVAGE	0.42932	0.879028	0.16696	0.964845	0.048009	0.380975	0.8506	0.994769	0.38744	0.964255	0.090426	0.796806	0.70618	0.967037	0.823	0.974191	0.83463	0.98989	0.054882	0.759328
GOBP_POSITIVE_REGULATION_OF_WOUND_HEALING	0.42923	0.879028	0.6931	0.996644	0.68972	0.897581	0.27487	0.876067	0.86778	0.99996	0.39751	0.914848	0.17212	0.832002	0.05213	0.705821	0.60766	0.974406	0.78096	0.958898
TONKS_TARGETS_OF_RUNX1_RUNX1T1_FUSION_SUSTAINED_IN_GRANULOCYTE_UP	0.42933	0.879028	0.81668	0.996644	0.36415	0.782457	0.22142	0.851096	0.72575	0.993755	0.65434	0.960969	0.1788	0.839544	0.34866	0.881447	0.7173	0.982487	0.16018	0.842005
GOBP_NUCLEOBASE_CONTAINING_SMALL_MOLECULE_INTERCONVERSION	0.4294	0.879065	0.44851	0.983706	0.44936	0.819625	0.32194	0.887235	0.95868	0.99996	0.51257	0.936735	0.78491	0.978994	0.53971	0.925939	0.46261	0.969027	0.3083	0.887626
GOBP_POSITIVE_REGULATION_OF_DOUBLE_STRAND_BREAK_REPAIR	0.42954	0.879092	0.11374	0.946312	0.13771	0.585001	0.19803	0.847396	0.51664	0.976229	0.089309	0.796806	0.768	0.976455	0.79603	0.971059	0.22259	0.942695	0.86641	0.97828
KEGG_AXON_GUIDANCE	0.4295	0.879092	0.70016	0.996644	0.29893	0.746032	0.062476	0.754454	0.1275	0.867715	0.066277	0.775998	0.35671	0.903243	0.11473	0.776331	0.93063	0.995153	0.70126	0.951908
LEE_METASTASIS_AND_ALTERNATIVE_SPLICING_UP	0.42957	0.879092	0.37143	0.980393	0.10142	0.524811	0.9995	0.99991	0.65202	0.991608	0.43608	0.920686	0.11956	0.797988	0.77092	0.967763	0.89816	0.993519	0.51074	0.925655
TSUNODA_CISPLATIN_RESISTANCE_DN	0.42962	0.879092	0.28048	0.975841	0.16538	0.624547	0.90713	0.99991	0.96782	0.99996	0.44892	0.92297	0.70476	0.967037	0.85541	0.980121	0.03718	0.94215	0.024572	0.724915
GOBP_PHOTOPERIODISM	0.42988	0.879102	0.21155	0.966794	0.35123	0.773962	0.92058	0.99991	0.1055	0.855741	0.48398	0.932442	0.2686	0.87563	0.33616	0.879007	0.42447	0.965893	0.84283	0.975317
GOBP_PROTEIN_KINASE_C_SIGNALING	0.43006	0.879102	0.59775	0.994221	0.52365	0.847096	0.21795	0.850482	0.88881	0.99996	0.8677	0.983897	0.6802	0.963263	0.21032	0.835595	0.48311	0.969027	0.61238	0.937994
GOBP_PROTEIN_TARGETING_TO_MITOCHONDRION	0.42981	0.879102	0.5053	0.99061	0.73773	0.913279	0.037607	0.747858	0.10839	0.858547	0.3316	0.904566	0.87478	0.987167	0.086202	0.743869	0.27971	0.947904	0.66627	0.944226
GOBP_REGULATION_OF_HEART_GROWTH	0.42998	0.879102	0.23944	0.969081	0.36614	0.78306	0.23702	0.857194	0.19495	0.901796	0.02264	0.69525	0.67737	0.962964	0.54302	0.926442	0.050419	0.94215	0.4444	0.911302
GOBP_REGULATION_OF_MEMBRANE_DEPOLARIZATION_DURING_CARDIAC_MUSCLE_CELL_ACTION_POTENTIAL	0.42985	0.879102	0.10472	0.946312	0.32305	0.756748	0.61853	0.957182	0.54974	0.981698	0.097113	0.801831	0.029656	0.684405	0.21291	0.835838	0.93679	0.995153	0.69442	0.951559
GOCC_SMAD_PROTEIN_COMPLEX	0.43007	0.879102	0.41357	0.980393	7.5314e-06	0.00113817	0.45806	0.928072	0.016452	0.641336	0.002152	0.534807	0.57695	0.946601	0.46733	0.911153	0.5289	0.970634	0.36057	0.895556
GOMF_FERRIC_IRON_BINDING	0.42976	0.879102	0.90803	0.997416	0.72526	0.910188	0.8785	0.99991	0.90294	0.99996	0.84264	0.982668	0.037983	0.694568	0.0567	0.715141	0.63195	0.974572	0.49532	0.924069
GOMF_MYRISTOYLTRANSFERASE_ACTIVITY	0.43009	0.879102	0.70969	0.996644	0.62596	0.880361	0.45066	0.927383	0.999	0.99996	0.65523	0.960969	0.31177	0.892181	0.14122	0.800338	0.25877	0.947904	0.64902	0.940922
REACTOME_REGULATION_OF_RAS_BY_GAPS	0.43004	0.879102	0.48767	0.988418	0.40043	0.801156	0.066596	0.759783	0.23424	0.922382	0.77231	0.976671	0.3131	0.892724	0.41395	0.901894	0.11907	0.94215	0.87491	0.979078
GOBP_NEGATIVE_REGULATION_OF_PHOSPHORUS_METABOLIC_PROCESS	0.43044	0.879306	0.80984	0.996644	0.58479	0.866157	0.44629	0.927308	0.14848	0.897644	0.1124	0.817054	0.8106	0.979883	0.50622	0.91952	0.85072	0.990119	0.2343	0.869763
GOBP_RELEASE_OF_CYTOCHROME_C_FROM_MITOCHONDRIA	0.43027	0.879306	0.76221	0.996644	0.39618	0.798606	0.73733	0.982006	0.036547	0.757601	0.086142	0.796702	0.9994	0.999952	0.42233	0.903312	0.76129	0.985566	0.80338	0.964004
GOBP_TRNA_WOBBLE_URIDINE_MODIFICATION	0.43048	0.879306	0.49432	0.989624	0.98673	0.992684	0.86536	0.996374	0.47216	0.974995	0.93043	0.993527	0.54057	0.941171	0.19402	0.830304	0.27853	0.947904	0.32392	0.891159
GOCC_CILIARY_TRANSITION_FIBER	0.43035	0.879306	0.94058	0.999087	0.8937	0.959184	0.44302	0.925923	0.78557	0.996385	0.38661	0.913273	0.22329	0.866751	0.55258	0.928681	0.21656	0.942695	0.5079	0.925655
REACTOME_LAMININ_INTERACTIONS	0.4305	0.879306	0.82772	0.996644	0.5685	0.862305	0.51744	0.938663	0.4751	0.975291	0.45697	0.924892	0.9671	0.99645	0.85693	0.980447	0.86751	0.992443	0.1456	0.833529
WP_COVID19_AND_ENDOTHELIAL_CELL_SENESCENCE	0.43044	0.879306	0.79458	0.996644	0.88787	0.958253	0.50538	0.937482	0.39827	0.964917	0.61323	0.956607	0.28467	0.882825	0.50112	0.918582	0.31145	0.949782	0.54075	0.927594
CHUANG_OXIDATIVE_STRESS_RESPONSE_UP	0.4308	0.879619	0.56401	0.992219	0.38236	0.788884	0.3409	0.895014	0.97794	0.99996	0.66018	0.960969	0.9709	0.997228	0.51555	0.92074	0.4859	0.969027	0.67424	0.946008
GOBP_MYOBLAST_PROLIFERATION	0.43079	0.879619	0.73159	0.996644	0.90373	0.962059	0.71957	0.977692	0.26106	0.926498	0.24065	0.880187	0.49218	0.934321	0.63845	0.944614	0.5643	0.97075	0.079396	0.784511
GOBP_REGULATION_OF_MONOATOMIC_ION_TRANSMEMBRANE_TRANSPORT	0.43081	0.879619	0.66457	0.996644	0.9853	0.992538	0.89991	0.99991	0.97311	0.99996	0.26445	0.88904	0.39186	0.911766	0.87833	0.984741	0.48577	0.969027	0.30079	0.887626
KEGG_GAP_JUNCTION	0.43086	0.879619	0.56019	0.99205	0.48073	0.830688	0.53982	0.943315	0.6115	0.988556	0.077128	0.786978	0.055243	0.720915	0.10105	0.759462	0.10583	0.94215	0.70599	0.951955
GOBP_CARDIAC_MUSCLE_TISSUE_REGENERATION	0.43092	0.879635	0.825	0.996644	0.0092969	0.164339	0.43601	0.9253	0.46487	0.972449	0.93075	0.993527	0.34896	0.900613	0.19819	0.832478	0.0093854	0.94215	0.2696	0.882694
GOBP_REGULATION_OF_COLLATERAL_SPROUTING	0.43099	0.879673	0.57734	0.993702	0.56325	0.860434	0.53462	0.942984	0.10255	0.852982	0.56434	0.946519	0.95612	0.995583	0.3753	0.890722	0.25141	0.947904	0.81379	0.968009
CERIBELLI_GENES_INACTIVE_AND_BOUND_BY_NFY	0.43109	0.879771	0.87202	0.997333	0.27087	0.724692	0.14903	0.809925	0.3853	0.964255	0.63999	0.9607	0.42224	0.918246	0.3154	0.870442	0.87197	0.992485	0.35297	0.895187
BIOCARTA_IL22BP_PATHWAY	0.43128	0.879948	0.5979	0.994221	1.7789e-05	0.00217627	0.18496	0.833965	0.4314	0.967951	0.71476	0.967986	0.49877	0.935435	0.37101	0.889671	0.01706	0.94215	0.78461	0.959648
GOBP_SENSORY_PERCEPTION_OF_BITTER_TASTE	0.43124	0.879948	0.85528	0.996644	0.59849	0.870899	0.63627	0.962253	0.040067	0.769006	0.68056	0.962317	0.38059	0.908444	0.71588	0.955781	0.049738	0.94215	0.99032	0.998445
REACTOME_TRAF6_MEDIATED_NF_KB_ACTIVATION	0.43142	0.880022	0.36819	0.980393	0.48121	0.830688	0.31114	0.883455	0.87931	0.99996	0.99245	0.99883	0.61486	0.953918	0.53102	0.924185	0.47703	0.969027	0.69415	0.951559
WEBER_METHYLATED_HCP_IN_SPERM_DN	0.43138	0.880022	0.0030815	0.681039	0.29842	0.745761	0.66475	0.967522	0.95946	0.99996	0.17648	0.860966	0.49022	0.934126	0.98441	0.999108	0.38876	0.963269	0.072773	0.772912
GOBP_NEGATIVE_REGULATION_OF_CELL_CELL_ADHESION_MEDIATED_BY_CADHERIN	0.43171	0.880297	0.81087	0.996644	0.41669	0.806122	0.67788	0.969673	0.084875	0.842626	0.9597	0.996013	0.68934	0.964002	0.5024	0.918633	0.022584	0.94215	0.22765	0.86684
GOBP_REGULATION_OF_CELLULAR_AMINO_ACID_METABOLIC_PROCESS	0.43168	0.880297	0.04583	0.918011	0.38332	0.789421	0.32778	0.889005	0.28423	0.937873	0.30286	0.902546	0.44877	0.927091	0.61946	0.940366	0.70393	0.980566	0.18254	0.85932
HOWLIN_PUBERTAL_MAMMARY_GLAND	0.43163	0.880297	0.36486	0.980393	0.34172	0.769153	0.50463	0.937402	0.41858	0.967117	0.98106	0.996841	0.39893	0.915568	0.23729	0.855034	0.47625	0.969027	0.49842	0.924069
COLIN_PILOCYTIC_ASTROCYTOMA_VS_GLIOBLASTOMA_DN	0.43199	0.880318	0.3916	0.980393	0.8349	0.942699	0.39442	0.915654	0.465	0.972449	0.24358	0.880187	0.010155	0.566818	0.0071547	0.515398	0.26846	0.947904	0.74438	0.955376
DAVICIONI_PAX_FOXO1_SIGNATURE_IN_ARMS_UP	0.43306	0.880318	0.47923	0.987799	0.11744	0.552674	0.27036	0.873934	0.20303	0.908499	0.17944	0.861814	0.93699	0.993294	0.46271	0.911153	0.72082	0.982644	0.13532	0.822974
GOBP_CELLULAR_MACROMOLECULE_BIOSYNTHETIC_PROCESS	0.43222	0.880318	0.36339	0.980393	0.39055	0.79527	0.16255	0.817722	0.65755	0.991608	0.17887	0.861814	0.38474	0.909789	0.83582	0.976014	0.50926	0.969969	0.045917	0.741499
GOBP_CELLULAR_RESPONSE_TO_HEPARIN	0.43286	0.880318	0.84954	0.996644	0.3743	0.785786	0.31441	0.884467	0.80023	0.996501	0.16864	0.856902	0.4347	0.920732	0.5913	0.935291	0.54306	0.970634	0.15815	0.840437
GOBP_CELLULAR_RESPONSE_TO_UV	0.433	0.880318	0.42438	0.980514	0.37887	0.787614	0.90949	0.99991	0.45048	0.96994	0.5454	0.944923	0.89054	0.988022	0.77922	0.968361	0.71354	0.982487	0.42459	0.907356
GOBP_FOREBRAIN_NEUROBLAST_DIVISION	0.43314	0.880318	0.72328	0.996644	0.92397	0.969199	0.59969	0.953406	0.66391	0.991608	0.70165	0.966744	0.33321	0.8971	0.18453	0.824638	0.34787	0.949782	0.86283	0.978094
GOBP_HIPPOCAMPAL_NEURON_APOPTOTIC_PROCESS	0.43313	0.880318	0.17621	0.966794	0.66669	0.892261	0.43272	0.924847	0.7051	0.993755	0.9107	0.990753	0.49068	0.934126	0.61149	0.938512	0.86325	0.991887	0.77216	0.957155
GOBP_NEGATIVE_REGULATION_OF_SYNAPTIC_TRANSMISSION_GLUTAMATERGIC	0.43304	0.880318	0.50922	0.99061	0.034122	0.328552	0.12288	0.800963	0.19104	0.901756	0.066766	0.775998	0.43738	0.921921	0.5256	0.924133	0.21089	0.942695	0.0049591	0.635083
GOBP_PHOSPHATIDYLCHOLINE_BIOSYNTHETIC_PROCESS	0.43317	0.880318	0.19635	0.966794	0.69438	0.899583	0.18948	0.838236	0.38948	0.964357	0.041731	0.744572	0.11721	0.796581	0.22058	0.839844	0.16674	0.94215	0.72068	0.953467
GOBP_POSITIVE_REGULATION_OF_ASTROCYTE_DIFFERENTIATION	0.43225	0.880318	0.95783	0.999786	0.42239	0.808397	0.27093	0.874059	0.17078	0.897644	0.84231	0.982668	0.43843	0.922816	0.6859	0.952048	0.57801	0.97075	0.95209	0.992634
GOBP_POSITIVE_REGULATION_OF_GUANYLATE_CYCLASE_ACTIVITY	0.43277	0.880318	0.65073	0.996644	0.575	0.863114	0.26556	0.870556	0.77636	0.996377	0.74713	0.972434	0.16979	0.830465	0.65265	0.948523	0.02083	0.94215	0.14237	0.833529
GOBP_POSITIVE_REGULATION_OF_HISTONE_DEACETYLASE_ACTIVITY	0.43231	0.880318	0.80356	0.996644	0.34474	0.771662	0.29255	0.880588	0.5582	0.98319	0.1106	0.816801	0.9994	0.999952	0.53064	0.924185	0.13349	0.94215	0.62474	0.93909
GOBP_PROTEIN_INSERTION_INTO_ER_MEMBRANE_BY_STOP_TRANSFER_MEMBRANE_ANCHOR_SEQUENCE	0.43253	0.880318	0.58262	0.994069	0.045116	0.371803	0.75181	0.98515	0.91359	0.99996	0.37316	0.912459	0.64404	0.959148	0.69745	0.952948	0.44115	0.967209	0.075405	0.778878
GOBP_REGULATION_OF_TELOMERE_CAPPING	0.43215	0.880318	0.13333	0.949842	0.011841	0.186382	0.11284	0.795489	0.73552	0.993755	0.20093	0.869351	0.17605	0.837827	0.37406	0.890722	0.69579	0.980566	0.2904	0.886935
GOBP_SUBSTRATE_ADHESION_DEPENDENT_CELL_SPREADING	0.43296	0.880318	0.22863	0.969081	0.98157	0.991128	0.049529	0.747858	0.2522	0.923602	0.50407	0.936735	0.72253	0.969239	0.59275	0.935384	0.70412	0.980566	0.54948	0.92806
GOBP_XYLULOSE_5_PHOSPHATE_METABOLIC_PROCESS	0.43263	0.880318	0.86982	0.997333	0.18775	0.649448	0.26157	0.868546	0.86197	0.99996	0.64008	0.9607	0.41378	0.916793	0.451	0.909704	0.25076	0.947904	0.13322	0.822859
GOCC_CORE_MEDIATOR_COMPLEX	0.4324	0.880318	0.92365	0.998187	0.38186	0.78872	0.66604	0.967522	0.13165	0.873108	0.0095282	0.646045	0.35637	0.903222	0.6021	0.93595	0.27179	0.947904	0.78345	0.959648
GOCC_EMC_COMPLEX	0.43253	0.880318	0.58262	0.994069	0.045116	0.371803	0.75181	0.98515	0.91359	0.99996	0.37316	0.912459	0.64404	0.959148	0.69745	0.952948	0.44115	0.967209	0.075405	0.778878
GOCC_OUTER_MITOCHONDRIAL_MEMBRANE_PROTEIN_COMPLEX	0.43293	0.880318	0.96948	0.999979	0.33814	0.767399	0.36271	0.904814	0.14784	0.897644	0.45737	0.924892	0.42506	0.918826	0.83658	0.976146	0.89278	0.993519	0.55674	0.92806
GOMF_LIGASE_ACTIVITY_FORMING_CARBON_SULFUR_BONDS	0.43263	0.880318	0.11549	0.946312	0.97058	0.98618	0.6243	0.957959	0.13951	0.881593	0.97004	0.996553	0.84395	0.983991	0.8507	0.97878	0.73141	0.984146	0.26274	0.880642
GOMF_RNA_ADENYLYLTRANSFERASE_ACTIVITY	0.43235	0.880318	0.58397	0.994069	0.72103	0.909511	0.087956	0.782266	0.97895	0.99996	0.31446	0.904566	0.61273	0.953835	0.76397	0.966484	0.16624	0.94215	0.98459	0.997445
NABA_MATRISOME	0.43222	0.880318	0.79314	0.996644	0.9267	0.969696	0.44266	0.925923	0.63523	0.990911	0.94265	0.994336	0.94985	0.994719	0.32485	0.874476	0.39216	0.963269	0.082328	0.788997
REACTOME_DEATH_RECEPTOR_SIGNALING	0.43178	0.880318	0.3616	0.980393	0.037088	0.340311	0.68004	0.969673	0.068011	0.823633	0.62839	0.9607	0.7145	0.968061	0.87465	0.984391	0.16862	0.94215	0.97283	0.994649
REACTOME_FORMATION_OF_XYLULOSE_5_PHOSPHATE	0.43263	0.880318	0.86982	0.997333	0.18775	0.649448	0.26157	0.868546	0.86197	0.99996	0.64008	0.9607	0.41378	0.916793	0.451	0.909704	0.25076	0.947904	0.13322	0.822859
REACTOME_PTK6_REGULATES_PROTEINS_INVOLVED_IN_RNA_PROCESSING	0.43274	0.880318	0.2332	0.969081	0.10565	0.534141	0.40209	0.915897	0.79903	0.996501	0.8655	0.983897	0.35027	0.900635	0.35545	0.884675	0.63399	0.974572	0.92432	0.988979
REACTOME_RETROGRADE_TRANSPORT_AT_THE_TRANS_GOLGI_NETWORK	0.43206	0.880318	0.82918	0.996644	0.28186	0.733664	0.19099	0.840444	0.45422	0.971815	0.56996	0.947175	0.13047	0.80243	0.27523	0.860538	0.23587	0.942695	0.82234	0.970772
SCHLINGEMANN_SKIN_CARCINOGENESIS_TPA_DN	0.43258	0.880318	0.27569	0.975624	0.0047144	0.108482	0.50721	0.937482	0.13789	0.879089	0.27035	0.890845	0.054529	0.718625	0.093211	0.752593	0.34957	0.950067	0.73376	0.954361
SCIBETTA_KDM5B_TARGETS_UP	0.43239	0.880318	0.54039	0.99061	0.44715	0.819071	0.941	0.99991	0.31754	0.947202	0.66892	0.961808	0.54324	0.941171	0.30764	0.870442	0.91146	0.994571	0.55128	0.92806
BECKER_TAMOXIFEN_RESISTANCE_UP	0.43382	0.880417	0.96259	0.999786	0.17427	0.63521	0.081075	0.777775	0.021358	0.66644	0.48017	0.931768	0.57078	0.94621	0.2612	0.860538	0.38345	0.9631	0.65436	0.941084
BIOCARTA_ATM_PATHWAY	0.43568	0.880417	0.1517	0.964845	0.49896	0.837008	0.54669	0.944141	0.54875	0.981698	0.83465	0.982617	0.40305	0.916793	0.274	0.860538	0.66955	0.977553	0.31359	0.88771
BIOCARTA_CARM1_PATHWAY	0.43604	0.880417	0.59082	0.994221	0.65127	0.888098	0.23106	0.854498	0.97082	0.99996	0.61602	0.956659	0.12685	0.800988	0.73647	0.961241	0.7263	0.983563	0.3962	0.903202
GOBP_CHOLINE_TRANSPORT	0.43479	0.880417	0.15274	0.964845	0.14827	0.599397	0.17492	0.8192	0.12759	0.867715	0.64174	0.960922	0.77404	0.978125	0.38497	0.893081	0.26408	0.947904	0.79939	0.963243
GOBP_CHRONIC_INFLAMMATORY_RESPONSE	0.4354	0.880417	0.13167	0.949842	0.26078	0.714895	0.56608	0.948281	0.43856	0.969501	0.79427	0.978944	0.096023	0.779404	0.068911	0.721121	0.32477	0.949782	0.4761	0.919511
GOBP_DETECTION_OF_TEMPERATURE_STIMULUS	0.43386	0.880417	0.56611	0.992219	0.15649	0.611407	0.90335	0.99991	0.11645	0.860892	0.90397	0.99051	0.49939	0.935435	0.083256	0.741073	0.34655	0.949782	0.62121	0.938771
GOBP_DIGESTIVE_TRACT_MORPHOGENESIS	0.43432	0.880417	0.1024	0.946312	1.7398e-05	0.00214386	0.67396	0.969233	0.3906	0.964357	0.38894	0.913273	0.22058	0.86614	0.48472	0.915992	0.93885	0.995256	0.91447	0.987044
GOBP_DNA_CYTOSINE_DEAMINATION	0.43494	0.880417	0.35072	0.980198	0.74163	0.914534	0.54899	0.945114	0.95223	0.99996	0.75099	0.972434	0.59592	0.950989	0.52729	0.924133	0.060601	0.94215	0.31838	0.889979
GOBP_ENTRY_INTO_HOST	0.4347	0.880417	0.0089755	0.767691	0.057316	0.412745	0.44875	0.927308	0.96669	0.99996	0.6759	0.962317	0.81463	0.980468	0.95304	0.994568	0.602	0.974406	0.39831	0.903711
GOBP_GLUCOSE_CATABOLIC_PROCESS_TO_LACTATE	0.43575	0.880417	0.70023	0.996644	0.57067	0.862305	0.52357	0.940487	0.22541	0.921788	0.66833	0.961641	0.88625	0.988022	0.39766	0.896716	0.72903	0.984146	0.17407	0.85684
GOBP_GROWTH_HORMONE_RECEPTOR_SIGNALING_PATHWAY	0.4333	0.880417	0.79401	0.996644	0.011996	0.187273	0.33966	0.89457	0.15159	0.897644	0.36849	0.909808	0.64539	0.959479	0.29893	0.868635	0.25346	0.947904	0.48317	0.920708
GOBP_MITOCHONDRIAL_PROTEIN_PROCESSING	0.43346	0.880417	0.256	0.969081	0.65325	0.888098	0.55228	0.945342	0.71599	0.993755	0.51052	0.936735	0.66945	0.962242	0.70694	0.954215	0.33272	0.949782	0.1782	0.857175
GOBP_MRNA_TRANSPORT	0.4342	0.880417	0.16949	0.964845	0.64136	0.885504	0.12112	0.800963	0.42781	0.967934	0.44246	0.920686	0.78445	0.978994	0.81128	0.972712	0.26367	0.947904	0.35585	0.895556
GOBP_NAD_METABOLIC_PROCESS	0.43451	0.880417	0.74845	0.996644	0.8613	0.949984	0.62363	0.957959	0.40676	0.966435	0.80062	0.979092	0.64596	0.959575	0.73079	0.958788	0.32039	0.949782	0.75735	0.956307
GOBP_NEGATIVE_REGULATION_OF_NEUROINFLAMMATORY_RESPONSE	0.43493	0.880417	0.10544	0.946312	0.048655	0.382502	0.59392	0.952983	0.84722	0.999612	0.68678	0.964384	0.098835	0.784271	0.28041	0.861179	0.72008	0.982487	0.35669	0.895556
GOBP_PHOSPHOLIPID_CATABOLIC_PROCESS	0.43569	0.880417	0.89813	0.997416	0.44023	0.816114	0.23342	0.85468	0.043043	0.779199	0.5194	0.938174	0.076366	0.757143	0.0088426	0.529435	0.65907	0.976959	0.58453	0.934413
GOBP_POSITIVE_REGULATION_OF_APOPTOTIC_PROCESS_INVOLVED_IN_DEVELOPMENT	0.43617	0.880417	0.27144	0.97375	0.065867	0.437185	0.21433	0.850482	0.016587	0.641336	0.83739	0.982617	0.040832	0.701203	0.096853	0.754459	0.34352	0.949782	0.89824	0.983124
GOBP_POSITIVE_REGULATION_OF_APOPTOTIC_PROCESS_INVOLVED_IN_MORPHOGENESIS	0.43617	0.880417	0.27144	0.97375	0.065867	0.437185	0.21433	0.850482	0.016587	0.641336	0.83739	0.982617	0.040832	0.701203	0.096853	0.754459	0.34352	0.949782	0.89824	0.983124
GOBP_POSITIVE_REGULATION_OF_CALCIUM_ION_TRANSPORT	0.43576	0.880417	0.94259	0.999087	0.77017	0.923904	0.91878	0.99991	0.96849	0.99996	0.81618	0.980373	0.1538	0.821807	0.12101	0.780676	0.47159	0.969027	0.35198	0.895187
GOBP_POSITIVE_REGULATION_OF_EPITHELIAL_CELL_PROLIFERATION_INVOLVED_IN_WOUND_HEALING	0.43553	0.880417	0.5385	0.99061	0.08201	0.48222	0.39127	0.9142	0.69527	0.993755	0.10013	0.805865	0.74175	0.972366	0.51925	0.922176	0.19706	0.94215	0.11851	0.811417
GOBP_POSITIVE_REGULATION_OF_GONADOTROPIN_SECRETION	0.43613	0.880417	0.9304	0.998726	0.11748	0.552674	0.0067555	0.648871	0.53186	0.977897	0.98942	0.998462	0.026475	0.673924	0.10057	0.759462	0.51166	0.969983	0.95689	0.992634
GOBP_REGULATION_OF_CHROMATIN_ORGANIZATION	0.43568	0.880417	0.87074	0.997333	0.45059	0.81997	0.85806	0.995484	0.37413	0.962668	0.42426	0.919108	0.89129	0.988022	0.5009	0.918582	0.01522	0.94215	0.035525	0.741499
GOBP_REGULATION_OF_DIGESTIVE_SYSTEM_PROCESS	0.43483	0.880417	0.19788	0.966794	0.54343	0.853832	0.38856	0.913565	0.93738	0.99996	0.43343	0.91993	0.53109	0.939435	0.51399	0.92074	0.63026	0.974572	0.29335	0.886935
GOBP_REGULATION_OF_EXTRINSIC_APOPTOTIC_SIGNALING_PATHWAY	0.43449	0.880417	0.021522	0.876285	0.037714	0.342406	0.40333	0.916658	0.19825	0.905448	0.23302	0.878485	0.99463	0.999886	0.83499	0.975823	0.82652	0.989671	0.46101	0.914745
GOBP_REGULATION_OF_FIBROBLAST_GROWTH_FACTOR_RECEPTOR_SIGNALING_PATHWAY	0.43568	0.880417	0.44174	0.983411	0.11514	0.548293	0.15277	0.814736	0.077806	0.825341	0.25474	0.885517	0.53912	0.941171	0.451	0.909704	0.68345	0.979168	0.53098	0.927488
GOBP_REGULATION_OF_ISOTYPE_SWITCHING_TO_IGE_ISOTYPES	0.43377	0.880417	0.10188	0.946312	1.7034e-06	0.000362079	0.46698	0.931464	0.39547	0.964917	0.39065	0.914375	0.26616	0.875053	0.13874	0.795125	0.8228	0.989671	0.70825	0.952015
GOBP_REGULATION_OF_RHODOPSIN_MEDIATED_SIGNALING_PATHWAY	0.43615	0.880417	0.51393	0.99061	0.12649	0.567087	0.97606	0.99991	0.98217	0.99996	0.11758	0.824507	0.94516	0.994456	0.91181	0.991279	0.098176	0.94215	0.24022	0.873163
GOBP_REGULATION_OF_SYSTEMIC_ARTERIAL_BLOOD_PRESSURE_BY_VASOPRESSIN	0.43372	0.880417	0.33257	0.975841	0.61826	0.878215	0.16131	0.817722	0.63377	0.990911	0.83969	0.982668	0.77118	0.977863	0.71964	0.956419	0.88566	0.993519	0.59105	0.9356
GOBP_STRIATED_MUSCLE_CELL_DEVELOPMENT	0.43367	0.880417	0.18313	0.966794	0.56718	0.862042	0.38718	0.913503	0.10761	0.85853	0.12361	0.824507	0.17418	0.833593	0.0623	0.719344	0.24327	0.943724	0.46207	0.914745
GOBP_VIRAL_RELEASE_FROM_HOST_CELL	0.43454	0.880417	0.23113	0.969081	0.77009	0.923904	0.17395	0.819169	0.60298	0.988556	0.35108	0.90599	0.00052341	0.437459	0.0035503	0.449724	0.62937	0.974572	0.27963	0.883507
GOCC_MICROBODY_LUMEN	0.43577	0.880417	0.78112	0.996644	0.06976	0.449174	0.59341	0.952983	0.68355	0.993566	0.43014	0.919167	0.16399	0.828025	0.081565	0.741073	0.35639	0.953819	0.29994	0.887626
GOCC_SERINE_PROTEASE_INHIBITOR_COMPLEX	0.43561	0.880417	0.53145	0.99061	0.58049	0.865062	0.29531	0.880637	0.3776	0.963812	0.666	0.961601	0.74227	0.972366	0.086598	0.743869	0.38052	0.959317	0.58755	0.934775
GOMF_2_OXOGLUTARATE_DEPENDENT_DIOXYGENASE_ACTIVITY	0.43604	0.880417	0.92747	0.998187	0.22255	0.683517	0.17604	0.822181	0.31537	0.947202	0.026832	0.698257	0.95192	0.995089	0.69237	0.952048	0.43054	0.966913	0.64491	0.940569
GOMF_COLLAGEN_BINDING	0.43581	0.880417	0.66612	0.996644	0.56709	0.862042	0.74259	0.982006	0.34804	0.958657	0.38032	0.913273	0.65713	0.961259	0.23064	0.849869	0.71456	0.982487	0.041356	0.741499
GOMF_DEHYDROASCORBIC_ACID_TRANSMEMBRANE_TRANSPORTER_ACTIVITY	0.43538	0.880417	0.37496	0.980393	0.43676	0.813305	0.90696	0.99991	0.97671	0.99996	0.047024	0.755093	0.27528	0.878026	0.77015	0.967731	0.74441	0.985213	0.8152	0.968803
GOMF_GROWTH_FACTOR_BINDING	0.43346	0.880417	0.46283	0.985713	0.0078195	0.15059	0.47103	0.932376	0.68986	0.993566	0.97592	0.996841	0.77866	0.978554	0.22615	0.843451	0.12626	0.94215	0.0018303	0.601153
GOMF_NF_KAPPAB_INDUCING_KINASE_ACTIVITY	0.43429	0.880417	0.14854	0.96472	0.24185	0.69862	0.42044	0.920332	0.28522	0.937873	0.71801	0.96865	0.59267	0.950989	0.42729	0.904361	0.44387	0.967983	0.11074	0.80887
GOMF_TRNA_METHYLTRANSFERASE_ACTIVITY	0.43364	0.880417	0.19409	0.966794	0.22675	0.688305	0.83554	0.994083	0.69959	0.993755	0.086732	0.796702	0.35969	0.903385	0.76084	0.966244	0.19675	0.94215	0.49559	0.924069
GOMF_ZINC_ION_TRANSMEMBRANE_TRANSPORTER_ACTIVITY	0.43579	0.880417	0.82905	0.996644	0.82863	0.941902	0.9568	0.99991	0.8214	0.998984	0.21381	0.871619	0.91628	0.992569	0.43835	0.906673	0.19707	0.94215	0.30793	0.887626
HASINA_NOL7_TARGETS_DN	0.43413	0.880417	0.51289	0.99061	0.28047	0.732288	0.050345	0.747858	0.52342	0.976229	0.062613	0.770991	0.79261	0.979663	0.52806	0.924133	0.50935	0.969969	0.53476	0.927488
HILLION_HMGA1B_TARGETS	0.43515	0.880417	0.47689	0.987799	0.19473	0.656523	0.74836	0.984252	0.44373	0.969501	0.11536	0.823085	0.062918	0.735575	0.8212	0.974191	0.67005	0.977553	0.62693	0.93922
HOFFMANN_LARGE_TO_SMALL_PRE_BII_LYMPHOCYTE_UP	0.43447	0.880417	0.79641	0.996644	0.56731	0.862042	0.72614	0.979284	0.07285	0.825258	0.75487	0.972434	0.67905	0.963149	0.19359	0.830301	0.051842	0.94215	0.61244	0.937994
HOLLERN_SOLID_NODULAR_BREAST_TUMOR_DN	0.43411	0.880417	0.33082	0.975841	0.73477	0.912488	0.65006	0.965257	0.95569	0.99996	0.38619	0.913273	0.61297	0.953835	0.77129	0.967763	0.64425	0.974991	0.35609	0.895556
KEGG_DORSO_VENTRAL_AXIS_FORMATION	0.43491	0.880417	0.29703	0.975841	0.069857	0.449458	0.74656	0.983405	0.34671	0.958566	0.077396	0.786978	0.035375	0.691949	0.020101	0.614612	0.46681	0.969027	0.99772	0.999611
KEGG_MAPK_SIGNALING_PATHWAY	0.43523	0.880417	0.49181	0.989497	0.0034803	0.0898065	0.29031	0.87942	0.68994	0.993566	0.12685	0.825836	0.15385	0.821807	0.24101	0.855034	0.79302	0.987332	0.083503	0.789475
NUNODA_RESPONSE_TO_DASATINIB_IMATINIB_UP	0.43401	0.880417	0.17443	0.966794	0.65113	0.888098	0.13594	0.802103	0.90757	0.99996	0.15415	0.84754	0.99153	0.999753	0.73874	0.961704	0.82812	0.989671	0.35685	0.895556
ONGUSAHA_TP53_TARGETS	0.43518	0.880417	0.42971	0.982274	0.5292	0.848775	0.41705	0.919371	0.45581	0.971815	0.86609	0.983897	0.28441	0.88234	0.85702	0.980473	0.6022	0.974406	0.75602	0.956307
QI_PLASMACYTOMA_DN	0.43538	0.880417	0.55788	0.991715	0.53127	0.850042	0.57345	0.949014	0.29994	0.943308	0.84775	0.982668	0.82189	0.981006	0.97817	0.99777	0.68612	0.97999	0.2294	0.867536
REACTOME_C_TYPE_LECTIN_RECEPTORS_CLRS	0.43428	0.880417	0.53523	0.99061	0.012776	0.192774	0.082075	0.781969	0.18387	0.901465	0.98224	0.996841	0.40573	0.916793	0.11746	0.776853	0.23235	0.942695	0.81794	0.969351
REACTOME_MRNA_CAPPING	0.43361	0.880417	0.76935	0.996644	0.30931	0.752585	0.24983	0.863963	0.26099	0.926498	0.032558	0.730341	0.70573	0.967037	0.56304	0.928909	0.74146	0.985112	0.76319	0.956307
REACTOME_ORGANIC_ANION_TRANSPORTERS	0.43495	0.880417	0.25795	0.970126	0.65307	0.888098	0.92417	0.99991	0.82292	0.998984	0.74451	0.972434	0.43497	0.920934	0.60177	0.93595	0.86821	0.992443	0.50352	0.925655
REACTOME_REGULATION_OF_RUNX2_EXPRESSION_AND_ACTIVITY	0.43368	0.880417	0.73077	0.996644	0.22059	0.682885	0.35002	0.899923	0.40543	0.9656	0.43123	0.919167	0.5193	0.938327	0.7288	0.958775	0.106	0.94215	0.71638	0.953346
REACTOME_TOLL_LIKE_RECEPTOR_9_TLR9_CASCADE	0.43496	0.880417	0.10751	0.946312	0.23708	0.696634	0.10444	0.792783	0.7585	0.99611	0.35167	0.90599	0.12502	0.800988	0.18229	0.824192	0.53745	0.970634	0.70787	0.952004
TAYLOR_METHYLATED_IN_ACUTE_LYMPHOBLASTIC_LEUKEMIA	0.43431	0.880417	0.16325	0.964845	0.082986	0.484774	0.050275	0.747858	0.12222	0.867715	0.4095	0.917188	0.49611	0.934617	0.41397	0.901894	0.48454	0.969027	0.017054	0.7011
TURASHVILI_BREAST_CARCINOMA_DUCTAL_VS_LOBULAR_UP	0.43592	0.880417	0.44569	0.983411	0.21197	0.673655	0.16391	0.817722	0.40483	0.965541	0.45909	0.924892	0.57953	0.946941	0.13675	0.79471	0.44208	0.96758	0.8635	0.978094
WAGSCHAL_EHMT2_TARGETS_UP	0.43527	0.880417	0.12958	0.949842	0.16584	0.624647	0.86413	0.996183	0.13373	0.876396	0.14421	0.839161	0.051169	0.716112	0.40336	0.897141	0.37219	0.956148	0.12569	0.818455
WP_HISTONE_MODIFICATIONS	0.43452	0.880417	0.63328	0.995096	0.033819	0.326863	0.04609	0.747858	0.17954	0.8981	0.15329	0.847155	0.48844	0.933491	0.84095	0.97721	0.090996	0.94215	0.75059	0.955376
WP_AGERAGE_PATHWAY	0.43626	0.880494	0.57321	0.992501	0.0083115	0.154461	0.47957	0.934104	0.68509	0.993566	0.81853	0.980603	0.1389	0.808083	0.079639	0.739586	0.17158	0.94215	0.80215	0.963728
CHEMNITZ_RESPONSE_TO_PROSTAGLANDIN_E2_DN	0.43634	0.880551	0.53218	0.99061	0.42173	0.808397	0.12802	0.800963	0.55678	0.983128	0.11226	0.816997	0.50206	0.93612	0.70248	0.954159	0.91065	0.994457	0.57122	0.930553
GOMF_PHOSPHATIDYLINOSITOL_3_4_5_TRISPHOSPHATE_5_PHOSPHATASE_ACTIVITY	0.43641	0.880588	0.40266	0.980393	0.79683	0.932111	0.50966	0.937482	0.55823	0.98319	0.95195	0.995334	0.13094	0.80243	0.45961	0.911153	0.47217	0.969027	0.23055	0.867666
GOBP_DNA_ENDOREDUPLICATION	0.43655	0.880662	0.66018	0.996644	0.52761	0.848417	0.72873	0.979996	0.31482	0.947202	0.036406	0.733066	0.11157	0.791204	0.02469	0.629858	0.98136	0.999248	0.37931	0.900329
REACTOME_NEGATIVE_REGULATION_OF_NOTCH4_SIGNALING	0.43653	0.880662	0.73006	0.996644	0.51299	0.843619	0.4523	0.927497	0.38217	0.963826	0.85405	0.982736	0.55511	0.944287	0.52559	0.924133	0.20661	0.942695	0.76138	0.956307
GOBP_NEGATIVE_REGULATION_OF_PEPTIDE_SECRETION	0.43692	0.881303	0.29835	0.975841	0.71656	0.907503	0.84144	0.994083	0.28331	0.937623	0.88652	0.98772	0.3786	0.90783	0.11242	0.77271	0.28406	0.947904	0.93534	0.99083
GOCC_DENDRITIC_SPINE_MEMBRANE	0.43707	0.881501	0.34133	0.979404	0.34756	0.771662	0.89322	0.99991	0.60791	0.988556	0.35453	0.906414	0.80262	0.979875	0.82672	0.975135	0.46468	0.969027	0.51479	0.925749
HILLION_HMGA1_TARGETS	0.43724	0.88174	0.47751	0.987799	0.26882	0.722504	0.15913	0.817378	0.71532	0.993755	0.17035	0.857923	0.52729	0.939435	0.9449	0.994509	0.61101	0.974406	0.75696	0.956307
BECKER_TAMOXIFEN_RESISTANCE_DN	0.44061	0.882248	0.9899	0.999979	0.32228	0.756299	0.38396	0.910723	0.22772	0.921788	0.67329	0.962317	0.74514	0.972824	0.57612	0.931417	0.048968	0.94215	0.10029	0.802509
BIOCARTA_ATRBRCA_PATHWAY	0.43991	0.882248	0.15146	0.964845	0.68114	0.895594	0.59143	0.952754	0.12599	0.867715	0.71479	0.967986	0.82097	0.980734	0.73244	0.958788	0.64289	0.974991	0.62995	0.939455
BIOCARTA_DSP_PATHWAY	0.44151	0.882248	0.77454	0.996644	0.39492	0.79795	0.061783	0.754454	0.32944	0.952366	0.13733	0.835099	0.35637	0.903222	0.20761	0.835538	0.17157	0.94215	0.75288	0.955376
BIOCARTA_ERK5_PATHWAY	0.43994	0.882248	0.67779	0.996644	0.40183	0.801214	0.70939	0.976381	0.79678	0.996501	0.10804	0.814318	0.25013	0.868704	0.025977	0.636939	0.35094	0.951736	0.87589	0.979138
BIOCARTA_IL2_PATHWAY	0.44138	0.882248	0.23754	0.969081	0.00012489	0.0085982	0.24974	0.863963	0.15696	0.897644	0.68115	0.962317	0.0049969	0.550193	0.085598	0.743869	0.11827	0.94215	0.86154	0.978094
BIOCARTA_TCR_PATHWAY	0.43984	0.882248	0.75006	0.996644	0.05464	0.404683	0.35378	0.902203	0.50664	0.976229	0.53111	0.942305	0.44763	0.926438	0.26913	0.860538	0.68933	0.980547	0.40547	0.904615
BRUINS_UVC_RESPONSE_MIDDLE	0.44108	0.882248	0.48792	0.988571	0.53254	0.850234	0.73743	0.982006	0.20235	0.908499	0.39149	0.914392	0.12025	0.798723	0.10319	0.760573	0.13298	0.94215	0.3379	0.891159
DACOSTA_UV_RESPONSE_VIA_ERCC3_TTD_UP	0.43929	0.882248	0.35878	0.980393	0.15651	0.611407	0.12337	0.800963	0.25497	0.924366	0.48267	0.932442	0.71742	0.968153	0.90873	0.991124	0.67663	0.977553	0.27625	0.8828
DESERT_STEM_CELL_HEPATOCELLULAR_CARCINOMA_SUBCLASS_UP	0.4415	0.882248	0.47151	0.987131	0.25334	0.707049	0.46776	0.931464	0.61347	0.988556	0.17087	0.857923	0.96122	0.996298	0.95453	0.994883	0.081534	0.94215	0.057227	0.76985
DOANE_BREAST_CANCER_ESR1_DN	0.43985	0.882248	0.97916	0.999979	0.74448	0.915454	0.42341	0.92061	0.71099	0.993755	0.14595	0.839686	0.36653	0.903798	0.86835	0.982724	0.56973	0.97075	0.78563	0.959648
DORSAM_HOXA9_TARGETS_UP	0.43811	0.882248	0.98094	0.999979	0.32902	0.761326	0.2066	0.84851	0.58544	0.986149	0.95329	0.995512	0.62276	0.955637	0.97311	0.996991	0.4443	0.967983	0.24285	0.874053
GOBP_ACTIN_CYTOSKELETON_REORGANIZATION	0.4405	0.882248	0.075198	0.94418	0.095842	0.510118	0.77763	0.988228	0.46157	0.972449	0.53894	0.943211	0.093296	0.776238	0.012958	0.567308	0.19988	0.94215	0.35946	0.895556
GOBP_BEHAVIORAL_RESPONSE_TO_ETHANOL	0.44136	0.882248	0.13021	0.949842	0.33376	0.764584	0.1208	0.800539	0.18437	0.901465	0.20355	0.87141	0.13457	0.806282	0.13754	0.79471	0.58785	0.971448	0.34943	0.894316
GOBP_B_CELL_APOPTOTIC_PROCESS	0.44021	0.882248	0.0028768	0.6802	0.1215	0.558709	0.54665	0.944141	0.75426	0.995954	0.9345	0.993726	0.37704	0.907593	0.46065	0.911153	0.050491	0.94215	0.0089811	0.665153
GOBP_CATECHOLAMINE_UPTAKE	0.43828	0.882248	0.21157	0.966794	0.49962	0.837048	0.73907	0.982006	0.94171	0.99996	0.353	0.906302	0.47786	0.93041	0.67123	0.950537	0.44952	0.968046	0.49428	0.923894
GOBP_CELLULAR_KETONE_METABOLIC_PROCESS	0.43792	0.882248	0.20449	0.966794	0.133	0.577103	0.28602	0.878693	0.18833	0.901756	0.35074	0.90599	0.14951	0.817094	0.55819	0.928909	0.0043037	0.94215	0.71059	0.952157
GOBP_CERAMIDE_TRANSPORT	0.441	0.882248	0.86858	0.997333	0.9942	0.996623	0.057828	0.754454	0.039377	0.767582	0.58699	0.951762	0.51208	0.938327	0.44012	0.907148	0.47398	0.969027	0.59653	0.937736
GOBP_CYTOLYSIS	0.44005	0.882248	0.030586	0.885511	0.62422	0.879733	0.96512	0.99991	0.99417	0.99996	0.49772	0.935631	0.30116	0.887398	0.61961	0.940392	0.49892	0.969027	0.199	0.862773
GOBP_DIAPHRAGM_DEVELOPMENT	0.44002	0.882248	0.22398	0.969081	0.65109	0.888098	0.40391	0.916899	0.26921	0.930253	0.49924	0.935631	0.41935	0.917459	0.26474	0.860538	0.26117	0.947904	0.92382	0.988835
GOBP_ENDOTHELIAL_CELL_MORPHOGENESIS	0.44026	0.882248	0.76753	0.996644	0.26612	0.719376	0.47792	0.934104	0.80515	0.996911	0.067686	0.779283	0.80963	0.979883	0.35706	0.884675	0.67687	0.977553	0.6534	0.941084
GOBP_FOREBRAIN_VENTRICULAR_ZONE_PROGENITOR_CELL_DIVISION	0.44077	0.882248	0.31908	0.975841	0.94352	0.975531	0.45989	0.929017	0.1991	0.905448	0.49203	0.933335	0.99339	0.999886	0.97117	0.996551	0.58839	0.971448	0.31274	0.88771
GOBP_FRUCTOSE_6_PHOSPHATE_METABOLIC_PROCESS	0.43937	0.882248	0.19407	0.966794	0.7953	0.931533	0.62878	0.960015	0.72482	0.993755	0.01962	0.688475	0.504	0.93612	0.98374	0.998927	0.26765	0.947904	0.98548	0.997445
GOBP_GERM_CELL_PROLIFERATION	0.44008	0.882248	0.77035	0.996644	0.56764	0.862305	0.43331	0.924882	0.3855	0.964255	0.1281	0.828897	0.71711	0.968153	0.70751	0.954215	0.24022	0.943288	0.86992	0.978689
GOBP_GONADOTROPIN_SECRETION	0.44061	0.882248	0.41162	0.980393	0.057379	0.412745	0.015488	0.700046	0.30946	0.943933	0.92523	0.993207	0.0036937	0.549068	0.018081	0.603126	0.37083	0.956148	0.94986	0.992634
GOBP_INSEMINATION	0.44159	0.882248	0.99868	0.999979	0.56706	0.862042	0.67196	0.969233	0.66449	0.991608	0.20982	0.871619	0.4487	0.927091	0.020406	0.615219	0.13725	0.94215	0.70334	0.951908
GOBP_MEMBRANE_FUSION	0.44207	0.882248	0.04022	0.918011	0.59286	0.868952	0.14987	0.812521	0.089708	0.846881	0.60952	0.95612	0.14861	0.817027	0.079774	0.740435	0.84923	0.990119	0.70462	0.951908
GOBP_NEGATIVE_REGULATION_OF_CYCLASE_ACTIVITY	0.44144	0.882248	0.42535	0.981414	0.15515	0.609611	0.57147	0.948814	0.3664	0.961517	0.3161	0.904566	0.059133	0.730432	0.024698	0.629858	0.69485	0.980566	0.42595	0.907356
GOBP_NEGATIVE_REGULATION_OF_DOUBLE_STRAND_BREAK_REPAIR_VIA_HOMOLOGOUS_RECOMBINATION	0.44159	0.882248	0.18112	0.966794	0.35343	0.775694	0.21499	0.850482	0.50134	0.976229	0.29946	0.901289	0.36761	0.903996	0.34539	0.880896	0.025368	0.94215	0.081251	0.787397
GOBP_NEGATIVE_REGULATION_OF_EPINEPHRINE_SECRETION	0.44183	0.882248	0.31947	0.975841	0.24194	0.69862	0.7966	0.988802	0.43705	0.969501	0.73403	0.972434	0.10435	0.788354	0.65752	0.948547	0.89983	0.993519	0.98187	0.996878
GOBP_PARAXIAL_MESODERM_FORMATION	0.43926	0.882248	0.93653	0.999087	0.062182	0.426029	0.45502	0.927695	0.066563	0.823633	0.72234	0.969371	0.81097	0.979883	0.53987	0.925939	0.61147	0.974406	0.43471	0.907903
GOBP_PEPTIDOGLYCAN_METABOLIC_PROCESS	0.44166	0.882248	0.91657	0.997416	0.38336	0.789421	0.11245	0.795489	0.94777	0.99996	0.65181	0.960969	0.44442	0.925126	0.23879	0.855034	0.65882	0.976959	0.1467	0.833529
GOBP_PHOSPHATIDYLGLYCEROL_BIOSYNTHETIC_PROCESS	0.43879	0.882248	0.32259	0.975841	0.55728	0.859189	0.68311	0.970045	0.87234	0.99996	0.027127	0.698257	0.68257	0.963794	0.60825	0.938367	0.67071	0.977553	0.42393	0.907356
GOBP_POSITIVE_REGULATION_OF_BONE_RESORPTION	0.44078	0.882248	0.79951	0.996644	0.72713	0.910752	0.64101	0.963867	0.13783	0.879089	0.65069	0.960969	0.29162	0.885353	0.49606	0.917653	0.0072172	0.94215	0.95354	0.992634
GOBP_POSITIVE_REGULATION_OF_EARLY_ENDOSOME_TO_LATE_ENDOSOME_TRANSPORT	0.43983	0.882248	0.25358	0.969081	0.59245	0.86874	0.92662	0.99991	0.44555	0.96959	0.3446	0.904566	0.72925	0.971016	0.68223	0.952048	0.088958	0.94215	0.43144	0.907671
GOBP_PROTEIN_METHYLATION	0.44164	0.882248	0.33434	0.977276	0.021865	0.26001	0.24179	0.858873	0.054327	0.809683	0.03484	0.732487	0.56173	0.945121	0.97452	0.997272	0.071845	0.94215	0.77895	0.958811
GOBP_PROTON_TRANSMEMBRANE_TRANSPORT	0.44124	0.882248	0.22704	0.969081	0.63938	0.884617	0.24134	0.858873	0.90743	0.99996	0.18431	0.864682	0.60831	0.952058	0.42703	0.90436	0.087105	0.94215	0.53293	0.927488
GOBP_REGULATION_OF_B_CELL_ACTIVATION	0.43824	0.882248	0.49396	0.989624	1.0829e-05	0.00149713	0.29379	0.880637	0.066538	0.823633	0.14915	0.843744	0.066698	0.738469	0.024837	0.629858	0.24818	0.947621	0.16229	0.844846
GOBP_REGULATION_OF_CARDIAC_MUSCLE_CELL_MEMBRANE_POTENTIAL	0.43989	0.882248	0.71805	0.996644	0.37181	0.784775	0.45805	0.928072	0.32938	0.952366	0.82789	0.981739	0.050423	0.714267	0.64848	0.947249	0.30104	0.949782	0.3291	0.891159
GOBP_REGULATION_OF_CELLULAR_RESPONSE_TO_HYPOXIA	0.43783	0.882248	0.82945	0.996644	0.41544	0.805552	0.7722	0.987669	0.31139	0.945224	0.63702	0.9607	0.98566	0.999079	0.58258	0.933261	0.18992	0.94215	0.64624	0.940594
GOBP_REGULATION_OF_HEART_RATE_BY_CARDIAC_CONDUCTION	0.43964	0.882248	0.2348	0.969081	0.70089	0.901697	0.06898	0.759783	0.23176	0.922382	0.62062	0.958193	0.56319	0.945269	0.97449	0.997272	0.04691	0.94215	0.11661	0.811417
GOBP_REGULATION_OF_MRNA_METABOLIC_PROCESS	0.44089	0.882248	0.25876	0.970552	0.47572	0.82843	0.36446	0.905431	0.8541	0.999612	0.33477	0.904566	0.42064	0.918085	0.42235	0.903312	0.60427	0.974406	0.46881	0.917516
GOBP_REGULATION_OF_NUCLEAR_TRANSCRIBED_MRNA_POLY_A_TAIL_SHORTENING	0.44054	0.882248	0.74634	0.996644	0.28869	0.737769	0.65619	0.965506	0.67149	0.992696	0.11715	0.824507	0.52862	0.939435	0.11478	0.776331	0.083852	0.94215	0.044047	0.741499
GOBP_REGULATION_OF_PLASMA_MEMBRANE_REPAIR	0.44211	0.882248	0.49869	0.989624	0.66731	0.892368	0.53347	0.94251	0.37244	0.962574	0.25139	0.883966	0.074637	0.757143	0.029639	0.661757	0.5395	0.970634	0.032531	0.741499
GOBP_RESPONSE_TO_INTERLEUKIN_2	0.43828	0.882248	0.50225	0.989857	5.7243e-05	0.00492017	0.64687	0.964576	0.69759	0.993755	0.98134	0.996841	0.028006	0.6814	0.4458	0.908374	0.074694	0.94215	0.53135	0.927488
GOBP_RETINAL_CELL_PROGRAMMED_CELL_DEATH	0.4399	0.882248	0.10916	0.946312	0.27705	0.729068	0.022743	0.720067	0.68514	0.993566	0.98701	0.997807	0.72456	0.969508	0.80664	0.971736	0.79625	0.987332	0.94018	0.991665
GOBP_TRAIL_ACTIVATED_APOPTOTIC_SIGNALING_PATHWAY	0.43935	0.882248	0.55322	0.99105	0.31745	0.754035	0.77445	0.987669	0.85589	0.999684	0.22223	0.871619	0.68604	0.964002	0.065336	0.721121	0.3423	0.949782	0.88941	0.981601
GOBP_TRANSLOCATION_OF_MOLECULES_INTO_HOST	0.44081	0.882248	0.51133	0.99061	0.68438	0.895594	0.048733	0.747858	0.0071183	0.549509	0.0075594	0.630572	0.38814	0.910182	0.39232	0.895769	0.22715	0.942695	0.57072	0.930553
GOCC_AXOLEMMA	0.44057	0.882248	0.58967	0.994221	0.00209	0.0639217	0.47312	0.932909	0.51809	0.976229	0.11204	0.816997	0.54773	0.942435	0.56085	0.928909	0.0011183	0.94215	0.50719	0.925655
GOCC_CCR4_NOT_CORE_COMPLEX	0.44095	0.882248	0.39647	0.980393	0.43847	0.814995	0.203	0.847555	0.6295	0.990911	0.30965	0.904566	0.6537	0.961259	0.43726	0.906673	0.011656	0.94215	0.99686	0.999611
GOCC_GOLGI_ASSOCIATED_VESICLE_MEMBRANE	0.43848	0.882248	0.40976	0.980393	0.064986	0.434995	0.85652	0.995484	0.5792	0.986149	0.29646	0.901289	0.39762	0.915328	0.21362	0.835838	0.38916	0.963269	0.36729	0.896555
GOCC_RIBONUCLEOPROTEIN_COMPLEX	0.4412	0.882248	0.25713	0.969081	0.26723	0.720166	0.31786	0.885374	0.81022	0.997401	0.36352	0.90929	0.1534	0.82103	0.85676	0.980373	0.60999	0.974406	0.28752	0.886008
GOMF_ALANINE_TRANSMEMBRANE_TRANSPORTER_ACTIVITY	0.43793	0.882248	0.38829	0.980393	0.97747	0.988868	0.76573	0.987355	0.21901	0.917533	0.72425	0.969733	0.96199	0.996302	0.56342	0.928909	0.17655	0.94215	0.55405	0.92806
GOMF_BENZODIAZEPINE_RECEPTOR_BINDING	0.44062	0.882248	0.39526	0.980393	0.96002	0.982022	0.28407	0.878693	0.62304	0.988963	0.40337	0.915429	0.25944	0.871484	0.13847	0.795049	0.73833	0.984298	0.30373	0.887626
GOMF_CATALYTIC_ACTIVITY_ACTING_ON_A_TRNA	0.43888	0.882248	0.36012	0.980393	0.44561	0.818486	0.51268	0.937542	0.7825	0.996385	0.167	0.856902	0.88057	0.98755	0.90255	0.990077	0.70567	0.980566	0.25687	0.877777
GOMF_CYCLIN_DEPENDENT_PROTEIN_SERINE_THREONINE_KINASE_REGULATOR_ACTIVITY	0.43803	0.882248	0.5355	0.99061	0.061758	0.424836	0.70977	0.976381	0.9066	0.99996	0.4849	0.932442	0.55771	0.945121	0.095348	0.754459	0.75742	0.985566	0.25727	0.878614
GOMF_GALACTOSIDASE_ACTIVITY	0.44085	0.882248	0.32696	0.975841	0.013321	0.198531	0.93778	0.99991	0.97945	0.99996	0.59857	0.954588	0.93237	0.993218	0.94294	0.994406	0.63872	0.974991	0.80573	0.964697
GOMF_IONOTROPIC_GLUTAMATE_RECEPTOR_BINDING	0.44121	0.882248	0.33838	0.979404	0.95212	0.978473	0.62461	0.957959	0.69494	0.993755	0.6604	0.960969	0.094131	0.776238	0.27196	0.860538	0.19455	0.94215	0.88893	0.981517
GOMF_NADPLUS_PROTEIN_ADP_RIBOSYLTRANSFERASE_ACTIVITY	0.43898	0.882248	0.0057695	0.74224	0.4435	0.817164	0.68446	0.970257	0.086761	0.846881	0.073983	0.783787	0.83242	0.982604	0.36685	0.888816	0.84266	0.989982	0.86188	0.978094
GOMF_ORGANIC_ACID_SODIUM_SYMPORTER_ACTIVITY	0.44135	0.882248	0.18265	0.966794	0.86222	0.950306	0.94327	0.99991	0.69449	0.993755	0.62119	0.958437	0.41285	0.916793	0.69998	0.95306	0.06907	0.94215	0.56858	0.930534
GOMF_PROTEIN_HETERODIMERIZATION_ACTIVITY	0.44072	0.882248	0.4202	0.980393	0.11176	0.542839	0.94826	0.99991	0.63663	0.990911	0.61409	0.956607	0.89521	0.988566	0.87774	0.984639	0.76038	0.985566	0.91451	0.987044
GOMF_TRNA_BINDING	0.44211	0.882248	0.56568	0.992219	0.48666	0.832896	0.86924	0.997801	0.73985	0.994218	0.19082	0.865228	0.915	0.992252	0.89413	0.988791	0.75381	0.985566	0.14012	0.829596
GOMF_TROPONIN_I_BINDING	0.44143	0.882248	0.31168	0.975841	0.62795	0.880871	0.057748	0.754454	0.4499	0.96994	0.32843	0.904566	0.56576	0.945564	0.41964	0.903312	0.16168	0.94215	0.96059	0.992634
IYENGAR_RESPONSE_TO_ADIPOCYTE_FACTORS	0.44127	0.882248	0.37225	0.980393	0.66175	0.890133	0.32265	0.887235	0.70593	0.993755	0.93071	0.993527	0.29641	0.885353	0.043397	0.686455	0.4901	0.969027	0.78567	0.959648
KEGG_ARRHYTHMOGENIC_RIGHT_VENTRICULAR_CARDIOMYOPATHY_ARVC	0.44141	0.882248	0.7354	0.996644	0.30701	0.750209	0.62815	0.960015	0.75919	0.99611	0.76436	0.973702	0.81845	0.980734	0.80658	0.971736	0.98526	0.99953	0.20815	0.86548
KEGG_GLYCINE_SERINE_AND_THREONINE_METABOLISM	0.44054	0.882248	0.10973	0.946312	0.4937	0.835873	0.95565	0.99991	0.18455	0.901465	0.67403	0.962317	0.60283	0.950989	0.57585	0.931417	0.95829	0.99725	0.64194	0.940537
KEGG_PANTOTHENATE_AND_COA_BIOSYNTHESIS	0.44049	0.882248	0.62139	0.994221	0.1881	0.650063	0.063143	0.755249	0.011638	0.618544	0.062912	0.770991	0.060876	0.732692	0.038982	0.677855	0.68542	0.979731	0.94539	0.991778
LEIN_CEREBELLUM_MARKERS	0.43944	0.882248	0.071711	0.94418	0.66755	0.892428	0.72154	0.977777	0.73788	0.994046	0.35354	0.906302	0.0083079	0.554949	0.032379	0.672734	0.82794	0.989671	0.20849	0.86548
MCBRYAN_PUBERTAL_BREAST_6_7WK_DN	0.44078	0.882248	0.38578	0.980393	0.30509	0.748475	0.24815	0.863894	0.64169	0.990911	0.14872	0.843677	0.15237	0.820338	0.32528	0.874753	0.73795	0.984298	0.86874	0.978671
OUYANG_PROSTATE_CANCER_MARKERS	0.4416	0.882248	0.84037	0.996644	0.13937	0.586429	0.91708	0.99991	0.85903	0.99996	0.27126	0.89195	0.058914	0.729624	0.068842	0.721121	0.35864	0.954361	0.78758	0.96029
PLASARI_NFIC_TARGETS_BASAL_DN	0.44175	0.882248	0.38392	0.980393	0.73221	0.912379	0.67231	0.969233	0.41849	0.967117	0.26052	0.889015	0.9951	0.999886	0.83828	0.976489	0.54623	0.970675	0.20435	0.86548
REACTOME_ACETYLCHOLINE_BINDING_AND_DOWNSTREAM_EVENTS	0.43901	0.882248	0.99094	0.999979	0.39355	0.797525	0.68271	0.970045	0.4462	0.96959	2.3572e-06	0.0066807	0.0020638	0.517688	0.0029553	0.427023	0.28509	0.947904	0.67413	0.946008
REACTOME_DARPP_32_EVENTS	0.44188	0.882248	0.67578	0.996644	0.092961	0.504887	0.72718	0.97938	0.89953	0.99996	0.40076	0.915248	0.2507	0.868704	0.31546	0.870442	0.82693	0.989671	0.73635	0.954361
REACTOME_GLYCOSPHINGOLIPID_METABOLISM	0.44052	0.882248	0.068116	0.942821	0.55422	0.858193	0.92606	0.99991	0.50113	0.976229	0.17072	0.857923	0.41737	0.916793	0.65255	0.948523	0.50085	0.969027	0.97571	0.9955
REACTOME_HDR_THROUGH_HOMOLOGOUS_RECOMBINATION_HRR	0.44115	0.882248	0.83385	0.996644	0.30872	0.751774	0.40913	0.918243	0.23165	0.922382	0.41776	0.91747	0.60807	0.952017	0.6899	0.952048	0.7043	0.980566	0.37658	0.898783
REACTOME_HYDROLYSIS_OF_LPC	0.44066	0.882248	0.83492	0.996644	0.91848	0.967528	0.16343	0.817722	0.28155	0.936589	0.052794	0.765095	0.20639	0.855046	0.175	0.821241	0.44511	0.967983	0.45527	0.913764
REACTOME_NEUROTRANSMITTER_RELEASE_CYCLE	0.43994	0.882248	0.92924	0.998624	0.84294	0.944394	0.81494	0.992342	0.28899	0.938261	0.14761	0.841585	0.35165	0.901412	0.23802	0.855034	0.072877	0.94215	0.71093	0.952304
REACTOME_SIGNALING_BY_NOTCH1_PEST_DOMAIN_MUTANTS_IN_CANCER	0.43813	0.882248	0.37994	0.980393	0.14196	0.590516	0.16979	0.81859	0.03196	0.735529	0.042805	0.744572	0.83803	0.983479	0.22038	0.839839	0.49082	0.969027	0.2736	0.882694
REACTOME_TP53_REGULATES_TRANSCRIPTION_OF_CELL_CYCLE_GENES	0.44199	0.882248	0.69214	0.996644	0.19166	0.653829	0.2354	0.857004	0.076404	0.825258	0.59485	0.954227	0.95241	0.995089	0.88688	0.987463	0.24414	0.944994	0.7639	0.956307
REACTOME_TP53_REGULATES_TRANSCRIPTION_OF_SEVERAL_ADDITIONAL_CELL_DEATH_GENES_WHOSE_SPECIFIC_ROLES_IN_P53_DEPENDENT_APOPTOSIS_REMAIN_UNCERTAIN	0.44192	0.882248	0.055579	0.922674	0.42734	0.809994	0.53448	0.942984	0.1302	0.870822	0.76313	0.973547	0.35416	0.902128	0.88059	0.985417	0.66419	0.977454	0.82267	0.970772
REACTOME_TRANSPORT_OF_CONNEXONS_TO_THE_PLASMA_MEMBRANE	0.43899	0.882248	0.91462	0.997416	0.67759	0.895557	0.97273	0.99991	0.79772	0.996501	0.44266	0.920686	0.79961	0.979663	0.073825	0.732341	0.52074	0.970333	0.067739	0.770496
REACTOME_VXPX_CARGO_TARGETING_TO_CILIUM	0.44208	0.882248	0.20752	0.966794	0.82766	0.941555	0.54121	0.94354	0.41801	0.967117	0.942	0.994336	0.37526	0.907593	0.55645	0.928909	0.51238	0.969983	0.74882	0.955376
SMID_BREAST_CANCER_RELAPSE_IN_LUNG_UP	0.43974	0.882248	0.13353	0.949842	0.7401	0.913766	0.57152	0.948814	0.81452	0.997401	0.7666	0.975094	0.25044	0.868704	0.15103	0.803966	0.092618	0.94215	0.32412	0.891159
WAMUNYOKOLI_OVARIAN_CANCER_LMP_UP	0.43822	0.882248	0.75266	0.996644	0.25094	0.705445	0.061061	0.754454	0.46608	0.97294	0.6763	0.962317	0.28902	0.884893	0.80378	0.971736	0.63176	0.974572	0.63761	0.940334
WIKMAN_ASBESTOS_LUNG_CANCER_DN	0.43978	0.882248	0.7919	0.996644	0.022582	0.26465	0.73358	0.981668	0.3465	0.958566	0.49269	0.933335	0.8479	0.983991	0.64566	0.945905	0.76534	0.985566	0.67131	0.945416
WP_ARRHYTHMOGENIC_RIGHT_VENTRICULAR_CARDIOMYOPATHY	0.44141	0.882248	0.7354	0.996644	0.30701	0.750209	0.62815	0.960015	0.75919	0.99611	0.76436	0.973702	0.81845	0.980734	0.80658	0.971736	0.98526	0.99953	0.20815	0.86548
WP_EBOLA_VIRUS_INFECTION_IN_HOST	0.43909	0.882248	0.82374	0.996644	0.64455	0.885744	0.15342	0.815496	0.21612	0.915101	0.86751	0.983897	0.20539	0.855046	0.73654	0.961241	0.64423	0.974991	0.43567	0.907903
WP_PILOCYTIC_ASTROCYTOMA	0.44165	0.882248	0.085222	0.94418	0.064819	0.434687	0.018111	0.701926	0.03157	0.735529	0.27325	0.8922	0.15876	0.824888	0.28224	0.861179	0.040624	0.94215	0.94466	0.991778
WP_PROTEASOME_DEGRADATION	0.43978	0.882248	0.88691	0.997416	0.62134	0.879228	0.78137	0.988413	0.40412	0.96536	0.96885	0.996553	0.54642	0.941765	0.48982	0.915992	0.62074	0.974406	0.76263	0.956307
ZWANG_DOWN_BY_2ND_EGF_PULSE	0.43973	0.882248	0.22835	0.969081	0.34129	0.768999	0.94925	0.99991	0.38122	0.963826	0.83689	0.982617	0.2578	0.870072	0.42126	0.903312	0.43595	0.966913	0.50439	0.925655
GOBP_CYTIDINE_TO_URIDINE_EDITING	0.44221	0.882344	0.68639	0.996644	0.87233	0.953298	0.79999	0.990619	0.97447	0.99996	0.78968	0.978944	0.59365	0.950989	0.52704	0.924133	0.037448	0.94215	0.28732	0.885712
GOBP_REGULATION_OF_PROTEIN_LOCALIZATION_TO_CHROMATIN	0.44236	0.882437	0.67876	0.996644	0.82157	0.939876	0.70266	0.975331	0.03784	0.763309	0.069322	0.779839	0.54513	0.941342	0.32303	0.873032	0.12104	0.94215	0.094771	0.794889
XU_HGF_TARGETS_INDUCED_BY_AKT1_6HR	0.44233	0.882437	0.60102	0.994221	0.26614	0.719376	0.98665	0.99991	0.85141	0.999612	0.9798	0.996841	0.80078	0.979663	0.52808	0.924133	0.40465	0.964341	0.32735	0.891159
GOBP_PROXIMAL_TUBULE_DEVELOPMENT	0.44264	0.882788	0.06305	0.930383	0.32204	0.756299	0.33273	0.891176	0.46892	0.97333	0.5208	0.938905	0.69372	0.965	0.15161	0.80411	0.49439	0.969027	0.26623	0.882095
GOMF_HISTONE_DEACETYLASE_BINDING	0.44259	0.882788	0.87321	0.997333	0.45393	0.821069	0.28875	0.878861	0.61375	0.988556	0.63164	0.9607	0.77682	0.978381	0.64912	0.947576	0.73186	0.984146	0.75705	0.956307
GOBP_AUTOPHAGY_OF_MITOCHONDRION	0.44272	0.882844	0.98732	0.999979	0.77821	0.926778	0.45755	0.928072	0.39999	0.964917	0.83826	0.982617	0.86623	0.986218	0.8264	0.975135	0.39675	0.963269	0.1823	0.85932
GOBP_HUMORAL_IMMUNE_RESPONSE_MEDIATED_BY_CIRCULATING_IMMUNOGLOBULIN	0.44299	0.883072	0.20667	0.966794	0.16707	0.626905	0.18931	0.837901	0.53719	0.978671	0.30023	0.901697	0.58043	0.947272	0.5211	0.922553	0.99088	0.999562	0.079798	0.784511
GOBP_MRNA_METHYLATION	0.44296	0.883072	0.20171	0.966794	0.49504	0.835883	0.87959	0.99991	0.491	0.975484	0.3367	0.904566	0.50487	0.936323	0.61528	0.939539	0.57927	0.97075	0.012235	0.687543
GOBP_NEGATIVE_REGULATION_OF_JNK_CASCADE	0.44296	0.883072	0.08864	0.946312	0.54067	0.85203	0.10953	0.794871	0.077132	0.825258	0.19278	0.865971	0.93024	0.993083	0.444	0.90765	0.32508	0.949782	0.22402	0.86684
GOBP_NATURAL_KILLER_CELL_CHEMOTAXIS	0.44314	0.883164	0.37775	0.980393	0.34536	0.771662	0.86682	0.996773	0.8763	0.99996	0.50473	0.936735	0.98202	0.998732	0.45391	0.910362	0.91704	0.994571	0.45351	0.91325
GOBP_POSITIVE_REGULATION_OF_BEHAVIOR	0.44312	0.883164	0.00047823	0.451795	0.66881	0.892989	0.95318	0.99991	0.9307	0.99996	0.29577	0.901289	0.17282	0.832002	0.051264	0.702978	0.15978	0.94215	0.96369	0.992634
APPEL_IMATINIB_RESPONSE	0.44454	0.883407	0.65126	0.996644	0.018268	0.236234	0.94268	0.99991	0.21291	0.914226	0.37373	0.912459	0.16039	0.825184	0.75903	0.965855	0.44333	0.967983	0.70473	0.951908
BLANCO_MELO_COVID19_SARS_COV_2_INFECTION_A594_ACE2_EXPRESSING_CELLS_DN	0.44469	0.883407	0.35434	0.980393	0.61607	0.877799	0.93946	0.99991	0.92124	0.99996	0.527	0.940414	0.18857	0.843003	0.6807	0.952048	0.97764	0.999018	0.94099	0.991665
EPPERT_PROGENITOR	0.44475	0.883407	0.97466	0.999979	0.86169	0.950026	0.74656	0.983405	0.82762	0.998984	0.33717	0.904566	0.92085	0.992597	0.92657	0.993816	0.86334	0.991887	0.58898	0.935141
FARMER_BREAST_CANCER_APOCRINE_VS_LUMINAL	0.44448	0.883407	0.47489	0.987799	0.52557	0.84743	0.7652	0.987355	0.04065	0.76977	0.58114	0.95153	0.65398	0.961259	0.2812	0.861179	0.060185	0.94215	0.21623	0.86548
FONTAINE_FOLLICULAR_THYROID_ADENOMA_UP	0.44534	0.883407	0.53484	0.99061	0.035024	0.331564	0.35785	0.904237	0.19134	0.901756	0.43026	0.919167	0.45749	0.927849	0.19856	0.833179	0.53516	0.970634	0.9277	0.989573
GENTILE_UV_RESPONSE_CLUSTER_D9	0.44528	0.883407	0.32602	0.975841	0.82312	0.939876	0.68871	0.970924	0.56241	0.983966	0.48586	0.932503	0.30198	0.887398	0.48465	0.915992	0.59375	0.972799	0.078921	0.784511
GOBP_CARDIAC_MUSCLE_CELL_ACTION_POTENTIAL	0.44524	0.883407	0.14766	0.962966	0.78403	0.928442	0.15097	0.812777	0.31588	0.947202	0.47536	0.931191	0.12456	0.800988	0.77848	0.968361	0.47007	0.969027	0.10964	0.80887
GOBP_MUCOPOLYSACCHARIDE_METABOLIC_PROCESS	0.44533	0.883407	0.77817	0.996644	0.31856	0.754035	0.28691	0.878693	0.47132	0.974645	0.35406	0.906302	0.29159	0.885353	0.83459	0.975819	0.63371	0.974572	0.085124	0.79276
GOBP_NEGATIVE_REGULATION_OF_CYSTEINE_TYPE_ENDOPEPTIDASE_ACTIVITY	0.44452	0.883407	0.24495	0.969081	0.049755	0.386516	0.78367	0.988436	0.94881	0.99996	0.94599	0.994663	0.44006	0.923572	0.52468	0.924133	0.12775	0.94215	0.39139	0.902796
GOBP_NEGATIVE_REGULATION_OF_KINASE_ACTIVITY	0.44516	0.883407	0.46774	0.986698	0.33917	0.767906	0.42626	0.921133	0.34429	0.958365	0.56362	0.946519	0.92225	0.992597	0.47145	0.911706	0.85767	0.991602	0.044025	0.741499
GOBP_NEGATIVE_REGULATION_OF_SCHWANN_CELL_PROLIFERATION	0.44488	0.883407	0.2272	0.969081	0.063854	0.431744	0.7523	0.98515	0.71458	0.993755	0.69368	0.964843	0.98349	0.998811	0.92839	0.994057	0.87035	0.992443	0.64801	0.940922
GOBP_POSITIVE_REGULATION_OF_CELL_ADHESION_MOLECULE_PRODUCTION	0.44526	0.883407	0.37156	0.980393	0.49192	0.835873	0.81974	0.992654	0.74584	0.995408	0.99455	0.99883	0.11814	0.796581	0.63673	0.944102	0.050581	0.94215	0.50375	0.925655
GOBP_POSITIVE_REGULATION_OF_MITOCHONDRIAL_OUTER_MEMBRANE_PERMEABILIZATION_INVOLVED_IN_APOPTOTIC_SIGNALING_PATHWAY	0.44413	0.883407	0.83431	0.996644	0.044253	0.369116	0.583	0.951047	0.81814	0.998432	0.13165	0.830336	0.65564	0.961259	0.96447	0.995574	0.4345	0.966913	0.26619	0.882095
GOBP_POSITIVE_REGULATION_OF_T_CELL_MIGRATION	0.44366	0.883407	0.14824	0.963985	0.012459	0.190234	0.77992	0.988228	0.3793	0.963826	0.16103	0.855296	0.85993	0.986039	0.47864	0.914266	0.80522	0.98808	0.3615	0.895556
GOBP_REGULATION_OF_EARLY_ENDOSOME_TO_LATE_ENDOSOME_TRANSPORT	0.44526	0.883407	0.14383	0.95917	0.37801	0.787014	0.65658	0.965506	0.45906	0.972449	0.12778	0.828597	0.29062	0.885353	0.25391	0.85821	0.05993	0.94215	0.82491	0.971257
GOBP_REGULATION_OF_ENTRY_OF_BACTERIUM_INTO_HOST_CELL	0.44472	0.883407	0.27423	0.975219	0.13426	0.578833	0.69094	0.970924	0.61875	0.988556	0.82714	0.981546	0.68882	0.964002	0.3601	0.884719	0.37756	0.956972	0.31088	0.88771
GOBP_REGULATION_OF_LEUKOCYTE_ADHESION_TO_VASCULAR_ENDOTHELIAL_CELL	0.44445	0.883407	0.67371	0.996644	0.10967	0.540791	0.87033	0.998244	0.65287	0.991608	0.89155	0.989317	0.84086	0.983719	0.65891	0.948547	0.18031	0.94215	0.41933	0.906823
GOBP_REGULATION_OF_MYOBLAST_PROLIFERATION	0.44491	0.883407	0.6256	0.994767	0.65199	0.888098	0.37535	0.909024	0.19672	0.903138	0.45184	0.923137	0.070538	0.749514	0.49562	0.917653	0.29826	0.949782	0.067103	0.770496
GOBP_REGULATION_OF_STRESS_GRANULE_ASSEMBLY	0.44429	0.883407	0.21563	0.968108	0.421	0.808397	0.4525	0.927497	0.79974	0.996501	0.43458	0.920596	0.61069	0.953338	0.63345	0.942708	0.31686	0.949782	0.6049	0.937994
GOBP_REGULATION_OF_TRANSCRIPTION_BY_RNA_POLYMERASE_I	0.44493	0.883407	0.076191	0.94418	0.25312	0.706913	0.91416	0.99991	0.94677	0.99996	0.79714	0.978944	0.50106	0.93612	0.6256	0.940919	0.64923	0.97571	0.41241	0.906602
GOBP_RESPONSE_TO_BACTERIUM	0.44515	0.883407	0.034286	0.898357	0.21859	0.681666	0.18849	0.835972	0.82202	0.998984	0.95986	0.996013	0.22049	0.86614	0.55334	0.928825	0.45094	0.968283	0.096823	0.798762
GOBP_RESPONSE_TO_CAFFEINE	0.44372	0.883407	0.40634	0.980393	0.96963	0.985743	0.58529	0.951636	0.45164	0.970327	0.74686	0.972434	0.8685	0.986259	0.8067	0.971736	0.42948	0.966913	0.13346	0.822859
GOBP_SHORT_CHAIN_FATTY_ACID_METABOLIC_PROCESS	0.44414	0.883407	0.18867	0.966794	0.62529	0.88013	0.019501	0.708961	0.14008	0.883151	0.27981	0.897214	0.84565	0.983991	0.334	0.878746	0.77169	0.985787	0.68908	0.950557
GOCC_CLATHRIN_COAT_OF_COATED_PIT	0.44515	0.883407	0.78206	0.996644	0.68604	0.896083	0.52314	0.940487	0.64153	0.990911	0.20651	0.871619	0.46747	0.93041	0.55363	0.928853	0.94904	0.99604	0.60993	0.937994
GOCC_THO_COMPLEX	0.44413	0.883407	0.35719	0.980393	0.54993	0.856792	0.083314	0.781969	0.010348	0.595922	0.0037873	0.544812	0.33149	0.8971	0.26866	0.860538	0.20954	0.942695	0.43222	0.907671
GOMF_NEUROTROPHIN_BINDING	0.44488	0.883407	0.15983	0.964845	0.28419	0.735006	0.91026	0.99991	0.64582	0.990911	0.66511	0.961424	0.62773	0.956966	0.50182	0.918582	0.054196	0.94215	0.041542	0.741499
GOMF_PHOSPHATIDYLINOSITOL_4_5_BISPHOSPHATE_BINDING	0.44358	0.883407	0.49555	0.989624	0.84279	0.944394	0.75016	0.985067	0.57344	0.986149	0.87942	0.985741	0.80911	0.979883	0.90498	0.990291	0.34534	0.949782	0.20389	0.86548
GUTIERREZ_CHRONIC_LYMPHOCYTIC_LEUKEMIA_UP	0.44408	0.883407	0.98847	0.999979	0.010811	0.177624	0.39394	0.914907	0.87457	0.99996	0.046595	0.753899	0.60103	0.950989	0.80637	0.971736	0.77611	0.985909	0.49977	0.924475
LI_WILMS_TUMOR_ANAPLASTIC_UP	0.44369	0.883407	0.9003	0.997416	0.72514	0.910188	0.36085	0.904237	0.29443	0.941177	0.91737	0.991985	0.31684	0.893605	0.033708	0.672736	0.47703	0.969027	0.42992	0.907671
MATZUK_MEIOTIC_AND_DNA_REPAIR	0.44399	0.883407	0.18682	0.966794	0.020955	0.255075	0.5101	0.937482	0.11518	0.859714	0.78534	0.978944	0.043066	0.705466	0.64849	0.947249	0.65539	0.976564	0.0068194	0.635083
RAY_TUMORIGENESIS_BY_ERBB2_CDC25A_DN	0.44481	0.883407	0.09928	0.946312	0.063267	0.430637	0.025546	0.720067	0.34733	0.958566	0.078512	0.78729	0.67489	0.962964	0.60816	0.938367	0.99903	0.999876	0.74184	0.954889
REACTOME_CLASS_B_2_SECRETIN_FAMILY_RECEPTORS	0.4437	0.883407	0.37839	0.980393	0.84516	0.945647	0.63246	0.961339	0.52418	0.976229	0.43858	0.920686	0.81886	0.980734	0.94355	0.994509	0.59251	0.972489	0.20413	0.86548
REACTOME_GAP_JUNCTION_DEGRADATION	0.44374	0.883407	0.38061	0.980393	0.31012	0.752975	0.89825	0.99991	0.81672	0.998133	0.53227	0.942544	0.44861	0.927091	0.54358	0.926671	0.93338	0.995153	0.4311	0.907671
REACTOME_TRAIL_SIGNALING	0.44499	0.883407	0.43789	0.983411	0.075811	0.467258	0.2745	0.875938	0.54663	0.981409	0.48368	0.932442	0.27316	0.877075	0.12489	0.783423	0.32554	0.949782	0.39534	0.902994
RODRIGUES_THYROID_CARCINOMA_ANAPLASTIC_UP	0.44356	0.883407	0.1699	0.964845	0.1516	0.605439	0.046194	0.747858	0.33233	0.952796	0.46081	0.925464	0.44308	0.924391	0.28744	0.862984	0.95534	0.996594	0.42241	0.906823
SA_MMP_CYTOKINE_CONNECTION	0.44435	0.883407	0.19757	0.966794	0.035534	0.333553	0.53142	0.942165	0.2686	0.930253	0.15459	0.84754	0.30238	0.887398	0.044434	0.687901	0.78635	0.986932	0.0066091	0.635083
TONKS_TARGETS_OF_RUNX1_RUNX1T1_FUSION_HSC_DN	0.44416	0.883407	0.1751	0.966794	0.034937	0.331119	0.45941	0.929017	0.77822	0.996385	0.46178	0.925739	0.56044	0.945121	0.044438	0.687901	0.8498	0.990119	0.60298	0.937825
TURASHVILI_BREAST_NORMAL_DUCTAL_VS_LOBULAR_UP	0.44375	0.883407	0.81806	0.996644	0.89791	0.960433	0.62199	0.957322	0.96426	0.99996	0.29078	0.901289	0.50481	0.936323	0.80529	0.971736	0.47571	0.969027	0.91962	0.987865
WIELAND_UP_BY_HBV_INFECTION	0.44501	0.883407	0.99357	0.999979	0.70397	0.903308	0.74698	0.98368	0.093813	0.847364	0.84226	0.982668	0.21914	0.865579	0.10081	0.759462	0.34591	0.949782	0.8807	0.979994
WP_GASTRIC_CANCER_NETWORK_2	0.44527	0.883407	0.78363	0.996644	0.84303	0.944394	0.29027	0.87942	0.0026185	0.548145	0.93601	0.993726	0.82407	0.98117	0.96251	0.995574	0.36785	0.956071	0.67269	0.945783
GOBP_BUD_ELONGATION_INVOLVED_IN_LUNG_BRANCHING	0.44556	0.88353	0.024783	0.876285	0.020304	0.250633	0.75148	0.98515	0.40808	0.966593	0.77061	0.976589	0.57189	0.946317	0.71434	0.955752	0.14538	0.94215	0.49695	0.924069
GOBP_MITOCHONDRIAL_RIBOSOME_ASSEMBLY	0.44548	0.88353	0.81565	0.996644	0.3224	0.756299	0.97932	0.99991	0.41318	0.967117	0.73069	0.970991	0.87124	0.98687	0.4512	0.909891	0.70286	0.980566	0.25125	0.8761
GOBP_PROTEIN_SIDE_CHAIN_DEGLUTAMYLATION	0.44561	0.88353	0.66696	0.996644	0.26006	0.714841	0.073103	0.769545	0.30756	0.943308	0.64561	0.960969	0.58224	0.948329	0.76841	0.967497	0.40798	0.964341	0.28367	0.885135
GOBP_REGULATION_OF_SOMITOGENESIS	0.44559	0.88353	0.99506	0.999979	0.10784	0.537462	0.85098	0.994769	0.022359	0.670573	0.86869	0.983897	0.784	0.978994	0.3891	0.894814	0.45243	0.968545	0.056703	0.769065
BERENJENO_ROCK_SIGNALING_NOT_VIA_RHOA_DN	0.4461	0.883986	0.012776	0.845354	0.091691	0.502598	0.32374	0.887406	0.43119	0.967934	0.2592	0.889015	0.48903	0.933664	0.49322	0.9169	0.51465	0.970191	0.19179	0.860938
BROWNE_HCMV_INFECTION_10HR_DN	0.44603	0.883986	0.68376	0.996644	0.21323	0.674571	0.36929	0.906974	0.56286	0.983966	0.54288	0.944923	0.42619	0.918826	0.50091	0.918582	0.52521	0.970634	0.82556	0.971341
GOCC_SPERMATOPROTEASOME_COMPLEX	0.44599	0.883986	0.26979	0.97282	0.13645	0.582852	0.12368	0.800963	0.57778	0.986149	0.046242	0.753444	0.2862	0.884054	0.5876	0.934434	0.096645	0.94215	0.95207	0.992634
LIU_CMYB_TARGETS_UP	0.44608	0.883986	0.534	0.99061	0.55869	0.859827	0.96186	0.99991	0.92506	0.99996	0.76029	0.973256	0.66151	0.96149	0.85662	0.980373	0.41541	0.964906	0.64586	0.940594
WP_SARSCOV2_ALTERING_ANGIOGENESIS_VIA_NRP1	0.44592	0.883986	0.44114	0.983411	0.25712	0.712605	0.026605	0.720067	0.13069	0.871865	0.63102	0.9607	0.94208	0.9936	0.60088	0.93595	0.40394	0.964341	0.68281	0.949296
HERNANDEZ_ABERRANT_MITOSIS_BY_DOCETACEL_2NM_UP	0.4462	0.884081	0.57084	0.992245	0.21127	0.673158	0.39645	0.915654	0.47946	0.975291	0.58196	0.951652	0.22088	0.866318	0.52979	0.924185	0.053242	0.94215	0.16007	0.842005
GOBP_ADP_METABOLIC_PROCESS	0.44783	0.884141	0.41552	0.980393	0.19533	0.657089	0.64009	0.963426	0.24886	0.923602	0.10482	0.808741	0.83131	0.982553	0.41678	0.902563	0.66963	0.977553	0.70264	0.951908
GOBP_DIENCEPHALON_DEVELOPMENT	0.44652	0.884141	0.84667	0.996644	0.31789	0.754035	0.029805	0.732554	0.94252	0.99996	0.054411	0.765958	0.97818	0.99782	0.89182	0.988579	0.42439	0.965893	0.59962	0.937736
GOBP_MICROVILLUS_ORGANIZATION	0.44711	0.884141	0.3035	0.975841	0.22631	0.687582	0.23866	0.858873	0.039722	0.767583	0.83151	0.982267	0.52246	0.938984	0.74992	0.965175	0.48703	0.969027	0.25422	0.877174
GOBP_MICTURITION	0.44774	0.884141	0.82121	0.996644	0.81688	0.938299	0.36554	0.905431	0.48726	0.975484	0.0049615	0.573804	0.37516	0.907593	0.28795	0.862984	0.99154	0.999562	0.86906	0.978689
GOBP_OXIDATIVE_RNA_DEMETHYLATION	0.44761	0.884141	0.86973	0.997333	0.61069	0.875466	0.3662	0.905748	0.77101	0.996271	0.14063	0.837768	0.91628	0.992569	0.82424	0.974373	0.56344	0.97075	0.61959	0.938575
GOBP_POSITIVE_REGULATION_OF_CALCIUM_ION_TRANSPORT_INTO_CYTOSOL	0.44743	0.884141	0.40378	0.980393	0.78488	0.928738	0.32464	0.88851	0.75247	0.995905	0.96756	0.996179	0.095421	0.779404	0.69882	0.95306	0.41728	0.965179	0.61315	0.937994
GOBP_PROGRAMMED_CELL_DEATH_IN_RESPONSE_TO_REACTIVE_OXYGEN_SPECIES	0.44658	0.884141	0.31152	0.975841	0.94581	0.976278	0.78084	0.988284	0.99403	0.99996	0.71037	0.96781	0.9437	0.994129	0.15108	0.803966	0.51031	0.969969	0.25325	0.877174
GOBP_PROTEIN_LOCALIZATION_TO_ENDOSOME	0.44785	0.884141	0.26534	0.972509	0.43874	0.815207	0.38335	0.910607	0.64106	0.990911	0.7331	0.972235	0.58553	0.948629	0.47898	0.914471	0.45934	0.969027	0.070866	0.770496
GOBP_RADIAL_GLIAL_CELL_DIFFERENTIATION	0.44656	0.884141	0.55001	0.99105	0.2567	0.711986	0.041938	0.747858	0.0078442	0.558122	0.58332	0.951762	0.40092	0.916333	0.70977	0.955061	0.052883	0.94215	0.87117	0.978689
GOBP_REACTIVE_NITROGEN_SPECIES_METABOLIC_PROCESS	0.44746	0.884141	0.26517	0.972509	0.12587	0.566069	0.59862	0.953193	0.93251	0.99996	0.93125	0.993527	0.14993	0.817094	0.035055	0.676933	0.47837	0.969027	0.17953	0.857541
GOBP_REGULATION_OF_ATP_BIOSYNTHETIC_PROCESS	0.44645	0.884141	0.74354	0.996644	0.11058	0.541824	0.16439	0.817722	0.31679	0.947202	0.95089	0.995334	0.97841	0.997877	0.28458	0.861179	0.77788	0.985909	0.14632	0.833529
GOBP_REGULATION_OF_INTRACELLULAR_PROTEIN_TRANSPORT	0.44639	0.884141	0.27959	0.975841	0.23477	0.694307	0.25929	0.868538	0.07311	0.825258	0.29935	0.901289	0.95899	0.996173	0.59558	0.935384	0.095956	0.94215	0.28463	0.885135
GOCC_ASTER	0.44784	0.884141	0.57557	0.993702	0.046189	0.375785	0.74378	0.982307	0.00017982	0.256251	0.22409	0.873396	0.98225	0.998738	0.52278	0.923665	0.32924	0.949782	0.90741	0.985917
GOCC_CHROMATIN_SILENCING_COMPLEX	0.44697	0.884141	0.54678	0.99105	0.61909	0.878516	0.32006	0.886922	0.094501	0.847364	0.90407	0.99051	0.81913	0.980734	0.30088	0.869151	0.53642	0.970634	0.84478	0.975335
GOCC_NLRP3_INFLAMMASOME_COMPLEX	0.44765	0.884141	0.16963	0.964845	0.83854	0.943096	0.92286	0.99991	0.80315	0.996501	0.82847	0.981751	0.31683	0.893605	0.22055	0.839844	0.39356	0.963269	0.078234	0.784511
GOMF_CAMP_RESPONSE_ELEMENT_BINDING_PROTEIN_BINDING	0.44729	0.884141	0.87883	0.997333	0.54741	0.855609	0.64602	0.964378	0.29308	0.940167	0.3518	0.90599	0.55338	0.94385	0.095856	0.754459	0.36191	0.955179	0.039592	0.741499
GOMF_LIPOPROTEIN_LIPASE_ACTIVITY	0.44772	0.884141	0.091897	0.946312	0.10025	0.521906	0.59055	0.952328	0.42294	0.967117	0.57442	0.948443	0.57215	0.946317	0.53146	0.924205	0.85636	0.990986	0.88168	0.980195
GOMF_L_LEUCINE_TRANSMEMBRANE_TRANSPORTER_ACTIVITY	0.44693	0.884141	0.41598	0.980393	0.30526	0.748475	0.67054	0.969002	0.32227	0.947585	0.71154	0.96781	0.99345	0.999886	0.83466	0.975819	0.12545	0.94215	0.7104	0.952052
GOMF_OXIDATIVE_RNA_DEMETHYLASE_ACTIVITY	0.44761	0.884141	0.86973	0.997333	0.61069	0.875466	0.3662	0.905748	0.77101	0.996271	0.14063	0.837768	0.91628	0.992569	0.82424	0.974373	0.56344	0.97075	0.61959	0.938575
GOMF_PHOSPHATIDYLGLYCEROL_BINDING	0.44777	0.884141	0.20498	0.966794	0.85629	0.948428	0.028862	0.731645	0.65794	0.991608	0.89759	0.98971	0.52892	0.939435	0.86913	0.982923	0.24783	0.947621	0.73702	0.954361
GOMF_PROTEIN_CARBOXYL_O_METHYLTRANSFERASE_ACTIVITY	0.44797	0.884141	0.20634	0.966794	0.54173	0.852958	0.49862	0.936437	0.30232	0.943308	0.37976	0.913273	0.20533	0.855046	0.16136	0.81091	0.51301	0.970191	0.35656	0.895556
GOMF_RNA_POLYMERASE_II_ACTIVITY	0.44732	0.884141	0.50615	0.99061	0.57067	0.862305	0.28579	0.878693	0.58119	0.986149	0.23458	0.878911	0.59123	0.950572	0.25406	0.858472	0.88697	0.993519	0.85466	0.977358
GUTIERREZ_WALDENSTROEMS_MACROGLOBULINEMIA_2	0.44804	0.884141	0.3119	0.975841	0.089855	0.499995	0.71617	0.976381	0.88026	0.99996	0.55815	0.945795	0.19681	0.846169	0.71994	0.956419	0.49884	0.969027	0.23006	0.867666
IBRAHIM_NRF2_UP	0.44765	0.884141	0.89715	0.997416	0.71627	0.907503	0.022618	0.720067	0.96164	0.99996	0.43586	0.920686	0.56009	0.945121	0.8633	0.981608	0.56494	0.97075	0.39993	0.903711
MARKEY_RB1_ACUTE_LOF_UP	0.4471	0.884141	0.97067	0.999979	0.12935	0.572812	0.58219	0.951045	0.28817	0.938261	0.88811	0.988048	0.77952	0.978554	0.81258	0.97343	0.45669	0.968676	0.56573	0.930195
MIKKELSEN_MCV6_ICP_WITH_H3K27ME3	0.44746	0.884141	0.18474	0.966794	0.32091	0.755689	0.32071	0.886922	0.46525	0.972449	0.12729	0.827434	0.93543	0.993294	0.9894	0.999478	0.40483	0.964341	0.30469	0.887626
MYLLYKANGAS_AMPLIFICATION_HOT_SPOT_8	0.44703	0.884141	0.92224	0.998187	0.4075	0.802474	0.92275	0.99991	0.95165	0.99996	0.34545	0.904829	0.11142	0.791204	0.40694	0.8983	0.25064	0.947904	0.57806	0.932149
OZANNE_AP1_TARGETS_UP	0.44757	0.884141	0.5227	0.99061	0.046724	0.377813	0.22256	0.851474	0.34541	0.958566	0.59735	0.954498	0.57155	0.946317	0.26844	0.860538	0.33475	0.949782	0.18365	0.860081
PID_MET_PATHWAY	0.44706	0.884141	0.36744	0.980393	0.057602	0.4133	0.41567	0.919371	0.032263	0.737409	0.67051	0.961952	0.018123	0.62068	0.24938	0.858009	0.47674	0.969027	0.40542	0.904615
PID_S1P_S1P4_PATHWAY	0.4464	0.884141	0.60903	0.994221	0.35423	0.775926	0.24021	0.858873	0.41454	0.967117	0.077494	0.786978	0.061868	0.732692	0.42603	0.904138	0.34072	0.949782	0.68334	0.949336
REACTOME_HYALURONAN_METABOLISM	0.44732	0.884141	0.89874	0.997416	0.49065	0.835855	0.79456	0.988802	0.29038	0.938261	0.13765	0.835099	0.78498	0.978994	0.76413	0.966484	0.79795	0.987332	0.31523	0.888181
SAKAI_CHRONIC_HEPATITIS_VS_LIVER_CANCER_DN	0.44798	0.884141	0.91776	0.997416	0.054151	0.403522	0.42762	0.921821	0.15815	0.897644	0.63691	0.9607	0.081603	0.760646	0.65645	0.948523	0.58154	0.97075	0.57822	0.932149
SANSOM_APC_TARGETS_REQUIRE_MYC	0.44758	0.884141	0.80355	0.996644	0.49749	0.836183	0.033024	0.735744	0.16188	0.897644	0.1212	0.824507	0.76002	0.97486	0.79553	0.971059	0.21416	0.942695	0.11879	0.811417
WP_CYTOPLASMIC_RIBOSOMAL_PROTEINS	0.44805	0.884141	0.52037	0.99061	0.62788	0.880871	0.20711	0.84851	0.31667	0.947202	0.18552	0.865228	0.1233	0.799842	0.48703	0.915992	0.5124	0.969983	0.36117	0.895556
WP_REGULATION_OF_WNT_BCATENIN_SIGNALING_BY_SMALL_MOLECULE_COMPOUNDS	0.44739	0.884141	0.43769	0.983411	0.052601	0.39737	0.22512	0.852708	0.36062	0.960351	0.080623	0.791485	0.37563	0.907593	0.46128	0.911153	0.89033	0.993519	0.24694	0.874148
GOBP_GUANINE_METABOLIC_PROCESS	0.44875	0.884141	0.87982	0.997333	0.68235	0.895594	0.61803	0.957182	0.78938	0.996501	0.66243	0.960969	0.24714	0.868704	0.14687	0.802967	0.22241	0.942695	0.68728	0.950314
GOBP_METANEPHRIC_NEPHRON_TUBULE_MORPHOGENESIS	0.44861	0.884141	0.050827	0.918011	0.41636	0.80602	0.80903	0.991469	0.92323	0.99996	0.91657	0.991985	0.50448	0.93612	0.86281	0.981608	0.89819	0.993519	0.71602	0.953273
GOBP_NEGATIVE_REGULATION_OF_HEPATOCYTE_APOPTOTIC_PROCESS	0.44863	0.884141	0.69772	0.996644	0.5066	0.840365	0.099587	0.789495	0.049919	0.798563	0.45804	0.924892	0.51949	0.938327	0.42224	0.903312	0.20899	0.942695	0.45885	0.914677
GOBP_ORGAN_GROWTH	0.44876	0.884141	0.25515	0.969081	0.22096	0.682885	0.18251	0.831037	0.20679	0.912427	0.51025	0.936735	0.88313	0.98755	0.51662	0.92074	0.16748	0.94215	0.084531	0.791065
GOBP_REGULATION_OF_HISTONE_DEACETYLASE_ACTIVITY	0.44847	0.884141	0.72685	0.996644	0.32593	0.758858	0.24181	0.858873	0.50003	0.976229	0.16843	0.856902	0.99979	0.99997	0.70705	0.954215	0.1692	0.94215	0.71403	0.952616
GOBP_RETINOIC_ACID_METABOLIC_PROCESS	0.44882	0.884141	0.86026	0.996727	0.64391	0.885541	0.17703	0.823552	0.15406	0.897644	0.26611	0.890141	0.37688	0.907593	0.17529	0.821241	0.55804	0.97075	0.34114	0.89175
GOMF_DNA_DEMETHYLASE_ACTIVITY	0.44837	0.884141	0.57244	0.992406	0.25029	0.705445	0.5815	0.950384	0.013588	0.631175	0.23914	0.880187	0.73168	0.97121	0.90637	0.990527	0.71833	0.982487	0.77126	0.957155
GOMF_LIGASE_ACTIVITY_FORMING_PHOSPHORIC_ESTER_BONDS	0.44826	0.884141	0.7675	0.996644	0.79541	0.931539	0.23082	0.854498	0.76846	0.996271	0.49952	0.936015	0.8088	0.979883	0.14693	0.802967	0.91856	0.994811	0.87176	0.978689
GOMF_SEQUENCE_SPECIFIC_MRNA_BINDING	0.44842	0.884141	0.46004	0.985375	0.71289	0.9062	0.3539	0.902203	0.35512	0.960351	0.64845	0.960969	0.14636	0.817027	0.92135	0.99322	0.12596	0.94215	0.13051	0.820603
ISHIDA_E2F_TARGETS	0.44883	0.884141	0.93831	0.999087	0.12135	0.55867	0.5014	0.93713	0.093602	0.847364	0.12478	0.824507	0.89351	0.988224	0.7567	0.965536	0.72604	0.983563	0.52931	0.927488
KEGG_VASCULAR_SMOOTH_MUSCLE_CONTRACTION	0.44828	0.884141	0.32864	0.975841	0.11023	0.541824	0.18228	0.830571	0.46505	0.972449	0.14947	0.843848	0.41548	0.916793	0.16281	0.81114	0.17592	0.94215	0.94716	0.992478
MEBARKI_HCC_PROGENITOR_WNT_UP_CTNNB1_DEPENDENT	0.4487	0.884141	0.21056	0.966794	0.41081	0.80345	0.78636	0.988436	0.89337	0.99996	0.96641	0.996179	0.88642	0.988022	0.89398	0.988791	0.13049	0.94215	0.29498	0.887626
NADELLA_PRKAR1A_TARGETS_UP	0.44835	0.884141	0.91555	0.997416	0.83173	0.942699	0.58459	0.951561	0.1038	0.85395	0.84043	0.982668	0.48292	0.932047	0.65209	0.948523	0.76957	0.985566	0.8114	0.966654
SAFFORD_T_LYMPHOCYTE_ANERGY	0.4483	0.884141	0.36466	0.980393	0.3262	0.759001	0.63579	0.962253	0.74192	0.994695	0.92002	0.991985	0.28402	0.88234	0.39299	0.896284	0.024063	0.94215	0.62424	0.93909
WINZEN_DEGRADED_VIA_KHSRP	0.44855	0.884141	0.72348	0.996644	0.088693	0.498422	0.2664	0.870857	0.16729	0.897644	0.64151	0.960922	0.0042808	0.550193	0.1424	0.801505	0.34046	0.949782	0.25302	0.877174
GOBP_NEGATIVE_REGULATION_OF_B_CELL_ACTIVATION	0.4489	0.884176	0.51117	0.99061	0.10595	0.534141	0.43018	0.923171	0.20048	0.906692	0.59788	0.954498	0.025367	0.665641	0.018275	0.604568	0.13777	0.94215	0.30855	0.887626
FAELT_B_CLL_WITH_VH_REARRANGEMENTS_UP	0.4493	0.884527	0.17254	0.966794	0.0066395	0.134091	0.39967	0.915654	0.92444	0.99996	0.71017	0.96781	0.54359	0.941171	0.43239	0.906078	0.69575	0.980566	0.39169	0.902796
GOBP_NEGATIVE_REGULATION_OF_ERAD_PATHWAY	0.44925	0.884527	0.80634	0.996644	0.5472	0.855609	0.06906	0.759783	0.90292	0.99996	0.13416	0.832545	0.33622	0.897361	0.36606	0.888816	0.43445	0.966913	0.25274	0.877174
GOBP_NEURON_PROJECTION_GUIDANCE	0.44933	0.884527	0.81403	0.996644	0.18368	0.644241	0.02118	0.717462	0.18449	0.901465	0.11827	0.824507	0.71079	0.967687	0.70587	0.954215	0.47854	0.969027	0.71429	0.952616
GOBP_REGULATION_OF_PROTEIN_DEPHOSPHORYLATION	0.44939	0.884527	0.87152	0.997333	0.045733	0.373482	0.67108	0.969136	0.43263	0.967989	0.028499	0.711206	0.83497	0.983009	0.60831	0.938375	0.37556	0.95638	0.3517	0.895187
HESSON_TUMOR_SUPPRESSOR_CLUSTER_3P21_3	0.44928	0.884527	0.020495	0.876285	0.50161	0.838598	0.77225	0.987669	0.23521	0.922382	0.58567	0.951762	0.99653	0.999886	0.6009	0.93595	0.14277	0.94215	0.56512	0.930195
YAO_TEMPORAL_RESPONSE_TO_PROGESTERONE_CLUSTER_10	0.44937	0.884527	0.73156	0.996644	0.42092	0.808397	0.68938	0.970924	0.89696	0.99996	0.094372	0.801831	0.10944	0.791204	0.85967	0.981535	0.80668	0.988423	0.52625	0.927488
FOROUTAN_PRODRANK_TGFB_EMT_UP	0.44945	0.884543	0.75642	0.996644	0.72362	0.909672	0.99377	0.99991	0.88781	0.99996	0.23857	0.878911	0.64122	0.958616	0.26804	0.860538	0.059705	0.94215	0.054793	0.759328
GOBP_CELLULAR_RESPONSE_TO_PH	0.44996	0.884562	0.82967	0.996644	0.80293	0.93424	0.55938	0.946117	0.97548	0.99996	0.99544	0.99883	0.90296	0.990059	0.22349	0.841653	0.12155	0.94215	0.75903	0.956307
GOBP_MONOCYTE_CHEMOTACTIC_PROTEIN_1_PRODUCTION	0.44998	0.884562	0.12964	0.949842	0.045196	0.371803	0.74385	0.982307	0.74417	0.995407	0.77082	0.976589	0.33412	0.8971	0.99738	0.99999	0.0057655	0.94215	0.19069	0.860811
GOBP_NEGATIVE_REGULATION_OF_CELL_VOLUME	0.44982	0.884562	0.84158	0.996644	0.8297	0.942339	0.64794	0.964922	0.96465	0.99996	0.84236	0.982668	0.21377	0.862383	0.83174	0.975537	0.55364	0.97075	0.92535	0.989114
GOBP_NEGATIVE_REGULATION_OF_FATTY_ACID_BIOSYNTHETIC_PROCESS	0.44958	0.884562	0.59503	0.994221	0.17003	0.630063	0.39486	0.915654	0.0033721	0.548145	0.22217	0.871619	0.0077147	0.550193	0.081367	0.741073	0.42784	0.966913	0.75076	0.955376
GOBP_NEGATIVE_REGULATION_OF_INTERLEUKIN_2_PRODUCTION	0.44995	0.884562	0.01204	0.832152	2.1172e-05	0.0023843	0.88601	0.99991	0.62421	0.988963	0.050885	0.761501	0.16536	0.828025	0.51226	0.91999	0.49756	0.969027	0.010015	0.665153
GOBP_NUCLEAR_EXPORT	0.44986	0.884562	0.0044174	0.74224	0.18327	0.644241	0.14111	0.804284	0.12945	0.870339	0.81142	0.979953	0.61743	0.953918	0.52875	0.924133	0.60241	0.974406	0.64335	0.940537
GOBP_REGULATION_OF_LEUKOCYTE_TETHERING_OR_ROLLING	0.44975	0.884562	0.92216	0.998187	0.72078	0.909448	0.67379	0.969233	0.48311	0.975291	0.73163	0.971678	0.61906	0.954169	0.65507	0.948523	0.14217	0.94215	0.14829	0.835551
GOCC_ENDOLYSOSOME	0.44957	0.884562	0.55986	0.99205	0.42511	0.808977	0.91324	0.99991	0.64154	0.990911	0.7573	0.972434	0.61451	0.953918	0.68839	0.952048	0.97072	0.998012	0.4209	0.906823
REACTOME_LIPID_PARTICLE_ORGANIZATION	0.44971	0.884562	0.13282	0.949842	0.84608	0.945652	0.0065642	0.648871	0.58731	0.986149	0.20612	0.871619	0.093952	0.776238	0.69955	0.95306	0.87942	0.99289	0.093657	0.794889
WP_EDA_SIGNALING_IN_HAIR_FOLLICLE_DEVELOPMENT	0.44979	0.884562	0.91466	0.997416	0.99093	0.994831	0.76768	0.987669	0.9067	0.99996	0.013373	0.646045	0.89218	0.988141	0.1262	0.785278	0.40534	0.964341	0.53946	0.927488
GOBP_CELLULAR_RESPONSE_TO_FLUID_SHEAR_STRESS	0.45047	0.885014	0.30387	0.975841	0.66893	0.89308	0.80978	0.991469	0.62157	0.988963	0.3035	0.902546	0.81144	0.979883	0.5271	0.924133	0.42709	0.966913	0.5396	0.927488
GOBP_DNA_MODIFICATION	0.45031	0.885014	0.64684	0.996644	0.41884	0.807617	0.24056	0.858873	0.29335	0.940482	0.23055	0.876874	0.71042	0.967687	0.46853	0.911153	0.13641	0.94215	0.71753	0.953431
GOBP_NEGATIVE_REGULATION_OF_HISTONE_MODIFICATION	0.45032	0.885014	0.40704	0.980393	0.1627	0.619835	0.59622	0.953193	0.30292	0.943308	0.90909	0.99051	0.87973	0.98755	0.57256	0.930371	0.71964	0.982487	0.33981	0.891507
GOBP_RESPONSE_TO_PH	0.45037	0.885014	0.78589	0.996644	0.84159	0.944243	0.90985	0.99991	0.91268	0.99996	0.99446	0.99883	0.84483	0.983991	0.069178	0.721121	0.83272	0.989671	0.37449	0.898489
TSENG_ADIPOGENIC_POTENTIAL_DN	0.45044	0.885014	0.48936	0.989274	0.62469	0.879958	0.082116	0.781969	0.22203	0.91899	0.72111	0.969371	0.58874	0.949254	0.048489	0.693507	0.59043	0.971518	0.77164	0.957155
GOBP_POSITIVE_REGULATION_OF_HYDROGEN_PEROXIDE_METABOLIC_PROCESS	0.45062	0.885104	0.51258	0.99061	0.41071	0.80345	0.28138	0.87732	0.43911	0.969501	0.12151	0.824507	0.5857	0.948629	0.9806	0.998551	0.4807	0.969027	0.21271	0.86548
WP_NAD_METABOLISM	0.45058	0.885104	0.083488	0.94418	0.47835	0.830239	0.53256	0.942165	0.44576	0.96959	0.67519	0.962317	0.43931	0.923251	0.50005	0.918582	0.49357	0.969027	0.93038	0.990289
BIOCARTA_CIRCADIAN_PATHWAY	0.45086	0.88528	0.035236	0.907861	0.89666	0.959963	0.51631	0.938492	0.26978	0.930253	0.90578	0.99051	0.47732	0.93041	0.52622	0.924133	0.42654	0.966913	0.20135	0.864585
GOCC_CARDIAC_MYOFIBRIL	0.45097	0.88528	0.92608	0.998187	0.54254	0.853488	0.14213	0.804284	0.44327	0.969501	0.55743	0.945795	0.73874	0.972037	0.051506	0.70492	0.35486	0.953395	0.67473	0.946008
MARTIN_NFKB_TARGETS_UP	0.45096	0.88528	0.3367	0.979404	0.047985	0.380975	0.74154	0.982006	0.53323	0.977897	0.26235	0.88904	0.15568	0.82325	0.0035108	0.449724	0.1679	0.94215	0.99605	0.999611
PYEON_HPV_POSITIVE_TUMORS_UP	0.45081	0.88528	0.63869	0.995533	0.32295	0.756748	0.43713	0.9253	0.11536	0.859714	0.24914	0.881924	0.45572	0.927691	0.5508	0.928502	0.4975	0.969027	0.055242	0.761211
REACTOME_RECYCLING_OF_EIF2_GDP	0.45092	0.88528	0.26981	0.97282	0.68148	0.895594	0.68346	0.970137	0.26215	0.928247	0.44243	0.920686	0.23595	0.868039	0.54783	0.927642	0.35293	0.953331	0.37959	0.900718
GOBP_ANTIFUNGAL_INNATE_IMMUNE_RESPONSE	0.45126	0.885338	0.61487	0.994221	0.6334	0.882677	0.34004	0.89457	0.93359	0.99996	0.080979	0.791485	0.93059	0.993083	0.28337	0.861179	0.53472	0.970634	0.6302	0.939581
GOBP_INTRACELLULAR_GLUCOSE_HOMEOSTASIS	0.45123	0.885338	0.82396	0.996644	0.036619	0.338795	0.8423	0.994083	0.23592	0.922382	0.075748	0.786769	0.23567	0.867682	0.28543	0.861824	0.48523	0.969027	0.30545	0.887626
GOBP_NEGATIVE_REGULATION_OF_INFLAMMATORY_RESPONSE	0.45114	0.885338	0.25928	0.97112	0.0042843	0.102865	0.34738	0.898237	0.83452	0.999026	0.58779	0.951762	0.40452	0.916793	0.79934	0.97168	0.14141	0.94215	0.24433	0.874053
GOBP_SENSORY_PERCEPTION_OF_CHEMICAL_STIMULUS	0.45118	0.885338	0.85137	0.996644	0.98084	0.990627	0.24193	0.858873	0.27338	0.932411	0.98069	0.996841	0.27227	0.876882	0.25227	0.858186	0.48428	0.969027	0.60357	0.937978
IZADPANAH_STEM_CELL_ADIPOSE_VS_BONE_DN	0.45122	0.885338	0.094571	0.946312	0.18118	0.641868	0.76422	0.987355	0.92058	0.99996	0.021541	0.69525	0.68614	0.964002	0.37276	0.890412	0.35254	0.953331	0.5204	0.926273
GOBP_ENDODERMAL_CELL_DIFFERENTIATION	0.45145	0.885498	0.11035	0.946312	0.14426	0.594269	0.27783	0.877128	0.051571	0.803304	0.59529	0.95434	0.18571	0.84141	0.012406	0.567308	0.95122	0.996186	0.13045	0.820603
GOBP_NEGATIVE_REGULATION_OF_TRANSFORMING_GROWTH_FACTOR_BETA_PRODUCTION	0.45151	0.885498	0.45081	0.983706	0.059495	0.418379	0.48612	0.935862	0.026795	0.706036	0.34427	0.904566	0.01061	0.572738	0.023743	0.629858	0.8665	0.992443	0.66663	0.944226
GOMF_THYROID_HORMONE_BINDING	0.45149	0.885498	0.31178	0.975841	0.091886	0.502598	0.90383	0.99991	0.77233	0.996271	0.78759	0.978944	0.4575	0.927849	0.73148	0.958788	0.61608	0.974406	0.0032281	0.635083
ZHAN_MULTIPLE_MYELOMA_DN	0.45155	0.885498	0.35748	0.980393	0.54711	0.855609	0.74105	0.982006	0.21617	0.915101	0.90821	0.99051	0.016374	0.612693	0.082603	0.741073	0.42356	0.965855	0.29334	0.886935
GOMF_ENDOPEPTIDASE_ACTIVATOR_ACTIVITY	0.45173	0.885565	0.8396	0.996644	0.69618	0.899999	0.99361	0.99991	0.57499	0.986149	0.5668	0.946806	0.87917	0.98755	0.9521	0.994568	0.28381	0.947904	0.84965	0.976773
GOMF_LIGAND_GATED_MONOATOMIC_CATION_CHANNEL_ACTIVITY	0.45174	0.885565	0.15488	0.964845	0.81373	0.937372	0.77264	0.987669	0.79708	0.996501	0.4205	0.917616	0.3947	0.914533	0.32331	0.873234	0.15777	0.94215	0.91956	0.987865
REACTOME_FREE_FATTY_ACID_RECEPTORS	0.45165	0.885565	0.80588	0.996644	0.91039	0.964693	0.69507	0.972412	0.71071	0.993755	0.36457	0.90929	0.75157	0.973346	0.42355	0.903312	0.061362	0.94215	0.70358	0.951908
GOBP_POSITIVE_REGULATION_OF_OSTEOBLAST_DIFFERENTIATION	0.45181	0.885596	0.59792	0.994221	0.46807	0.825181	0.24092	0.858873	0.80872	0.997178	0.013192	0.646045	0.29563	0.885353	0.18216	0.824192	0.59018	0.971518	0.28136	0.885135
GOBP_REGULATION_OF_UBIQUITIN_PROTEIN_TRANSFERASE_ACTIVITY	0.45186	0.885596	0.58818	0.994221	0.79135	0.930412	0.45468	0.927695	0.051096	0.803304	0.1759	0.860966	0.27606	0.878026	0.032249	0.672734	0.97207	0.99805	0.66963	0.944919
GOBP_TERMINAL_BUTTON_ORGANIZATION	0.45201	0.885705	0.17277	0.966794	0.056534	0.411189	0.99646	0.99991	0.8667	0.99996	0.13868	0.835583	0.72089	0.968939	0.19393	0.830304	0.97237	0.99805	0.61477	0.937994
SERVITJA_LIVER_HNF1A_TARGETS_UP	0.45202	0.885705	0.18484	0.966794	0.71639	0.907503	0.5415	0.94354	0.41157	0.966598	0.11354	0.820199	0.25469	0.868704	0.98393	0.998933	0.61291	0.974406	0.90147	0.983674
BIOCARTA_ETC_PATHWAY	0.45208	0.885721	0.71107	0.996644	0.35163	0.774371	0.17861	0.827343	0.65313	0.991608	0.057665	0.7682	0.49977	0.935435	0.32679	0.875449	0.12916	0.94215	0.21904	0.865813
GOBP_NEGATIVE_REGULATION_OF_DNA_BINDING	0.45273	0.885789	0.19881	0.966794	0.30056	0.746041	0.36773	0.906703	0.73384	0.993755	0.55803	0.945795	0.80049	0.979663	0.68505	0.952048	0.66931	0.977553	0.24395	0.874053
GOBP_REGULATION_OF_PHOSPHATIDYLCHOLINE_BIOSYNTHETIC_PROCESS	0.45258	0.885789	0.17978	0.966794	0.73308	0.912423	0.6083	0.956543	0.12683	0.867715	0.80801	0.979888	0.50733	0.938013	0.52438	0.924133	0.43951	0.966913	0.61134	0.937994
GOBP_RENAL_WATER_ABSORPTION	0.45253	0.885789	0.028308	0.885511	0.028489	0.301841	0.24348	0.860355	0.11314	0.8591	0.19936	0.868815	0.84987	0.984063	0.19255	0.829424	0.81831	0.989671	0.032504	0.741499
GOCC_INFLAMMASOME_COMPLEX	0.45228	0.885789	0.22331	0.969081	0.86475	0.950833	0.97303	0.99991	0.6877	0.993566	0.92798	0.993527	0.25605	0.868863	0.48405	0.915992	0.8645	0.992395	0.44281	0.910491
GOCC_INSULIN_LIKE_GROWTH_FACTOR_BINDING_PROTEIN_COMPLEX	0.45274	0.885789	0.20773	0.966794	0.64643	0.886495	0.18049	0.829417	0.99983	0.99996	0.24136	0.880187	0.65993	0.961259	0.41109	0.901079	0.71166	0.982487	0.53419	0.927488
GOCC_TRANSFERASE_COMPLEX_TRANSFERRING_PHOSPHORUS_CONTAINING_GROUPS	0.45267	0.885789	0.9435	0.999087	0.45384	0.821069	0.35105	0.900114	0.38824	0.964357	0.76741	0.97531	0.69448	0.965	0.95294	0.994568	0.96743	0.997827	0.062933	0.770496
GOMF_OXIDOREDUCTASE_ACTIVITY_ACTING_ON_PAIRED_DONORS_WITH_OXIDATION_OF_A_PAIR_OF_DONORS_RESULTING_IN_THE_REDUCTION_OF_MOLECULAR_OXYGEN_TO_TWO_MOLECULES_OF_WATER	0.45255	0.885789	0.56176	0.992219	0.6047	0.873353	0.37316	0.909024	0.88461	0.99996	0.17832	0.861703	0.032243	0.686584	0.015956	0.594991	0.93051	0.995153	0.1227	0.81707
GOMF_PHOSPHOLIPASE_ACTIVITY	0.4525	0.885789	0.96745	0.999908	0.66209	0.890238	0.09731	0.786467	0.87139	0.99996	0.58668	0.951762	0.89682	0.988866	0.35993	0.884675	0.18487	0.94215	0.76026	0.956307
REACTOME_CREB3_FACTORS_ACTIVATE_GENES	0.45249	0.885789	0.87354	0.997333	0.53595	0.850948	0.88328	0.99991	0.9509	0.99996	0.26097	0.889015	0.97179	0.997228	0.78583	0.968361	0.17107	0.94215	0.70739	0.951955
REACTOME_DOWNSTREAM_SIGNALING_EVENTS_OF_B_CELL_RECEPTOR_BCR	0.45262	0.885789	0.66613	0.996644	0.080705	0.478475	0.49547	0.936437	0.53555	0.978088	0.99619	0.99883	0.2134	0.862265	0.38741	0.89361	0.22137	0.942695	0.47022	0.917993
REACTOME_FGFRL1_MODULATION_OF_FGFR1_SIGNALING	0.45242	0.885789	0.65111	0.996644	0.15245	0.606346	0.040756	0.747858	0.22573	0.921788	0.017966	0.680569	0.52111	0.938984	0.3727	0.890412	0.31778	0.949782	0.51108	0.925655
REACTOME_LYSOSOME_VESICLE_BIOGENESIS	0.45251	0.885789	0.029452	0.885511	0.1919	0.653829	0.0071078	0.648871	0.11023	0.858838	0.39002	0.914375	0.63172	0.95748	0.26297	0.860538	0.90152	0.993519	0.85412	0.977327
BIOCARTA_RECK_PATHWAY	0.45436	0.885892	0.59849	0.994221	0.23808	0.696634	0.86266	0.995862	0.64218	0.990911	0.25558	0.886243	0.83871	0.983479	0.097094	0.754459	0.37206	0.956148	0.30223	0.887626
BOYLAN_MULTIPLE_MYELOMA_D_CLUSTER_UP	0.45446	0.885892	0.8385	0.996644	0.094307	0.50708	0.51614	0.938492	0.70936	0.993755	0.1261	0.824687	0.78147	0.97878	0.84368	0.977475	0.41507	0.964906	0.24361	0.874053
DORN_ADENOVIRUS_INFECTION_24HR_DN	0.45367	0.885892	0.20563	0.966794	0.57777	0.86405	0.53714	0.942984	0.58008	0.986149	0.68526	0.963842	0.91914	0.992569	0.49951	0.918582	0.24325	0.943724	0.12433	0.818455
GENTILE_UV_RESPONSE_CLUSTER_D7	0.45397	0.885892	0.39136	0.980393	0.19592	0.658293	0.20966	0.84851	0.5769	0.986149	0.52259	0.939483	0.13318	0.805405	0.047032	0.691462	0.91671	0.994571	0.63172	0.940212
GOBP_ACTIVATION_OF_JANUS_KINASE_ACTIVITY	0.45356	0.885892	0.93532	0.998929	0.058541	0.416523	0.080492	0.777546	0.15827	0.897644	0.88156	0.98618	0.46787	0.93041	0.28414	0.861179	0.61537	0.974406	0.18306	0.85972
GOBP_ACTOMYOSIN_CONTRACTILE_RING_ORGANIZATION	0.45432	0.885892	0.57285	0.992417	0.9241	0.969199	0.60126	0.95406	0.11602	0.860031	0.13696	0.835099	0.73704	0.97162	0.66185	0.948916	0.26544	0.947904	0.92678	0.989512
GOBP_AMIDE_METABOLIC_PROCESS	0.45416	0.885892	0.14446	0.95917	0.30147	0.746541	0.19103	0.840444	0.49116	0.975484	0.31703	0.904566	0.71245	0.968061	0.62576	0.940919	0.45797	0.968997	0.17123	0.85309
GOBP_ASTROCYTE_DEVELOPMENT	0.45292	0.885892	0.2385	0.969081	0.15748	0.613535	0.036673	0.74241	0.42143	0.967117	0.36848	0.909808	0.70634	0.967037	0.076502	0.734352	0.032385	0.94215	0.99307	0.999102
GOBP_LEUKOCYTE_CELL_CELL_ADHESION	0.45345	0.885892	0.11318	0.946312	5.4028e-06	0.000874996	0.63246	0.961339	0.68381	0.993566	0.71834	0.96865	0.39604	0.914816	0.29869	0.868635	0.36064	0.955179	0.26385	0.881189
GOBP_PARAXIAL_MESODERM_MORPHOGENESIS	0.45375	0.885892	0.78942	0.996644	4.1586e-05	0.00384331	0.39089	0.913735	0.0039026	0.548145	0.15214	0.846079	0.81225	0.980095	0.4571	0.911153	0.58845	0.971448	0.21388	0.86548
GOBP_POSITIVE_REGULATION_OF_VASCULAR_ASSOCIATED_SMOOTH_MUSCLE_CELL_DIFFERENTIATION	0.45315	0.885892	0.58684	0.994221	0.69893	0.900948	0.037176	0.744615	0.56694	0.985567	0.39257	0.914848	0.44323	0.924391	0.50508	0.91952	0.5876	0.971448	0.41265	0.906602
GOBP_REGULATION_OF_CELL_SUBSTRATE_JUNCTION_ORGANIZATION	0.45303	0.885892	0.74293	0.996644	0.07637	0.469294	0.59004	0.952096	0.68195	0.993566	0.013231	0.646045	0.81269	0.980302	0.29592	0.867406	0.95638	0.997013	0.53647	0.927488
GOBP_REGULATION_OF_LYMPHOCYTE_MIGRATION	0.4544	0.885892	0.71051	0.996644	0.013401	0.198579	0.78668	0.988436	0.59235	0.987089	0.90817	0.99051	0.71123	0.967687	0.22503	0.842605	0.84924	0.990119	0.38698	0.901569
GOBP_REGULATION_OF_POTASSIUM_ION_EXPORT_ACROSS_PLASMA_MEMBRANE	0.45364	0.885892	0.52964	0.99061	0.67254	0.894388	0.80247	0.991084	0.93403	0.99996	0.58854	0.951976	0.032228	0.686584	0.10946	0.770333	0.44168	0.967209	0.12191	0.815162
GOBP_REGULATION_OF_RECEPTOR_INTERNALIZATION	0.45407	0.885892	0.96895	0.999979	0.30725	0.75058	0.66207	0.966716	0.98846	0.99996	0.50548	0.936735	0.62891	0.957128	0.051254	0.702978	0.30039	0.949782	0.44629	0.912324
GOBP_REGULATION_OF_TRANSMEMBRANE_RECEPTOR_PROTEIN_SERINE_THREONINE_KINASE_SIGNALING_PATHWAY	0.45373	0.885892	0.42677	0.981709	0.31171	0.752989	0.29494	0.880637	0.81186	0.997401	0.4155	0.91747	0.2895	0.884893	0.21412	0.835838	0.32906	0.949782	0.21967	0.866451
GOCC_PRC1_COMPLEX	0.45328	0.885892	0.62279	0.994221	0.17742	0.638253	0.86358	0.99601	0.25424	0.924366	0.37623	0.913273	0.31683	0.893605	0.55136	0.928592	0.94439	0.995769	0.23577	0.870116
GOCC_TIM23_MITOCHONDRIAL_IMPORT_INNER_MEMBRANE_TRANSLOCASE_COMPLEX	0.4532	0.885892	0.23907	0.969081	0.56721	0.862042	0.12239	0.800963	0.13063	0.871807	0.57757	0.950312	0.86836	0.986259	0.044178	0.687901	0.39937	0.963657	0.60307	0.937864
IKEDA_MIR30_TARGETS_UP	0.45344	0.885892	0.61145	0.994221	0.041516	0.36001	0.59007	0.952096	0.43212	0.967951	0.22201	0.871619	0.47524	0.93041	0.92161	0.993222	0.67963	0.978392	0.35269	0.895187
JI_RESPONSE_TO_FSH_DN	0.45302	0.885892	0.75614	0.996644	0.1388	0.586215	0.56675	0.948281	0.10815	0.858547	0.52312	0.939483	0.36593	0.90376	0.72897	0.958775	0.40895	0.964341	0.80903	0.965924
KEGG_PANCREATIC_CANCER	0.45319	0.885892	0.41021	0.980393	0.0047871	0.109562	0.10192	0.792093	0.31915	0.947202	0.096497	0.801831	0.74107	0.972366	0.71462	0.955752	0.004108	0.94215	0.22089	0.86684
LE_EGR2_TARGETS_UP	0.4544	0.885892	0.56278	0.992219	0.45198	0.820433	0.80044	0.990851	0.14145	0.886037	0.34356	0.904566	0.45743	0.927849	0.27031	0.860538	0.35898	0.954361	0.71247	0.952392
LU_TUMOR_VASCULATURE_UP	0.4544	0.885892	0.56733	0.992219	0.39721	0.799261	0.75381	0.985284	0.54865	0.981698	0.2473	0.880554	0.25429	0.868704	0.82397	0.974272	0.68174	0.97872	0.16232	0.844846
NAGASHIMA_NRG1_SIGNALING_DN	0.45404	0.885892	0.85297	0.996644	0.29572	0.74389	0.23118	0.854498	0.49009	0.975484	0.060133	0.7682	0.90469	0.990583	0.54169	0.926339	0.63318	0.974572	0.35406	0.895187
ODONNELL_TARGETS_OF_MYC_AND_TFRC_UP	0.45311	0.885892	0.21843	0.969081	0.31157	0.752989	0.57149	0.948814	0.069376	0.824737	0.33436	0.904566	0.57206	0.946317	0.99762	0.99999	0.2464	0.947486	0.071881	0.770496
REACTOME_LIGAND_RECEPTOR_INTERACTIONS	0.45334	0.885892	0.88343	0.997416	0.23656	0.696549	0.52207	0.940262	0.80349	0.996501	0.63949	0.9607	0.54686	0.941842	0.22618	0.843451	0.74684	0.985229	0.2549	0.87757
REACTOME_REGULATION_OF_PTEN_STABILITY_AND_ACTIVITY	0.45384	0.885892	0.79196	0.996644	0.18983	0.652528	0.53665	0.942984	0.35821	0.960351	0.77019	0.976589	0.095366	0.779404	0.41166	0.901079	0.13361	0.94215	0.91769	0.98734
REACTOME_SIGNALING_BY_RHO_GTPASES_MIRO_GTPASES_AND_RHOBTB3	0.45383	0.885892	0.97962	0.999979	0.23989	0.697679	0.92355	0.99991	0.40484	0.965541	0.15575	0.84754	0.9207	0.992597	0.9014	0.990077	0.42426	0.965893	0.21045	0.86548
WP_HORMONAL_CONTROL_OF_PUBERTAL_GROWTH_SPURT	0.45425	0.885892	0.44836	0.983706	0.9296	0.970347	0.69088	0.970924	0.96439	0.99996	0.31501	0.904566	0.35125	0.900989	0.078416	0.734352	0.249	0.947621	0.57213	0.930553
WP_IL1_SIGNALING_PATHWAY	0.45443	0.885892	0.046018	0.918011	0.0011822	0.0423228	0.10004	0.789495	0.68942	0.993566	0.89723	0.98971	0.33126	0.8971	0.19872	0.833179	0.12969	0.94215	0.71793	0.953467
WP_SPHINGOLIPID_METABOLISM_OVERVIEW	0.45335	0.885892	0.55063	0.99105	0.53018	0.849657	0.44949	0.927308	0.39581	0.964917	0.15793	0.851544	0.72638	0.970462	0.85082	0.97878	0.67841	0.97769	0.50444	0.925655
WP_SRF_AND_MIRS_IN_SMOOTH_MUSCLE_DIFFERENTIATION_AND_PROLIFERATION	0.45365	0.885892	0.0059063	0.74224	0.024894	0.280217	0.40181	0.915897	0.1212	0.866697	0.33951	0.904566	0.5391	0.941171	0.099918	0.758168	0.063535	0.94215	0.76769	0.956307
GOBP_ESTABLISHMENT_OF_PROTEIN_LOCALIZATION_TO_CHROMOSOME	0.45482	0.885901	0.89191	0.997416	0.27495	0.727575	0.47995	0.934104	0.20417	0.909665	0.65757	0.960969	0.83175	0.982568	0.71282	0.955752	0.79244	0.987332	0.82283	0.970772
GOBP_NEGATIVE_REGULATION_OF_CELL_CYCLE_G2_M_PHASE_TRANSITION	0.45517	0.885901	0.3456	0.979404	0.042767	0.362901	0.59605	0.953193	0.27078	0.930298	0.48406	0.932442	0.45578	0.927691	0.75413	0.965316	0.94508	0.995788	0.70689	0.951955
GOBP_NEGATIVE_REGULATION_OF_DENDRITE_MORPHOGENESIS	0.45474	0.885901	0.14025	0.957615	0.11192	0.542843	0.25978	0.868546	0.61232	0.988556	0.3134	0.904566	0.77636	0.978341	0.74393	0.962435	0.27427	0.947904	0.30891	0.887626
GOBP_NEGATIVE_REGULATION_OF_ESTABLISHMENT_OF_PROTEIN_LOCALIZATION	0.4547	0.885901	0.46269	0.985713	0.13599	0.582362	0.37719	0.909906	0.051691	0.803304	0.16728	0.856902	0.15745	0.82325	0.021683	0.62099	0.08538	0.94215	0.90134	0.983674
GOBP_NEURON_CELL_CELL_ADHESION	0.45507	0.885901	0.02308	0.876285	0.5166	0.844041	0.41293	0.919371	0.52986	0.976935	0.033182	0.730368	0.016733	0.612693	0.58875	0.934578	0.47351	0.969027	0.50612	0.925655
GOBP_POSITIVE_REGULATION_OF_RECEPTOR_SIGNALING_PATHWAY_VIA_STAT	0.455	0.885901	0.80013	0.996644	0.001101	0.0407529	0.13389	0.800963	0.062648	0.822927	0.93619	0.993726	0.83932	0.983528	0.2748	0.860538	0.19428	0.94215	0.72194	0.953467
GOBP_REGULATION_OF_ENDOCYTIC_RECYCLING	0.45522	0.885901	0.83046	0.996644	0.97244	0.986538	0.45708	0.928072	0.28628	0.937873	0.46691	0.928632	0.061288	0.732692	0.01255	0.567308	0.29427	0.947904	0.32492	0.891159
GOBP_TRANSPORT_OF_VIRUS	0.45469	0.885901	0.1955	0.966794	0.81725	0.938299	0.56773	0.948311	0.53973	0.979288	0.91911	0.991985	0.68921	0.964002	0.89001	0.98812	0.79066	0.987158	0.48411	0.920708
KEGG_PURINE_METABOLISM	0.4552	0.885901	0.81771	0.996644	0.70251	0.902587	0.77533	0.987763	0.72911	0.993755	0.78208	0.978751	0.24681	0.868704	0.36139	0.885917	0.6998	0.980566	0.24661	0.874148
LIU_VMYB_TARGETS_UP	0.455	0.885901	0.70547	0.996644	0.23773	0.696634	0.43436	0.925244	0.83401	0.999026	0.85259	0.982736	0.36826	0.904375	0.467	0.911153	0.69065	0.980547	0.35825	0.895556
LY_AGING_MIDDLE_DN	0.45493	0.885901	0.96558	0.999786	0.083852	0.487322	0.25606	0.867319	0.62359	0.988963	0.77515	0.977202	0.80489	0.979883	0.80135	0.971736	0.48509	0.969027	0.82053	0.970324
PLASARI_TGFB1_TARGETS_10HR_DN	0.4551	0.885901	0.50723	0.99061	0.50523	0.839468	0.31647	0.884539	0.21282	0.914226	0.031868	0.730341	0.73535	0.971393	0.92567	0.993816	0.40375	0.964341	0.43219	0.907671
REACTOME_KINESINS	0.45471	0.885901	0.84929	0.996644	0.3209	0.755689	0.9741	0.99991	0.68665	0.993566	0.12804	0.828897	0.97273	0.997601	0.615	0.93949	0.52317	0.970634	0.84364	0.975317
REACTOME_SIGNALING_BY_ERBB2_IN_CANCER	0.45535	0.885901	0.4034	0.980393	0.39839	0.800062	0.69989	0.973805	0.38423	0.964252	0.89366	0.989451	0.12435	0.800988	0.019229	0.607885	0.29241	0.947904	0.32208	0.890657
REACTOME_UCH_PROTEINASES	0.45494	0.885901	0.80307	0.996644	0.027443	0.295917	0.85025	0.994764	0.3597	0.960351	0.6943	0.964843	0.38851	0.910182	0.84285	0.977475	0.18288	0.94215	0.69252	0.951524
SEIDEN_MET_SIGNALING	0.45525	0.885901	0.52375	0.99061	0.62973	0.881435	0.1478	0.807888	0.26554	0.930052	0.46785	0.929544	0.58268	0.948451	0.86918	0.982923	0.20163	0.942695	0.34146	0.89175
ZHU_CMV_24_HR_UP	0.45532	0.885901	0.35551	0.980393	0.92989	0.970347	0.97443	0.99991	0.83021	0.998984	0.05676	0.7682	0.88774	0.988022	0.94512	0.994509	0.099082	0.94215	0.45371	0.913297
BILD_E2F3_ONCOGENIC_SIGNATURE	0.45557	0.886126	0.91384	0.997416	0.066109	0.438278	0.54309	0.94354	0.16126	0.897644	0.13594	0.835099	0.48728	0.933491	0.32392	0.873886	0.45647	0.968676	0.36884	0.896555
GARGALOVIC_RESPONSE_TO_OXIDIZED_PHOSPHOLIPIDS_MAGENTA_DN	0.45553	0.886126	0.1321	0.949842	0.37895	0.787673	0.56625	0.948281	0.36918	0.962574	0.81752	0.980603	0.85851	0.986039	0.82981	0.975201	0.30519	0.949782	0.89341	0.9825
GOBP_GLIAL_CELL_DIFFERENTIATION	0.45587	0.886147	0.43869	0.983411	0.34899	0.771827	0.68278	0.970045	0.052515	0.803666	0.2299	0.876224	0.2136	0.862265	0.30813	0.870442	0.45593	0.968676	0.99806	0.999611
GOBP_NEGATIVE_REGULATION_OF_GONADOTROPIN_SECRETION	0.4559	0.886147	0.35718	0.980393	0.27939	0.731126	0.14714	0.806068	0.16509	0.897644	0.95302	0.995512	0.0047091	0.550193	0.00019154	0.238417	0.52123	0.970333	0.51975	0.926273
GOBP_NEGATIVE_REGULATION_OF_INNATE_IMMUNE_RESPONSE	0.45579	0.886147	0.025786	0.881797	0.32142	0.755773	0.57424	0.949077	0.56773	0.98566	0.49926	0.935631	0.10107	0.787398	0.19716	0.831771	0.52221	0.970484	0.78568	0.959648
GOBP_POSITIVE_REGULATION_OF_INSULIN_LIKE_GROWTH_FACTOR_RECEPTOR_SIGNALING_PATHWAY	0.45605	0.886147	0.5904	0.994221	0.70797	0.904209	0.11276	0.795489	0.98051	0.99996	0.94629	0.994663	0.2988	0.886976	0.17447	0.821241	0.18965	0.94215	0.95782	0.992634
GOBP_POSITIVE_REGULATION_OF_PHOSPHOLIPID_BIOSYNTHETIC_PROCESS	0.45597	0.886147	0.33705	0.979404	0.71933	0.908584	0.65045	0.965257	0.2651	0.930052	0.66154	0.960969	0.52081	0.938984	0.64494	0.945797	0.26951	0.947904	0.26829	0.882694
GOBP_PROTEIN_AUTOPHOSPHORYLATION	0.45571	0.886147	0.40409	0.980393	0.1169	0.552178	0.33618	0.891854	0.26525	0.930052	0.23791	0.878911	0.7802	0.978554	0.67682	0.952022	0.83229	0.989671	0.10113	0.802731
GOBP_REGULATION_OF_ACTOMYOSIN_STRUCTURE_ORGANIZATION	0.45603	0.886147	0.14188	0.957615	0.77754	0.926564	0.27801	0.877128	0.38918	0.964357	0.050723	0.761501	0.25784	0.870072	0.097861	0.754459	0.62067	0.974406	0.37451	0.898489
REACTOME_PD_1_SIGNALING	0.45586	0.886147	0.24931	0.969081	0.00067272	0.0291827	0.32926	0.889729	0.36157	0.961184	0.18058	0.862553	0.28199	0.88154	0.51829	0.921573	0.67635	0.977553	0.46226	0.914745
REACTOME_RHOA_GTPASE_CYCLE	0.45585	0.886147	0.49727	0.989624	0.52737	0.848336	0.96892	0.99991	0.25878	0.926498	0.59789	0.954498	0.16127	0.825193	0.80019	0.971736	0.312	0.949782	0.96703	0.99297
GOBP_EMBRYONIC_PLACENTA_DEVELOPMENT	0.45618	0.886197	0.075526	0.94418	0.16527	0.624547	0.61658	0.957073	0.051119	0.803304	0.23376	0.878911	0.11142	0.791204	0.20207	0.833637	0.47373	0.969027	0.19428	0.861326
WP_SARSCOV2_MITOCHONDRIAL_CHRONIC_OXIDATIVE_STRESS_AND_ENDOTHELIAL_DYSFUNCTION	0.45618	0.886197	0.31295	0.975841	0.2831	0.734196	0.049681	0.747858	0.40391	0.96536	0.32913	0.904566	0.040673	0.701203	0.081746	0.741073	0.81634	0.989671	0.043574	0.741499
REACTOME_CILIUM_ASSEMBLY	0.45629	0.88631	0.9521	0.999786	0.22801	0.690036	0.97857	0.99991	0.63751	0.990911	0.48923	0.933229	0.12413	0.800988	0.14636	0.802967	0.30427	0.949782	0.15657	0.839549
CHEOK_RESPONSE_TO_HD_MTX_UP	0.45651	0.886526	0.52846	0.99061	0.70253	0.902587	0.10101	0.790177	0.096862	0.849232	0.59282	0.954005	0.075185	0.757143	0.082697	0.741073	0.84356	0.989982	0.22086	0.86684
GOBP_POSITIVE_REGULATION_OF_RECEPTOR_INTERNALIZATION	0.45661	0.886526	0.97883	0.999979	0.2968	0.74406	0.56715	0.948281	0.79065	0.996501	0.77883	0.978139	0.86709	0.986218	0.11723	0.776664	0.58517	0.971169	0.62792	0.93922
GOMF_CHONDROITIN_SULFOTRANSFERASE_ACTIVITY	0.45654	0.886526	0.16146	0.964845	0.42466	0.808977	0.23939	0.858873	0.24786	0.923602	0.45699	0.924892	0.09662	0.779404	0.28655	0.862084	0.3931	0.963269	0.32783	0.891159
GOMF_NEUROPEPTIDE_RECEPTOR_ACTIVITY	0.45658	0.886526	0.63055	0.994992	0.83872	0.943096	0.33004	0.889792	0.77322	0.996271	0.73689	0.972434	0.015317	0.59406	0.034218	0.672946	0.72912	0.984146	0.085182	0.79276
GOBP_POSITIVE_REGULATION_OF_GLYCOGEN_METABOLIC_PROCESS	0.45676	0.886716	0.14909	0.964845	0.85597	0.948297	0.91195	0.99991	0.2377	0.922603	0.21582	0.871619	0.32628	0.8971	0.63716	0.944245	0.25274	0.947904	0.22498	0.86684
BENPORATH_OCT4_TARGETS	0.45875	0.886811	0.035462	0.910923	0.79166	0.930412	0.45725	0.928072	0.13495	0.877151	0.27725	0.895467	0.94849	0.994719	0.93597	0.994257	0.39646	0.963269	0.21227	0.86548
BIOCARTA_AHSP_PATHWAY	0.45846	0.886811	0.35171	0.980393	0.32469	0.758024	0.092808	0.786467	0.16194	0.897644	0.84782	0.982668	0.85767	0.986039	0.4601	0.911153	0.2352	0.942695	0.66288	0.942944
GARGALOVIC_RESPONSE_TO_OXIDIZED_PHOSPHOLIPIDS_YELLOW_UP	0.45714	0.886811	0.032674	0.893019	0.08656	0.494235	0.25094	0.864206	0.73421	0.993755	0.013099	0.646045	0.017171	0.619701	0.12872	0.790478	0.36937	0.956071	0.99778	0.999611
GOBP_ADENYLATE_CYCLASE_MODULATING_G_PROTEIN_COUPLED_RECEPTOR_SIGNALING_PATHWAY	0.45796	0.886811	0.26816	0.97282	0.087236	0.495805	0.64318	0.964216	0.039187	0.767582	0.13696	0.835099	0.24766	0.868704	0.60458	0.937041	0.059164	0.94215	0.2921	0.886935
GOBP_CONSTITUTIVE_SECRETORY_PATHWAY	0.45907	0.886811	0.64678	0.996644	0.98886	0.993438	0.072871	0.768462	0.0072145	0.549509	0.7931	0.978944	0.83405	0.982604	0.97897	0.997811	0.40281	0.964341	0.68527	0.949686
GOBP_NEGATIVE_REGULATION_OF_CALCIUM_ION_IMPORT	0.45807	0.886811	0.89302	0.997416	0.27389	0.726962	0.9881	0.99991	0.38025	0.963826	0.055171	0.765958	0.53384	0.939443	0.095592	0.754459	0.080086	0.94215	0.96634	0.992764
GOBP_NEGATIVE_REGULATION_OF_TELOMERE_CAPPING	0.4573	0.886811	0.12007	0.949842	0.13969	0.587002	0.1848	0.833965	0.46724	0.97296	0.47153	0.931059	0.021705	0.646716	0.034427	0.674114	0.75418	0.985566	0.45788	0.914677
GOBP_NEGATIVE_REGULATION_OF_TELOMERE_MAINTENANCE	0.45819	0.886811	0.1107	0.946312	0.0050973	0.113455	0.12434	0.800963	0.017701	0.641336	0.05185	0.762599	0.073568	0.757143	0.8722	0.983285	0.92446	0.995032	0.36695	0.896555
GOBP_NEGATIVE_REGULATION_OF_T_HELPER_1_TYPE_IMMUNE_RESPONSE	0.45689	0.886811	0.64347	0.996644	0.00078175	0.032188	0.72731	0.97938	0.49602	0.976229	0.38084	0.913273	0.016718	0.612693	0.10745	0.766393	0.10487	0.94215	0.44878	0.913063
GOBP_PROTEIN_TRANSMEMBRANE_TRANSPORT	0.45879	0.886811	0.092529	0.946312	0.53919	0.851921	0.81767	0.992654	0.05717	0.812856	0.6475	0.960969	0.089537	0.771474	0.020882	0.615386	0.16133	0.94215	0.55816	0.92806
GOBP_REGULATION_OF_OXIDATIVE_PHOSPHORYLATION	0.4577	0.886811	0.87319	0.997333	0.53218	0.850234	0.92203	0.99991	0.88195	0.99996	0.84193	0.982668	0.99863	0.999952	0.55586	0.928909	0.58262	0.97075	0.75225	0.955376
GOBP_REGULATION_OF_PHOSPHOLIPASE_C_ACTIVITY	0.45758	0.886811	0.44712	0.983456	0.1205	0.556519	0.94209	0.99991	0.50306	0.976229	0.15155	0.845564	0.57745	0.946601	0.50678	0.91952	0.31561	0.949782	0.40529	0.904615
GOBP_REGULATION_OF_RYANODINE_SENSITIVE_CALCIUM_RELEASE_CHANNEL_ACTIVITY	0.45787	0.886811	0.89866	0.997416	0.95303	0.978699	0.33071	0.889792	0.78323	0.996385	0.58983	0.952661	0.63083	0.957368	0.53329	0.924615	0.10329	0.94215	0.40044	0.903893
GOBP_REGULATION_OF_T_HELPER_17_TYPE_IMMUNE_RESPONSE	0.4589	0.886811	0.4885	0.988686	0.032965	0.322352	0.60514	0.954684	0.96718	0.99996	0.86147	0.983405	0.21035	0.858155	0.15791	0.808348	0.44625	0.967983	0.74076	0.954889
GOBP_RESPONSE_TO_INTERLEUKIN_17	0.45804	0.886811	0.0002179	0.336854	0.28333	0.734343	0.040133	0.747858	0.061527	0.821432	0.81066	0.979953	0.33872	0.897795	0.77786	0.968361	0.04002	0.94215	0.51919	0.926273
GOBP_TETRAHYDROFOLATE_METABOLIC_PROCESS	0.45756	0.886811	0.69468	0.996644	0.88089	0.955998	0.028228	0.73062	0.097258	0.849232	0.54906	0.944923	0.64034	0.958616	0.96963	0.996551	0.16021	0.94215	0.48708	0.921887
GOCC_AP_1_ADAPTOR_COMPLEX	0.45852	0.886811	0.0077845	0.752107	0.11912	0.554089	0.2628	0.868546	0.11649	0.860892	0.40476	0.915456	0.9184	0.992569	0.16814	0.816882	0.73781	0.984298	0.77257	0.957155
GOCC_CATION_CHANNEL_COMPLEX	0.45884	0.886811	0.6235	0.994221	0.98942	0.993803	0.99598	0.99991	0.99008	0.99996	0.81409	0.979953	0.85179	0.984379	0.61104	0.938512	0.81156	0.98904	0.6566	0.941559
GOCC_IKAPPAB_KINASE_COMPLEX	0.45923	0.886811	0.65824	0.996644	0.2375	0.696634	0.15971	0.81754	0.24096	0.923602	0.75732	0.972434	0.41944	0.917459	0.92131	0.99322	0.99211	0.999562	0.91985	0.987882
GOCC_NEURON_PROJECTION_CYTOPLASM	0.45926	0.886811	0.62784	0.994992	0.70745	0.904209	0.4588	0.928616	0.43867	0.969501	0.78476	0.978944	0.71449	0.968061	0.66892	0.949629	0.77282	0.985787	0.37587	0.898489
GOCC_OUTER_KINETOCHORE	0.45857	0.886811	0.9782	0.999979	0.72147	0.909672	0.25825	0.868538	0.060015	0.816444	0.51438	0.937106	0.79772	0.979663	0.55841	0.928909	0.60068	0.974406	0.010238	0.665153
GOCC_POSTSYNAPTIC_ENDOSOME	0.45871	0.886811	0.54248	0.99061	0.6158	0.877554	0.61827	0.957182	0.63773	0.990911	0.019095	0.684228	0.59569	0.950989	0.058904	0.715291	0.099954	0.94215	0.05678	0.769065
GOMF_5ALPHA_ANDROSTANE_3BETA_17BETA_DIOL_DEHYDROGENASE_ACTIVITY	0.45772	0.886811	0.92629	0.998187	0.53685	0.851154	0.81002	0.991469	0.892	0.99996	0.049869	0.761501	0.36229	0.903385	0.49433	0.91744	0.26698	0.947904	0.21777	0.865813
GOMF_G_PROTEIN_COUPLED_SEROTONIN_RECEPTOR_BINDING	0.45885	0.886811	0.6495	0.996644	0.14606	0.597055	0.64146	0.963922	0.6124	0.988556	0.71844	0.96865	0.78826	0.978994	0.34928	0.882172	0.8025	0.987332	0.43015	0.907671
GOMF_HEXOSAMINIDASE_ACTIVITY	0.4576	0.886811	0.16655	0.964845	0.55898	0.859827	0.50977	0.937482	0.84694	0.999612	0.36314	0.90929	0.62765	0.956966	0.66568	0.949228	0.43743	0.966913	0.75094	0.955376
GOMF_MEMBRANE_INSERTASE_ACTIVITY	0.45814	0.886811	0.65445	0.996644	0.068233	0.446645	0.61137	0.956611	0.74904	0.995489	0.20974	0.871619	0.38673	0.909789	0.2831	0.861179	0.70117	0.980566	0.20766	0.86548
GOMF_NADPLUS_PROTEIN_CYSTEINE_ADP_RIBOSYLTRANSFERASE_ACTIVITY	0.45793	0.886811	0.06531	0.939333	0.25373	0.707788	0.68937	0.970924	0.71849	0.993755	0.33769	0.904566	0.319	0.89601	0.23061	0.849869	0.8148	0.989576	0.71787	0.953467
GOMF_OXIDOREDUCTASE_ACTIVITY_ACTING_ON_A_SULFUR_GROUP_OF_DONORS_DISULFIDE_AS_ACCEPTOR	0.45859	0.886811	0.65562	0.996644	0.15069	0.603585	0.87612	0.999626	0.20405	0.909665	0.49157	0.933335	0.36375	0.903385	0.15708	0.808348	0.74297	0.985112	0.8318	0.972726
GOMF_P53_BINDING	0.45803	0.886811	0.1466	0.962966	0.10208	0.525829	0.25815	0.868538	0.17613	0.897644	0.2422	0.880187	0.7885	0.978994	0.99137	0.999478	0.79074	0.987158	0.1887	0.860811
GOMF_TRANSCRIPTION_REGULATOR_ACTIVITY	0.45871	0.886811	0.11703	0.946312	4.1072e-10	3.37825e-07	0.21396	0.850482	0.0029408	0.548145	0.001917	0.533052	0.71444	0.968061	0.92362	0.993816	0.18435	0.94215	0.19833	0.862773
GOUYER_TATI_TARGETS_UP	0.45847	0.886811	0.26249	0.97112	0.13083	0.575292	0.37963	0.910101	0.67864	0.993566	0.38807	0.913273	0.97857	0.997877	0.87	0.982931	0.98955	0.999562	0.6384	0.940537
HOUSTIS_ROS	0.45908	0.886811	0.92973	0.998624	0.67626	0.895557	0.74839	0.984252	0.89504	0.99996	0.62004	0.958193	0.90108	0.989621	0.34301	0.880765	0.269	0.947904	0.58616	0.934558
IGARASHI_ATF4_TARGETS_DN	0.45848	0.886811	0.70741	0.996644	0.46514	0.824558	0.32018	0.886922	0.23864	0.922709	0.1928	0.865971	0.94233	0.993698	0.53577	0.924615	0.68716	0.980292	0.68399	0.949336
LIM_MAMMARY_LUMINAL_PROGENITOR_DN	0.45783	0.886811	0.82174	0.996644	0.05671	0.41164	0.15064	0.812777	0.35235	0.958657	0.05129	0.762166	0.64333	0.959148	0.48747	0.915992	0.86992	0.992443	0.026868	0.73234
ONGUSAHA_BRCA1_TARGETS_UP	0.45734	0.886811	0.28566	0.975841	0.172	0.631987	0.44177	0.9253	0.66786	0.992481	0.18985	0.865228	0.736	0.971614	0.94498	0.994509	0.5016	0.969027	0.1891	0.860811
OZEN_MIR125B1_TARGETS	0.45919	0.886811	0.42288	0.980393	0.63133	0.882005	0.51064	0.937482	0.58423	0.986149	0.62065	0.958193	0.27444	0.877075	0.1014	0.759462	0.33415	0.949782	0.47551	0.919233
PID_ATR_PATHWAY	0.45923	0.886811	0.16819	0.964845	0.19354	0.655351	0.39495	0.915654	0.4353	0.969249	0.47256	0.931059	0.2671	0.875053	0.71781	0.955956	0.62444	0.974572	0.11808	0.811417
PID_ER_NONGENOMIC_PATHWAY	0.45887	0.886811	0.75742	0.996644	0.48418	0.831789	0.27667	0.876938	0.067361	0.823633	0.33323	0.904566	0.4505	0.927233	0.77439	0.968361	0.55769	0.97075	0.86752	0.978398
REACTOME_EPITHELIAL_MESENCHYMAL_TRANSITION_EMT_DURING_GASTRULATION	0.45924	0.886811	0.42504	0.981134	0.091978	0.502598	0.57439	0.949077	0.29139	0.939126	0.12963	0.830336	0.24745	0.868704	0.26844	0.860538	0.69412	0.980566	0.9564	0.992634
REACTOME_OTHER_SEMAPHORIN_INTERACTIONS	0.45761	0.886811	0.84611	0.996644	0.011573	0.184601	0.99396	0.99991	0.72108	0.993755	0.50664	0.936735	0.39867	0.915568	0.52034	0.922345	0.77691	0.985909	0.34868	0.894316
REACTOME_SPHINGOLIPID_METABOLISM	0.45921	0.886811	0.45007	0.983706	0.26167	0.715044	0.65318	0.965257	0.35778	0.960351	0.11984	0.824507	0.53755	0.940959	0.63226	0.942119	0.50478	0.969027	0.98889	0.998046
TARTE_PLASMA_CELL_VS_B_LYMPHOCYTE_DN	0.45888	0.886811	0.72865	0.996644	0.00049392	0.0230745	0.91296	0.99991	0.74593	0.995408	0.87419	0.984542	0.79374	0.979663	0.31987	0.870442	0.33406	0.949782	0.23503	0.869763
TIEN_INTESTINE_PROBIOTICS_2HR_UP	0.45875	0.886811	0.72427	0.996644	0.4895	0.83552	0.30624	0.883455	0.23141	0.922382	0.21593	0.871619	0.3094	0.890645	0.20919	0.835595	0.86116	0.99177	0.58776	0.934775
WILLIAMS_ESR2_TARGETS_DN	0.45842	0.886811	0.91765	0.997416	0.25084	0.705445	0.07015	0.759783	0.50981	0.976229	0.38491	0.913273	0.36141	0.903385	0.22942	0.847283	0.96036	0.99725	0.36068	0.895556
WP_PHYSIOLOGICAL_AND_PATHOLOGICAL_HYPERTROPHY_OF_THE_HEART	0.45742	0.886811	0.075103	0.94418	0.63546	0.883506	0.0080182	0.648871	0.24945	0.923602	0.23411	0.878911	0.26669	0.875053	0.12993	0.790923	0.14076	0.94215	0.082056	0.788997
WP_SARSCOV2_AND_ACE2_RECEPTOR_MOLECULAR_MECHANISMS	0.45717	0.886811	0.53781	0.99061	0.98729	0.992895	0.72487	0.978986	0.91704	0.99996	0.016144	0.672591	0.12549	0.800988	0.0030444	0.427023	0.065494	0.94215	0.19775	0.862773
WU_ALZHEIMER_DISEASE_UP	0.45756	0.886811	0.76895	0.996644	0.0037288	0.0935976	0.99778	0.99991	0.9731	0.99996	0.6518	0.960969	0.67304	0.962964	0.59073	0.935291	0.86402	0.992086	0.0094792	0.665153
AZARE_STAT3_TARGETS	0.45941	0.887	0.19125	0.966794	0.024224	0.275825	0.37957	0.910101	0.27086	0.930298	0.41268	0.91747	0.25306	0.868704	0.069381	0.721121	0.27621	0.947904	0.22737	0.86684
GOBP_CENTRAL_NERVOUS_SYSTEM_NEURON_AXONOGENESIS	0.45957	0.887208	0.7424	0.996644	0.83379	0.942699	0.33778	0.893305	0.14949	0.897644	0.30565	0.903736	0.3757	0.907593	0.071556	0.72716	0.89393	0.993519	0.60299	0.937825
GOMF_PHOSPHATASE_ACTIVATOR_ACTIVITY	0.45966	0.887277	0.34578	0.979404	0.29237	0.740691	0.47513	0.934104	0.25233	0.923602	0.0035853	0.534807	0.53104	0.939435	0.57015	0.930155	0.13189	0.94215	0.86633	0.97828
GOMF_P_TYPE_ION_TRANSPORTER_ACTIVITY	0.45971	0.887277	0.6775	0.996644	0.35075	0.773506	0.97002	0.99991	0.19082	0.901756	0.49364	0.933755	0.44973	0.927233	0.15118	0.803999	0.30288	0.949782	0.091295	0.794889
GOBP_ANTIMICROBIAL_HUMORAL_RESPONSE	0.45989	0.887423	0.29419	0.975841	0.58476	0.866157	0.54834	0.945114	0.70646	0.993755	0.92297	0.992507	0.6618	0.96149	0.55429	0.928909	0.3792	0.958371	0.14904	0.836463
REACTOME_DRUG_MEDIATED_INHIBITION_OF_CDK4_CDK6_ACTIVITY	0.45988	0.887423	0.20108	0.966794	0.015712	0.217753	0.48769	0.935975	0.94996	0.99996	0.022983	0.69525	0.9766	0.997783	0.16993	0.817905	0.5054	0.969027	0.16964	0.852854
BAE_BRCA1_TARGETS_UP	0.46267	0.887932	0.2712	0.97375	0.83557	0.942869	0.75186	0.98515	0.54644	0.981409	0.23082	0.877344	0.59563	0.950989	0.56065	0.928909	0.31017	0.949782	0.35212	0.895187
BIOCARTA_HSWI_SNF_PATHWAY	0.4603	0.887932	0.22816	0.969081	0.15566	0.610136	0.30481	0.883455	0.33561	0.95379	0.74916	0.972434	0.84363	0.983991	0.59375	0.935384	0.27266	0.947904	0.84321	0.975317
BIOCARTA_IL17_PATHWAY	0.46319	0.887932	0.4233	0.980393	7.3651e-05	0.00584379	0.15208	0.81427	0.72461	0.993755	0.52377	0.939625	0.31561	0.893605	0.27587	0.860538	0.81527	0.989576	0.66629	0.944226
CASTELLANO_HRAS_TARGETS_DN	0.46212	0.887932	0.79788	0.996644	0.038079	0.34467	0.7377	0.982006	0.061803	0.822427	0.53598	0.943153	0.12851	0.80243	0.00068332	0.348671	0.49117	0.969027	0.5953	0.937736
DELACROIX_RAR_TARGETS_DN	0.46215	0.887932	0.51139	0.99061	0.16071	0.617997	0.41485	0.919371	0.16314	0.897644	0.23874	0.879119	0.91189	0.991301	0.94549	0.994509	0.27725	0.947904	0.78476	0.959648
FARMER_BREAST_CANCER_CLUSTER_1	0.46162	0.887932	0.3415	0.979404	0.39654	0.79885	0.4018	0.915897	0.058173	0.813939	0.60528	0.955702	0.87278	0.98687	0.63128	0.941987	0.61365	0.974406	0.3128	0.88771
GOBP_ALPHA_BETA_T_CELL_PROLIFERATION	0.46176	0.887932	0.37409	0.980393	8.9264e-06	0.00131855	0.01739	0.701926	0.49456	0.975637	0.54935	0.944923	0.60532	0.951059	0.74975	0.965175	0.058899	0.94215	0.72176	0.953467
GOBP_CELLULAR_RESPONSE_TO_BILE_ACID	0.46347	0.887932	0.20705	0.966794	0.42829	0.810046	0.46719	0.931464	0.49058	0.975484	0.11506	0.82279	0.29536	0.885353	0.94182	0.994406	0.4604	0.969027	0.1908	0.860811
GOBP_CELLULAR_RESPONSE_TO_NITROGEN_STARVATION	0.46074	0.887932	0.7392	0.996644	0.050961	0.390694	0.82793	0.993193	0.65803	0.991608	0.27546	0.894681	0.72982	0.971153	0.89249	0.988658	0.1742	0.94215	0.79756	0.962554
GOBP_DENDRITE_SELF_AVOIDANCE	0.46436	0.887932	0.51707	0.99061	0.90163	0.961491	0.053825	0.754454	0.90441	0.99996	0.14555	0.839686	0.14464	0.817027	0.31374	0.870442	0.35974	0.955179	0.8076	0.965305
GOBP_FACE_MORPHOGENESIS	0.46188	0.887932	0.052471	0.918011	0.38015	0.788417	0.10696	0.794793	0.84599	0.999612	0.44534	0.921527	0.93032	0.993083	0.93998	0.994406	0.28218	0.947904	0.54268	0.927873
GOBP_INTEGRIN_BIOSYNTHETIC_PROCESS	0.46497	0.887932	0.60038	0.994221	0.92834	0.970141	0.30952	0.883455	0.85716	0.99996	0.066867	0.775998	0.71037	0.967687	0.011134	0.565142	0.4575	0.968676	0.17918	0.857541
GOBP_MICROTUBULE_CYTOSKELETON_ORGANIZATION_INVOLVED_IN_MITOSIS	0.46336	0.887932	0.077517	0.94418	0.44144	0.816255	0.27942	0.877128	0.040632	0.76977	0.71787	0.96865	0.2381	0.868704	0.36813	0.888836	0.23261	0.942695	0.11127	0.80887
GOBP_MITOTIC_SISTER_CHROMATID_SEPARATION	0.46406	0.887932	0.38457	0.980393	0.93378	0.971972	0.48816	0.935975	0.049655	0.796668	0.73713	0.972434	0.46954	0.93041	0.40316	0.896937	0.82838	0.989671	0.14625	0.833529
GOBP_NEGATIVE_REGULATION_OF_ASTROCYTE_ACTIVATION	0.46048	0.887932	0.36937	0.980393	0.15303	0.606829	0.50845	0.937482	0.52418	0.976229	0.69805	0.965827	0.37248	0.905892	0.34666	0.881447	0.91338	0.994571	0.60162	0.937736
GOBP_NEGATIVE_REGULATION_OF_CELL_CYCLE_CHECKPOINT	0.46185	0.887932	0.86973	0.997333	0.13654	0.583035	0.086285	0.782194	0.048531	0.796668	0.098355	0.803713	0.045146	0.707797	0.043196	0.685648	0.17094	0.94215	0.11421	0.809506
GOBP_NEGATIVE_REGULATION_OF_CELL_GROWTH_INVOLVED_IN_CARDIAC_MUSCLE_CELL_DEVELOPMENT	0.46242	0.887932	0.85432	0.996644	0.27047	0.724017	0.10708	0.794793	0.016327	0.641336	0.0063753	0.612497	0.083965	0.765545	0.57263	0.930371	0.024478	0.94215	0.13186	0.821611
GOBP_NEGATIVE_REGULATION_OF_GENE_EXPRESSION_EPIGENETIC	0.46215	0.887932	0.6286	0.994992	0.19785	0.659885	0.24828	0.863894	0.0637	0.822927	0.71672	0.968404	0.94049	0.993389	0.2795	0.861179	0.33731	0.949782	0.098236	0.799017
GOBP_NEGATIVE_REGULATION_OF_HORMONE_SECRETION	0.46195	0.887932	0.53132	0.99061	0.72077	0.909448	0.53448	0.942984	0.062268	0.822927	0.97276	0.996841	0.05205	0.717751	0.014363	0.574918	0.033395	0.94215	0.88594	0.980508
GOBP_NEGATIVE_REGULATION_OF_PROTEIN_KINASE_B_SIGNALING	0.46394	0.887932	0.55322	0.99105	0.097248	0.513678	0.74475	0.982775	0.78668	0.996385	0.6462	0.960969	0.94997	0.994719	0.97218	0.996763	0.96861	0.998012	0.9244	0.988979
GOBP_NEGATIVE_REGULATION_OF_RECEPTOR_SIGNALING_PATHWAY_VIA_JAK_STAT	0.46479	0.887932	0.11484	0.946312	0.12639	0.567087	0.14342	0.804284	0.012005	0.618544	0.24478	0.880187	0.027785	0.6814	0.25715	0.8589	0.005491	0.94215	0.74006	0.954889
GOBP_NEGATIVE_REGULATION_OF_RELAXATION_OF_MUSCLE	0.46351	0.887932	0.96615	0.999786	0.81846	0.93875	0.077875	0.775586	0.16647	0.897644	0.19476	0.865971	0.62649	0.956589	0.56481	0.928909	0.59603	0.973563	0.39535	0.902994
GOBP_NEURAL_PLATE_REGIONALIZATION	0.46198	0.887932	0.91193	0.997416	0.80514	0.935078	0.28462	0.878693	0.097994	0.849232	0.32417	0.904566	0.57527	0.946601	0.23147	0.850457	0.22432	0.942695	0.44595	0.912087
GOBP_PANCREATIC_A_CELL_DIFFERENTIATION	0.46332	0.887932	0.13719	0.953735	0.0024561	0.07067	0.13907	0.804284	0.86368	0.99996	0.0085515	0.646045	0.060421	0.73215	0.31682	0.870442	0.54532	0.970634	0.42186	0.906823
GOBP_PH_REDUCTION	0.46374	0.887932	0.2871	0.975841	0.99346	0.996441	0.22374	0.852114	0.62451	0.988963	0.45852	0.924892	0.78336	0.978855	0.51443	0.92074	0.23012	0.942695	0.21996	0.86684
GOBP_POSITIVE_REGULATION_OF_MEMBRANE_POTENTIAL	0.46146	0.887932	0.80106	0.996644	0.47875	0.830394	0.56906	0.948464	0.45848	0.972126	0.54835	0.944923	0.22265	0.866751	0.77741	0.968361	0.18725	0.94215	0.86652	0.97828
GOBP_POSITIVE_REGULATION_OF_SUPRAMOLECULAR_FIBER_ORGANIZATION	0.46346	0.887932	0.70425	0.996644	0.40812	0.802474	0.88854	0.99991	0.80219	0.996501	0.34472	0.904566	0.071833	0.754446	0.085198	0.742546	0.53599	0.970634	0.2248	0.86684
GOBP_PREASSEMBLY_OF_GPI_ANCHOR_IN_ER_MEMBRANE	0.46362	0.887932	0.38728	0.980393	0.63374	0.882834	0.82625	0.993088	0.46995	0.974047	0.13146	0.830336	0.18808	0.842865	0.64654	0.946352	0.025179	0.94215	0.018554	0.708108
GOBP_PROTEIN_DNA_COMPLEX_DISASSEMBLY	0.46281	0.887932	0.86266	0.997264	0.49559	0.835883	0.45568	0.927977	0.67568	0.993124	0.85099	0.982736	0.45939	0.92872	0.24391	0.855034	0.21675	0.942695	0.73771	0.954361
GOBP_QUINONE_METABOLIC_PROCESS	0.46486	0.887932	0.82319	0.996644	0.79836	0.932571	0.51773	0.938663	0.18577	0.901642	0.33948	0.904566	0.93566	0.993294	0.64457	0.945721	0.12633	0.94215	0.79969	0.963243
GOBP_REGULATION_OF_ACYL_COA_BIOSYNTHETIC_PROCESS	0.46188	0.887932	0.33786	0.979404	0.48547	0.832119	0.93711	0.99991	0.97689	0.99996	0.71553	0.96814	0.47545	0.93041	0.44722	0.908586	0.24556	0.947173	0.40999	0.906602
GOBP_REGULATION_OF_CD4_POSITIVE_ALPHA_BETA_T_CELL_ACTIVATION	0.46419	0.887932	0.55537	0.99105	5.0803e-07	0.000132908	0.26858	0.872436	0.66078	0.991608	0.99014	0.998627	0.015483	0.59564	0.60713	0.938047	0.16959	0.94215	0.25442	0.877174
GOBP_REGULATION_OF_CELLULAR_RESPIRATION	0.46044	0.887932	0.90471	0.997416	0.17699	0.638253	0.82965	0.993193	0.7753	0.996271	0.4996	0.936034	0.99624	0.999886	0.63274	0.942129	0.52967	0.970634	0.7482	0.955376
GOBP_REGULATION_OF_CHEMOKINE_MEDIATED_SIGNALING_PATHWAY	0.46242	0.887932	0.49964	0.989624	0.10258	0.526842	0.1812	0.829423	0.015916	0.641336	0.53451	0.94262	0.42305	0.918541	0.54946	0.927936	0.64396	0.974991	0.42205	0.906823
GOBP_REGULATION_OF_DNA_TEMPLATED_TRANSCRIPTION_INITIATION	0.46402	0.887932	0.67074	0.996644	0.35231	0.774836	0.88621	0.99991	0.6409	0.990911	0.5485	0.944923	0.42217	0.918246	0.62609	0.940919	0.90126	0.993519	0.57314	0.93073
GOBP_REGULATION_OF_HAIR_FOLLICLE_DEVELOPMENT	0.46472	0.887932	0.28265	0.975841	0.99433	0.996674	0.97093	0.99991	0.79921	0.996501	0.083354	0.793807	0.92982	0.993083	0.50101	0.918582	0.63764	0.974991	0.78159	0.958898
GOBP_REGULATION_OF_SODIUM_ION_TRANSPORT	0.46112	0.887932	0.34492	0.979404	0.99115	0.994953	0.36224	0.904403	0.38534	0.964255	0.50881	0.936735	0.12309	0.799842	0.53839	0.92538	0.57997	0.97075	0.72602	0.953823
GOBP_RESPONSE_TO_ACIDIC_PH	0.46122	0.887932	0.67345	0.996644	0.83965	0.94358	0.93598	0.99991	0.40671	0.966435	0.99835	0.999166	0.89535	0.988566	0.14891	0.803185	0.77959	0.985909	0.46956	0.917739
GOBP_SISTER_CHROMATID_SEGREGATION	0.46083	0.887932	0.15304	0.964845	0.33626	0.765942	0.44415	0.926681	0.076934	0.825258	0.65167	0.960969	0.74321	0.972446	0.8372	0.976255	0.45209	0.968545	0.091495	0.794889
GOBP_WYBUTOSINE_METABOLIC_PROCESS	0.46337	0.887932	0.5677	0.992219	0.32201	0.756299	0.074045	0.770199	0.45101	0.970087	0.33327	0.904566	0.53131	0.939435	0.51517	0.92074	0.54924	0.97075	0.31615	0.888768
GOCC_CLATHRIN_VESICLE_COAT	0.46213	0.887932	0.17647	0.966794	0.73399	0.912423	0.56474	0.947932	0.66914	0.99257	0.2942	0.901289	0.72642	0.970462	0.1008	0.759462	0.87698	0.992803	0.76558	0.956307
GOCC_CONTRACTILE_RING	0.46107	0.887932	0.82329	0.996644	0.80634	0.935327	0.79063	0.988683	0.00084911	0.465778	0.7997	0.978944	0.79558	0.979663	0.94847	0.994568	0.29515	0.947992	0.68983	0.950557
GOCC_CYTOPLASMIC_STRESS_GRANULE	0.46292	0.887932	0.018784	0.876285	0.14106	0.588962	0.95252	0.99991	0.93487	0.99996	0.20352	0.87141	0.073522	0.757143	0.17631	0.821241	0.86676	0.992443	0.26367	0.881189
GOCC_DISTAL_AXON	0.46132	0.887932	0.51007	0.99061	0.90017	0.961388	0.9638	0.99991	0.97442	0.99996	0.36743	0.909761	0.033971	0.689311	0.13664	0.79471	0.66837	0.977553	0.049711	0.744411
GOCC_EXTRINSIC_COMPONENT_OF_CYTOPLASMIC_SIDE_OF_PLASMA_MEMBRANE	0.46146	0.887932	0.29875	0.975841	0.83847	0.943096	0.5246	0.940487	0.72864	0.993755	0.52965	0.941237	0.84874	0.983991	0.86512	0.981763	0.77015	0.985787	0.89776	0.983096
GOCC_MICROTUBULE_ORGANIZING_CENTER	0.46319	0.887932	0.46283	0.985713	0.36954	0.784771	0.053267	0.751706	1.6191e-05	0.137664	0.72092	0.969371	0.087714	0.768989	0.25182	0.858186	0.3306	0.949782	0.26009	0.879899
GOCC_TRANSCRIPTION_REGULATOR_COMPLEX	0.465	0.887932	0.75194	0.996644	1.8801e-05	0.00226745	0.069725	0.759783	0.27286	0.931724	0.10685	0.814318	0.79797	0.979663	0.57983	0.932057	0.37416	0.95638	0.093322	0.794889
GOMF_AP_2_ADAPTOR_COMPLEX_BINDING	0.46044	0.887932	0.27211	0.97404	0.26247	0.715044	0.80675	0.991469	0.45215	0.970672	0.42945	0.919167	0.44222	0.92428	0.11798	0.77804	0.89278	0.993519	0.21711	0.865813
GOMF_AROMATIC_AMINO_ACID_TRANSMEMBRANE_TRANSPORTER_ACTIVITY	0.4639	0.887932	0.21628	0.968108	0.1967	0.658931	0.62864	0.960015	0.46929	0.973783	0.79026	0.978944	0.81555	0.980727	0.80463	0.971736	0.30358	0.949782	0.82327	0.970827
GOMF_CALCIUM_INDEPENDENT_PHOSPHOLIPASE_A2_ACTIVITY	0.46501	0.887932	0.75949	0.996644	0.20613	0.668391	0.19241	0.841475	0.33541	0.95379	0.78947	0.978944	0.56312	0.945269	0.14568	0.802967	0.91136	0.994552	0.52016	0.926273
GOMF_CARDIOLIPIN_BINDING	0.46473	0.887932	0.30192	0.975841	0.91497	0.966475	0.038131	0.747858	0.76863	0.996271	0.85551	0.982978	0.68786	0.964002	0.89571	0.989148	0.17417	0.94215	0.69232	0.951504
GOMF_HISTONE_SERINE_KINASE_ACTIVITY	0.46314	0.887932	0.74907	0.996644	0.40986	0.802851	0.057821	0.754454	0.32826	0.952366	0.91663	0.991985	0.83864	0.983479	0.55284	0.928681	0.53768	0.970634	0.24297	0.874053
GOMF_IGG_BINDING	0.46456	0.887932	0.87869	0.997333	0.013406	0.198579	0.73964	0.982006	0.11981	0.863935	0.0010685	0.470652	0.090792	0.772484	0.1015	0.759462	0.11609	0.94215	0.73255	0.954271
GOMF_MAGNESIUM_ION_BINDING	0.46496	0.887932	0.66184	0.996644	0.094788	0.50851	0.46544	0.931464	0.11786	0.863935	0.35923	0.909245	0.5313	0.939435	0.77213	0.968043	0.78594	0.986932	0.27505	0.8828
GOMF_PEPTIDOGLYCAN_IMMUNE_RECEPTOR_ACTIVITY	0.46195	0.887932	0.80355	0.996644	0.51033	0.842309	0.2147	0.850482	0.89447	0.99996	0.60955	0.95612	0.50352	0.93612	0.39419	0.896577	0.39652	0.963269	0.17703	0.85684
GOMF_PHOSPHATIDYLINOSITOL_3_KINASE_REGULATOR_ACTIVITY	0.46295	0.887932	0.90564	0.997416	0.50139	0.838598	0.98263	0.99991	0.18582	0.901642	0.92098	0.992247	0.53216	0.939435	0.34396	0.880896	0.125	0.94215	0.060336	0.770496
GOMF_PHOSPHOLIPASE_A2_ACTIVITY	0.46382	0.887932	0.67701	0.996644	0.50343	0.838887	0.13192	0.800963	0.23503	0.922382	0.62617	0.9607	0.57706	0.946601	0.23993	0.855034	0.50298	0.969027	0.42742	0.907438
GOMF_PLATELET_DERIVED_GROWTH_FACTOR_BINDING	0.46501	0.887932	0.045648	0.918011	0.68167	0.895594	0.99573	0.99991	0.96289	0.99996	0.45411	0.924225	0.8483	0.983991	0.88744	0.987567	0.2452	0.946858	0.01226	0.687543
GOMF_POSTSYNAPTIC_NEUROTRANSMITTER_RECEPTOR_ACTIVITY	0.46123	0.887932	0.88839	0.997416	0.37146	0.784775	0.66229	0.966716	0.81853	0.998497	0.0034709	0.534807	0.02173	0.646716	0.39379	0.896436	0.06493	0.94215	0.2967	0.887626
GOMF_TUMOR_NECROSIS_FACTOR_RECEPTOR_SUPERFAMILY_BINDING	0.46247	0.887932	0.49873	0.989624	0.034879	0.330981	0.57318	0.948956	0.59865	0.988218	0.52988	0.941485	0.47873	0.93041	0.54805	0.927642	0.18908	0.94215	0.89552	0.983018
HOSHIDA_LIVER_CANCER_SUBCLASS_S2	0.46336	0.887932	0.030526	0.885511	0.3009	0.746044	0.69996	0.973805	0.65475	0.991608	0.26438	0.88904	0.27303	0.877075	0.94501	0.994509	0.36389	0.955179	0.19527	0.862431
KARLSSON_TGFB1_TARGETS_DN	0.46453	0.887932	0.054541	0.919684	0.32233	0.756299	0.66345	0.967522	0.10893	0.858838	0.3426	0.904566	0.80842	0.979883	0.65701	0.948523	0.19706	0.94215	0.88245	0.980242
KEGG_GLIOMA	0.4643	0.887932	0.89643	0.997416	0.25075	0.705445	0.51544	0.938492	0.73995	0.99422	0.13234	0.830336	0.32571	0.8971	0.01471	0.576576	0.012577	0.94215	0.82048	0.970324
KIM_ALL_DISORDERS_OLIGODENDROCYTE_NUMBER_CORR_UP	0.46307	0.887932	0.39426	0.980393	0.32879	0.761326	0.72179	0.977777	0.79256	0.996501	0.15914	0.852713	0.51524	0.938327	0.68967	0.952048	0.57944	0.97075	0.13382	0.822859
LINDGREN_BLADDER_CANCER_CLUSTER_2A_DN	0.46435	0.887932	0.74143	0.996644	0.032417	0.321028	0.39003	0.913565	0.85062	0.999612	0.45723	0.924892	0.90186	0.989859	0.99082	0.999478	0.25363	0.947904	0.13384	0.822859
MATZUK_SPERMATOCYTE	0.46408	0.887932	0.54272	0.990656	0.13329	0.57752	0.40958	0.918732	0.025821	0.696774	0.43104	0.919167	0.57156	0.946317	0.68324	0.952048	0.69243	0.980566	0.070505	0.770496
MULLIGHAN_NPM1_SIGNATURE_3_DN	0.4638	0.887932	0.12513	0.949842	0.091772	0.502598	0.50217	0.93713	0.8893	0.99996	0.01535	0.660827	0.43903	0.923089	0.49077	0.915992	0.52028	0.970333	0.50958	0.925655
NAKAMURA_ADIPOGENESIS_EARLY_DN	0.46352	0.887932	0.65847	0.996644	0.043887	0.367273	0.96251	0.99991	0.42844	0.967934	0.16153	0.855296	0.49878	0.935435	0.059857	0.715291	0.3923	0.963269	0.3633	0.895626
NAKAMURA_LUNG_CANCER_DIFFERENTIATION_MARKERS	0.4612	0.887932	0.013759	0.85704	0.73205	0.912363	0.21008	0.848957	0.34076	0.954885	0.75049	0.972434	0.39682	0.914847	0.67271	0.950944	0.075355	0.94215	0.52215	0.926374
PASQUALUCCI_LYMPHOMA_BY_GC_STAGE_DN	0.4646	0.887932	0.068453	0.942821	0.00090309	0.0355487	0.25626	0.867373	0.36633	0.961517	0.38513	0.913273	0.34498	0.898935	0.30813	0.870442	0.80826	0.988752	0.02865	0.736539
PETROVA_ENDOTHELIUM_LYMPHATIC_VS_BLOOD_DN	0.4628	0.887932	0.41655	0.980393	0.20138	0.663564	0.036114	0.741858	0.37944	0.963826	0.66007	0.960969	0.77294	0.978043	0.84949	0.978692	0.97371	0.99855	0.0065101	0.635083
PID_FANCONI_PATHWAY	0.46175	0.887932	0.25218	0.969081	0.73198	0.912363	0.53958	0.943315	0.10957	0.858838	0.80571	0.979888	0.18859	0.843003	0.35456	0.884675	0.66027	0.977131	0.46935	0.917739
REACTOME_ACTIVATED_NTRK2_SIGNALS_THROUGH_FYN	0.46326	0.887932	0.19325	0.966794	0.0096496	0.16727	0.057413	0.754454	0.37583	0.963224	0.13793	0.835187	0.14371	0.81668	0.78299	0.968361	0.62577	0.974572	0.060214	0.770496
REACTOME_ACTIVATED_NTRK2_SIGNALS_THROUGH_PI3K	0.46352	0.887932	0.95967	0.999786	0.034846	0.330919	0.65259	0.965257	0.45649	0.972082	0.42549	0.919108	0.074855	0.757143	0.39206	0.895582	0.069026	0.94215	0.17602	0.85684
REACTOME_ACYL_CHAIN_REMODELLING_OF_PS	0.46228	0.887932	0.78031	0.996644	0.81169	0.9367	0.31122	0.883455	0.54768	0.981409	0.33831	0.904566	0.11627	0.795276	0.16281	0.81114	0.29771	0.949621	0.53377	0.927488
REACTOME_DEGRADATION_OF_GLI1_BY_THE_PROTEASOME	0.464	0.887932	0.94673	0.99945	0.45497	0.821069	0.4353	0.9253	0.62397	0.988963	0.72874	0.970548	0.42993	0.918826	0.50696	0.91952	0.051791	0.94215	0.67682	0.946668
REACTOME_DIGESTION_OF_DIETARY_CARBOHYDRATE	0.4634	0.887932	0.67017	0.996644	0.15818	0.614542	0.56783	0.948311	0.8901	0.99996	0.80252	0.979365	0.46546	0.93041	0.61432	0.93949	0.242	0.943724	0.21861	0.865813
REACTOME_ELASTIC_FIBRE_FORMATION	0.46169	0.887932	0.61122	0.994221	0.68154	0.895594	0.5095	0.937482	0.86919	0.99996	0.41605	0.91747	0.88137	0.98755	0.70328	0.954159	0.13289	0.94215	0.032372	0.741499
REACTOME_IKBA_VARIANT_LEADS_TO_EDA_ID	0.46402	0.887932	0.60497	0.994221	0.062864	0.429146	0.54938	0.945114	0.90896	0.99996	0.99646	0.99883	0.59873	0.950989	0.42597	0.904138	0.91818	0.994695	0.90174	0.983864
REACTOME_NEF_MEDIATED_DOWNREGULATION_OF_MHC_CLASS_I_COMPLEX_CELL_SURFACE_EXPRESSION	0.46182	0.887932	0.15998	0.964845	0.16918	0.628732	0.1358	0.802103	0.24123	0.923602	0.088961	0.796806	0.71746	0.968153	0.24092	0.855034	0.54503	0.970634	0.46453	0.915108
REACTOME_NR1H2_NR1H3_REGULATE_GENE_EXPRESSION_TO_LIMIT_CHOLESTEROL_UPTAKE	0.46082	0.887932	0.63334	0.995098	0.85956	0.94967	0.10768	0.794793	0.61667	0.988556	0.54266	0.944923	0.10282	0.788354	0.64677	0.946428	0.012349	0.94215	0.49663	0.924069
REACTOME_SIGNALING_BY_PDGF	0.4607	0.887932	0.2167	0.968968	0.61616	0.877799	0.54269	0.94354	0.20057	0.906813	0.67974	0.962317	0.86673	0.986218	0.28258	0.861179	0.20985	0.942695	0.11031	0.80887
REACTOME_SIGNALING_BY_THE_B_CELL_RECEPTOR_BCR	0.46415	0.887932	0.62423	0.994321	0.026492	0.291406	0.51918	0.939137	0.56887	0.98566	0.99487	0.99883	0.20018	0.85054	0.31044	0.870442	0.45468	0.968676	0.34382	0.892814
REACTOME_SNRNP_ASSEMBLY	0.46102	0.887932	0.7852	0.996644	0.43542	0.812374	0.25369	0.865043	0.164	0.897644	0.95616	0.99585	0.73252	0.971393	0.83169	0.975537	0.44578	0.967983	0.52797	0.927488
REACTOME_TRAF6_MEDIATED_IRF7_ACTIVATION	0.46381	0.887932	0.08078	0.94418	0.9127	0.965503	0.59762	0.953193	0.94484	0.99996	0.39505	0.914848	0.11836	0.796581	0.66037	0.948693	0.66673	0.977553	0.077478	0.784511
RIZ_ERYTHROID_DIFFERENTIATION_6HR	0.46086	0.887932	0.1734	0.966794	0.4332	0.812232	0.41255	0.919371	0.51513	0.976229	0.020755	0.69525	0.38454	0.909789	0.29259	0.86486	0.57859	0.97075	0.14263	0.833529
SARRIO_EPITHELIAL_MESENCHYMAL_TRANSITION_DN	0.46409	0.887932	0.16741	0.964845	0.0057277	0.121681	0.0028302	0.594098	0.007315	0.549509	0.68357	0.963499	0.31053	0.891691	0.37615	0.890722	0.05019	0.94215	0.45391	0.913297
SMIRNOV_CIRCULATING_ENDOTHELIOCYTES_IN_CANCER_DN	0.46367	0.887932	0.49441	0.989624	0.42703	0.809909	0.21932	0.850482	0.21189	0.914226	0.46835	0.92958	0.094288	0.777156	0.22435	0.842212	0.84757	0.990119	0.27999	0.883785
TAKEDA_TARGETS_OF_NUP98_HOXA9_FUSION_10D_DN	0.46489	0.887932	0.79618	0.996644	0.11342	0.545449	0.69787	0.972867	0.89102	0.99996	0.9956	0.99883	0.7731	0.978043	0.80001	0.971736	0.19784	0.94215	0.35187	0.895187
WANG_LSD1_TARGETS_DN	0.46367	0.887932	0.021821	0.876285	0.1903	0.652533	0.24605	0.861832	0.72111	0.993755	0.34021	0.904566	0.005194	0.550193	0.099652	0.757559	0.55468	0.97075	0.87267	0.978689
WEBER_METHYLATED_HCP_IN_FIBROBLAST_DN	0.46118	0.887932	0.14376	0.95917	0.20233	0.664983	0.63533	0.962067	0.8218	0.998984	0.10023	0.805865	0.5417	0.941171	0.97746	0.99777	0.84379	0.989982	0.42609	0.907356
WP_HIPPO_SIGNALING_REGULATION_PATHWAYS	0.46021	0.887932	0.70576	0.996644	0.31143	0.752989	0.083335	0.781969	0.56627	0.985542	0.39471	0.914848	0.45925	0.92872	0.78254	0.968361	0.46999	0.969027	0.48594	0.921276
WP_SPHINGOLIPID_METABOLISM_IN_SENESCENCE	0.46287	0.887932	0.54819	0.99105	0.015323	0.215167	0.044775	0.747858	0.085408	0.846365	0.13295	0.830336	0.037265	0.694568	0.23442	0.853547	0.54559	0.970634	0.11291	0.809168
GOBP_RENAL_SYSTEM_VASCULATURE_MORPHOGENESIS	0.4652	0.888195	0.090297	0.946312	0.21185	0.673618	0.80924	0.991469	0.89852	0.99996	0.55913	0.945795	0.15461	0.823102	0.469	0.911153	0.25283	0.947904	0.11962	0.811417
BILD_HRAS_ONCOGENIC_SIGNATURE	0.46602	0.888442	0.6548	0.996644	0.26366	0.716564	0.40674	0.917688	0.85477	0.999612	0.54399	0.944923	0.27083	0.87593	0.71985	0.956419	0.6738	0.977553	0.098547	0.799504
BURTON_ADIPOGENESIS_PEAK_AT_0HR	0.46627	0.888442	0.76519	0.996644	0.98348	0.991654	0.74215	0.982006	0.92046	0.99996	0.84437	0.982668	0.82372	0.98117	0.51829	0.921573	0.35584	0.953628	0.047248	0.741534
GOBP_FACIAL_NERVE_MORPHOGENESIS	0.46553	0.888442	0.66609	0.996644	0.017628	0.232195	0.010339	0.668412	0.09278	0.847364	0.10978	0.814318	0.85955	0.986039	0.86877	0.982786	0.90609	0.993519	0.041876	0.741499
GOBP_MEIOTIC_SPINDLE_ASSEMBLY	0.466	0.888442	0.33746	0.979404	0.97475	0.987761	0.0081467	0.648871	0.22204	0.91899	0.59583	0.954498	0.0057734	0.550193	0.047109	0.691716	0.9068	0.993519	0.87137	0.978689
GOBP_MICROTUBULE_BASED_MOVEMENT	0.46552	0.888442	0.56076	0.99205	0.53609	0.850948	0.68037	0.969673	0.057063	0.812694	0.40898	0.917188	0.57176	0.946317	0.45049	0.909619	0.17822	0.94215	0.47694	0.919511
GOBP_POSITIVE_REGULATION_BY_HOST_OF_VIRAL_GENOME_REPLICATION	0.46608	0.888442	0.80289	0.996644	0.90999	0.964693	0.73844	0.982006	0.69938	0.993755	0.37577	0.913273	0.047205	0.710419	0.12094	0.780676	0.55468	0.97075	0.70936	0.952015
GOBP_POSITIVE_REGULATION_OF_DEACETYLASE_ACTIVITY	0.46621	0.888442	0.74814	0.996644	0.41514	0.805552	0.15052	0.812777	0.44768	0.96959	0.20619	0.871619	0.99848	0.999952	0.51887	0.922026	0.063921	0.94215	0.62217	0.93909
GOBP_POSITIVE_REGULATION_OF_RECEPTOR_CLUSTERING	0.46585	0.888442	0.59805	0.994221	0.98439	0.992032	0.28652	0.878693	0.86139	0.99996	0.95105	0.995334	0.86902	0.986259	0.12141	0.78077	0.65539	0.976564	0.60769	0.937994
GOBP_PROTEIN_TRANSPORT_WITHIN_LIPID_BILAYER	0.46595	0.888442	0.83952	0.996644	0.59681	0.87027	0.38264	0.910423	0.29985	0.943308	0.78071	0.978405	0.010015	0.565764	0.72268	0.958313	0.92114	0.994979	0.39041	0.902342
GOBP_REGULATION_OF_CYSTEINE_TYPE_ENDOPEPTIDASE_ACTIVITY_INVOLVED_IN_EXECUTION_PHASE_OF_APOPTOSIS	0.46555	0.888442	0.45633	0.983706	0.14233	0.591476	0.74659	0.983405	0.89773	0.99996	0.7428	0.972434	0.3128	0.892724	0.82082	0.974191	0.56979	0.97075	0.043946	0.741499
GOBP_REGULATION_OF_KERATINOCYTE_PROLIFERATION	0.466	0.888442	0.83117	0.996644	0.0038407	0.0957641	0.43939	0.9253	0.44856	0.96959	0.65945	0.960969	0.79547	0.979663	0.20097	0.833637	0.5005	0.969027	0.044722	0.741499
GOBP_REPRODUCTION	0.46626	0.888442	0.91078	0.997416	0.62753	0.880821	0.013527	0.684603	0.089666	0.846881	0.7222	0.969371	0.050588	0.714267	0.26401	0.860538	0.88625	0.993519	0.20711	0.86548
GOBP_URINARY_TRACT_SMOOTH_MUSCLE_CONTRACTION	0.46613	0.888442	0.31464	0.975841	0.9056	0.962766	0.095118	0.786467	0.082849	0.833959	0.78443	0.978944	0.94754	0.994719	0.86199	0.981608	0.68927	0.980547	0.67992	0.94777
GOCC_BBAF_COMPLEX	0.46576	0.888442	0.083493	0.94418	0.061072	0.422332	0.74891	0.984501	0.17744	0.898026	0.87752	0.985551	0.74727	0.97315	0.68216	0.952048	0.059968	0.94215	0.85308	0.977269
GOCC_ENDOSOME_LUMEN	0.46549	0.888442	0.52012	0.99061	0.12825	0.571213	0.71073	0.976381	0.080644	0.831122	0.11848	0.824507	0.34536	0.898935	0.78328	0.968361	0.40837	0.964341	0.5601	0.928169
GOCC_M_BAND	0.46582	0.888442	0.46625	0.98607	0.61021	0.875102	0.23578	0.857004	0.26596	0.930052	0.20628	0.871619	0.71471	0.968061	0.98921	0.999478	0.35698	0.954119	0.42401	0.907356
GOCC_PROTEASE_INHIBITOR_COMPLEX	0.46562	0.888442	0.38707	0.980393	0.82668	0.941103	0.49654	0.936437	0.65502	0.991608	0.78484	0.978944	0.68877	0.964002	0.07204	0.729148	0.40945	0.964341	0.5451	0.92806
GOMF_RNA_METHYLTRANSFERASE_ACTIVITY	0.46623	0.888442	0.42693	0.981737	0.25368	0.707765	0.90677	0.99991	0.50769	0.976229	0.38254	0.913273	0.22818	0.867682	0.59699	0.935384	0.1023	0.94215	0.02744	0.733685
LEI_HOXC8_TARGETS_DN	0.46639	0.888471	0.21371	0.967782	0.70591	0.90352	0.53884	0.942984	0.50448	0.976229	0.028649	0.711206	0.19961	0.849689	0.15013	0.803276	0.11962	0.94215	0.65524	0.941179
REACTOME_WNT_LIGAND_BIOGENESIS_AND_TRAFFICKING	0.46635	0.888471	0.068941	0.942821	0.66615	0.891802	0.079073	0.776349	0.36219	0.961184	0.072621	0.783041	0.81967	0.980734	0.39637	0.896716	0.45018	0.968112	0.15759	0.840437
GOBP_NEGATIVE_REGULATION_OF_RESPONSE_TO_EXTERNAL_STIMULUS	0.46646	0.888505	0.43007	0.982274	0.042998	0.363953	0.099921	0.789495	0.42712	0.967934	0.59507	0.95434	0.60095	0.950989	0.57394	0.930901	0.39795	0.963319	0.41278	0.906602
REACTOME_PREVENTION_OF_PHAGOSOMAL_LYSOSOMAL_FUSION	0.46656	0.888596	0.13442	0.950358	0.33836	0.767399	0.061098	0.754454	0.072866	0.825258	0.25378	0.884852	0.31541	0.893605	0.49189	0.916413	0.70034	0.980566	0.30401	0.887626
REACTOME_ABC_FAMILY_PROTEINS_MEDIATED_TRANSPORT	0.46662	0.888607	0.80368	0.996644	0.43274	0.811955	0.61668	0.957073	0.4596	0.972449	0.80653	0.979888	0.14659	0.817027	0.21939	0.839109	0.025299	0.94215	0.99182	0.998723
REACTOME_MET_ACTIVATES_PI3K_AKT_SIGNALING	0.46667	0.888607	0.97517	0.999979	0.17914	0.640108	0.46906	0.931818	0.075351	0.825258	0.23414	0.878911	0.47773	0.93041	0.21339	0.835838	0.42589	0.966548	0.4205	0.906823
REACTOME_MAPK1_ERK2_ACTIVATION	0.46674	0.88864	0.012298	0.83651	2.3159e-05	0.00254077	0.0066713	0.648871	0.72501	0.993755	0.8501	0.982736	0.066241	0.738469	0.037497	0.677855	0.28573	0.947904	0.81212	0.967276
GOBP_CONNECTIVE_TISSUE_REPLACEMENT_INVOLVED_IN_INFLAMMATORY_RESPONSE_WOUND_HEALING	0.46708	0.88882	0.35728	0.980393	0.19423	0.6561	0.88651	0.99991	0.25294	0.923602	0.12099	0.824507	0.088891	0.770782	0.090134	0.748126	0.94904	0.99604	0.0036022	0.635083
GOBP_INTRACELLULAR_SPHINGOLIPID_HOMEOSTASIS	0.46694	0.88882	0.33252	0.975841	0.51456	0.843856	0.75155	0.98515	0.26419	0.930052	0.71828	0.96865	0.71289	0.968061	0.39869	0.896716	0.40339	0.964341	0.86714	0.97828
GOBP_PROTEIN_HOMOTETRAMERIZATION	0.46713	0.88882	0.41684	0.980393	0.80566	0.935107	0.61522	0.956611	0.25957	0.926498	0.87873	0.985718	0.99548	0.999886	0.95237	0.994568	0.18092	0.94215	0.54814	0.92806
GOBP_REGULATION_OF_LENS_FIBER_CELL_DIFFERENTIATION	0.46697	0.88882	0.66096	0.996644	0.27298	0.726048	0.11177	0.795489	0.4619	0.972449	0.87479	0.984669	0.10707	0.79042	0.33751	0.879007	0.47472	0.969027	0.21536	0.86548
GOBP_T_CELL_HOMEOSTASIS	0.4671	0.88882	0.9257	0.998187	0.060715	0.421496	0.11989	0.800094	0.8008	0.996501	0.3621	0.90929	0.80281	0.979875	0.86431	0.981608	0.86078	0.99177	0.65203	0.941084
GRESHOCK_CANCER_COPY_NUMBER_UP	0.46719	0.88882	0.12215	0.949842	3.8181e-05	0.00366818	0.48264	0.934104	0.18697	0.901756	0.68651	0.964272	0.17756	0.839375	0.34802	0.881447	0.25185	0.947904	0.31751	0.889935
XU_HGF_SIGNALING_NOT_VIA_AKT1_48HR_DN	0.4672	0.88882	0.70894	0.996644	0.84594	0.945652	0.92329	0.99991	0.42329	0.967117	0.021209	0.69525	0.68371	0.963794	0.8497	0.978692	0.44689	0.967983	0.41656	0.906823
GOBP_MITOTIC_METAPHASE_PLATE_CONGRESSION	0.46755	0.888827	0.50575	0.99061	0.86839	0.952499	0.12059	0.800539	0.047449	0.796668	0.30206	0.902546	0.20756	0.856093	0.55988	0.928909	0.50708	0.969406	0.0014665	0.601153
GOBP_POSITIVE_REGULATION_OF_T_CELL_RECEPTOR_SIGNALING_PATHWAY	0.46751	0.888827	0.65539	0.996644	0.0012758	0.0442755	0.80504	0.991146	0.74045	0.994263	0.98286	0.996876	0.95832	0.996101	0.96079	0.995465	0.72691	0.983563	0.47087	0.918088
GOMF_RECEPTOR_SERINE_THREONINE_KINASE_BINDING	0.46757	0.888827	0.16436	0.964845	0.75889	0.92045	0.7263	0.979284	0.90024	0.99996	0.7982	0.978944	0.55176	0.943599	0.52246	0.923483	0.95331	0.996462	0.18273	0.85932
MATZUK_IMPLANTATION_AND_UTERINE	0.46726	0.888827	0.32445	0.975841	0.017112	0.228765	0.50508	0.937482	0.46378	0.972449	0.94642	0.994663	0.4857	0.932562	0.5161	0.92074	0.63345	0.974572	0.33453	0.891159
REACTOME_ACTIVATION_OF_IRF3_IRF7_MEDIATED_BY_TBK1_IKK_EPSILON	0.46731	0.888827	0.29719	0.975841	0.66086	0.890074	0.076667	0.773214	0.30765	0.943308	0.84319	0.982668	0.10506	0.788354	0.26158	0.860538	0.27332	0.947904	0.18023	0.857808
REACTOME_TRANSPORT_OF_NUCLEOTIDE_SUGARS	0.46753	0.888827	0.72741	0.996644	0.40046	0.801156	0.25086	0.864206	0.97336	0.99996	0.78032	0.978276	0.22017	0.86614	0.72651	0.95875	0.36048	0.955179	0.28585	0.885135
WP_CELL_DIFFERENTIATION_INDEX	0.46738	0.888827	0.040185	0.918011	0.4504	0.81997	0.24768	0.863894	0.085701	0.846802	0.54608	0.944923	0.58354	0.948629	0.61613	0.939589	0.3559	0.953628	0.56894	0.930534
BIDUS_METASTASIS_UP	0.46824	0.888908	0.45109	0.983706	0.045739	0.373482	0.18669	0.83424	0.39435	0.964917	0.51678	0.937968	0.866	0.986218	0.95237	0.994568	0.63853	0.974991	0.13918	0.828545
DARWICHE_PAPILLOMA_RISK_LOW_UP	0.46784	0.888908	0.90685	0.997416	0.048324	0.381499	0.8046	0.991084	0.658	0.991608	0.65093	0.960969	0.78224	0.97878	0.5121	0.91989	0.37207	0.956148	0.05468	0.759328
GOBP_CELLULAR_HOMEOSTASIS	0.46774	0.888908	0.96168	0.999786	0.19522	0.656849	0.89181	0.99991	0.67248	0.992696	0.11412	0.820567	0.5664	0.945564	0.077665	0.734352	0.062317	0.94215	0.4913	0.923308
GOBP_LYMPHOCYTE_HOMEOSTASIS	0.46816	0.888908	0.79429	0.996644	0.071194	0.452965	0.077002	0.773386	0.7046	0.993755	0.25415	0.885075	0.67275	0.962964	0.6924	0.952048	0.75222	0.985566	0.25818	0.878614
GOBP_NEGATIVE_REGULATION_OF_CELLULAR_RESPONSE_TO_OXIDATIVE_STRESS	0.46805	0.888908	0.34859	0.97965	0.72907	0.911495	0.35606	0.90222	0.92338	0.99996	0.84793	0.982668	0.53158	0.939435	0.54189	0.926339	0.91567	0.994571	0.23775	0.872024
GOBP_OPSONIZATION	0.46815	0.888908	0.47059	0.986776	0.70482	0.903417	0.30894	0.883455	0.64261	0.990911	0.81271	0.979953	0.0035822	0.549068	0.0045953	0.466203	0.6719	0.977553	0.38644	0.901569
GOBP_REGULATION_OF_ANIMAL_ORGAN_MORPHOGENESIS	0.46789	0.888908	0.72576	0.996644	0.032733	0.321593	0.80168	0.991084	0.64815	0.991222	0.47382	0.931108	0.68017	0.963263	0.66552	0.949228	0.68358	0.979168	0.33428	0.891159
GOBP_REGULATION_OF_ICOSANOID_SECRETION	0.46822	0.888908	0.52153	0.99061	0.72982	0.911806	0.1492	0.810181	0.15183	0.897644	0.94055	0.994336	0.53777	0.940959	0.6115	0.938512	0.22744	0.942695	0.69433	0.951559
GOBP_REGULATION_OF_RAS_PROTEIN_SIGNAL_TRANSDUCTION	0.46784	0.888908	0.32904	0.975841	0.097463	0.514228	0.78854	0.988453	0.64533	0.990911	0.16656	0.856902	0.84417	0.983991	0.89619	0.989148	0.91621	0.994571	0.74669	0.955376
GOBP_XENOBIOTIC_TRANSPORT	0.46814	0.888908	0.045124	0.918011	0.70476	0.903417	0.21143	0.849449	0.48248	0.975291	0.82222	0.981056	0.56745	0.945564	0.44849	0.90898	0.25489	0.947904	0.56533	0.930195
GOCC_MALE_PRONUCLEUS	0.46812	0.888908	0.13674	0.953735	0.10973	0.540791	0.061537	0.754454	0.28994	0.938261	0.30552	0.903736	0.14564	0.817027	0.039384	0.679194	0.89741	0.993519	0.98514	0.997445
GOMF_UBIQUITIN_LIKE_PROTEIN_CONJUGATING_ENZYME_ACTIVITY	0.46785	0.888908	0.7638	0.996644	0.28228	0.733696	0.36145	0.904237	0.12782	0.867715	0.80631	0.979888	0.66183	0.96149	0.6116	0.938512	0.71923	0.982487	0.74931	0.955376
BIOCARTA_CACAM_PATHWAY	0.46837	0.888957	0.68631	0.996644	0.07472	0.464066	0.54377	0.94354	0.93583	0.99996	0.65818	0.960969	0.54359	0.941171	0.75268	0.965316	0.67505	0.977553	0.79907	0.963243
REACTOME_MET_ACTIVATES_RAP1_AND_RAC1	0.46837	0.888957	0.63805	0.995533	0.1062	0.534141	0.59901	0.953193	0.42211	0.967117	0.6075	0.955883	0.1585	0.824824	0.25337	0.858186	0.50558	0.969027	0.50628	0.925655
GOBP_CORTISOL_METABOLIC_PROCESS	0.46876	0.888961	0.24351	0.969081	0.0076419	0.148361	0.031877	0.734902	0.20721	0.912427	0.87136	0.983988	0.028539	0.6814	0.11131	0.771592	0.51363	0.970191	0.29003	0.886935
GOBP_GLOMERULAR_EPITHELIAL_CELL_DEVELOPMENT	0.46943	0.888961	0.37973	0.980393	0.47356	0.827295	0.41951	0.920271	0.54486	0.981119	0.21173	0.871619	0.61839	0.953924	0.5177	0.921336	0.3443	0.949782	0.77551	0.957715
GOBP_MESODERMAL_CELL_FATE_COMMITMENT	0.46935	0.888961	0.82247	0.996644	0.047087	0.379285	0.1731	0.818628	0.022756	0.675333	0.41703	0.91747	0.97947	0.997988	0.59956	0.935618	0.84333	0.989982	0.23045	0.867666
GOBP_MITOCHONDRIAL_FUSION	0.46913	0.888961	0.31227	0.975841	0.10804	0.537671	0.0083443	0.648871	0.028648	0.720599	0.71706	0.968592	0.89842	0.989003	0.81769	0.974191	0.68984	0.980547	0.98257	0.996994
GOBP_POSITIVE_REGULATION_OF_PHOSPHATIDYLINOSITOL_3_KINASE_SIGNALING	0.46868	0.888961	0.50176	0.989857	0.58642	0.867061	0.32871	0.889395	0.86106	0.99996	0.63509	0.9607	0.31852	0.895668	0.52904	0.924162	0.33936	0.949782	0.52426	0.926374
GOBP_POSITIVE_REGULATION_OF_PROTEIN_DEACETYLATION	0.4694	0.888961	0.61687	0.994221	0.83341	0.942699	0.49303	0.936437	0.68738	0.993566	0.65257	0.960969	0.90581	0.99067	0.36803	0.888836	0.54156	0.970634	0.55776	0.92806
GOBP_PROTEIN_O_LINKED_GLYCOSYLATION	0.46914	0.888961	0.58285	0.994069	0.75813	0.920366	0.67578	0.969233	0.46701	0.97294	0.93422	0.993726	0.78214	0.97878	0.96581	0.995975	0.3267	0.949782	0.3704	0.897704
GOBP_REGULATION_OF_ARACHIDONIC_ACID_SECRETION	0.46939	0.888961	0.19632	0.966794	0.27882	0.73056	0.61572	0.956749	0.70112	0.993755	0.57896	0.950769	0.28577	0.883689	0.89917	0.990077	0.3736	0.95638	0.7301	0.953823
[truncated: 1,871,841 more chars]
